# Clustering-based COPD Subtypes Have Distinct Longitudinal Outcomes and Multi-omics Biomarkers

**DOI:** 10.1101/2022.01.11.22268818

**Authors:** Andrew Gregory, Zhonghui Xu, Katherine Pratte, Sool Lee, Congjian Liu, Robert Chase, Jeong H. Yun, Aabida Saferali, Craig P. Hersh, Russell P. Bowler, Edwin K. Silverman, Peter J. Castaldi, Adel Boueiz

## Abstract

**Introduction:** Chronic obstructive pulmonary disease (COPD) can progress across several domains, complicating the identification of the determinants of disease progression. In our previous work, we applied k-means clustering to spirometric and chest radiologic measures to identify four COPD-related subtypes: “Relatively resistant smokers (RRS)”, “mild upper lobe predominant emphysema (ULE)”, “airway-predominant disease (AD)”, and “severe emphysema (SE)”. In the current study, we examined longitudinal spirometric and radiologic emphysema changes and prospective risks of COPD exacerbations, incident comorbidities, and mortality of these clusters. We also compared their associations to protein and transcriptomic biomarkers.

**Methods:** We included 8,266 non-Hispanic white and African-American smokers from the COPDGene study. We used linear regression to investigate associations to five-year prospective changes in spirometric and radiologic measures and to plasma protein and blood gene expression levels. We used Cox-proportional hazard modeling to test for associations to prospective exacerbations, comorbidities, and mortality.

**Results:** The RRS, ULE, AD, and SE clusters represented 39%, 15%, 26%, and 20% of the studied cohort at baseline, respectively. The SE cluster had the greatest 5-year FEV_1_ and emphysema progression, and the highest risks of exacerbations, cardiovascular disease (CVD), and mortality. The AD cluster had the highest diabetes risk. After adjustments, only the ULE and AD clusters had elevated CVD mortality risks, while only the ULE cluster had the highest cancer-related mortality risk. These clusters also demonstrated differential protein and gene expression biomarker associations.

**Conclusion:** COPD k-means subtypes demonstrate varying rates of disease progression, prospective comorbidities, mortality, and associations to proteomic and transcriptomic biomarkers.

**Funding Sources:** This work was supported by NHLBI K08 HL141601, K08 HL146972, R01 HL116931, R01 HL124233, R01 HL126596, R01 HL116473, U01 HL089897, R01 HL147326, R01 HL130512, and U01 HL089856. The COPDGene study (NCT00608764) is also supported by the COPD Foundation through contributions made to an Industry Advisory Committee comprised of AstraZeneca, Bayer, Boehringer-Ingelheim, Genentech, GlaxoSmithKline, Novartis, Pfizer, Siemens, and Sunovion.

## Supplementary material for "Clustering-based COPD Subtypes Have Distinct Longitudinal Outcomes and Multi-omics Biomarkers": Table S7

### Sheet: ULE vs. RRS
Table S7. SOMAscan plasma proteins associated to k-means cluster membership (univariable linear regression models on the left and multivariable linear regression models on the right). Covariates: k-means cluster assignment, age, sex, race, and current smoking status. In this file, there are three sheets for ULE vs. RRS, AD vs. RRS, and SE vs RRS comparisons and one sheet where we are listing the significant proteins (FDR 10%). The cluster following the “vs.” is the reference group. Abbreviations: RRS = Relatively resistant smokers; ULE = Upper lobe predominant emphysema; AD = Airway-predominant disease; SE = Severe emphysema.
		Univariable model				Multivariable model
Protein	Protein ID	Beta coefficient (standard error)	Unadjusted P-value	FDR		Beta coefficient (standard error)	Unadjusted P-value	FDR
14-3-3	P31946, P62258, P61981, Q04917, P27348, P63104, P31947	0.13 (0.079)	0.095	0.42		0.17 (0.076)	0.028	0.21
14-3-3 Protein Beta/Alpha	P31946	0.14 (0.076)	0.067	0.37		0.17 (0.073)	0.017	0.18
14-3-3 Protein Theta	P27348	0.0032 (0.023)	0.89	0.96		0.0085 (0.023)	0.71	0.85
14-3-3 Protein Zeta/Delta	P63104	0.2 (0.085)	0.02	0.3		0.24 (0.081)	0.0027	0.11
14-3-3E	P62258	-0.051 (0.041)	0.22	0.56		-0.064 (0.041)	0.12	0.4
17-Beta-HSD 1	P14061	0.044 (0.036)	0.23	0.56		0.042 (0.036)	0.25	0.55
3HAO	P46952	-0.052 (0.038)	0.17	0.51		-0.046 (0.038)	0.23	0.52
3HIDH	P31937	-0.0058 (0.046)	0.9	0.96		-0.00085 (0.047)	0.99	0.99
40S Ribosomal Protein SA	P08865	-0.027 (0.04)	0.5	0.77		-0.036 (0.04)	0.37	0.67
41	P11171	0.08 (0.057)	0.16	0.5		0.11 (0.056)	0.057	0.29
4-1BB	Q07011	0.0071 (0.039)	0.86	0.94		-0.0063 (0.039)	0.87	0.94
4-1BB Ligand	P41273	-0.058 (0.032)	0.072	0.38		-0.054 (0.033)	0.096	0.36
4EBP2	Q13542	0.064 (0.043)	0.14	0.47		0.065 (0.043)	0.13	0.42
6Ckine	O00585	0.017 (0.028)	0.54	0.8		0.025 (0.028)	0.37	0.67
6-Phosphogluconate Dehydrogenase	P52209	0.08 (0.092)	0.39	0.7		0.11 (0.086)	0.22	0.52
A1-Antichymotrypsin	P01011	-0.0042 (0.012)	0.73	0.88		-0.0056 (0.012)	0.65	0.82
A1-Antitrypsin	P01009	0.1 (0.04)	0.0093	0.23		0.096 (0.04)	0.016	0.17
A2-Antiplasmin	P08697	-0.035 (0.013)	0.0062	0.21		-0.022 (0.012)	0.057	0.29
A2-HS-Glycoprotein	P02765	0.0023 (0.014)	0.87	0.94		0.009 (0.014)	0.53	0.76
A2-Macroglobulin	P01023	0.047 (0.032)	0.14	0.47		0.025 (0.031)	0.41	0.7
ABL1	P00519	-0.012 (0.032)	0.72	0.88		-0.013 (0.033)	0.68	0.84
ABL2	P42684	0.039 (0.023)	0.092	0.41		0.047 (0.023)	0.042	0.26
ACE2	Q9BYF1	0.029 (0.031)	0.35	0.67		0.031 (0.031)	0.31	0.61
ACTH	P01189	0.042 (0.038)	0.28	0.61		0.047 (0.038)	0.22	0.52
Activated Protein C	P04070	0.12 (0.042)	0.0051	0.21		0.12 (0.042)	0.0056	0.14
Activin A	P08476	-0.053 (0.052)	0.31	0.65		-0.069 (0.052)	0.19	0.49
Activin AB	P08476 P09529	-0.027 (0.042)	0.52	0.78		-0.033 (0.042)	0.43	0.71
Activin RIB	P36896	-0.046 (0.03)	0.12	0.45		-0.044 (0.03)	0.14	0.43
ADAM 9	Q13443	-0.017 (0.04)	0.68	0.86		-0.025 (0.041)	0.53	0.76
ADAM12	O43184	0.042 (0.033)	0.2	0.54		0.04 (0.033)	0.23	0.52
ADAMTS-4	O75173	-0.014 (0.026)	0.58	0.82		-0.02 (0.026)	0.45	0.72
ADAMTS-5	Q9UNA0	0.013 (0.029)	0.66	0.86		-0.015 (0.028)	0.59	0.79
Adiponectin	Q15848	0.11 (0.047)	0.015	0.28		0.08 (0.045)	0.073	0.33
Adrenomedullin	P35318	-0.0092 (0.017)	0.59	0.82		-0.0045 (0.017)	0.79	0.9
Afamin	P43652	-0.026 (0.021)	0.23	0.56		-0.021 (0.021)	0.32	0.62
Aflatoxin B1 Aldehyde Reductase	O43488	0.14 (0.089)	0.11	0.44		0.19 (0.083)	0.022	0.2
AFP	P02771	-0.013 (0.037)	0.73	0.88		-0.015 (0.037)	0.69	0.84
Aggrecan	P16112	-0.042 (0.035)	0.23	0.56		-0.049 (0.035)	0.15	0.44
AGR2	O95994	-0.0066 (0.024)	0.78	0.9		-0.012 (0.024)	0.63	0.81
AIF1	P55008	0.026 (0.025)	0.29	0.62		0.027 (0.024)	0.27	0.57
AIP	O00170	0.093 (0.049)	0.058	0.35		0.12 (0.047)	0.013	0.15
AK1A1	P14550	0.033 (0.042)	0.44	0.74		0.042 (0.041)	0.3	0.6
Albumin	P02768	0.027 (0.021)	0.2	0.54		0.025 (0.019)	0.2	0.5
ALCAM	Q13740	-0.00029 (0.018)	0.99	0.99		-0.007 (0.018)	0.69	0.84
Aldolase A	P04075	0.03 (0.039)	0.44	0.74		0.058 (0.036)	0.11	0.38
ALK-1	P37023	-0.025 (0.037)	0.51	0.78		-0.022 (0.037)	0.55	0.78
Alpha Enolase	P06733	0.11 (0.072)	0.14	0.47		0.13 (0.067)	0.052	0.28
Alpha-1-Antichymotrypsin Complex	P01011	0.073 (0.029)	0.013	0.28		0.061 (0.028)	0.031	0.22
ALT	P24298	-0.0034 (0.022)	0.88	0.95		0.011 (0.021)	0.6	0.8
AMGO2	Q86SJ2	-0.016 (0.035)	0.66	0.86		-0.011 (0.035)	0.75	0.87
Aminoacylase-1	Q03154	-0.11 (0.06)	0.075	0.38		-0.067 (0.059)	0.26	0.56
AMNLS	Q9BXJ7	-0.052 (0.035)	0.13	0.46		-0.046 (0.035)	0.19	0.49
AMPK A1b1g1	Q13131 Q9Y478 P54619	-0.0011 (0.042)	0.98	0.99		0.0039 (0.043)	0.93	0.96
AMPK A2b2g1	P54646 O43741 P54619	0.13 (0.061)	0.034	0.32		0.15 (0.059)	0.01	0.15
AMPM2	P50579	0.027 (0.064)	0.67	0.86		0.053 (0.059)	0.37	0.67
Amyloid Precursor Protein	P05067	0.13 (0.06)	0.031	0.32		0.14 (0.059)	0.018	0.18
AN32B	Q92688	0.031 (0.024)	0.19	0.53		0.026 (0.024)	0.28	0.58
Angiogenin	P03950	-0.025 (0.027)	0.35	0.67		-0.024 (0.026)	0.35	0.65
Angiopoietin-1	Q15389	0.12 (0.046)	0.013	0.28		0.12 (0.045)	0.0089	0.15
Angiopoietin-2	O15123	0.036 (0.027)	0.18	0.52		0.014 (0.027)	0.6	0.8
Angiopoietin-4	Q9Y264	0.021 (0.028)	0.44	0.74		0.019 (0.027)	0.48	0.74
Angiostatin	P00747	-0.014 (0.025)	0.58	0.82		-0.009 (0.024)	0.71	0.85
Angiotensinogen	P01019	-0.022 (0.029)	0.45	0.75		-0.023 (0.028)	0.42	0.7
ANGL3	Q9Y5C1	-0.035 (0.026)	0.18	0.52		-0.034 (0.026)	0.19	0.49
ANGL4	Q9BY76	0.049 (0.033)	0.13	0.46		0.055 (0.032)	0.086	0.35
ANK2	Q01484	0.0029 (0.052)	0.96	0.99		0.0019 (0.052)	0.97	0.99
Annexin I	P04083	0.087 (0.062)	0.16	0.5		0.092 (0.062)	0.14	0.43
Annexin II	P07355	0.07 (0.039)	0.075	0.38		0.066 (0.039)	0.091	0.36
Annexin V	P08758	-0.025 (0.054)	0.64	0.85		-0.021 (0.054)	0.69	0.84
Annexin VI	P08133	0.23 (0.084)	0.0069	0.23		0.24 (0.082)	0.0032	0.12
ANP	P01160	0.026 (0.036)	0.48	0.76		0.006 (0.035)	0.87	0.94
Antithrombin III	P01008	-0.024 (0.014)	0.086	0.4		-0.021 (0.014)	0.13	0.42
Apo A-I	P02647	-0.062 (0.019)	0.0011	0.076		-0.052 (0.019)	0.0058	0.14
Apo B	P04114	-0.023 (0.045)	0.61	0.83		-0.0018 (0.045)	0.97	0.99
Apo D	P05090	-0.00049 (0.032)	0.99	0.99		-0.003 (0.032)	0.93	0.96
Apo E	P02649	-0.052 (0.04)	0.2	0.54		-0.038 (0.04)	0.35	0.65
Apo E2	P02649	0.0043 (0.014)	0.75	0.89		0.0097 (0.014)	0.48	0.74
Apo E3	P02649	-0.028 (0.024)	0.24	0.58		-0.02 (0.024)	0.4	0.69
Apo E4	P02649	-0.017 (0.025)	0.5	0.77		-0.011 (0.025)	0.67	0.83
Apo L1	O14791	-0.039 (0.024)	0.11	0.44		-0.027 (0.023)	0.23	0.52
Apom	O95445	-0.015 (0.041)	0.71	0.88		-0.018 (0.04)	0.66	0.83
Apoptosis Regulator Bcl-W	Q92843	0.019 (0.029)	0.5	0.77		0.019 (0.029)	0.52	0.76
AREG	P15514	0.11 (0.056)	0.056	0.35		0.13 (0.053)	0.012	0.15
ARGI1	P05089	0.097 (0.056)	0.082	0.39		0.092 (0.056)	0.1	0.36
ARI3A	Q99856	0.014 (0.041)	0.72	0.88		0.02 (0.04)	0.61	0.8
ARMEL	Q49AH0	-0.006 (0.032)	0.85	0.93		-0.014 (0.032)	0.66	0.83
ARP19	P56211	0.096 (0.064)	0.14	0.47		0.12 (0.061)	0.056	0.29
ARSB	P15848	-0.047 (0.047)	0.31	0.65		-0.049 (0.047)	0.29	0.59
ART	O00253	-0.04 (0.039)	0.31	0.65		-0.045 (0.04)	0.26	0.56
Artemin	Q5T4W7	-0.027 (0.041)	0.51	0.78		-0.023 (0.041)	0.58	0.79
ARTS1	Q9NZ08	-0.072 (0.059)	0.22	0.56		-0.058 (0.058)	0.31	0.61
Arylsulfatase A	P15289	0.072 (0.034)	0.033	0.32		0.074 (0.033)	0.026	0.21
ASAH2	Q9NR71	-0.088 (0.046)	0.056	0.35		-0.067 (0.045)	0.14	0.43
ASAHL	Q02083	-0.048 (0.06)	0.43	0.73		-0.06 (0.06)	0.32	0.62
ASGR1	P07306	-0.062 (0.044)	0.15	0.49		-0.079 (0.043)	0.07	0.32
ASM3A	Q92484	0.02 (0.04)	0.62	0.83		0.025 (0.039)	0.53	0.76
A-Synuclein	P37840	0.088 (0.046)	0.056	0.35		0.11 (0.045)	0.019	0.18
ATP Synthase Beta Chain	P06576	0.045 (0.039)	0.25	0.59		0.043 (0.039)	0.27	0.57
ATPO	P48047	0.3 (0.077)	0.0001	0.033		0.33 (0.073)	8.9e-06	0.0063
ATS1	Q9UHI8	0.019 (0.028)	0.49	0.76		0.018 (0.027)	0.51	0.75
ATS13	Q76LX8	-0.049 (0.026)	0.056	0.35		-0.041 (0.026)	0.11	0.38
ATS15	Q8TE58	-0.0068 (0.029)	0.82	0.92		-0.0065 (0.03)	0.83	0.92
AURKB	Q96GD4	-0.013 (0.021)	0.53	0.79		-0.016 (0.021)	0.46	0.72
Aurora Kinase A	O14965	0.028 (0.054)	0.6	0.82		0.027 (0.054)	0.61	0.8
Azurocidin	P20160	0.048 (0.035)	0.17	0.51		0.06 (0.033)	0.074	0.33
B2-Microglobulin	P61769	0.012 (0.029)	0.69	0.87		-0.015 (0.028)	0.6	0.8
B7	P33681	-0.027 (0.026)	0.3	0.64		-0.034 (0.026)	0.18	0.48
B7-2	P42081	-0.0051 (0.042)	0.9	0.96		-0.0071 (0.042)	0.87	0.94
B7-H1	Q9NZQ7	-0.056 (0.062)	0.37	0.68		-0.066 (0.062)	0.29	0.59
B7-H2	O75144	0.083 (0.04)	0.039	0.32		0.1 (0.039)	0.0089	0.15
BAD	Q92934	0.092 (0.057)	0.11	0.44		0.12 (0.054)	0.028	0.21
BAFF	Q9Y275	-0.0097 (0.03)	0.74	0.89		-0.017 (0.03)	0.57	0.79
BAFF Receptor	Q96RJ3	0.017 (0.041)	0.68	0.86		0.033 (0.041)	0.43	0.71
BARK1	P25098	0.15 (0.078)	0.052	0.34		0.19 (0.074)	0.01	0.15
BASI	P35613	0.04 (0.023)	0.086	0.4		0.043 (0.023)	0.064	0.3
BCAM	P50895	-0.05 (0.027)	0.061	0.35		-0.051 (0.027)	0.06	0.3
BCAR3	O75815	0.013 (0.024)	0.6	0.82		0.019 (0.024)	0.43	0.71
Bcl-2	P10415	0.049 (0.034)	0.15	0.49		0.055 (0.033)	0.093	0.36
BCL2-Like 1 Protein	Q07817	0.023 (0.027)	0.39	0.7		0.029 (0.026)	0.27	0.57
BCL6	P41182	0.012 (0.043)	0.77	0.9		0.011 (0.043)	0.8	0.9
BCMA	Q02223	-0.038 (0.028)	0.17	0.51		-0.043 (0.027)	0.11	0.38
BDNF	P23560	0.11 (0.044)	0.014	0.28		0.11 (0.043)	0.0088	0.15
B-ECGF	P05230	-0.067 (0.03)	0.024	0.3		-0.064 (0.03)	0.033	0.23
B-Endorphin	P01189	0.031 (0.04)	0.44	0.74		0.027 (0.04)	0.5	0.74
Bfgf	P09038	0.11 (0.078)	0.14	0.47		0.13 (0.078)	0.1	0.36
Bfgf-R	P11362	-0.00089 (0.024)	0.97	0.99		-0.01 (0.024)	0.68	0.84
BFL1	Q16548	0.0026 (0.021)	0.9	0.96		0.0067 (0.02)	0.74	0.87
BGH3	Q15582	-0.011 (0.023)	0.64	0.85		-0.013 (0.023)	0.57	0.79
BGN	P21810	-0.068 (0.046)	0.14	0.47		-0.082 (0.046)	0.076	0.33
BID	P55957	0.052 (0.052)	0.31	0.65		0.069 (0.052)	0.18	0.48
BLC	O43927	0.0011 (0.052)	0.98	0.99		-0.015 (0.052)	0.77	0.88
BMP RII	Q13873	0.049 (0.043)	0.25	0.59		0.052 (0.043)	0.23	0.52
BMP-1	P13497	-0.058 (0.03)	0.052	0.34		-0.044 (0.03)	0.14	0.43
BMP10	O95393	0.042 (0.032)	0.19	0.53		0.039 (0.032)	0.23	0.52
BMP-14	P43026	-0.021 (0.026)	0.41	0.72		-0.028 (0.026)	0.29	0.59
BMP-6	P22004	-0.036 (0.032)	0.26	0.6		-0.023 (0.031)	0.46	0.72
BMP-7	P18075	-0.056 (0.036)	0.12	0.45		-0.064 (0.036)	0.078	0.34
BMPER	Q8N8U9	0.037 (0.034)	0.28	0.61		0.035 (0.034)	0.31	0.61
BMPR1A	P36894	-0.056 (0.029)	0.054	0.35		-0.056 (0.029)	0.056	0.29
BMX	P51813	0.0067 (0.031)	0.83	0.92		0.0096 (0.031)	0.76	0.88
B-NGF	P01138	0.089 (0.058)	0.12	0.45		0.1 (0.059)	0.081	0.34
BNP-32	P16860	0.051 (0.034)	0.13	0.46		0.046 (0.034)	0.18	0.48
BOC	Q9BWV1	-0.068 (0.039)	0.081	0.39		-0.064 (0.039)	0.098	0.36
Bone Proteoglycan II	P07585	-0.01 (0.024)	0.67	0.86		-0.0099 (0.025)	0.69	0.84
BPI	P17213	0.2 (0.069)	0.0034	0.18		0.19 (0.068)	0.0044	0.13
BRF-1	Q92994	0.039 (0.033)	0.24	0.58		0.045 (0.033)	0.18	0.48
BSP	P21815	-0.078 (0.042)	0.061	0.35		-0.095 (0.042)	0.024	0.21
BSSP4	Q9GZN4	-0.022 (0.029)	0.46	0.75		-0.034 (0.029)	0.23	0.52
BST1	Q10588	0.0016 (0.053)	0.98	0.99		0.0093 (0.053)	0.86	0.94
BTC	P35070	0.023 (0.035)	0.5	0.77		0.028 (0.035)	0.43	0.71
BTK	Q06187	0.22 (0.13)	0.086	0.4		0.28 (0.12)	0.019	0.18
C1-Esterase Inhibitor	P05155	-0.023 (0.028)	0.42	0.72		-0.024 (0.028)	0.39	0.68
C1q	P02745 P02746 P02747	-0.01 (0.034)	0.76	0.89		-0.01 (0.034)	0.76	0.88
C1QBP	Q07021	0.0061 (0.014)	0.66	0.86		0.012 (0.014)	0.38	0.67
C1QR1	Q9NPY3	-0.013 (0.022)	0.55	0.8		-0.023 (0.022)	0.29	0.59
C1r	P00736	0.066 (0.054)	0.22	0.56		0.079 (0.053)	0.14	0.43
C2	P06681	-0.005 (0.018)	0.78	0.9		-0.0013 (0.018)	0.94	0.97
C3	P01024	0.013 (0.047)	0.78	0.9		0.02 (0.047)	0.67	0.83
C34 Gp41 HIV Fragment	Q70626	0.014 (0.035)	0.7	0.87		0.0092 (0.035)	0.79	0.9
C3a	P01024	0.044 (0.062)	0.48	0.76		0.054 (0.062)	0.38	0.67
C3adesarg	P01024	-0.00023 (0.028)	0.99	0.99		0.0054 (0.028)	0.85	0.94
C3b	P01024	-0.15 (0.086)	0.076	0.38		-0.16 (0.083)	0.052	0.28
C3d	P01024	-0.053 (0.033)	0.11	0.44		-0.051 (0.032)	0.12	0.4
C4	P0C0L4, P0C0L5	-0.0049 (0.024)	0.84	0.93		0.0036 (0.024)	0.88	0.94
C4b	P0C0L4 P0C0L5	0.11 (0.067)	0.099	0.42		0.12 (0.067)	0.065	0.31
C5	P01031	-0.0048 (0.014)	0.73	0.88		-0.0064 (0.014)	0.66	0.83
C5a	P01031	-0.012 (0.032)	0.7	0.87		-0.025 (0.032)	0.44	0.71
C5b, 6 Complex	P01031,P13671	-0.009 (0.018)	0.61	0.83		-0.011 (0.018)	0.55	0.78
C6	P13671	0.0055 (0.031)	0.86	0.94		-0.0012 (0.03)	0.97	0.99
C7	P10643	0.032 (0.028)	0.26	0.6		0.024 (0.028)	0.39	0.68
C8	P07357,P07358,P07360	-0.048 (0.029)	0.11	0.44		-0.055 (0.03)	0.062	0.3
C9	P02748	0.076 (0.028)	0.006	0.21		0.062 (0.028)	0.025	0.21
CAD15	P55291	0.045 (0.022)	0.04	0.32		0.047 (0.021)	0.028	0.21
Cadherin E	P12830	-0.021 (0.018)	0.24	0.58		-0.025 (0.018)	0.17	0.47
Cadherin-12	P55289	0.06 (0.033)	0.073	0.38		0.062 (0.033)	0.061	0.3
Cadherin-2	P19022	0.063 (0.045)	0.16	0.5		0.056 (0.045)	0.22	0.52
Cadherin-5	P33151	-0.069 (0.02)	0.00065	0.053		-0.065 (0.02)	0.0013	0.1
Cadherin-6	P55285	-0.013 (0.025)	0.6	0.82		-0.0051 (0.025)	0.84	0.93
Calcineurin	Q08209 P63098	0.11 (0.065)	0.092	0.41		0.13 (0.062)	0.031	0.22
Calcineurin B A	P63098	0.025 (0.025)	0.33	0.66		0.029 (0.025)	0.26	0.56
Calgranulin B	P06702	0.14 (0.049)	0.0039	0.18		0.13 (0.049)	0.0064	0.15
Calpain I	P07384 P04632	0.089 (0.057)	0.12	0.45		0.13 (0.055)	0.021	0.19
Calpastatin	P20810	-0.03 (0.035)	0.39	0.7		-0.037 (0.034)	0.28	0.58
Calreticulin	P27797	0.0025 (0.034)	0.94	0.98		-0.0042 (0.034)	0.9	0.95
CAMK1	Q14012	-0.019 (0.036)	0.59	0.82		-0.02 (0.036)	0.57	0.79
CAMK1D	Q8IU85	-0.023 (0.027)	0.4	0.72		-0.021 (0.027)	0.43	0.71
CAMK2A	Q9UQM7	0.036 (0.038)	0.34	0.66		0.044 (0.037)	0.23	0.52
CAMK2B	Q13554	0.056 (0.047)	0.23	0.56		0.074 (0.045)	0.1	0.36
CAMK2D	Q13557	0.051 (0.056)	0.36	0.68		0.07 (0.053)	0.19	0.49
Camkk Alpha	Q8N5S9	0.043 (0.04)	0.28	0.61		0.056 (0.038)	0.14	0.43
CAPG	P40121	0.095 (0.036)	0.0091	0.23		0.06 (0.035)	0.092	0.36
Carbonic Anhydrase 6	P23280	-0.22 (0.059)	0.00021	0.039		-0.17 (0.057)	0.0028	0.11
Carbonic Anhydrase 9	Q16790	0.063 (0.043)	0.14	0.47		0.056 (0.043)	0.19	0.49
Carbonic Anhydrase I	P00915	0.0063 (0.043)	0.88	0.95		0.023 (0.042)	0.58	0.79
Carbonic Anhydrase II	P00918	0.06 (0.048)	0.21	0.55		0.054 (0.048)	0.26	0.56
Carbonic Anhydrase III	P07451	0.0036 (0.046)	0.94	0.98		-0.0036 (0.043)	0.93	0.96
Carbonic Anhydrase IV	P22748	-0.015 (0.031)	0.63	0.84		-0.022 (0.031)	0.48	0.74
Carbonic Anhydrase VII	P43166	-0.041 (0.029)	0.16	0.5		-0.046 (0.03)	0.12	0.4
Carbonic Anhydrase X	Q9NS85	-0.0012 (0.024)	0.96	0.99		-0.0039 (0.024)	0.87	0.94
Carbonic Anhydrase XIII	Q8N1Q1	0.11 (0.089)	0.23	0.56		0.14 (0.085)	0.097	0.36
Cardiotrophin-1	Q16619	-0.034 (0.023)	0.14	0.47		-0.035 (0.023)	0.13	0.42
Caspase-10	Q92851	0.00019 (0.033)	1	1		0.011 (0.033)	0.75	0.87
Caspase-2	P42575	0.07 (0.045)	0.12	0.45		0.068 (0.046)	0.13	0.42
Caspase-3	P42574	0.11 (0.084)	0.19	0.53		0.15 (0.08)	0.07	0.32
Catalase	P04040	-0.011 (0.04)	0.78	0.9		0.0063 (0.039)	0.87	0.94
CATC	P53634	-0.003 (0.027)	0.91	0.96		-0.0074 (0.028)	0.79	0.9
CATE	P14091	0.063 (0.047)	0.18	0.52		0.06 (0.047)	0.2	0.5
CATF	Q9UBX1	0.025 (0.027)	0.35	0.67		0.014 (0.027)	0.6	0.8
Cathepsin A	P10619	0.04 (0.042)	0.35	0.67		0.036 (0.041)	0.38	0.67
Cathepsin B	P07858	-0.028 (0.028)	0.32	0.65		-0.032 (0.028)	0.24	0.53
Cathepsin D	P07339	0.029 (0.051)	0.57	0.81		0.021 (0.051)	0.68	0.84
Cathepsin G	P08311	0.13 (0.049)	0.0087	0.23		0.13 (0.048)	0.0052	0.14
Cathepsin H	P09668	-0.0075 (0.057)	0.9	0.96		0.0063 (0.057)	0.91	0.96
Cathepsin S	P25774	-0.027 (0.021)	0.19	0.53		-0.028 (0.021)	0.18	0.48
Cathepsin V	O60911	-0.067 (0.039)	0.086	0.4		-0.048 (0.037)	0.2	0.5
CATZ	Q9UBR2	-0.026 (0.027)	0.34	0.66		-0.041 (0.027)	0.13	0.42
CBG	P08185	0.055 (0.052)	0.29	0.62		0.06 (0.051)	0.24	0.53
CBPE	P16870	-0.0075 (0.026)	0.77	0.9		-0.0084 (0.026)	0.75	0.87
CBX5	P45973	-0.046 (0.025)	0.071	0.38		-0.051 (0.026)	0.047	0.27
CCL28	Q9NRJ3	0.065 (0.046)	0.15	0.49		0.061 (0.045)	0.17	0.47
CD109	Q6YHK3	-0.057 (0.045)	0.2	0.54		-0.062 (0.044)	0.16	0.46
CD177	Q8N6Q3	-0.017 (0.065)	0.79	0.91		-0.039 (0.065)	0.55	0.78
CD22	P20273	0.0073 (0.024)	0.76	0.89		0.0092 (0.024)	0.7	0.85
CD226	Q15762	0.002 (0.035)	0.95	0.98		-0.0042 (0.035)	0.9	0.95
CD23	P06734	-0.088 (0.043)	0.042	0.32		-0.094 (0.043)	0.029	0.21
CD244	Q9BZW8	0.002 (0.037)	0.96	0.99		0.0056 (0.037)	0.88	0.94
CD27	P26842	-0.0059 (0.018)	0.75	0.89		-0.0089 (0.018)	0.63	0.81
CD30	P28908	-0.03 (0.023)	0.19	0.53		-0.037 (0.023)	0.11	0.38
CD30 Ligand	P32971	-0.023 (0.031)	0.45	0.75		-0.022 (0.031)	0.47	0.73
CD36 ANTIGEN	P16671	0.023 (0.04)	0.56	0.81		0.029 (0.039)	0.46	0.72
CD38	P28907	0.011 (0.031)	0.72	0.88		0.011 (0.031)	0.74	0.87
CD39	P49961	-0.0026 (0.023)	0.91	0.96		-0.0034 (0.023)	0.88	0.94
CD40 Ligand, Soluble	P29965	0.038 (0.046)	0.41	0.72		0.05 (0.045)	0.27	0.57
CD47	Q08722	0.018 (0.042)	0.67	0.86		0.022 (0.041)	0.59	0.79
CD48	P09326	-0.0072 (0.022)	0.75	0.89		-0.011 (0.022)	0.62	0.8
CD59	P13987	-0.0026 (0.021)	0.9	0.96		-0.011 (0.021)	0.58	0.79
CD5L	O43866	-0.066 (0.053)	0.21	0.55		-0.073 (0.054)	0.17	0.47
CD63	P08962	0.029 (0.034)	0.39	0.7		0.034 (0.034)	0.31	0.61
CD70	P32970	0.027 (0.038)	0.47	0.76		0.028 (0.039)	0.47	0.73
CD83	Q01151	-0.083 (0.044)	0.059	0.35		-0.079 (0.044)	0.075	0.33
CD97	P48960	-0.024 (0.022)	0.28	0.61		-0.027 (0.022)	0.22	0.52
CDC37	Q16543	0.026 (0.03)	0.38	0.7		0.037 (0.029)	0.2	0.5
CDK1/Cyclin B	P06493 P14635	-0.012 (0.025)	0.63	0.84		-0.013 (0.025)	0.59	0.79
CDK2/Cyclin A	P24941 P20248	-0.055 (0.024)	0.021	0.3		-0.054 (0.024)	0.027	0.21
CDK5/P35	Q00535 Q15078	-0.017 (0.028)	0.55	0.8		-0.022 (0.028)	0.44	0.71
CDK8/Cyclin C	P49336 P24863	0.033 (0.032)	0.3	0.64		0.04 (0.031)	0.2	0.5
CDON	Q4KMG0	0.01 (0.023)	0.65	0.85		0.018 (0.022)	0.41	0.7
CEBPB	P17676	0.013 (0.03)	0.67	0.86		0.012 (0.03)	0.69	0.84
CFC1	P0CG37	0.02 (0.048)	0.67	0.86		0.012 (0.049)	0.81	0.91
Cga	P10645	-0.032 (0.065)	0.62	0.83		-0.078 (0.063)	0.22	0.52
Cgmp-Stimulated PDE	O00408	0.037 (0.027)	0.17	0.51		0.046 (0.027)	0.084	0.34
CHIP	Q9UNE7	0.11 (0.055)	0.049	0.34		0.12 (0.055)	0.027	0.21
Chitotriosidase-1	Q13231	0.064 (0.056)	0.26	0.6		0.032 (0.055)	0.56	0.78
CHK1	O14757	0.0031 (0.022)	0.89	0.96		-0.0023 (0.023)	0.92	0.96
Chk2	O96017	-0.062 (0.081)	0.44	0.74		-0.047 (0.081)	0.56	0.78
CHKB	Q9Y259	0.012 (0.043)	0.79	0.91		0.022 (0.043)	0.61	0.8
CHL1	O00533	0.0032 (0.022)	0.89	0.96		0.00042 (0.022)	0.99	0.99
CHST2	Q9Y4C5	0.042 (0.041)	0.31	0.65		0.044 (0.042)	0.29	0.59
CHST6	Q9GZX3	0.022 (0.026)	0.4	0.72		0.012 (0.027)	0.64	0.81
Chymase	P23946	0.019 (0.027)	0.47	0.76		0.018 (0.026)	0.5	0.74
Ciap-2	Q13489	-0.022 (0.038)	0.56	0.81		-0.024 (0.038)	0.52	0.76
C-Jun	P05412	0.028 (0.03)	0.35	0.67		0.031 (0.03)	0.29	0.59
CK2-A1:B	P68400 P67870	0.11 (0.063)	0.07	0.38		0.13 (0.06)	0.024	0.21
CK2-A2:B	P19784 P67870	0.09 (0.056)	0.11	0.44		0.11 (0.056)	0.059	0.29
CKAP2	Q8WWK9	-0.052 (0.028)	0.064	0.36		-0.048 (0.028)	0.084	0.34
Ck-B-8-1	P55773	-0.052 (0.034)	0.12	0.45		-0.071 (0.031)	0.025	0.21
CK-BB	P12277	0.064 (0.052)	0.22	0.56		0.065 (0.053)	0.22	0.52
CK-MB	P12277 P06732	-0.12 (0.069)	0.082	0.39		-0.063 (0.065)	0.33	0.63
CK-MM	P06732	-0.069 (0.05)	0.17	0.51		-0.028 (0.046)	0.55	0.78
CLC1B	Q9P126	0.13 (0.058)	0.022	0.3		0.16 (0.056)	0.0049	0.14
CLC4K	Q9UJ71	0.0096 (0.024)	0.69	0.87		0.011 (0.024)	0.65	0.82
CLC7A	Q9BXN2	0.081 (0.031)	0.0083	0.23		0.075 (0.031)	0.014	0.15
CLF-1/CLC Complex	O75462 Q9UBD9	-0.016 (0.036)	0.67	0.86		-0.015 (0.037)	0.68	0.84
CLM6	Q08708	0.0043 (0.026)	0.87	0.94		0.00045 (0.026)	0.99	0.99
Clusterin	P10909	-0.00085 (0.02)	0.97	0.99		-0.0031 (0.019)	0.87	0.94
C-Myc	P01106	0.028 (0.046)	0.54	0.8		0.028 (0.046)	0.55	0.78
CNDP1	Q96KN2	-0.098 (0.048)	0.042	0.32		-0.071 (0.047)	0.13	0.42
CNTF	P26441	-0.018 (0.021)	0.38	0.7		-0.018 (0.021)	0.38	0.67
CNTFR Alpha	P26992	-0.061 (0.031)	0.049	0.34		-0.061 (0.03)	0.045	0.27
CNTN2	Q02246	0.11 (0.036)	0.0039	0.18		0.091 (0.037)	0.013	0.15
CO8A1	P27658	-0.066 (0.067)	0.33	0.66		-0.066 (0.067)	0.33	0.63
Coactosin-Like Protein	Q14019	-0.045 (0.031)	0.15	0.49		-0.055 (0.031)	0.076	0.33
Coagulation Factor IX	P00740	-0.038 (0.019)	0.041	0.32		-0.038 (0.019)	0.04	0.25
Coagulation Factor Ixab	P00740	-0.04 (0.019)	0.032	0.32		-0.042 (0.019)	0.027	0.21
Coagulation Factor V	P12259	-0.023 (0.028)	0.41	0.72		-0.023 (0.028)	0.41	0.7
Coagulation Factor VII	P08709	-0.038 (0.027)	0.16	0.5		-0.038 (0.027)	0.16	0.46
Coagulation Factor X	P00742	-0.048 (0.021)	0.019	0.3		-0.041 (0.02)	0.041	0.25
Coagulation Factor Xa	P00742	-0.046 (0.021)	0.032	0.32		-0.039 (0.021)	0.059	0.29
Coagulation Factor XI	P03951	-0.018 (0.022)	0.42	0.72		-0.016 (0.022)	0.47	0.73
Cofilin-1	P23528	0.08 (0.052)	0.13	0.46		0.11 (0.049)	0.026	0.21
COLEC12	Q5KU26	0.013 (0.033)	0.68	0.86		0.0035 (0.032)	0.91	0.96
Collectin Kidney 1	Q9BWP8	0.054 (0.045)	0.23	0.56		0.065 (0.045)	0.14	0.43
COMMD7	Q86VX2	0.034 (0.03)	0.27	0.61		0.038 (0.029)	0.19	0.49
Complement Factor H-Related 5	Q9BXR6	0.039 (0.029)	0.17	0.51		0.04 (0.029)	0.16	0.46
CONA1	Q86Y22	0.043 (0.037)	0.25	0.59		0.048 (0.036)	0.19	0.49
Contactin-1	Q12860	-0.0041 (0.022)	0.85	0.93		-0.006 (0.022)	0.78	0.89
Contactin-4	Q8IWV2	0.0022 (0.02)	0.91	0.96		-0.00093 (0.02)	0.96	0.98
Contactin-5	O94779	0.011 (0.025)	0.64	0.85		0.013 (0.024)	0.61	0.8
Corticotropin-Lipotropin	P01189	-0.032 (0.044)	0.47	0.76		-0.032 (0.043)	0.46	0.72
COX-2	P35354	0.048 (0.039)	0.21	0.55		0.05 (0.039)	0.19	0.49
CPNE1	Q99829	0.12 (0.08)	0.12	0.45		0.16 (0.076)	0.031	0.22
CRDL1	Q9BU40	0.046 (0.024)	0.058	0.35		0.0053 (0.021)	0.8	0.9
CREL1	Q96HD1	-0.028 (0.035)	0.42	0.72		-0.038 (0.03)	0.2	0.5
Cripto	P13385	-0.088 (0.088)	0.32	0.65		-0.099 (0.087)	0.26	0.56
CRIS3	P54108	-0.016 (0.033)	0.63	0.84		-0.014 (0.033)	0.67	0.83
CRK	P46108	0.03 (0.06)	0.62	0.83		0.027 (0.058)	0.64	0.81
CRP	P02741	0.11 (0.077)	0.14	0.47		0.1 (0.078)	0.18	0.48
CRTAM	O95727	-0.024 (0.048)	0.61	0.83		-0.018 (0.048)	0.71	0.85
CSF-1	P09603	0.054 (0.023)	0.017	0.28		0.055 (0.022)	0.014	0.15
CSH	P0DML2 P0DML3	0.051 (0.039)	0.2	0.54		0.061 (0.039)	0.11	0.38
CSK	P41240	0.28 (0.12)	0.02	0.3		0.34 (0.11)	0.0029	0.11
CSK21	P68400	-0.015 (0.028)	0.58	0.82		-0.015 (0.028)	0.58	0.79
CSRP3	P50461	0.013 (0.04)	0.75	0.89		0.015 (0.04)	0.71	0.85
CTACK	Q9Y4X3	-0.032 (0.029)	0.28	0.61		-0.037 (0.03)	0.21	0.51
CTAP-III	P02775	0.24 (0.091)	0.0087	0.23		0.26 (0.088)	0.0033	0.12
CTGF	P29279	0.011 (0.037)	0.75	0.89		0.011 (0.036)	0.77	0.88
CTLA-4	P16410	-0.12 (0.054)	0.032	0.32		-0.11 (0.054)	0.044	0.26
CXCL16, Soluble	Q9H2A7	-0.014 (0.021)	0.53	0.79		-0.027 (0.021)	0.19	0.49
Cyclin B1	P14635	-0.00017 (0.037)	1	1		-0.0013 (0.037)	0.97	0.99
Cyclophilin A	P62937	0.095 (0.047)	0.046	0.33		0.12 (0.045)	0.0092	0.15
Cyclophilin F	P30405	0.31 (0.12)	0.0095	0.23		0.37 (0.11)	0.0012	0.098
Cystatin C	P01034	0.026 (0.022)	0.25	0.59		0.0012 (0.021)	0.95	0.98
Cystatin M	Q15828	-0.081 (0.036)	0.026	0.3		-0.069 (0.035)	0.046	0.27
Cystatin-S	P01036	-0.029 (0.045)	0.52	0.78		-0.023 (0.045)	0.61	0.8
CYTD	P28325	-0.007 (0.057)	0.9	0.96		-0.024 (0.055)	0.66	0.83
CYTF	O76096	0.084 (0.058)	0.15	0.49		0.081 (0.058)	0.16	0.46
Cytidylate Kinase	P30085	-0.0064 (0.022)	0.77	0.9		0.00058 (0.022)	0.98	0.99
CYTN	P01037	-0.084 (0.05)	0.096	0.42		-0.089 (0.049)	0.071	0.32
Cytochrome C	P99999	0.11 (0.057)	0.054	0.35		0.13 (0.057)	0.021	0.19
Cytochrome P450 3A4	P08684	0.05 (0.041)	0.23	0.56		0.075 (0.039)	0.059	0.29
CYTT	P09228	-0.028 (0.05)	0.57	0.81		-0.037 (0.049)	0.45	0.72
DAF	P08174	-0.038 (0.021)	0.069	0.38		-0.046 (0.021)	0.029	0.21
DAN	P41271	-0.047 (0.05)	0.34	0.66		-0.08 (0.049)	0.1	0.36
DAPK2	Q9UIK4	0.082 (0.036)	0.025	0.3		0.09 (0.036)	0.014	0.15
DBNL	Q9UJU6	0.04 (0.037)	0.28	0.61		0.056 (0.036)	0.12	0.4
Dcr3	O95407	0.024 (0.033)	0.46	0.75		0.017 (0.033)	0.61	0.8
DC-SIGN	Q9NNX6	-0.051 (0.037)	0.17	0.51		-0.047 (0.037)	0.2	0.5
DC-SIGNR	Q9H2X3	-0.016 (0.015)	0.29	0.62		-0.012 (0.015)	0.45	0.72
D-Dimer	P02671 P02675 P02679	0.031 (0.054)	0.57	0.81		0.031 (0.054)	0.57	0.79
DEAD-Box Protein 19B	Q9UMR2	0.12 (0.052)	0.026	0.3		0.14 (0.051)	0.0052	0.14
DERM	Q07507	0.00061 (0.026)	0.98	0.99		-0.016 (0.023)	0.49	0.74
Desmoglein-1	Q02413	-0.037 (0.025)	0.15	0.49		-0.035 (0.026)	0.17	0.47
DHH	O43323	0.036 (0.044)	0.41	0.72		0.049 (0.041)	0.24	0.53
Discoidin Domain Receptor 1	Q08345	-0.054 (0.029)	0.06	0.35		-0.051 (0.029)	0.077	0.33
Discoidin Domain Receptor 2	Q16832	0.02 (0.025)	0.43	0.73		0.02 (0.025)	0.43	0.71
DKK1	O94907	0.11 (0.052)	0.039	0.32		0.11 (0.051)	0.028	0.21
DKK3	Q9UBP4	0.00023 (0.024)	0.99	0.99		-0.024 (0.023)	0.29	0.59
Dkk-4	Q9UBT3	0.13 (0.038)	0.00036	0.048		0.11 (0.037)	0.0023	0.11
DLC8	P63167	-0.051 (0.054)	0.34	0.66		-0.049 (0.054)	0.37	0.67
DLL1	O00548	0.0028 (0.024)	0.91	0.96		-0.007 (0.024)	0.78	0.89
DLL4	Q9NR61	-0.06 (0.033)	0.072	0.38		-0.068 (0.033)	0.041	0.25
DLRB1	Q9NP97	0.083 (0.075)	0.27	0.61		0.11 (0.071)	0.13	0.42
Dnaj Homolog	Q96DA6	0.0052 (0.021)	0.8	0.91		0.0034 (0.021)	0.88	0.94
Dopa Decarboxylase	P20711	-0.072 (0.031)	0.02	0.3		-0.063 (0.031)	0.044	0.26
DPP2	Q9UHL4	0.022 (0.03)	0.46	0.75		0.034 (0.03)	0.25	0.55
DR6	O75509	-0.025 (0.021)	0.23	0.56		-0.039 (0.021)	0.062	0.3
DRAK2	O94768	0.038 (0.027)	0.16	0.5		0.046 (0.027)	0.088	0.35
DRG-1	Q9NP79	0.14 (0.072)	0.055	0.35		0.18 (0.067)	0.0091	0.15
DRR1	O95990	-0.018 (0.017)	0.28	0.61		-0.018 (0.017)	0.29	0.59
DSC2	Q02487	0.0045 (0.025)	0.85	0.93		-0.014 (0.024)	0.55	0.78
DSC3	Q14574	-0.029 (0.048)	0.55	0.8		-0.024 (0.049)	0.62	0.8
DSCAM	O60469	0.055 (0.038)	0.15	0.49		0.052 (0.038)	0.18	0.48
Dtk	Q06418	-0.022 (0.028)	0.43	0.73		-0.018 (0.028)	0.51	0.75
DUS3	P51452	0.11 (0.075)	0.14	0.47		0.14 (0.072)	0.052	0.28
Dynactin Subunit 2	Q13561	-0.039 (0.025)	0.12	0.45		-0.041 (0.024)	0.082	0.34
DYRK3	O43781	0.0091 (0.024)	0.7	0.87		0.011 (0.024)	0.66	0.83
ECM1	Q16610	-0.025 (0.02)	0.22	0.56		-0.017 (0.02)	0.4	0.69
EDA	Q92838	-0.04 (0.03)	0.19	0.53		-0.042 (0.03)	0.16	0.46
EDAR	Q9UNE0	-0.002 (0.049)	0.97	0.99		0.0089 (0.048)	0.85	0.94
EF-1-Beta	P24534	0.019 (0.045)	0.68	0.86		0.034 (0.044)	0.44	0.71
EFNB1	P98172	0.023 (0.024)	0.33	0.66		0.018 (0.024)	0.46	0.72
EFNB2	P52799	-0.061 (0.052)	0.24	0.58		-0.083 (0.052)	0.11	0.38
EGF	P01133	7e-04 (0.033)	0.98	0.99		0.025 (0.03)	0.4	0.69
Egfrviii	P00533	-0.07 (0.061)	0.25	0.59		-0.086 (0.061)	0.16	0.46
EG-VEGF	P58294	0.022 (0.025)	0.37	0.68		0.02 (0.025)	0.42	0.7
Eif-4H	Q15056	0.15 (0.097)	0.12	0.45		0.17 (0.092)	0.069	0.32
Eif-5	P55010	0.04 (0.03)	0.18	0.52		0.049 (0.03)	0.1	0.36
Eif-5A-1	P63241	0.12 (0.053)	0.031	0.32		0.14 (0.05)	0.005	0.14
Elafin	P19957	-0.026 (0.043)	0.55	0.8		-0.044 (0.042)	0.3	0.6
Elastase	P08246	0.34 (0.093)	0.00031	0.048		0.35 (0.092)	0.00018	0.039
EMAP-2	Q12904	-0.067 (0.036)	0.061	0.35		-0.059 (0.036)	0.1	0.36
EMR2	Q9UHX3	-0.078 (0.028)	0.0062	0.21		-0.076 (0.028)	0.0063	0.15
ENA-78	P42830	-0.012 (0.027)	0.65	0.85		-0.012 (0.026)	0.63	0.81
Endocan	Q9NQ30	-0.041 (0.032)	0.2	0.54		-0.043 (0.032)	0.18	0.48
Endoglin	P17813	-0.039 (0.041)	0.34	0.66		-0.043 (0.041)	0.28	0.58
Endostatin	P39060	-0.022 (0.022)	0.32	0.65		-0.041 (0.021)	0.049	0.27
Endothelin-Converting Enzyme 1	P42892	0.0068 (0.027)	0.8	0.91		0.00065 (0.027)	0.98	0.99
ENPP7	Q6UWV6	0.016 (0.066)	0.8	0.91		0.035 (0.066)	0.59	0.79
Enterokinase	P98073	0.029 (0.026)	0.27	0.61		0.025 (0.026)	0.34	0.64
ENTP3	O75355	-0.0081 (0.024)	0.74	0.89		-0.0074 (0.025)	0.76	0.88
ENTP5	O75356	0.0044 (0.022)	0.84	0.93		0.0039 (0.022)	0.86	0.94
Eotaxin	P51671	0.079 (0.036)	0.027	0.3		0.052 (0.035)	0.14	0.43
Eotaxin-2	O00175	-0.038 (0.031)	0.22	0.56		-0.037 (0.031)	0.23	0.52
Eotaxin-3	Q9Y258	0.13 (0.036)	0.00037	0.048		0.14 (0.036)	0.00015	0.039
EP15R	Q9UBC2	0.045 (0.035)	0.2	0.54		0.05 (0.035)	0.15	0.44
Epha1	P21709	-0.14 (0.062)	0.021	0.3		-0.16 (0.062)	0.0085	0.15
EPHA3	P29320	-0.048 (0.036)	0.19	0.53		-0.05 (0.037)	0.17	0.47
Epha5	P54756	-0.039 (0.041)	0.34	0.66		-0.052 (0.041)	0.2	0.5
EPHAA	Q5JZY3	0.04 (0.036)	0.26	0.6		0.039 (0.037)	0.28	0.58
EPHB2	P29323	-0.0093 (0.027)	0.73	0.88		-0.032 (0.027)	0.23	0.52
Ephb4	P54760	0.057 (0.025)	0.022	0.3		0.064 (0.025)	0.0099	0.15
Ephb6	O15197	-0.041 (0.02)	0.039	0.32		-0.056 (0.019)	0.004	0.13
Ephrin-A2	O43921	0.012 (0.021)	0.57	0.81		0.0026 (0.02)	0.9	0.95
Ephrin-A3	P52797	0.019 (0.026)	0.47	0.76		0.023 (0.026)	0.38	0.67
Ephrin-A4	P52798	0.048 (0.026)	0.06	0.35		0.035 (0.025)	0.17	0.47
Ephrin-A5	P52803	-0.046 (0.033)	0.17	0.51		-0.063 (0.033)	0.057	0.29
Ephrin-B3	Q15768	0.037 (0.029)	0.2	0.54		0.034 (0.029)	0.24	0.53
EPI	O14944	-0.018 (0.046)	0.7	0.87		-0.015 (0.045)	0.74	0.87
Epithelial Cell Kinase	P29317	-0.066 (0.035)	0.059	0.35		-0.087 (0.034)	0.012	0.15
Epo	P01588	-0.012 (0.051)	0.82	0.92		-0.015 (0.051)	0.77	0.88
EPO-R	P19235	0.022 (0.025)	0.38	0.7		0.028 (0.025)	0.27	0.57
ER	P03372	-0.0024 (0.024)	0.92	0.97		0.0024 (0.025)	0.92	0.96
ERAB	Q99714	0.13 (0.069)	0.061	0.35		0.15 (0.065)	0.019	0.18
ERBB1	P00533	-0.038 (0.018)	0.038	0.32		-0.023 (0.018)	0.19	0.49
ERBB2	P04626	0.046 (0.038)	0.22	0.56		0.051 (0.038)	0.19	0.49
ERBB3	P21860	-0.029 (0.025)	0.25	0.59		-0.021 (0.025)	0.38	0.67
ERBB4	Q15303	-0.031 (0.03)	0.3	0.64		-0.035 (0.03)	0.24	0.53
ERK-1	P27361	0.13 (0.064)	0.041	0.32		0.16 (0.06)	0.0089	0.15
ERP29	P30040	-0.069 (0.026)	0.0079	0.23		-0.078 (0.026)	0.0023	0.11
ESAM	Q96AP7	-0.018 (0.022)	0.41	0.72		-0.023 (0.022)	0.3	0.6
Esterase D	P10768	-0.036 (0.046)	0.44	0.74		-0.028 (0.046)	0.54	0.77
ETHE1	O95571	-0.0096 (0.026)	0.72	0.88		-0.0063 (0.027)	0.81	0.91
FABP	P05413	0.025 (0.048)	0.61	0.83		-0.0011 (0.043)	0.98	0.99
FABPE	Q01469	0.012 (0.041)	0.78	0.9		-0.01 (0.041)	0.81	0.91
FABPL	P07148	-0.027 (0.055)	0.62	0.83		-0.056 (0.055)	0.31	0.61
Factor B	P00751	-0.0096 (0.016)	0.55	0.8		-0.01 (0.015)	0.51	0.75
Factor D	P00746	0.011 (0.026)	0.65	0.85		-0.0022 (0.025)	0.93	0.96
Factor H	P08603	0.0027 (0.015)	0.86	0.94		0.0033 (0.015)	0.83	0.92
Factor I	P05156	0.0039 (0.013)	0.76	0.89		0.00031 (0.013)	0.98	0.99
FAK1	Q05397	-0.022 (0.042)	0.6	0.82		-0.021 (0.043)	0.62	0.8
FAM107B	Q9H098	-0.026 (0.038)	0.49	0.76		-0.024 (0.037)	0.51	0.75
FAM3B	P58499	-0.032 (0.029)	0.28	0.61		-0.047 (0.029)	0.11	0.38
FAM3D	Q96BQ1	-0.097 (0.064)	0.13	0.46		-0.12 (0.063)	0.058	0.29
Fas Ligand, Soluble	P48023	-0.036 (0.053)	0.49	0.76		-0.033 (0.053)	0.53	0.76
Fas, Soluble	P25445	-0.013 (0.024)	0.58	0.82		-0.032 (0.024)	0.18	0.48
FBLN3	Q12805	0.039 (0.023)	0.088	0.4		0.015 (0.022)	0.5	0.74
FCAR	P24071	-0.023 (0.041)	0.58	0.82		-0.028 (0.042)	0.5	0.74
FCG2A	P12318	-0.12 (0.18)	0.48	0.76		-0.077 (0.18)	0.66	0.83
FCG2B	P31994	0.043 (0.065)	0.51	0.78		0.033 (0.066)	0.61	0.8
FCG3B	O75015	-0.021 (0.033)	0.52	0.78		-0.015 (0.033)	0.66	0.83
FCGR1	P12314	0.066 (0.038)	0.082	0.39		0.06 (0.038)	0.12	0.4
FCN1	O00602	-0.042 (0.042)	0.33	0.66		-0.05 (0.042)	0.24	0.53
FCN2	Q15485	0.0051 (0.026)	0.84	0.93		0.0088 (0.026)	0.73	0.87
FCRL3	Q96P31	-0.047 (0.033)	0.15	0.49		-0.045 (0.033)	0.17	0.47
FER	P16591	0.16 (0.11)	0.16	0.5		0.21 (0.1)	0.048	0.27
Ferritin	P02794 P02792	0.021 (0.089)	0.81	0.91		0.047 (0.084)	0.58	0.79
FETUB	Q9UGM5	-0.013 (0.045)	0.78	0.9		-0.013 (0.044)	0.77	0.88
FGF-10	O15520	0.034 (0.04)	0.39	0.7		0.033 (0.04)	0.41	0.7
FGF-12	P61328	-0.02 (0.023)	0.38	0.7		-0.023 (0.023)	0.32	0.62
FGF-16	O43320	0.069 (0.054)	0.2	0.54		0.092 (0.051)	0.071	0.32
FGF-17	O60258	-0.037 (0.018)	0.035	0.32		-0.034 (0.018)	0.054	0.29
FGF-18	O76093	-0.044 (0.036)	0.22	0.56		-0.053 (0.036)	0.14	0.43
FGF-19	O95750	0.011 (0.068)	0.87	0.94		-0.0063 (0.068)	0.93	0.96
FGF-20	Q9NP95	-0.021 (0.027)	0.43	0.73		-0.021 (0.027)	0.43	0.71
FGF23	Q9GZV9	0.042 (0.049)	0.39	0.7		0.033 (0.049)	0.5	0.74
FGF-4	P08620	-0.013 (0.039)	0.74	0.89		-0.011 (0.039)	0.77	0.88
FGF-5	P12034	0.065 (0.04)	0.098	0.42		0.069 (0.04)	0.081	0.34
FGF-6	P10767	0.012 (0.042)	0.79	0.91		0.021 (0.042)	0.62	0.8
FGF7	P21781	0.032 (0.034)	0.34	0.66		0.031 (0.033)	0.34	0.64
FGF-8A	P55075	0.1 (0.05)	0.041	0.32		0.12 (0.05)	0.014	0.15
FGF-8B	P55075	-0.035 (0.032)	0.27	0.61		-0.03 (0.032)	0.34	0.64
FGF9	P31371	-0.029 (0.029)	0.31	0.65		-0.028 (0.029)	0.34	0.64
FGFR-2	P21802	-0.028 (0.053)	0.6	0.82		-0.022 (0.053)	0.68	0.84
FGFR-3	P22607	0.017 (0.028)	0.53	0.79		0.013 (0.028)	0.65	0.82
FGFR4	P22455	0.024 (0.069)	0.72	0.88		0.011 (0.069)	0.87	0.94
FGR	P09769	0.035 (0.062)	0.57	0.81		0.056 (0.061)	0.36	0.66
Fibrinogen	P02671 P02675 P02679	0.042 (0.064)	0.51	0.78		0.052 (0.064)	0.42	0.7
Fibrinogen G-Chain Dimer	P02679	0.044 (0.061)	0.47	0.76		0.046 (0.061)	0.45	0.72
Fibronectin	P02751	-0.034 (0.038)	0.37	0.68		-0.032 (0.037)	0.4	0.69
Ficolin-3	O75636	-0.062 (0.14)	0.66	0.86		0.02 (0.14)	0.89	0.95
FLRT1	Q9NZU1	0.022 (0.032)	0.5	0.77		0.028 (0.031)	0.37	0.67
FLRT2	O43155	-0.049 (0.028)	0.082	0.39		-0.062 (0.028)	0.028	0.21
FLRT3	Q9NZU0	-0.0026 (0.05)	0.96	0.99		-0.019 (0.05)	0.71	0.85
Flt-3	P36888	0.082 (0.052)	0.11	0.44		0.098 (0.05)	0.05	0.28
Flt3 Ligand	P49771	0.031 (0.041)	0.45	0.75		0.036 (0.042)	0.39	0.68
FN1.3	P02751	-0.018 (0.035)	0.61	0.83		-0.021 (0.034)	0.55	0.78
FN1.4	P02751	-0.037 (0.024)	0.13	0.46		-0.037 (0.024)	0.12	0.4
Fractalkine/CX3CL-1	P78423	-0.054 (0.035)	0.12	0.45		-0.07 (0.034)	0.041	0.25
FSH	P01215, P01225	0.18 (0.12)	0.13	0.46		0.041 (0.069)	0.56	0.78
FST	P19883	0.0029 (0.028)	0.92	0.97		0.0064 (0.027)	0.82	0.92
FSTL1	Q12841	0.0088 (0.014)	0.54	0.8		0.0048 (0.014)	0.74	0.87
FSTL3	O95633	-0.018 (0.026)	0.49	0.76		-0.043 (0.024)	0.076	0.33
FTCD	O95954	-0.093 (0.098)	0.34	0.66		-0.071 (0.098)	0.47	0.73
Fucosyltransferase 3	P21217	-0.045 (0.042)	0.28	0.61		-0.05 (0.042)	0.23	0.52
FUT5	Q11128	0.05 (0.043)	0.24	0.58		0.025 (0.041)	0.54	0.77
FYN	P06241	0.12 (0.071)	0.089	0.4		0.15 (0.069)	0.029	0.21
GA733-1 Protein	P09758	-0.086 (0.044)	0.054	0.35		-0.084 (0.045)	0.061	0.3
Galectin-2	P05162	0.012 (0.042)	0.78	0.9		0.001 (0.043)	0.98	0.99
Galectin-3	P17931	-0.015 (0.022)	0.5	0.77		-0.027 (0.021)	0.18	0.48
Galectin-4	P56470	-0.01 (0.03)	0.73	0.88		-0.012 (0.029)	0.69	0.84
Galectin-7	P47929	0.036 (0.029)	0.21	0.55		0.036 (0.029)	0.21	0.51
Galectin-8	O00214	0.018 (0.03)	0.56	0.81		0.015 (0.03)	0.61	0.8
GAPDH, Liver	P04406	0.1 (0.068)	0.13	0.46		0.14 (0.064)	0.029	0.21
GAS1	P54826	0.0085 (0.02)	0.67	0.86		0.00014 (0.02)	0.99	0.99
Gastrin-Releasing Peptide	P07492	0.043 (0.037)	0.25	0.59		0.046 (0.038)	0.22	0.52
GCKR	Q14397	0.13 (0.038)	0.00048	0.05		0.14 (0.038)	0.00029	0.042
GCP-2	P80162	-0.0039 (0.049)	0.94	0.98		0.0091 (0.048)	0.85	0.94
G-CSF	P09919	-0.032 (0.051)	0.54	0.8		-0.03 (0.052)	0.56	0.78
G-CSF-R	Q99062	0.028 (0.036)	0.45	0.75		0.023 (0.037)	0.53	0.76
GDF-11	O95390	-0.039 (0.036)	0.28	0.61		-0.044 (0.036)	0.22	0.52
GDF-11/8	O95390 O14793	-0.055 (0.028)	0.054	0.35		-0.03 (0.026)	0.25	0.55
GDF2	Q9UK05	-0.001 (0.026)	0.97	0.99		-0.00016 (0.026)	1	1
GDF-9	O60383	0.12 (0.045)	0.0077	0.23		0.12 (0.045)	0.0059	0.14
GDNF	P39905	0.1 (0.033)	0.0022	0.14		0.1 (0.034)	0.0024	0.11
Gelsolin	P06396	4e-04 (0.02)	0.98	0.99		5e-04 (0.02)	0.98	0.99
GFAP	P14136	0.017 (0.049)	0.73	0.88		0.013 (0.05)	0.79	0.9
Gfra-1	P56159	-0.012 (0.029)	0.67	0.86		-0.016 (0.029)	0.59	0.79
Gfra-2	O00451	-0.0046 (0.019)	0.81	0.91		-0.0041 (0.019)	0.83	0.92
Gfra-3	O60609	0.024 (0.034)	0.48	0.76		0.024 (0.035)	0.49	0.74
GHC2	Q9H1K4	-0.018 (0.038)	0.63	0.84		-0.003 (0.038)	0.94	0.97
Ghrelin	Q9UBU3	0.024 (0.036)	0.5	0.77		0.0099 (0.035)	0.78	0.89
GI24	Q9H7M9	0.058 (0.025)	0.021	0.3		0.065 (0.025)	0.009	0.15
GIB	P04054	-0.12 (0.045)	0.0076	0.23		-0.13 (0.045)	0.0028	0.11
GIIE	Q9NZK7	0.0017 (0.028)	0.95	0.98		0.0048 (0.028)	0.87	0.94
GITR	Q9Y5U5	-0.082 (0.05)	0.1	0.42		-0.088 (0.05)	0.08	0.34
Glucagon	P01275	0.023 (0.061)	0.71	0.88		0.0081 (0.061)	0.89	0.95
Glucocorticoid Receptor	P04150	-0.043 (0.037)	0.25	0.59		-0.035 (0.037)	0.35	0.65
Glutamate Carboxypeptidase	Q96KP4	0.016 (0.023)	0.48	0.76		0.014 (0.023)	0.53	0.76
Glutathione S-Transferase Pi	P09211	0.045 (0.039)	0.26	0.6		0.04 (0.039)	0.31	0.61
Glypican 3	P51654	-0.065 (0.039)	0.096	0.42		-0.061 (0.039)	0.12	0.4
GM-CSF	P04141	-0.04 (0.058)	0.49	0.76		-0.03 (0.058)	0.61	0.8
GNS	P15586	0.0063 (0.043)	0.88	0.95		0.0078 (0.042)	0.86	0.94
GOT1	P17174	0.0061 (0.021)	0.78	0.9		0.0091 (0.022)	0.67	0.83
GP114	Q8IZF4	0.06 (0.029)	0.038	0.32		0.055 (0.029)	0.059	0.29
Gp130, Soluble	P40189	-0.017 (0.018)	0.33	0.66		-0.018 (0.018)	0.31	0.61
GP1BA	P07359	0.016 (0.023)	0.47	0.76		0.017 (0.023)	0.44	0.71
GPC2	Q8N158	0.037 (0.036)	0.3	0.64		0.036 (0.036)	0.32	0.62
GPC5	P78333	0.03 (0.04)	0.45	0.75		0.036 (0.04)	0.37	0.67
GPC6	Q9Y625	0.0066 (0.023)	0.77	0.9		0.011 (0.023)	0.63	0.81
GPDA	P21695	0.029 (0.053)	0.58	0.82		0.038 (0.053)	0.48	0.74
Gpiibiiia	P08514 P05106	0.13 (0.055)	0.017	0.28		0.14 (0.055)	0.011	0.15
GPNMB	Q14956	-0.009 (0.026)	0.73	0.88		-0.016 (0.025)	0.53	0.76
GPVI	Q9HCN6	0.1 (0.062)	0.089	0.4		0.12 (0.059)	0.036	0.24
Granulysin	P22749	0.04 (0.043)	0.36	0.68		0.029 (0.043)	0.49	0.74
Granzyme A	P12544	-0.027 (0.03)	0.36	0.68		-0.026 (0.03)	0.38	0.67
Granzyme B	P10144	-0.03 (0.03)	0.33	0.66		-0.019 (0.031)	0.53	0.76
Granzyme H	P20718	-0.0058 (0.031)	0.85	0.93		-0.0033 (0.031)	0.92	0.96
GRB2 Adapter Protein	P62993	0.17 (0.095)	0.075	0.38		0.2 (0.09)	0.026	0.21
GRB2-Related Adapter Protein 2	O75791	0.029 (0.043)	0.5	0.77		0.042 (0.043)	0.33	0.63
GREM1	O60565	0.051 (0.033)	0.12	0.45		0.047 (0.033)	0.15	0.44
GRN	P28799	-0.024 (0.019)	0.22	0.56		-0.033 (0.019)	0.082	0.34
Gro-A	P09341	0.04 (0.052)	0.44	0.74		0.045 (0.048)	0.34	0.64
Gro-B/G	P19876 P19875	0.011 (0.055)	0.85	0.93		0.022 (0.054)	0.68	0.84
Growth Hormone Receptor	P10912	-0.086 (0.039)	0.027	0.3		-0.063 (0.037)	0.091	0.36
GSK-3 Alpha/Beta	P49840 P49841	0.13 (0.074)	0.08	0.39		0.16 (0.07)	0.021	0.19
GSTA3	Q16772	0.024 (0.064)	0.71	0.88		0.025 (0.065)	0.7	0.85
GV	P39877	-0.022 (0.033)	0.51	0.78		-0.022 (0.033)	0.51	0.75
GX	O15496	0.016 (0.022)	0.46	0.75		0.013 (0.022)	0.55	0.78
H2A3	Q7L7L0	0.025 (0.035)	0.48	0.76		0.027 (0.036)	0.45	0.72
H2B2E	Q16778	0.068 (0.051)	0.18	0.52		0.075 (0.05)	0.14	0.43
H31	P68431	0.038 (0.032)	0.23	0.56		0.043 (0.032)	0.18	0.48
H6ST1	O60243	-0.022 (0.018)	0.21	0.55		-0.022 (0.018)	0.21	0.51
HAI-1	O43278	-0.036 (0.038)	0.34	0.66		-0.025 (0.038)	0.51	0.75
Haptoglobin, Mixed Type	P00738	0.17 (0.098)	0.082	0.39		0.13 (0.099)	0.2	0.5
Hat1	O14929	0.033 (0.039)	0.4	0.72		0.038 (0.038)	0.32	0.62
HB-EGF	Q99075	-0.07 (0.037)	0.058	0.35		-0.071 (0.037)	0.056	0.29
HCC-1	Q16627	-0.0031 (0.032)	0.92	0.97		-0.022 (0.032)	0.48	0.74
HCC-4	O15467	0.0027 (0.039)	0.94	0.98		-0.00014 (0.039)	1	1
HCG	P01215,P01233	0.22 (0.12)	0.082	0.39		0.081 (0.088)	0.36	0.66
HCK	P08631	-0.039 (0.029)	0.19	0.53		-0.029 (0.03)	0.32	0.62
HDAC8	Q9BY41	-0.0098 (0.024)	0.68	0.86		-0.0042 (0.023)	0.85	0.94
HDGR2	Q7Z4V5	0.0098 (0.021)	0.64	0.85		0.0079 (0.021)	0.71	0.85
HEMK2	Q9Y5N5	0.062 (0.051)	0.22	0.56		0.083 (0.048)	0.083	0.34
Hemoglobin	P69905, P68871	-0.086 (0.093)	0.36	0.68		-0.047 (0.093)	0.61	0.8
Hemopexin	P02790	0.12 (0.064)	0.072	0.38		0.11 (0.065)	0.091	0.36
Heparin Cofactor II	P05546	-0.021 (0.021)	0.32	0.65		-0.025 (0.021)	0.23	0.52
HGF	P14210	0.026 (0.044)	0.56	0.81		0.023 (0.044)	0.6	0.8
HGFA	Q04756	-0.085 (0.06)	0.16	0.5		-0.092 (0.06)	0.13	0.42
HGH	P01241	-0.018 (0.059)	0.76	0.89		-0.023 (0.059)	0.7	0.85
HHLA2	Q9UM44	0.019 (0.055)	0.73	0.88		0.018 (0.055)	0.74	0.87
HIF-1a	Q16665	0.031 (0.034)	0.36	0.68		0.036 (0.034)	0.3	0.6
HINT1	P49773	0.08 (0.036)	0.026	0.3		0.09 (0.035)	0.012	0.15
HIPK3	Q9H422	0.038 (0.069)	0.59	0.82		0.051 (0.069)	0.45	0.72
Histone H1.2	P16403	-0.013 (0.081)	0.87	0.94		-0.03 (0.082)	0.71	0.85
Histone H2A.Z	P0C0S5	-0.0029 (0.048)	0.95	0.98		0.0021 (0.047)	0.97	0.99
HIV-2 Rev	P18093	-0.032 (0.026)	0.22	0.56		-0.027 (0.026)	0.3	0.6
HMG-1	P09429	0.093 (0.038)	0.014	0.28		0.095 (0.037)	0.01	0.15
HMGN1	P05114	0.069 (0.032)	0.034	0.32		0.07 (0.032)	0.031	0.22
HMGR	P04035	-0.016 (0.041)	0.7	0.87		-0.019 (0.041)	0.64	0.81
Hnrnp A/B	Q99729	0.05 (0.038)	0.2	0.54		0.059 (0.037)	0.11	0.38
Hnrnp A2/B1	P22626	0.072 (0.042)	0.085	0.4		0.072 (0.041)	0.079	0.34
Hnrnp K	P61978	-0.044 (0.041)	0.28	0.61		-0.047 (0.041)	0.26	0.56
HNRPQ	O60506	-0.0053 (0.025)	0.83	0.92		-0.0043 (0.025)	0.86	0.94
HO-2	P30519	0.016 (0.037)	0.67	0.86		0.014 (0.037)	0.7	0.85
HPG-	P15428	0.03 (0.027)	0.27	0.61		0.035 (0.027)	0.21	0.51
HPLN1	P10915	0.033 (0.042)	0.43	0.73		0.034 (0.042)	0.42	0.7
HPV E7 Type 16	P03129	0.025 (0.036)	0.48	0.76		0.016 (0.036)	0.66	0.83
HPV E7 Type18	P06788	-0.0058 (0.023)	0.8	0.91		-0.0082 (0.023)	0.72	0.86
HRG	P04196	0.01 (0.028)	0.72	0.88		0.0088 (0.027)	0.75	0.87
HSP 27	P04792	0.14 (0.086)	0.11	0.44		0.18 (0.082)	0.031	0.22
HSP 40	P25685	0.036 (0.051)	0.49	0.76		0.058 (0.049)	0.23	0.52
HSP 60	P10809	0.17 (0.093)	0.07	0.38		0.21 (0.09)	0.021	0.19
HSP 70	P0DMV8	-0.017 (0.028)	0.56	0.81		-0.019 (0.028)	0.5	0.74
HSP 90a/B	P07900 P08238	0.057 (0.057)	0.32	0.65		0.087 (0.053)	0.11	0.38
HSP 90b	P08238	0.049 (0.048)	0.31	0.65		0.077 (0.045)	0.089	0.35
HSP70 Protein 8	P11142	-0.0015 (0.026)	0.95	0.98		0.0066 (0.025)	0.79	0.9
HTRA2	O43464	0.015 (0.036)	0.68	0.86		0.019 (0.035)	0.59	0.79
HVEM	Q92956	-0.039 (0.03)	0.19	0.53		-0.042 (0.03)	0.16	0.46
HXK1	P19367	-0.026 (0.032)	0.42	0.72		-0.025 (0.032)	0.44	0.71
HXK2	P52789	0.11 (0.05)	0.032	0.32		0.11 (0.05)	0.033	0.23
I-309	P22362	-0.038 (0.032)	0.23	0.56		-0.045 (0.032)	0.16	0.46
Ic3b	P01024	-0.0075 (0.041)	0.85	0.93		7e-05 (0.041)	1	1
ICOS	Q9Y6W8	-0.0079 (0.04)	0.84	0.93		-0.0051 (0.04)	0.9	0.95
IDE	P14735	0.027 (0.037)	0.47	0.76		0.04 (0.036)	0.26	0.56
IDS	P22304	-0.03 (0.038)	0.42	0.72		-0.032 (0.038)	0.39	0.68
IDUA	P35475	0.011 (0.038)	0.77	0.9		0.0057 (0.038)	0.88	0.94
IF4A3	P38919	0.06 (0.042)	0.15	0.49		0.055 (0.042)	0.19	0.49
IF4G2	P78344	0.19 (0.1)	0.055	0.35		0.23 (0.094)	0.014	0.15
IFN10	P01566	-0.034 (0.045)	0.45	0.75		-0.037 (0.045)	0.41	0.7
IFN-A/B R1	P17181	-0.024 (0.04)	0.54	0.8		-0.029 (0.039)	0.46	0.72
IFNA7	P01567	0.075 (0.057)	0.19	0.53		0.072 (0.058)	0.21	0.51
IFN-Aa	P01563	-0.04 (0.019)	0.036	0.32		-0.039 (0.019)	0.044	0.26
IFN-B	P01574	-0.036 (0.044)	0.42	0.72		-0.03 (0.045)	0.5	0.74
IFN-G	P01579	0.0046 (0.04)	0.91	0.96		-0.0046 (0.04)	0.91	0.96
IFN-G R1	P15260	-0.06 (0.041)	0.14	0.47		-0.068 (0.04)	0.091	0.36
IFN-Lambda 1	Q8IU54	-0.0082 (0.028)	0.77	0.9		-0.0018 (0.027)	0.95	0.98
IFN-Lambda 2	Q8IZJ0	-0.008 (0.032)	0.8	0.91		-0.015 (0.032)	0.64	0.81
Iga	P01876 P01877	-0.037 (0.044)	0.39	0.7		-0.038 (0.043)	0.38	0.67
Igd	P01880	0.27 (0.14)	0.059	0.35		0.31 (0.14)	0.03	0.22
Ige	P01854	-0.1 (0.16)	0.5	0.77		-0.1 (0.15)	0.5	0.74
IGFBP-1	P08833	0.086 (0.084)	0.3	0.64		0.035 (0.082)	0.67	0.83
IGFBP-2	P18065	0.061 (0.05)	0.23	0.56		0.0076 (0.049)	0.88	0.94
IGFBP-3	P17936	-0.084 (0.041)	0.042	0.32		-0.083 (0.039)	0.035	0.24
IGFBP-4	P22692	0.016 (0.019)	0.41	0.72		0.0064 (0.019)	0.74	0.87
IGFBP-5	P24593	-0.029 (0.018)	0.12	0.45		-0.027 (0.018)	0.14	0.43
IGFBP-6	P24592	-0.036 (0.026)	0.18	0.52		-0.043 (0.024)	0.077	0.33
IGFBP-7	Q16270	0.029 (0.02)	0.16	0.5		0.027 (0.02)	0.19	0.49
IGF-I	P05019	-0.0034 (0.027)	0.9	0.96		-0.0072 (0.027)	0.79	0.9
IGF-I Sr	P08069	-0.034 (0.023)	0.14	0.47		-0.033 (0.023)	0.15	0.44
IGF-II Receptor	P11717	-0.021 (0.019)	0.27	0.61		-0.017 (0.019)	0.37	0.67
Igg	P01857	-0.021 (0.023)	0.37	0.68		-0.019 (0.023)	0.41	0.7
Igm	P01871	-0.02 (0.062)	0.75	0.89		-0.034 (0.063)	0.59	0.79
IL-1 R Acp	Q9NPH3	-0.033 (0.035)	0.35	0.67		-0.04 (0.034)	0.24	0.53
IL-1 R4	Q01638	-0.06 (0.042)	0.15	0.49		-0.048 (0.04)	0.23	0.52
IL-1 Sr9	Q9NP60	-0.033 (0.038)	0.39	0.7		-0.034 (0.038)	0.37	0.67
IL-1 Sri	P14778	-0.054 (0.042)	0.2	0.54		-0.061 (0.042)	0.15	0.44
IL-1 Srii	P27930	-0.015 (0.024)	0.52	0.78		0.0075 (0.023)	0.75	0.87
IL-10	P22301	-0.053 (0.034)	0.13	0.46		-0.048 (0.035)	0.16	0.46
IL-10 Ra	Q13651	-0.011 (0.016)	0.48	0.76		-0.0091 (0.016)	0.56	0.78
IL-10 Rb	Q08334	-0.034 (0.022)	0.13	0.46		-0.039 (0.022)	0.084	0.34
IL-11	P20809	-0.021 (0.029)	0.47	0.76		-0.021 (0.029)	0.48	0.74
IL-12	P29459, P29460	-0.025 (0.041)	0.55	0.8		-0.023 (0.041)	0.58	0.79
IL-12 Rb1	P42701	-0.022 (0.027)	0.41	0.72		-0.029 (0.027)	0.29	0.59
IL-12 RB2	Q99665	0.016 (0.053)	0.77	0.9		0.034 (0.054)	0.53	0.76
IL-13	P35225	0.075 (0.04)	0.061	0.35		0.066 (0.04)	0.1	0.36
IL-13 Ra1	P78552	-0.053 (0.025)	0.031	0.32		-0.059 (0.025)	0.017	0.18
IL-15 Ra	Q13261	0.025 (0.029)	0.39	0.7		0.013 (0.029)	0.64	0.81
IL-16	Q14005	-0.033 (0.018)	0.064	0.36		-0.032 (0.018)	0.069	0.32
IL-17	Q16552	0.12 (0.046)	0.0077	0.23		0.12 (0.046)	0.011	0.15
IL-17 RC	Q8NAC3	-0.026 (0.034)	0.45	0.75		-0.026 (0.034)	0.45	0.72
IL-17 RD	Q8NFM7	-0.034 (0.026)	0.19	0.53		-0.037 (0.026)	0.16	0.46
IL-17 Sr	Q96F46	0.021 (0.038)	0.59	0.82		0.024 (0.038)	0.53	0.76
IL-17B	Q9UHF5	-0.046 (0.018)	0.013	0.28		-0.048 (0.019)	0.01	0.15
IL-17B R	Q9NRM6	-0.089 (0.04)	0.026	0.3		-0.083 (0.04)	0.037	0.25
IL-17D	Q8TAD2	0.031 (0.041)	0.45	0.75		0.023 (0.042)	0.59	0.79
IL-17E	Q9H293	-0.017 (0.031)	0.58	0.82		-0.023 (0.031)	0.46	0.72
IL-17F	Q96PD4	-0.054 (0.033)	0.097	0.42		-0.065 (0.033)	0.045	0.27
IL-18 Bpa	O95998	-0.012 (0.033)	0.73	0.88		-0.03 (0.033)	0.36	0.66
IL-18 Ra	Q13478	-0.0026 (0.031)	0.93	0.97		0.00027 (0.031)	0.99	0.99
IL-18 Rb	O95256	-0.0048 (0.025)	0.85	0.93		-0.0082 (0.025)	0.74	0.87
IL-19	Q9UHD0	-0.038 (0.022)	0.087	0.4		-0.03 (0.022)	0.18	0.48
IL-1a	P01583	0.0032 (0.037)	0.93	0.97		0.0052 (0.037)	0.89	0.95
IL-1b	P01584	0.046 (0.041)	0.26	0.6		0.044 (0.041)	0.28	0.58
IL-1F6	Q9UHA7	0.13 (0.075)	0.08	0.39		0.15 (0.074)	0.047	0.27
IL-1F7	Q9NZH6	-0.05 (0.028)	0.069	0.38		-0.048 (0.028)	0.084	0.34
IL-1F8	Q9NZH7	0.035 (0.034)	0.3	0.64		0.032 (0.034)	0.35	0.65
IL-1Ra	P18510	0.0052 (0.047)	0.91	0.96		0.00056 (0.047)	0.99	0.99
IL-1Rrp2	Q9HB29	-0.038 (0.026)	0.15	0.49		-0.044 (0.026)	0.095	0.36
IL-2	P60568	-0.083 (0.042)	0.049	0.34		-0.094 (0.042)	0.026	0.21
IL-2 Sra	P01589	0.055 (0.052)	0.29	0.62		0.058 (0.052)	0.26	0.56
IL-2 Srg	P31785	0.067 (0.053)	0.21	0.55		0.088 (0.05)	0.08	0.34
IL-20	Q9NYY1	-0.029 (0.029)	0.33	0.66		-0.024 (0.03)	0.43	0.71
IL-20 Ra	Q9UHF4	-0.059 (0.03)	0.053	0.35		-0.072 (0.03)	0.019	0.18
IL-22	Q9GZX6	0.09 (0.059)	0.13	0.46		0.079 (0.058)	0.17	0.47
IL-22BP	Q969J5	-0.061 (0.044)	0.16	0.5		-0.07 (0.043)	0.11	0.38
IL22RA1	Q8N6P7	0.066 (0.037)	0.073	0.38		0.076 (0.037)	0.04	0.25
IL-23	P29460, Q9NPF7	-0.053 (0.044)	0.23	0.56		-0.058 (0.043)	0.17	0.47
IL-23 R	Q5VWK5	-0.018 (0.036)	0.61	0.83		0.0017 (0.035)	0.96	0.98
IL24	Q13007	0.062 (0.04)	0.12	0.45		0.069 (0.04)	0.089	0.35
IL-27	Q8NEV9 Q14213	-0.064 (0.036)	0.074	0.38		-0.066 (0.036)	0.068	0.32
IL-3	P08700	0.015 (0.027)	0.57	0.81		0.018 (0.027)	0.51	0.75
IL-3 Ra	P26951	0.062 (0.044)	0.16	0.5		0.075 (0.043)	0.083	0.34
IL-34	Q6ZMJ4	-0.053 (0.025)	0.032	0.32		-0.055 (0.025)	0.027	0.21
IL-4	P05112	-0.03 (0.031)	0.32	0.65		-0.027 (0.031)	0.37	0.67
IL-4 Sr	P24394	0.016 (0.042)	0.7	0.87		0.016 (0.042)	0.7	0.85
IL-5	P05113	-0.041 (0.037)	0.28	0.61		-0.042 (0.038)	0.26	0.56
IL-5 Ra	Q01344	-0.033 (0.044)	0.46	0.75		-0.037 (0.044)	0.39	0.68
IL-6	P05231	0.1 (0.047)	0.032	0.32		0.1 (0.047)	0.03	0.22
IL-6 Sra	P08887	-0.031 (0.028)	0.27	0.61		-0.032 (0.027)	0.23	0.52
IL-7	P13232	-0.033 (0.026)	0.2	0.54		-0.032 (0.026)	0.22	0.52
IL-7 Ra	P16871	-0.013 (0.035)	0.72	0.88		-0.0064 (0.035)	0.86	0.94
IL-8	P10145	0.029 (0.033)	0.37	0.68		0.014 (0.032)	0.66	0.83
IL-9	P15248	0.011 (0.04)	0.79	0.91		0.012 (0.04)	0.76	0.88
ILT-2	Q8NHL6	-0.051 (0.071)	0.47	0.76		-0.073 (0.064)	0.25	0.55
ILT-4	Q8N423	-0.015 (0.024)	0.54	0.8		-0.014 (0.024)	0.56	0.78
IMB1	Q14974	0.053 (0.079)	0.51	0.78		0.077 (0.076)	0.32	0.62
IMDH1	P20839	0.1 (0.057)	0.071	0.38		0.12 (0.057)	0.043	0.26
IMDH2	P12268	0.056 (0.027)	0.035	0.32		0.064 (0.026)	0.014	0.15
ING1	Q9UK53	0.12 (0.063)	0.052	0.34		0.16 (0.062)	0.01	0.15
INGR2	P38484	0.053 (0.039)	0.18	0.52		0.056 (0.039)	0.15	0.44
Insulin	P01308	-0.061 (0.046)	0.19	0.53		-0.052 (0.046)	0.26	0.56
Integrin A1b1	P56199, P05556	0.031 (0.046)	0.49	0.76		0.051 (0.046)	0.27	0.57
Integrin Avb5	P06756, P18084	0.027 (0.05)	0.59	0.82		0.026 (0.05)	0.6	0.8
IP-10	P02778	-0.015 (0.05)	0.76	0.89		-0.029 (0.05)	0.56	0.78
IR	P06213	-0.022 (0.035)	0.53	0.79		-0.016 (0.035)	0.64	0.81
IRF1	P10914	-0.0014 (0.05)	0.98	0.99		0.0042 (0.05)	0.93	0.96
ISLR2	Q6UXK2	-0.00061 (0.029)	0.98	0.99		-0.01 (0.028)	0.72	0.86
I-TAC	O14625	-0.048 (0.065)	0.46	0.75		-0.045 (0.063)	0.47	0.73
ITI Heavy Chain H4	Q14624	0.0063 (0.014)	0.65	0.85		0.0019 (0.014)	0.89	0.95
JAG1	P78504	0.017 (0.019)	0.37	0.68		0.015 (0.019)	0.43	0.71
JAG2	Q9Y219	0.046 (0.051)	0.37	0.68		0.039 (0.052)	0.45	0.72
JAK2	O60674	-0.027 (0.017)	0.11	0.44		-0.025 (0.017)	0.15	0.44
JAM-B	P57087	-0.0053 (0.023)	0.81	0.91		-0.015 (0.023)	0.5	0.74
JAM-C	Q9BX67	0.045 (0.042)	0.29	0.62		0.056 (0.041)	0.17	0.47
JAML1	Q86YT9	-0.056 (0.039)	0.15	0.49		-0.058 (0.039)	0.14	0.43
JNK2	P45984	-0.018 (0.025)	0.46	0.75		-0.015 (0.025)	0.55	0.78
Kallikrein 11	Q9UBX7	-0.014 (0.035)	0.69	0.87		-0.026 (0.035)	0.47	0.73
Kallikrein 12	Q9UKR0	0.036 (0.034)	0.3	0.64		0.025 (0.034)	0.46	0.72
Kallikrein 13	Q9UKR3	0.007 (0.021)	0.74	0.89		0.0027 (0.021)	0.9	0.95
Kallikrein 14	Q9P0G3	0.0078 (0.023)	0.73	0.88		0.0087 (0.023)	0.7	0.85
Kallikrein 4	Q9Y5K2	0.034 (0.034)	0.32	0.65		0.036 (0.034)	0.28	0.58
Kallikrein 5	Q9Y337	-0.06 (0.041)	0.14	0.47		-0.072 (0.041)	0.078	0.34
Kallikrein 6	Q92876	-0.19 (0.065)	0.0041	0.18		-0.22 (0.063)	0.00065	0.065
Kallikrein 7	P49862	-0.034 (0.035)	0.34	0.66		-0.028 (0.035)	0.44	0.71
Kallikrein 8	O60259	-0.041 (0.041)	0.32	0.65		-0.054 (0.041)	0.19	0.49
Kallistatin	P29622	-0.056 (0.017)	0.00084	0.064		-0.05 (0.017)	0.0028	0.11
Karyopherin-A2	P52292	-0.05 (0.024)	0.036	0.32		-0.06 (0.024)	0.012	0.15
KEAP1	Q14145	-0.04 (0.05)	0.43	0.73		-0.048 (0.05)	0.34	0.64
Keratin 18	P05783	-0.01 (0.031)	0.74	0.89		-0.0051 (0.031)	0.87	0.94
KI2L4	Q99706	0.0046 (0.041)	0.91	0.96		0.015 (0.041)	0.71	0.85
KI3L2	P43630	-0.043 (0.063)	0.49	0.76		-0.042 (0.063)	0.51	0.75
KI3S1	Q14943	0.096 (0.047)	0.042	0.32		0.094 (0.047)	0.048	0.27
KIF23	Q02241	0.078 (0.048)	0.11	0.44		0.095 (0.047)	0.041	0.25
Kininogen, HMW	P01042	0.0068 (0.023)	0.77	0.9		0.011 (0.023)	0.64	0.81
KIRR3	Q8IZU9	-0.043 (0.022)	0.057	0.35		-0.047 (0.022)	0.038	0.25
KLRF1	Q9NZS2	0.035 (0.036)	0.33	0.66		0.036 (0.036)	0.31	0.61
KPCI	P41743	0.044 (0.046)	0.34	0.66		0.058 (0.044)	0.19	0.49
KPCT	Q04759	0.082 (0.062)	0.19	0.53		0.11 (0.061)	0.069	0.32
K-Ras	P01116	0.019 (0.028)	0.49	0.76		0.024 (0.028)	0.4	0.69
KREM2	Q8NCW0	0.045 (0.04)	0.25	0.59		0.056 (0.038)	0.14	0.43
Ku70	P12956	-0.038 (0.032)	0.24	0.58		-0.04 (0.032)	0.22	0.52
KYNU	Q16719	0.017 (0.041)	0.68	0.86		0.016 (0.041)	0.69	0.84
Lactoferrin	P02788	0.019 (0.037)	0.61	0.83		0.022 (0.037)	0.55	0.78
LAG-1	Q8NHW4	-0.11 (0.053)	0.035	0.32		-0.11 (0.052)	0.028	0.21
LAG-3	P18627	-0.018 (0.041)	0.66	0.86		-0.022 (0.041)	0.59	0.79
Lamin-B1	P20700	-0.0048 (0.026)	0.85	0.93		-0.00073 (0.026)	0.98	0.99
Laminin	P25391, P07942, P11047	-0.013 (0.03)	0.66	0.86		-0.011 (0.03)	0.71	0.85
Layilin	Q6UX15	0.0063 (0.032)	0.85	0.93		-0.022 (0.031)	0.48	0.74
LBP	P18428	-0.031 (0.022)	0.16	0.5		-0.035 (0.021)	0.096	0.36
LCK	P06239	-0.019 (0.041)	0.64	0.85		-0.025 (0.041)	0.54	0.77
LCMT1	Q9UIC8	0.014 (0.025)	0.56	0.81		0.019 (0.024)	0.44	0.71
LD78-Beta	P16619	-0.049 (0.031)	0.11	0.44		-0.054 (0.031)	0.081	0.34
LDH-H 1	P07195	0.02 (0.038)	0.59	0.82		0.031 (0.037)	0.4	0.69
LDLR	P01130	0.015 (0.044)	0.73	0.88		0.024 (0.044)	0.59	0.79
LEAP-1	P81172	0.08 (0.11)	0.46	0.75		0.055 (0.11)	0.61	0.8
Lectin, Mannose-Binding 2	Q12907	0.017 (0.037)	0.66	0.86		0.02 (0.037)	0.59	0.79
LEG9	O00182	-0.009 (0.035)	0.8	0.91		-0.02 (0.035)	0.57	0.79
Leptin	P41159	-0.0083 (0.093)	0.93	0.97		-0.028 (0.078)	0.72	0.86
LG3BP	Q08380	-0.041 (0.042)	0.33	0.66		-0.037 (0.042)	0.39	0.68
LGMN	Q99538	0.022 (0.024)	0.36	0.68		0.023 (0.024)	0.33	0.63
LIF Sr	P42702	-0.039 (0.024)	0.1	0.42		-0.029 (0.024)	0.22	0.52
LIGHT	O43557	0.076 (0.037)	0.043	0.32		0.074 (0.037)	0.048	0.27
LIMP II	Q14108	0.072 (0.034)	0.037	0.32		0.077 (0.035)	0.028	0.21
LIN7B	Q9HAP6	-0.039 (0.024)	0.099	0.42		-0.041 (0.024)	0.082	0.34
Lipocalin 2	P80188	-0.0033 (0.025)	0.89	0.96		-0.015 (0.024)	0.52	0.76
Livin B	Q96CA5	0.011 (0.028)	0.7	0.87		0.01 (0.028)	0.71	0.85
LKHA4	P09960	0.0084 (0.04)	0.83	0.92		-0.0091 (0.04)	0.82	0.92
LPPL	Q05315	0.037 (0.029)	0.2	0.54		0.043 (0.029)	0.14	0.43
LRIG3	Q6UXM1	-0.075 (0.027)	0.005	0.21		-0.071 (0.027)	0.0087	0.15
LRP1B	Q9NZR2	-0.026 (0.021)	0.22	0.56		-0.02 (0.021)	0.35	0.65
LRP8	Q14114	0.0069 (0.031)	0.83	0.92		0.0045 (0.031)	0.88	0.94
LRRK2	Q5S007	-0.00059 (0.033)	0.99	0.99		0.0052 (0.033)	0.87	0.94
LRRT1	Q86UE6	-0.00016 (0.042)	1	1		0.0026 (0.042)	0.95	0.98
LRRT3	Q86VH5	-0.013 (0.034)	0.7	0.87		-0.017 (0.035)	0.63	0.81
LSAMP	Q13449	0.011 (0.022)	0.61	0.83		-0.011 (0.02)	0.58	0.79
LTBP4	Q8N2S1	-0.0094 (0.021)	0.66	0.86		-0.02 (0.02)	0.33	0.63
Lumican	P51884	0.048 (0.02)	0.019	0.3		0.033 (0.02)	0.11	0.38
Luteinizing Hormone	P01215, P01229	0.053 (0.083)	0.53	0.79		-0.029 (0.058)	0.62	0.8
LY86	O95711	0.014 (0.021)	0.52	0.78		0.015 (0.021)	0.49	0.74
LY9	Q9HBG7	-0.083 (0.06)	0.17	0.51		-0.098 (0.06)	0.1	0.36
Lymphotactin	P47992	-0.0093 (0.037)	0.8	0.91		-0.013 (0.037)	0.72	0.86
Lymphotoxin A1/B2	P01374, Q06643	-0.11 (0.03)	0.0005	0.05		-0.11 (0.029)	0.00019	0.039
Lymphotoxin A2/B1	P01374, Q06643	-0.044 (0.026)	0.088	0.4		-0.045 (0.025)	0.073	0.33
Lymphotoxin B R	P36941	-0.048 (0.029)	0.1	0.42		-0.054 (0.029)	0.065	0.31
LYN	P07948	0.19 (0.095)	0.047	0.34		0.24 (0.09)	0.0082	0.15
LYNB	P07948	0.2 (0.098)	0.043	0.32		0.25 (0.092)	0.0072	0.15
LYPD3	O95274	0.027 (0.033)	0.4	0.72		0.028 (0.033)	0.39	0.68
Lysozyme	P61626	-0.0088 (0.018)	0.61	0.83		-0.019 (0.017)	0.27	0.57
LYVE1	Q9Y5Y7	-0.0021 (0.03)	0.94	0.98		0.00094 (0.03)	0.97	0.99
M2-PK	P14618	0.21 (0.1)	0.036	0.32		0.27 (0.095)	0.0053	0.14
Macrophage Mannose Receptor	P22897	-0.014 (0.023)	0.55	0.8		-0.019 (0.023)	0.41	0.7
Macrophage Scavenger Receptor	P21757	0.025 (0.029)	0.4	0.72		0.037 (0.029)	0.2	0.5
Mammaglobin 2	O75556	0.043 (0.027)	0.11	0.44		0.049 (0.026)	0.065	0.31
MAPK14	Q16539	0.072 (0.053)	0.18	0.52		0.1 (0.051)	0.049	0.27
MAPK2	P49137	0.17 (0.079)	0.031	0.32		0.2 (0.076)	0.0075	0.15
MAPK5	Q8IW41	0.12 (0.052)	0.016	0.28		0.12 (0.052)	0.019	0.18
MAPKAPK3	Q16644	0.033 (0.057)	0.55	0.8		0.053 (0.056)	0.34	0.64
Marapsin	Q9BQR3	0.00087 (0.026)	0.97	0.99		0.014 (0.026)	0.59	0.79
MASP3	P48740	-0.022 (0.024)	0.34	0.66		-0.017 (0.024)	0.48	0.74
MATK	P42679	0.044 (0.036)	0.22	0.56		0.044 (0.036)	0.22	0.52
MATN2	O00339	0.0022 (0.018)	0.9	0.96		-0.006 (0.018)	0.73	0.87
MATN3	O15232	0.021 (0.021)	0.31	0.65		0.018 (0.021)	0.4	0.69
MBD4	O95243	0.021 (0.031)	0.49	0.76		0.022 (0.03)	0.46	0.72
MBL	P11226	-0.0013 (0.063)	0.98	0.99		-0.0051 (0.062)	0.93	0.96
Mcl-1	Q07820	-0.08 (0.045)	0.076	0.38		-0.086 (0.045)	0.059	0.29
MCP-1	P13500	0.077 (0.04)	0.055	0.35		0.072 (0.04)	0.074	0.33
MCP-2	P80075	-0.019 (0.024)	0.43	0.73		-0.016 (0.024)	0.52	0.76
MCP-3	P80098	0.0042 (0.036)	0.91	0.96		-0.0073 (0.035)	0.83	0.92
MCP-4	Q99616	0.02 (0.028)	0.49	0.76		0.018 (0.029)	0.53	0.76
M-CSF R	P07333	-0.0077 (0.034)	0.82	0.92		0.0046 (0.034)	0.89	0.95
MDC	O00626	0.062 (0.031)	0.046	0.33		0.041 (0.03)	0.17	0.47
MDHC	P40925	0.021 (0.037)	0.58	0.82		0.043 (0.035)	0.21	0.51
MDM2	Q00987	-0.022 (0.034)	0.52	0.78		-0.02 (0.034)	0.55	0.78
MED-1	Q15648	-0.042 (0.02)	0.035	0.32		-0.033 (0.02)	0.095	0.36
MEK1	Q02750	-0.035 (0.023)	0.12	0.45		-0.035 (0.023)	0.13	0.42
MEPE	Q9NQ76	-0.056 (0.028)	0.046	0.33		-0.055 (0.028)	0.053	0.29
Mesothelin	Q13421	-0.0021 (0.055)	0.97	0.99		0.0081 (0.055)	0.88	0.94
Met	P08581	-0.011 (0.022)	0.62	0.83		-0.011 (0.022)	0.62	0.8
METAP1	P53582	0.13 (0.085)	0.13	0.46		0.16 (0.081)	0.049	0.27
MFGM	Q08431	-0.093 (0.055)	0.089	0.4		-0.11 (0.054)	0.04	0.25
MFRP	Q9BY79	0.14 (0.041)	0.00059	0.053		0.14 (0.041)	0.00051	0.055
MIA	Q16674	0.0092 (0.025)	0.71	0.88		8e-04 (0.025)	0.97	0.99
MIC-1	Q99988	0.089 (0.042)	0.034	0.32		0.03 (0.037)	0.42	0.7
MICA	Q29983	0.085 (0.064)	0.18	0.52		0.091 (0.064)	0.16	0.46
MICB	Q29980	-0.014 (0.054)	0.79	0.91		-0.024 (0.054)	0.66	0.83
Midkine	P21741	0.089 (0.042)	0.034	0.32		0.091 (0.042)	0.029	0.21
MIF	P14174	0.036 (0.03)	0.22	0.56		0.048 (0.028)	0.088	0.35
MIG	Q07325	0.053 (0.048)	0.27	0.61		0.043 (0.048)	0.37	0.67
MIP-1a	P10147	-0.02 (0.037)	0.6	0.82		-0.032 (0.037)	0.38	0.67
MIP-3a	P78556	-0.002 (0.034)	0.95	0.98		-0.0072 (0.034)	0.83	0.92
MIP-3b	Q99731	0.044 (0.046)	0.34	0.66		0.022 (0.046)	0.63	0.81
MIP-5	Q16663	0.03 (0.035)	0.39	0.7		0.012 (0.034)	0.72	0.86
MIS	P03971	-0.026 (0.018)	0.16	0.5		-0.029 (0.018)	0.1	0.36
MK01	P28482	0.16 (0.069)	0.024	0.3		0.19 (0.066)	0.0044	0.13
MK08	P45983	0.097 (0.06)	0.11	0.44		0.12 (0.058)	0.046	0.27
MK11	Q15759	-0.085 (0.043)	0.05	0.34		-0.091 (0.043)	0.036	0.24
MK12	P53778	0.00048 (0.034)	0.99	0.99		0.0032 (0.034)	0.92	0.96
MK13	O15264	0.03 (0.038)	0.42	0.72		0.026 (0.038)	0.5	0.74
MMEL2	Q495T6	0.083 (0.031)	0.0088	0.23		0.082 (0.031)	0.0089	0.15
MMP-1	P03956	0.074 (0.064)	0.25	0.59		0.056 (0.064)	0.38	0.67
MMP-10	P09238	-0.024 (0.043)	0.58	0.82		-0.046 (0.042)	0.28	0.58
MMP-12	P39900	0.13 (0.055)	0.015	0.28		0.033 (0.048)	0.49	0.74
MMP-13	P45452	0.0012 (0.039)	0.98	0.99		-0.0032 (0.039)	0.93	0.96
MMP-14	P50281	-0.065 (0.053)	0.22	0.56		-0.072 (0.054)	0.18	0.48
MMP-16	P51512	-0.039 (0.035)	0.27	0.61		-0.046 (0.035)	0.18	0.48
MMP-17	Q9ULZ9	-0.011 (0.026)	0.67	0.86		-0.013 (0.026)	0.62	0.8
MMP-2	P08253	-0.03 (0.021)	0.16	0.5		-0.031 (0.021)	0.15	0.44
MMP-3	P08254	-0.18 (0.081)	0.023	0.3		-0.2 (0.081)	0.014	0.15
MMP-7	P09237	0.0055 (0.045)	0.9	0.96		-0.042 (0.043)	0.33	0.63
MMP-8	P22894	0.03 (0.067)	0.65	0.85		0.0027 (0.067)	0.97	0.99
MMP-9	P14780	0.069 (0.046)	0.13	0.46		0.061 (0.045)	0.18	0.48
Mn SOD	P04179	-0.025 (0.025)	0.32	0.65		-0.026 (0.024)	0.29	0.59
MO2R1	Q8TD46	-0.011 (0.027)	0.69	0.87		-0.0059 (0.027)	0.82	0.92
Moesin	P26038	-0.0039 (0.049)	0.94	0.98		0.0029 (0.05)	0.95	0.98
MOZ	Q92794	-0.012 (0.026)	0.65	0.85		-0.012 (0.026)	0.64	0.81
MP2K2	P36507	0.018 (0.034)	0.61	0.83		0.0041 (0.034)	0.9	0.95
MP2K3	P46734	0.038 (0.032)	0.24	0.58		0.049 (0.031)	0.11	0.38
MP2K4	P45985	0.0018 (0.036)	0.96	0.99		0.0066 (0.036)	0.85	0.94
MPIF-1	P55773	-0.065 (0.029)	0.027	0.3		-0.079 (0.029)	0.0071	0.15
MRC2	Q9UBG0	-0.0052 (0.023)	0.82	0.92		-0.0059 (0.023)	0.8	0.9
MRCKB	Q9Y5S2	0.083 (0.024)	0.00046	0.05		0.086 (0.024)	0.00027	0.042
MSP	P26927	0.077 (0.068)	0.26	0.6		0.083 (0.069)	0.23	0.52
MSP R	Q04912	-0.0087 (0.023)	0.7	0.87		-0.0076 (0.023)	0.74	0.87
MUC1	P15941	-0.0036 (0.042)	0.93	0.97		-0.0047 (0.042)	0.91	0.96
Myeloperoxidase	P05164	0.045 (0.033)	0.17	0.51		0.046 (0.033)	0.17	0.47
Myoglobin	P02144	-0.026 (0.03)	0.39	0.7		-0.02 (0.029)	0.49	0.74
Myokinase, Human	P00568	0.04 (0.048)	0.41	0.72		0.062 (0.045)	0.17	0.47
Myostatin	O14793	-0.057 (0.039)	0.14	0.47		-0.026 (0.036)	0.46	0.72
MYPC1	Q00872	-0.045 (0.063)	0.47	0.76		-0.024 (0.06)	0.69	0.84
NACA	Q13765	0.042 (0.052)	0.42	0.72		0.051 (0.05)	0.31	0.61
NADPH-P450 Oxidoreductase	P16435	-0.055 (0.054)	0.31	0.65		-0.043 (0.053)	0.42	0.7
NAGK	Q9UJ70	-0.0026 (0.035)	0.94	0.98		-0.0049 (0.035)	0.89	0.95
NANOG	Q9H9S0	-0.031 (0.032)	0.32	0.65		-0.034 (0.032)	0.28	0.58
NAP-2	P02775	0.24 (0.092)	0.0095	0.23		0.26 (0.09)	0.0034	0.12
NCAM-120	P13591	-0.046 (0.023)	0.046	0.33		-0.038 (0.023)	0.098	0.36
NCAM-L1	P32004	-0.01 (0.026)	0.69	0.87		-0.01 (0.026)	0.69	0.84
NCC27	O00299	0.16 (0.085)	0.052	0.34		0.2 (0.08)	0.012	0.15
NCK1	P16333	-0.018 (0.047)	0.7	0.87		-0.017 (0.047)	0.72	0.86
NDP Kinase B	P22392	0.15 (0.081)	0.069	0.38		0.19 (0.077)	0.013	0.15
Nectin-Like Protein 1	Q8N126	-0.0093 (0.039)	0.81	0.91		-0.014 (0.038)	0.72	0.86
Nectin-Like Protein 2	Q9BY67	-0.025 (0.039)	0.52	0.78		-0.041 (0.039)	0.29	0.59
NEGR1	Q7Z3B1	-0.011 (0.02)	0.59	0.82		-0.022 (0.019)	0.24	0.53
NET1	O95631	-0.015 (0.032)	0.64	0.85		-0.029 (0.031)	0.34	0.64
NET4	Q9HB63	0.031 (0.023)	0.18	0.52		0.037 (0.022)	0.097	0.36
NEUREGULIN-1	Q02297	0.012 (0.035)	0.74	0.89		0.0086 (0.036)	0.81	0.91
Neurotrophin-3	P20783	-0.12 (0.033)	0.00018	0.039		-0.13 (0.033)	9.2e-05	0.039
Neurotrophin-5	P34130	-0.03 (0.03)	0.31	0.65		-0.03 (0.03)	0.32	0.62
NG36	Q96KQ7	0.036 (0.03)	0.23	0.56		0.039 (0.03)	0.19	0.49
NID2	Q14112	0.03 (0.026)	0.24	0.58		0.036 (0.025)	0.15	0.44
Nidogen	P14543	-0.0058 (0.023)	0.81	0.91		0.0035 (0.022)	0.87	0.94
NKG2D	P26718	0.013 (0.047)	0.78	0.9		0.016 (0.048)	0.74	0.87
Nkp30	O14931	-0.022 (0.033)	0.51	0.78		-0.026 (0.033)	0.44	0.71
Nkp44	O95944	-0.018 (0.023)	0.41	0.72		-0.018 (0.023)	0.43	0.71
Nkp46	O76036	-0.058 (0.041)	0.16	0.5		-0.062 (0.042)	0.14	0.43
NLGNX	Q8N0W4	0.066 (0.038)	0.081	0.39		0.062 (0.038)	0.1	0.36
NMT1	P30419	0.15 (0.063)	0.016	0.28		0.17 (0.061)	0.0048	0.14
Noggin	Q13253	0.083 (0.038)	0.031	0.32		0.084 (0.037)	0.025	0.21
Nogo Receptor	Q9BZR6	-0.12 (0.032)	0.0002	0.039		-0.11 (0.031)	0.00021	0.039
NOTC2	Q04721	-0.099 (0.052)	0.056	0.35		-0.1 (0.052)	0.05	0.28
Notch 1	P46531	-0.034 (0.014)	0.011	0.25		-0.031 (0.013)	0.021	0.19
Notch-3	Q9UM47	0.016 (0.025)	0.54	0.8		0.012 (0.025)	0.62	0.8
Novh	P48745	-0.026 (0.027)	0.34	0.66		-0.029 (0.027)	0.28	0.58
NPS-PLA2	P14555	0.0023 (0.043)	0.96	0.99		-0.022 (0.041)	0.59	0.79
NR1D1	P20393	0.09 (0.035)	0.0099	0.23		0.087 (0.035)	0.013	0.15
Nr-CAM	Q92823	-0.027 (0.035)	0.45	0.75		-0.032 (0.035)	0.35	0.65
NRG4	Q8WWG1	0.037 (0.045)	0.41	0.72		0.043 (0.045)	0.34	0.64
NRP1	O14786	0.014 (0.028)	0.63	0.84		0.0086 (0.028)	0.76	0.88
NRX1B	P58400	0.0057 (0.033)	0.87	0.94		-0.0048 (0.033)	0.89	0.95
NRX3B	Q9HDB5	-0.028 (0.028)	0.31	0.65		-0.04 (0.027)	0.14	0.43
NSE	P09104	-0.014 (0.054)	0.79	0.91		-0.0055 (0.054)	0.92	0.96
NSF1C	Q9UNZ2	-0.036 (0.055)	0.5	0.77		-0.037 (0.053)	0.49	0.74
N-Terminal Pro-BNP	P16860	0.21 (0.09)	0.017	0.28		0.13 (0.084)	0.11	0.38
Nucleoside Diphosphate Kinase A	P15531	0.01 (0.035)	0.77	0.9		0.02 (0.034)	0.56	0.78
NUDC3	Q8IVD9	-0.044 (0.041)	0.28	0.61		-0.039 (0.041)	0.34	0.64
NXPH1	P58417	0.091 (0.041)	0.027	0.3		0.11 (0.04)	0.0072	0.15
OAS1	P00973	0.023 (0.06)	0.71	0.88		0.051 (0.061)	0.4	0.69
OBCAM	Q14982	0.034 (0.023)	0.15	0.49		0.036 (0.023)	0.12	0.4
OCAD1	Q9NX40	0.12 (0.037)	0.0012	0.078		0.12 (0.037)	0.0012	0.098
Olfactomedin-4	Q6UX06	-0.022 (0.059)	0.71	0.88		-0.013 (0.059)	0.83	0.92
OLR1	P78380	0.15 (0.044)	0.00096	0.07		0.14 (0.043)	0.0016	0.1
OMD	Q99983	-0.05 (0.038)	0.19	0.53		-0.049 (0.037)	0.19	0.49
ON	P09486	0.14 (0.067)	0.038	0.32		0.16 (0.064)	0.014	0.15
OPG	O00300	-0.028 (0.03)	0.35	0.67		-0.032 (0.03)	0.29	0.59
OSM	P13725	-0.04 (0.03)	0.18	0.52		-0.044 (0.03)	0.15	0.44
Osteocalcin	P02818	-0.0096 (0.047)	0.84	0.93		-0.0059 (0.047)	0.9	0.95
Osteopontin	P10451	-0.022 (0.068)	0.74	0.89		-0.054 (0.067)	0.42	0.7
OX2G	P41217	-0.043 (0.03)	0.15	0.49		-0.05 (0.03)	0.092	0.36
OX40 Ligand	P23510	-0.029 (0.038)	0.45	0.75		-0.03 (0.038)	0.44	0.71
p27Kip1	P46527	-0.12 (0.06)	0.038	0.32		-0.12 (0.06)	0.04	0.25
P53	P04637	0.052 (0.027)	0.056	0.35		0.05 (0.027)	0.062	0.3
PA2G4	Q9UQ80	0.092 (0.061)	0.13	0.46		0.12 (0.058)	0.037	0.25
PACAP-27	P18509	-0.09 (0.073)	0.21	0.55		-0.085 (0.073)	0.25	0.55
PACAP-38	P18509	-0.0091 (0.038)	0.81	0.91		-0.012 (0.039)	0.76	0.88
PAFAH	Q13093	0.0028 (0.026)	0.91	0.96		0.01 (0.025)	0.68	0.84
PAFAH Beta Subunit	P68402	0.095 (0.04)	0.018	0.29		0.1 (0.039)	0.0084	0.15
PAI-1	P05121	0.15 (0.065)	0.018	0.29		0.17 (0.065)	0.01	0.15
PAK3	O75914	-0.031 (0.025)	0.22	0.56		-0.037 (0.026)	0.15	0.44
PAK6	Q9NQU5	0.31 (0.11)	0.004	0.18		0.37 (0.1)	0.00035	0.046
PAK7	Q9P286	0.009 (0.035)	0.8	0.91		0.009 (0.036)	0.8	0.9
PAPP-A	Q13219	-0.031 (0.043)	0.47	0.76		-0.046 (0.039)	0.24	0.53
Paraoxonase 1	P27169	-0.025 (0.029)	0.4	0.72		-0.027 (0.03)	0.36	0.66
PARC	P55774	0.042 (0.042)	0.33	0.66		0.034 (0.041)	0.41	0.7
PARK7	Q99497	0.0035 (0.051)	0.95	0.98		-0.0087 (0.05)	0.86	0.94
PBEF	P43490	-0.036 (0.037)	0.34	0.66		-0.042 (0.037)	0.26	0.56
P-Cadherin	P22223	-0.039 (0.019)	0.04	0.32		-0.033 (0.019)	0.083	0.34
PCI	P05154	-0.026 (0.016)	0.1	0.42		-0.019 (0.016)	0.22	0.52
PCNA	P12004	-0.0053 (0.034)	0.88	0.95		-0.00027 (0.035)	0.99	0.99
PCSK7	Q16549	-0.06 (0.04)	0.13	0.46		-0.064 (0.039)	0.1	0.36
PCSK9	Q8NBP7	-0.014 (0.028)	0.61	0.83		-0.022 (0.027)	0.42	0.7
PDE11	Q9HCR9	0.049 (0.039)	0.22	0.56		0.069 (0.037)	0.059	0.29
PDE1A	P54750	0.088 (0.04)	0.026	0.3		0.099 (0.039)	0.012	0.15
PDE3A	Q14432	0.03 (0.033)	0.36	0.68		0.034 (0.033)	0.3	0.6
PDE4D	Q08499	0.0044 (0.034)	0.9	0.96		0.013 (0.034)	0.69	0.84
PDE5A	O76074	0.21 (0.091)	0.019	0.3		0.25 (0.086)	0.0033	0.12
PDE7A	Q13946	-0.014 (0.031)	0.66	0.86		-0.021 (0.031)	0.49	0.74
PDE9A	O76083	-0.027 (0.045)	0.56	0.81		-0.033 (0.045)	0.47	0.73
PDGF Rb	P09619	-0.034 (0.058)	0.55	0.8		-0.033 (0.058)	0.56	0.78
PDGF-AA	P04085	0.22 (0.074)	0.0035	0.18		0.23 (0.072)	0.0016	0.1
PDGF-BB	P01127	0.27 (0.091)	0.0028	0.17		0.29 (0.088)	0.00096	0.089
PDGF-CC	Q9NRA1	0.061 (0.055)	0.26	0.6		0.062 (0.055)	0.26	0.56
PDGFRA	P16234	0.051 (0.043)	0.24	0.58		0.041 (0.043)	0.34	0.64
PDK1	Q15118	0.097 (0.052)	0.062	0.35		0.1 (0.052)	0.053	0.29
PD-L2	Q9BQ51	0.001 (0.032)	0.97	0.99		-0.0021 (0.032)	0.95	0.98
PDPK1	O15530	0.15 (0.083)	0.07	0.38		0.19 (0.079)	0.018	0.18
PDXK	O00764	-0.014 (0.041)	0.74	0.89		-0.02 (0.04)	0.61	0.8
PECAM-1	P16284	-0.015 (0.015)	0.32	0.65		-0.015 (0.015)	0.33	0.63
PEDF	P36955	-0.041 (0.015)	0.0079	0.23		-0.037 (0.015)	0.012	0.15
Periostin	Q15063	-0.013 (0.027)	0.62	0.83		-0.022 (0.027)	0.4	0.69
PERL	P22079	0.012 (0.051)	0.82	0.92		0.023 (0.046)	0.61	0.8
Peroxiredoxin-1	Q06830	0.044 (0.046)	0.35	0.67		0.064 (0.044)	0.15	0.44
Peroxiredoxin-5	P30044	0.052 (0.056)	0.36	0.68		0.038 (0.055)	0.49	0.74
Peroxiredoxin-6	P30041	0.067 (0.055)	0.22	0.56		0.095 (0.053)	0.075	0.33
Persephin	O60542	0.006 (0.033)	0.85	0.93		0.021 (0.03)	0.48	0.74
PESC	O00541	0.024 (0.044)	0.59	0.82		0.021 (0.044)	0.64	0.81
PEX5	P50542	0.03 (0.041)	0.47	0.76		0.033 (0.041)	0.43	0.71
PF-4	P02776	0.28 (0.1)	0.0054	0.21		0.31 (0.1)	0.0025	0.11
PFD5	Q99471	-0.036 (0.026)	0.17	0.51		-0.039 (0.026)	0.14	0.43
PGCB	Q96GW7	-0.033 (0.03)	0.28	0.61		-0.025 (0.03)	0.41	0.7
PGM1	P36871	-0.057 (0.038)	0.13	0.46		-0.053 (0.039)	0.17	0.47
PGP9.5	P09936	0.054 (0.03)	0.073	0.38		0.069 (0.029)	0.019	0.18
PGRP-S	O75594	0.072 (0.064)	0.26	0.6		0.062 (0.065)	0.34	0.64
PH	P01298	-0.0059 (0.065)	0.93	0.97		-0.022 (0.064)	0.73	0.87
PHI	P06744	0.0063 (0.05)	0.9	0.96		0.031 (0.049)	0.52	0.76
Phosphoglycerate Kinase 1	P00558	0.015 (0.043)	0.73	0.88		0.025 (0.042)	0.55	0.78
Phosphoglycerate Mutase 1	P18669	0.19 (0.12)	0.12	0.45		0.29 (0.12)	0.014	0.15
PIANP	Q8IYJ0	0.0023 (0.034)	0.95	0.98		-0.029 (0.032)	0.37	0.67
PIAS4	Q8N2W9	0.02 (0.028)	0.48	0.76		0.016 (0.028)	0.57	0.79
PIGR	P01833	0.11 (0.047)	0.017	0.28		0.087 (0.044)	0.05	0.28
PIK3CA/PIK3R1	P42336 P27986	-0.0065 (0.036)	0.86	0.94		0.0032 (0.035)	0.93	0.96
PIM1	P11309	0.011 (0.035)	0.74	0.89		0.0073 (0.035)	0.84	0.93
PK3CG	P48736	0.021 (0.028)	0.45	0.75		0.024 (0.028)	0.4	0.69
PKB A/B/G	P31749 P31751 Q9Y243	0.11 (0.065)	0.085	0.4		0.14 (0.062)	0.025	0.21
PKB Beta	P31751	0.16 (0.069)	0.023	0.3		0.19 (0.065)	0.0041	0.13
PKC-A	P17252	0.25 (0.12)	0.033	0.32		0.31 (0.11)	0.0054	0.14
PKC-B-II	P05771	0.24 (0.13)	0.052	0.34		0.31 (0.12)	0.0096	0.15
PKC-D	Q05655	0.078 (0.035)	0.027	0.3		0.085 (0.034)	0.013	0.15
PKC-G	P05129	-0.031 (0.033)	0.36	0.68		-0.032 (0.033)	0.33	0.63
PKC-Z	Q05513	0.026 (0.032)	0.41	0.72		0.023 (0.032)	0.47	0.73
Plasmin	P00747	0.02 (0.036)	0.58	0.82		0.023 (0.037)	0.53	0.76
Plasminogen	P00747	-0.012 (0.029)	0.67	0.86		-0.0048 (0.029)	0.87	0.94
PLCG1	P19174	-0.007 (0.024)	0.77	0.9		-0.0048 (0.024)	0.84	0.93
Plgf	P49763	-0.0056 (0.036)	0.88	0.95		-0.012 (0.036)	0.75	0.87
PLK-1	P53350	-0.0015 (0.04)	0.97	0.99		-0.0073 (0.041)	0.86	0.94
PLPP	Q96GD0	0.073 (0.054)	0.17	0.51		0.097 (0.05)	0.055	0.29
PLXB2	O15031	-0.01 (0.021)	0.62	0.83		-0.013 (0.021)	0.54	0.77
PLXC1	O60486	-0.023 (0.022)	0.29	0.62		-0.018 (0.022)	0.42	0.7
Polyubiquitin K48	P0CG47	-0.057 (0.034)	0.09	0.4		-0.047 (0.033)	0.16	0.46
Polyubiquitin K63	P0CG48	-0.024 (0.029)	0.41	0.72		-0.018 (0.029)	0.54	0.77
PPAC	P24666	0.14 (0.089)	0.1	0.42		0.17 (0.089)	0.059	0.29
Ppase	Q15181	-0.024 (0.045)	0.6	0.82		-0.0059 (0.044)	0.9	0.95
PPIB	P23284	0.043 (0.032)	0.18	0.52		0.041 (0.032)	0.19	0.49
PPID	Q08752	0.27 (0.13)	0.037	0.32		0.32 (0.12)	0.0078	0.15
PPIE	Q9UNP9	0.061 (0.062)	0.33	0.66		0.078 (0.06)	0.19	0.49
Prekallikrein	P03952	-0.026 (0.021)	0.2	0.54		-0.02 (0.019)	0.29	0.59
PRKACA	P17612	0.034 (0.073)	0.64	0.85		0.054 (0.07)	0.44	0.71
PRL	P01236	0.09 (0.037)	0.017	0.28		0.1 (0.038)	0.0067	0.15
Prolactin Receptor	P16471	-0.016 (0.037)	0.65	0.85		-0.0092 (0.037)	0.8	0.9
Properdin	P27918	-0.083 (0.037)	0.026	0.3		-0.081 (0.036)	0.024	0.21
Prostatic Binding Protein	P30086	0.058 (0.042)	0.17	0.51		0.072 (0.04)	0.072	0.32
Protease Nexin I	P07093	0.043 (0.049)	0.38	0.7		0.044 (0.048)	0.36	0.66
Protein C	P04070	-0.015 (0.021)	0.48	0.76		-0.012 (0.021)	0.55	0.78
Protein Disulfide Isomerase A3	P30101	0.078 (0.038)	0.04	0.32		0.091 (0.036)	0.012	0.15
Protein Disulfide-Isomerase	P07237	-0.031 (0.024)	0.19	0.53		-0.033 (0.024)	0.17	0.47
Protein S	P07225	-0.026 (0.017)	0.12	0.45		-0.025 (0.017)	0.13	0.42
Protein Z Inhibitor	Q9UK55	-0.088 (0.032)	0.0063	0.21		-0.085 (0.032)	0.0076	0.15
Proteinase-3	P24158	0.061 (0.037)	0.1	0.42		0.058 (0.037)	0.11	0.38
Prothrombin	P00734	-0.028 (0.016)	0.081	0.39		-0.023 (0.016)	0.15	0.44
PSA	P07288	-0.14 (0.08)	0.083	0.4		-0.081 (0.055)	0.14	0.43
PSA1	P25786	-0.018 (0.032)	0.58	0.82		-0.01 (0.033)	0.75	0.87
PSA2	P25787	-0.034 (0.02)	0.094	0.42		-0.032 (0.02)	0.12	0.4
PSA6	P60900	0.054 (0.041)	0.19	0.53		0.069 (0.039)	0.08	0.34
PSD7	P51665	-0.015 (0.027)	0.57	0.81		-0.018 (0.027)	0.5	0.74
P-Selectin	P16109	0.046 (0.031)	0.14	0.47		0.048 (0.03)	0.11	0.38
PSMA	Q04609	-0.1 (0.065)	0.12	0.45		-0.092 (0.066)	0.16	0.46
PSME1	Q06323	0.011 (0.033)	0.74	0.89		0.024 (0.031)	0.45	0.72
PSME3	P61289	0.098 (0.049)	0.046	0.33		0.095 (0.05)	0.055	0.29
PSP	P05451	0.025 (0.039)	0.52	0.78		-0.005 (0.038)	0.9	0.95
Pten	P60484	0.0099 (0.046)	0.83	0.92		0.02 (0.046)	0.66	0.83
PTH	P01270	0.0095 (0.049)	0.85	0.93		0.0033 (0.049)	0.95	0.98
Pthrp	P12272	0.013 (0.032)	0.69	0.87		-0.0095 (0.032)	0.77	0.88
PTK6	Q13882	-9e-04 (0.041)	0.98	0.99		-0.011 (0.041)	0.79	0.9
PTN	P21246	0.078 (0.028)	0.0054	0.21		0.041 (0.024)	0.092	0.36
PTP-1B	P18031	-0.014 (0.034)	0.67	0.86		-0.0052 (0.033)	0.87	0.94
PTP-1C	P29350	0.16 (0.07)	0.023	0.3		0.18 (0.068)	0.0079	0.15
PUR8	P30566	-0.0037 (0.082)	0.96	0.99		0.013 (0.082)	0.87	0.94
PYY	P10082	-0.015 (0.038)	0.68	0.86		-0.024 (0.037)	0.51	0.75
QORL1	O95825	-0.064 (0.04)	0.11	0.44		-0.045 (0.04)	0.27	0.57
Rab GDP Dissociation Inhibitor Beta	P50395	0.039 (0.042)	0.35	0.67		0.061 (0.04)	0.13	0.42
RAC1	P63000	0.15 (0.082)	0.072	0.38		0.19 (0.076)	0.014	0.15
RAC3	P60763	0.12 (0.051)	0.021	0.3		0.14 (0.047)	0.0027	0.11
RAD51	Q06609	-0.06 (0.028)	0.031	0.32		-0.062 (0.028)	0.025	0.21
RAN	P62826	0.095 (0.099)	0.34	0.66		0.11 (0.094)	0.24	0.53
RANK	Q9Y6Q6	0.06 (0.03)	0.049	0.34		0.069 (0.029)	0.02	0.19
RANTES	P13501	0.12 (0.074)	0.12	0.45		0.13 (0.073)	0.086	0.35
RAP	P30533	-0.036 (0.039)	0.36	0.68		-0.029 (0.04)	0.47	0.73
RASA1	P20936	0.019 (0.04)	0.64	0.85		0.026 (0.04)	0.52	0.76
Rb	P06400	0.026 (0.032)	0.42	0.72		0.021 (0.032)	0.52	0.76
RBM39	Q14498	0.0074 (0.033)	0.82	0.92		-0.0014 (0.033)	0.97	0.99
RBP	P02753	-0.048 (0.024)	0.046	0.33		-0.044 (0.023)	0.059	0.29
REG4	Q9BYZ8	0.052 (0.035)	0.14	0.47		0.024 (0.035)	0.49	0.74
RELT	Q969Z4	-0.0015 (0.028)	0.96	0.99		-0.016 (0.027)	0.55	0.78
Renin	P00797	-0.064 (0.071)	0.37	0.68		-0.074 (0.065)	0.26	0.56
Resistin	Q9HD89	-0.043 (0.031)	0.16	0.5		-0.052 (0.031)	0.089	0.35
RET	P07949	-0.078 (0.039)	0.049	0.34		-0.049 (0.039)	0.21	0.51
RGMA	Q96B86	-0.089 (0.018)	1.1e-06	0.0014		-0.081 (0.018)	9.6e-06	0.0063
RGMB	Q6NW40	-0.038 (0.019)	0.046	0.33		-0.043 (0.019)	0.024	0.21
RGM-C	Q6ZVN8	-0.069 (0.02)	0.00064	0.053		-0.061 (0.02)	0.0025	0.11
Rnase H1	O60930	-0.014 (0.058)	0.82	0.92		-0.019 (0.058)	0.74	0.87
RNF43	Q68DV7	-0.05 (0.045)	0.27	0.61		-0.05 (0.045)	0.27	0.57
ROBO2	Q9HCK4	0.0056 (0.018)	0.76	0.89		0.00039 (0.018)	0.98	0.99
ROBO3	Q96MS0	0.0012 (0.028)	0.97	0.99		0.0033 (0.028)	0.91	0.96
ROR1	Q01973	-0.027 (0.024)	0.26	0.6		-0.045 (0.023)	0.055	0.29
RPS6KA3	P51812	0.0077 (0.049)	0.87	0.94		0.02 (0.047)	0.67	0.83
RS3	P23396	0.0097 (0.046)	0.83	0.92		0.013 (0.045)	0.78	0.89
RS3A	P61247	0.037 (0.042)	0.37	0.68		0.038 (0.042)	0.36	0.66
RS7	P62081	-0.0086 (0.033)	0.8	0.91		-0.0085 (0.033)	0.8	0.9
RSK-Like Protein Kinase	O75582	0.018 (0.033)	0.58	0.82		0.027 (0.031)	0.39	0.68
RSPO2	Q6UXX9	0.011 (0.035)	0.75	0.89		0.016 (0.035)	0.64	0.81
RSPO3	Q9BXY4	0.056 (0.027)	0.043	0.32		0.037 (0.027)	0.17	0.47
RSPO4	Q2I0M5	0.16 (0.036)	6e-06	0.0039		0.12 (0.035)	0.00044	0.052
RUXF	P62306	-0.017 (0.024)	0.47	0.76		-0.011 (0.024)	0.66	0.83
RXFP1	Q9HBX9	0.017 (0.031)	0.59	0.82		0.022 (0.031)	0.49	0.74
S100A12	P80511	0.058 (0.034)	0.092	0.41		0.053 (0.034)	0.12	0.4
S100A4	P26447	0.016 (0.024)	0.49	0.76		0.017 (0.023)	0.46	0.72
S100A6	P06703	0.015 (0.046)	0.75	0.89		0.019 (0.044)	0.66	0.83
S100A7	P31151	0.018 (0.05)	0.72	0.88		0.026 (0.05)	0.61	0.8
SAA	P0DJI8	0.0041 (0.11)	0.97	0.99		-0.018 (0.11)	0.87	0.94
SAP	P02743	-0.043 (0.022)	0.052	0.34		-0.028 (0.02)	0.16	0.46
SARP-2	Q8N474	0.027 (0.042)	0.53	0.79		0.013 (0.042)	0.75	0.87
SBDS	Q9Y3A5	0.15 (0.086)	0.072	0.38		0.2 (0.082)	0.018	0.18
Scd163	Q86VB7	-0.061 (0.036)	0.089	0.4		-0.055 (0.036)	0.12	0.4
Scd4	P01730	-4e-04 (0.028)	0.99	0.99		-2e-04 (0.028)	0.99	0.99
SCF Sr	P10721	-0.0092 (0.032)	0.77	0.9		-0.015 (0.031)	0.64	0.81
SCGF-Alpha	Q9Y240	0.019 (0.033)	0.57	0.81		0.021 (0.033)	0.53	0.76
SCGF-Beta	Q9Y240	0.019 (0.029)	0.51	0.78		0.021 (0.029)	0.46	0.72
SDF-1	P48061	0.016 (0.021)	0.46	0.75		0.0023 (0.021)	0.91	0.96
SE6L2	Q6UXD5	0.052 (0.052)	0.31	0.65		0.069 (0.051)	0.17	0.47
Secretin	P09683	0.029 (0.036)	0.41	0.72		0.018 (0.036)	0.61	0.8
SECTM1	Q8WVN6	0.029 (0.024)	0.23	0.56		0.017 (0.024)	0.47	0.73
SEM5A	Q13591	-0.035 (0.032)	0.28	0.61		-0.038 (0.032)	0.24	0.53
SEM6B	Q9H3T3	-0.022 (0.048)	0.65	0.85		-0.042 (0.048)	0.38	0.67
Semaphorin 3A	Q14563	-0.011 (0.036)	0.76	0.89		0.0024 (0.036)	0.95	0.98
Semaphorin 3E	O15041	0.027 (0.043)	0.54	0.8		0.014 (0.042)	0.75	0.87
Semaphorin-6A	Q9H2E6	-0.054 (0.045)	0.23	0.56		-0.055 (0.044)	0.22	0.52
SEPR	Q12884	-0.048 (0.025)	0.059	0.35		-0.04 (0.025)	0.11	0.38
Se-Selectin	P16581	0.025 (0.039)	0.52	0.78		0.039 (0.038)	0.31	0.61
SET	Q01105	0.031 (0.034)	0.36	0.68		0.037 (0.034)	0.28	0.58
Sfrp-3	Q92765	-0.02 (0.023)	0.39	0.7		-0.018 (0.023)	0.42	0.7
SGTA	O43765	0.02 (0.061)	0.75	0.89		0.04 (0.058)	0.49	0.74
SH21A	O60880	0.047 (0.046)	0.31	0.65		0.042 (0.045)	0.35	0.65
SHBG	P04278	0.061 (0.055)	0.26	0.6		0.01 (0.052)	0.84	0.93
SHC1	P29353	0.075 (0.05)	0.13	0.46		0.089 (0.048)	0.064	0.3
SHP-2	Q06124	0.049 (0.042)	0.24	0.58		0.066 (0.041)	0.11	0.38
SHPS1	P78324	-0.061 (0.08)	0.45	0.75		-0.057 (0.08)	0.48	0.74
Sialoadhesin	Q9BZZ2	-0.068 (0.032)	0.031	0.32		-0.067 (0.032)	0.034	0.23
Sicam-1	P05362	0.034 (0.048)	0.48	0.76		0.039 (0.047)	0.41	0.7
Sicam-2	P13598	0.011 (0.021)	0.6	0.82		0.018 (0.021)	0.38	0.67
Sicam-3	P32942	0.017 (0.034)	0.62	0.83		0.019 (0.035)	0.59	0.79
Sicam-5	Q9UMF0	0.13 (0.032)	8.1e-05	0.033		0.091 (0.03)	0.0027	0.11
SIG14	Q08ET2	-0.13 (0.093)	0.17	0.51		-0.14 (0.093)	0.13	0.42
Siglec-3	P20138	-0.012 (0.047)	0.8	0.91		-0.0055 (0.047)	0.91	0.96
Siglec-6	O43699	0.029 (0.036)	0.42	0.72		0.03 (0.036)	0.41	0.7
Siglec-7	Q9Y286	-0.022 (0.024)	0.37	0.68		-0.035 (0.024)	0.15	0.44
Siglec-9	Q9Y336	-0.053 (0.21)	0.8	0.91		-0.034 (0.21)	0.87	0.94
SIRT2	Q8IXJ6	0.02 (0.046)	0.66	0.86		0.023 (0.046)	0.62	0.8
SKP1	P63208	0.013 (0.035)	0.71	0.88		0.022 (0.034)	0.51	0.75
SLAF5	Q9UIB8	-0.021 (0.033)	0.52	0.78		-0.024 (0.033)	0.46	0.72
SLAF6	Q96DU3	-0.019 (0.034)	0.57	0.81		-0.026 (0.033)	0.44	0.71
SLAF7	Q9NQ25	-0.058 (0.054)	0.28	0.61		-0.052 (0.053)	0.33	0.63
Sleptin R	P48357	-0.022 (0.053)	0.67	0.86		-0.026 (0.053)	0.62	0.8
SLIK1	Q96PX8	0.082 (0.037)	0.025	0.3		0.077 (0.037)	0.038	0.25
SLIK5	O94991	-0.068 (0.044)	0.12	0.45		-0.082 (0.043)	0.057	0.29
SLPI	P03973	0.0065 (0.02)	0.74	0.89		-0.01 (0.019)	0.6	0.8
Slrp1	Q07954	-0.027 (0.038)	0.48	0.76		-0.035 (0.038)	0.36	0.66
Sl-Selectin	P14151	-0.011 (0.022)	0.62	0.83		-3.7e-06 (0.022)	1	1
SMAC	Q9NR28	0.015 (0.024)	0.52	0.78		0.0084 (0.024)	0.72	0.86
SMAD2	Q15796	0.16 (0.081)	0.048	0.34		0.19 (0.076)	0.011	0.15
SMAD3	P84022	0.1 (0.048)	0.037	0.32		0.12 (0.046)	0.0075	0.15
SMOC1	Q9H4F8	-0.018 (0.02)	0.37	0.68		-0.03 (0.019)	0.11	0.38
SNAA	P54920	0.084 (0.065)	0.2	0.54		0.12 (0.062)	0.056	0.29
SNP25	P60880	0.046 (0.031)	0.14	0.47		0.043 (0.031)	0.16	0.46
SOD	P00441	0.024 (0.037)	0.51	0.78		0.036 (0.036)	0.32	0.62
SOD3	P08294	0.094 (0.035)	0.0085	0.23		0.078 (0.036)	0.028	0.21
Soggy-1	Q9UK85	0.019 (0.031)	0.53	0.79		0.025 (0.031)	0.42	0.7
Somatostatin-28	P61278	0.032 (0.026)	0.23	0.56		0.036 (0.026)	0.18	0.48
Sonic Hedgehog	Q15465	-0.075 (0.048)	0.12	0.45		-0.089 (0.048)	0.065	0.31
SORC2	Q96PQ0	-0.038 (0.098)	0.7	0.87		-0.013 (0.099)	0.9	0.95
Sorting Nexin 4	O95219	0.16 (0.086)	0.058	0.35		0.21 (0.082)	0.0097	0.15
SOST	Q9BQB4	-0.021 (0.047)	0.65	0.85		-0.033 (0.041)	0.42	0.7
SPARCL1	Q14515	-0.032 (0.024)	0.19	0.53		-0.036 (0.023)	0.12	0.4
SP-D	P35247	0.19 (0.067)	0.0057	0.21		0.19 (0.066)	0.005	0.14
Sphingosine Kinase 1	Q9NYA1	0.19 (0.098)	0.052	0.34		0.24 (0.092)	0.011	0.15
SPHK2	Q9NRA0	-0.013 (0.024)	0.59	0.82		-0.0099 (0.024)	0.68	0.84
SPINT2	O43291	0.055 (0.032)	0.084	0.4		0.055 (0.031)	0.08	0.34
Spondin-1	Q9HCB6	0.053 (0.023)	0.022	0.3		0.033 (0.022)	0.14	0.43
SPTA2	Q13813	0.08 (0.037)	0.03	0.32		0.069 (0.037)	0.059	0.29
Srage	Q15109	-0.11 (0.053)	0.041	0.32		-0.12 (0.048)	0.013	0.15
Srankl	O14788	0.012 (0.038)	0.75	0.89		0.021 (0.038)	0.58	0.79
SRCN1	P12931	0.3 (0.12)	0.015	0.28		0.37 (0.12)	0.0016	0.1
SREC-I	Q14162	0.028 (0.024)	0.25	0.59		0.026 (0.024)	0.28	0.58
SREC-II	Q96GP6	0.054 (0.044)	0.22	0.56		0.052 (0.044)	0.24	0.53
SSRP1	Q08945	-0.018 (0.043)	0.67	0.86		-0.023 (0.043)	0.59	0.79
ST4S6	Q7LFX5	0.0057 (0.02)	0.77	0.9		-0.0012 (0.02)	0.95	0.98
STAB2	Q8WWQ8	-0.0089 (0.023)	0.69	0.87		-0.013 (0.023)	0.56	0.78
Stanniocalcin-1	P52823	-0.022 (0.027)	0.42	0.72		-0.032 (0.026)	0.23	0.52
STAT1	P42224	0.19 (0.075)	0.012	0.27		0.22 (0.072)	0.002	0.11
STAT3	P40763	0.11 (0.07)	0.13	0.46		0.14 (0.068)	0.042	0.26
STAT6	P42226	0.07 (0.035)	0.043	0.32		0.084 (0.034)	0.015	0.16
Stie-1	P35590	-0.057 (0.022)	0.011	0.25		-0.05 (0.022)	0.025	0.21
Stie-2	Q02763	-0.041 (0.03)	0.17	0.51		-0.035 (0.03)	0.24	0.53
STK16	O75716	-0.027 (0.039)	0.48	0.76		-0.034 (0.039)	0.38	0.67
STRATIFIN	P31947	0.016 (0.026)	0.55	0.8		0.013 (0.026)	0.63	0.81
Stress-Induced-Phosphoprotein 1	P31948	0.083 (0.057)	0.15	0.49		0.11 (0.054)	0.041	0.25
STX1a	Q16623	-0.017 (0.03)	0.58	0.82		-0.024 (0.03)	0.41	0.7
SUMO3	P55854	0.087 (0.055)	0.12	0.45		0.11 (0.053)	0.037	0.25
Supar	Q03405	0.039 (0.03)	0.19	0.53		0.014 (0.029)	0.63	0.81
Survivin	O15392	0.03 (0.021)	0.16	0.5		0.029 (0.021)	0.18	0.48
TACI	O14836	-0.0014 (0.019)	0.94	0.98		-0.0039 (0.019)	0.84	0.93
TAFI	Q96IY4	-0.017 (0.015)	0.28	0.61		-0.013 (0.016)	0.42	0.7
TAJ	Q9NS68	0.015 (0.037)	0.69	0.87		0.0018 (0.037)	0.96	0.98
TAK1-TAB1	O43318 Q15750	0.033 (0.036)	0.36	0.68		0.043 (0.036)	0.24	0.53
TARC	Q92583	0.11 (0.058)	0.068	0.38		0.09 (0.055)	0.1	0.36
Tau	P10636	0.024 (0.045)	0.6	0.82		0.023 (0.045)	0.6	0.8
TBK1	Q9UHD2	-0.021 (0.025)	0.41	0.72		-0.015 (0.025)	0.56	0.78
TBP	P20226	-0.065 (0.032)	0.039	0.32		-0.064 (0.032)	0.044	0.26
TCCR	Q6UWB1	-0.014 (0.026)	0.6	0.82		-0.0086 (0.026)	0.74	0.87
TCPTP	P17706	-0.028 (0.022)	0.2	0.54		-0.027 (0.022)	0.22	0.52
TCTP	P13693	0.15 (0.072)	0.043	0.32		0.17 (0.068)	0.011	0.15
TEC	P42680	0.14 (0.07)	0.049	0.34		0.17 (0.066)	0.011	0.15
TECK	O15444	-0.041 (0.057)	0.47	0.76		-0.038 (0.055)	0.49	0.74
Tenascin	P24821	0.018 (0.032)	0.58	0.82		0.011 (0.032)	0.73	0.87
Testican-1	Q08629	0.019 (0.027)	0.47	0.76		0.028 (0.026)	0.28	0.58
Testican-2	Q92563	0.044 (0.024)	0.065	0.36		0.051 (0.024)	0.034	0.23
TF	P13726	0.084 (0.035)	0.017	0.28		0.07 (0.035)	0.047	0.27
TFF1	P04155	0.0029 (0.055)	0.96	0.99		-0.037 (0.055)	0.5	0.74
TFF3	Q07654	0.012 (0.035)	0.74	0.89		-0.024 (0.034)	0.48	0.74
TFPI	P10646	0.00088 (0.022)	0.97	0.99		-0.0053 (0.022)	0.81	0.91
TGF-B R II	P37173	0.013 (0.052)	0.81	0.91		0.0039 (0.052)	0.94	0.97
TGF-B R III	Q03167	-0.018 (0.022)	0.42	0.72		-0.027 (0.022)	0.22	0.52
TGF-B1	P01137	0.024 (0.031)	0.44	0.74		0.025 (0.031)	0.43	0.71
TGF-B2	P61812	-0.042 (0.036)	0.24	0.58		-0.045 (0.036)	0.21	0.51
TGF-B3	P10600	-0.0042 (0.018)	0.81	0.91		-0.0057 (0.018)	0.75	0.87
TGM3	Q08188	0.18 (0.1)	0.076	0.38		0.16 (0.1)	0.13	0.42
Thrombin	P00734	-0.022 (0.073)	0.76	0.89		-0.029 (0.072)	0.69	0.84
Thrombopoietin Receptor	P40238	0.0015 (0.029)	0.96	0.99		0.0026 (0.029)	0.93	0.96
Thrombospondin-1	P07996	0.23 (0.084)	0.0063	0.21		0.24 (0.083)	0.0037	0.12
Thymidine Kinase	P04183	-0.032 (0.023)	0.17	0.51		-0.03 (0.023)	0.2	0.5
Thyroglobulin	P01266	0.0071 (0.028)	0.8	0.91		0.0024 (0.028)	0.93	0.96
Thyroxine-Binding Globulin	P05543	0.0094 (0.023)	0.69	0.87		0.0099 (0.023)	0.67	0.83
TIG2	Q99969	0.047 (0.021)	0.025	0.3		0.035 (0.021)	0.094	0.36
TIMD3	Q8TDQ0	0.0028 (0.031)	0.93	0.97		-0.021 (0.03)	0.49	0.74
TIMP-1	P01033	0.031 (0.028)	0.26	0.6		0.024 (0.028)	0.38	0.67
TIMP-2	P16035	0.0051 (0.019)	0.79	0.91		0.0044 (0.018)	0.81	0.91
TIMP-3	P35625	0.11 (0.065)	0.082	0.39		0.12 (0.065)	0.064	0.3
TLR2	O60603	-0.04 (0.034)	0.24	0.58		-0.04 (0.034)	0.24	0.53
TLR4	O00206	-0.099 (0.046)	0.033	0.32		-0.1 (0.046)	0.03	0.22
TLR4:MD-2 Complex	O00206 Q9Y6Y9	-0.026 (0.024)	0.29	0.62		-0.019 (0.025)	0.45	0.72
TMA	P07202	-0.021 (0.024)	0.37	0.68		-0.02 (0.024)	0.41	0.7
TNF Sr-I	P19438	-0.026 (0.026)	0.32	0.65		-0.049 (0.024)	0.046	0.27
TNF Sr-II	P20333	-0.043 (0.032)	0.18	0.52		-0.065 (0.032)	0.041	0.25
TNF-A	P01375	0.035 (0.037)	0.34	0.66		0.036 (0.037)	0.33	0.63
TNF-B	P01374	0.034 (0.032)	0.28	0.61		0.038 (0.032)	0.23	0.52
TNFSF15	O95150	-0.043 (0.036)	0.23	0.56		-0.065 (0.035)	0.067	0.31
TNFSF18	Q9UNG2	-0.025 (0.022)	0.26	0.6		-0.026 (0.022)	0.24	0.53
TNR4	P43489	0.0018 (0.031)	0.95	0.98		-0.011 (0.031)	0.73	0.87
Topoisomerase I	P11387	-0.061 (0.04)	0.13	0.46		-0.058 (0.041)	0.15	0.44
Tpa	P00750	-0.039 (0.054)	0.48	0.76		-0.051 (0.054)	0.35	0.65
Tpo	P40225	-0.041 (0.036)	0.25	0.59		-0.044 (0.036)	0.22	0.52
TPSB2	P20231	0.049 (0.061)	0.42	0.72		0.031 (0.061)	0.61	0.8
TPSG1	Q9NRR2	-0.0071 (0.029)	0.81	0.91		-0.0039 (0.029)	0.89	0.95
TRAIL R1	O00220	0.013 (0.042)	0.77	0.9		0.018 (0.043)	0.68	0.84
TRAIL R2	O14763	0.069 (0.036)	0.057	0.35		0.061 (0.036)	0.093	0.36
TRAIL R4	Q9UBN6	0.073 (0.03)	0.016	0.28		0.06 (0.03)	0.047	0.27
Transcription Factor MLR1, Isoform CRA_B	Q8N3X6	-0.048 (0.022)	0.031	0.32		-0.051 (0.022)	0.025	0.21
Transferrin	P02787	-0.0094 (0.013)	0.45	0.75		-0.0052 (0.013)	0.68	0.84
Transgelin-2	P37802	0.074 (0.046)	0.11	0.44		0.1 (0.044)	0.025	0.21
Transketolase	P29401	0.083 (0.053)	0.12	0.45		0.12 (0.05)	0.021	0.19
Tratpase	P13686	0.011 (0.026)	0.68	0.86		0.015 (0.026)	0.55	0.78
Trefoil Factor 2	Q03403	0.013 (0.038)	0.73	0.88		-0.027 (0.037)	0.45	0.72
Triosephosphate Isomerase	P60174	0.11 (0.06)	0.072	0.38		0.14 (0.056)	0.012	0.15
Trka	P04629	0.039 (0.04)	0.32	0.65		0.037 (0.04)	0.35	0.65
Trkb	Q16620	-0.029 (0.022)	0.18	0.52		-0.022 (0.021)	0.3	0.6
Trkc	Q16288	-0.066 (0.038)	0.081	0.39		-0.067 (0.037)	0.072	0.32
Tropomyosin 1 Alpha Chain	P09493	0.043 (0.038)	0.25	0.59		0.036 (0.038)	0.34	0.64
Tropomyosin 2	P07951	-0.013 (0.03)	0.66	0.86		-0.017 (0.03)	0.57	0.79
Tropomyosin 4	P67936	0.34 (0.14)	0.014	0.28		0.41 (0.13)	0.0019	0.11
Troponin I	P19429	-0.00045 (0.032)	0.99	0.99		0.0045 (0.032)	0.89	0.95
Troponin I, Skeletal, Fast Twitch	P48788	-0.17 (0.06)	0.004	0.18		-0.15 (0.055)	0.0083	0.15
Troponin T	P45379	0.0014 (0.04)	0.97	0.99		0.0018 (0.037)	0.96	0.98
TRY3	P35030	-0.038 (0.025)	0.12	0.45		-0.034 (0.025)	0.17	0.47
Trypsin	P07477	-0.063 (0.049)	0.2	0.54		-0.08 (0.05)	0.11	0.38
Trypsin 2	P07478	-0.036 (0.057)	0.53	0.79		-0.062 (0.057)	0.28	0.58
TS	P04818	0.027 (0.046)	0.55	0.8		0.026 (0.046)	0.58	0.79
TSG-6	P98066	-0.0059 (0.035)	0.87	0.94		-0.011 (0.033)	0.75	0.87
TSH	P01215 P01222	-0.032 (0.059)	0.59	0.82		-0.025 (0.059)	0.68	0.84
TSLP	Q969D9	-0.0078 (0.036)	0.83	0.92		-0.0053 (0.036)	0.88	0.94
TSLP R	Q9HC73	0.0055 (0.024)	0.82	0.92		0.012 (0.023)	0.61	0.8
TSP2	P35442	0.035 (0.044)	0.42	0.72		0.021 (0.043)	0.64	0.81
TSP4	P35443	0.037 (0.028)	0.18	0.52		0.032 (0.028)	0.25	0.55
TWEAK	O43508	0.013 (0.038)	0.74	0.89		0.0078 (0.038)	0.84	0.93
TWEAKR	Q9NP84	-0.011 (0.051)	0.83	0.92		-0.015 (0.051)	0.77	0.88
TXD12	O95881	0.0066 (0.028)	0.81	0.91		-0.0015 (0.028)	0.96	0.98
TYK2	P29597	-0.088 (0.036)	0.015	0.28		-0.095 (0.036)	0.0091	0.15
UB2G2	P60604	-0.063 (0.025)	0.014	0.28		-0.07 (0.025)	0.0057	0.14
UB2L3	P68036	0.082 (0.045)	0.069	0.38		0.1 (0.043)	0.019	0.18
UBC9	P63279	0.081 (0.052)	0.12	0.45		0.1 (0.049)	0.042	0.26
UBE2N	P61088	0.088 (0.06)	0.14	0.47		0.12 (0.056)	0.038	0.25
Ubiquitin	P62979	-0.02 (0.037)	0.6	0.82		-0.017 (0.037)	0.64	0.81
Ubiquitin+1	P62979	0.037 (0.048)	0.44	0.74		0.049 (0.046)	0.29	0.59
UBP25	Q9UHP3	0.097 (0.042)	0.022	0.3		0.11 (0.043)	0.013	0.15
UCRP	P05161	0.035 (0.057)	0.53	0.79		0.028 (0.054)	0.6	0.8
UFC1	Q9Y3C8	0.048 (0.048)	0.32	0.65		0.06 (0.046)	0.19	0.49
UFM1	P61960	0.035 (0.064)	0.59	0.82		0.044 (0.062)	0.47	0.73
ULBP-1	Q9BZM6	0.078 (0.055)	0.16	0.5		0.081 (0.056)	0.15	0.44
ULBP-2	Q9BZM5	0.0098 (0.049)	0.84	0.93		0.014 (0.049)	0.77	0.88
ULBP-3	Q9BZM4	0.035 (0.035)	0.32	0.65		0.041 (0.034)	0.23	0.52
UNC5H3	O95185	-0.04 (0.023)	0.085	0.4		-0.055 (0.022)	0.013	0.15
UNC5H4	Q6UXZ4	-0.038 (0.04)	0.34	0.66		-0.063 (0.038)	0.1	0.36
Upa	P00749	-0.021 (0.028)	0.45	0.75		-0.028 (0.028)	0.33	0.63
URB	Q76M96	0.058 (0.024)	0.019	0.3		0.028 (0.022)	0.2	0.5
Vasoactive Intestinal Peptide	P01282	-0.011 (0.034)	0.76	0.89		-0.0092 (0.034)	0.78	0.89
VAV	P15498	0.16 (0.087)	0.062	0.35		0.19 (0.083)	0.02	0.19
VCAM-1	P19320	-0.031 (0.029)	0.28	0.61		-0.034 (0.028)	0.22	0.52
VEGF	P15692	0.0025 (0.021)	0.91	0.96		-0.0048 (0.021)	0.82	0.92
VEGF Sr2	P35968	-0.043 (0.019)	0.023	0.3		-0.034 (0.019)	0.067	0.31
VEGF Sr3	P35916	-0.038 (0.027)	0.16	0.5		-0.032 (0.026)	0.21	0.51
VEGF121	P15692	0.097 (0.046)	0.035	0.32		0.094 (0.046)	0.044	0.26
VEGF-C	P49767	0.068 (0.032)	0.037	0.32		0.069 (0.032)	0.03	0.22
VEGF-D	O43915	0.015 (0.025)	0.55	0.8		-0.0051 (0.025)	0.84	0.93
Vitronectin	P04004	-0.12 (0.054)	0.023	0.3		-0.1 (0.054)	0.064	0.3
Vwf	P04275	-0.077 (0.058)	0.19	0.53		-0.088 (0.058)	0.13	0.42
WFKN1	Q96NZ8	-0.052 (0.038)	0.17	0.51		-0.021 (0.037)	0.57	0.79
WFKN2	Q8TEU8	-0.032 (0.032)	0.33	0.66		-0.04 (0.032)	0.22	0.52
WIF-1	Q9Y5W5	0.0087 (0.023)	0.71	0.88		-0.005 (0.023)	0.83	0.92
WISP-1	O95388	0.0044 (0.033)	0.89	0.96		0.0071 (0.033)	0.83	0.92
WISP-3	O95389	0.049 (0.04)	0.22	0.56		0.051 (0.039)	0.2	0.5
WNK3	Q9BYP7	0.019 (0.045)	0.67	0.86		0.041 (0.043)	0.34	0.64
WNT7A	O00755	-0.068 (0.042)	0.1	0.42		-0.074 (0.042)	0.079	0.34
XEDAR	Q9HAV5	0.032 (0.039)	0.42	0.72		0.022 (0.039)	0.57	0.79
XPNPEP1	Q9NQW7	0.031 (0.066)	0.64	0.85		0.06 (0.064)	0.35	0.65
XTP3A	Q9H773	-0.031 (0.054)	0.57	0.81		-0.044 (0.054)	0.41	0.7
YES	P07947	0.055 (0.037)	0.14	0.47		0.064 (0.036)	0.079	0.34
YKL-40	P36222	0.025 (0.095)	0.8	0.91		-0.0066 (0.094)	0.94	0.97
ZAP70	P43403	-0.036 (0.035)	0.29	0.62		-0.043 (0.035)	0.22	0.52
ZNRF3	Q9ULT6	0.053 (0.043)	0.22	0.56		0.052 (0.043)	0.23	0.52

### Sheet: AD vs. RRS
		Univariable model				Multivariable model
Protein	Protein ID	Beta coefficient (standard error)	Unadjusted P-value	FDR		Beta coefficient (standard error)	Unadjusted P-value	FDR
14-3-3	P31946, P62258, P61981, Q04917, P27348, P63104, P31947	0.12 (0.06 )	0.054	0.28		0.085 (0.058)	0.14	0.46
14-3-3 Protein Beta/Alpha	P31946	0.12 (0.058)	0.035	0.22		0.093 (0.055)	0.094	0.39
14-3-3 Protein Theta	P27348	0.00048 (0.018)	0.98	0.99		-0.0026 (0.018)	0.88	0.95
14-3-3 Protein Zeta/Delta	P63104	0.16 (0.065)	0.013	0.16		0.13 (0.062)	0.032	0.28
14-3-3E	P62258	-0.034 (0.031)	0.28	0.55		-0.04 (0.031)	0.21	0.53
17-Beta-HSD 1	P14061	-0.01 (0.028)	0.72	0.87		-0.019 (0.028)	0.48	0.73
3HAO	P46952	-0.047 (0.029)	0.11	0.37		-0.049 (0.029)	0.091	0.39
3HIDH	P31937	-0.036 (0.035)	0.31	0.58		-0.031 (0.036)	0.38	0.68
40S Ribosomal Protein SA	P08865	-0.025 (0.03 )	0.42	0.68		-0.035 (0.031)	0.25	0.57
41	P11171	0.031 (0.043)	0.48	0.72		0.027 (0.043)	0.52	0.75
4-1BB	Q07011	0.059 (0.03 )	0.047	0.26		0.057 (0.03 )	0.056	0.34
4-1BB Ligand	P41273	-0.027 (0.025)	0.27	0.55		-0.021 (0.025)	0.39	0.68
4EBP2	Q13542	0.0073 (0.033)	0.82	0.92		-0.0049 (0.033)	0.88	0.95
6Ckine	O00585	0.05 (0.022)	0.02	0.18		0.045 (0.021)	0.034	0.28
6-Phosphogluconate Dehydrogenase	P52209	0.086 (0.07 )	0.22	0.49		0.026 (0.066)	0.69	0.86
A1-Antichymotrypsin	P01011	-0.0082 (0.0092)	0.37	0.63		-0.01 (0.0093)	0.28	0.59
A1-Antitrypsin	P01009	0.065 (0.03 )	0.031	0.2		0.055 (0.03 )	0.071	0.36
A2-Antiplasmin	P08697	-0.0062 (0.0097)	0.52	0.75		-0.0085 (0.009)	0.34	0.65
A2-HS-Glycoprotein	P02765	-0.025 (0.011)	0.02	0.18		-0.024 (0.011)	0.026	0.24
A2-Macroglobulin	P01023	-0.025 (0.024)	0.31	0.58		-0.024 (0.024)	0.31	0.62
ABL1	P00519	-0.05 (0.025)	0.041	0.24		-0.051 (0.025)	0.041	0.31
ABL2	P42684	0.026 (0.018)	0.14	0.4		0.024 (0.018)	0.17	0.48
ACE2	Q9BYF1	-0.0079 (0.024)	0.74	0.88		-0.017 (0.023)	0.46	0.72
ACTH	P01189	0.0093 (0.029)	0.75	0.88		0.015 (0.029)	0.6	0.8
Activated Protein C	P04070	-0.005 (0.032)	0.87	0.95		-0.012 (0.032)	0.7	0.86
Activin A	P08476	-0.014 (0.039)	0.72	0.87		-0.027 (0.04 )	0.5	0.74
Activin AB	P08476 P09529	0.0064 (0.032)	0.84	0.94		0.0033 (0.032)	0.92	0.96
Activin RIB	P36896	-0.034 (0.023)	0.13	0.39		-0.041 (0.023)	0.071	0.36
ADAM 9	Q13443	-0.041 (0.031)	0.19	0.45		-0.048 (0.031)	0.12	0.42
ADAM12	O43184	0.03 (0.025)	0.23	0.5		0.021 (0.025)	0.4	0.68
ADAMTS-4	O75173	-0.028 (0.02 )	0.16	0.42		-0.025 (0.02 )	0.2	0.52
ADAMTS-5	Q9UNA0	-0.06 (0.022)	0.0069	0.11		-0.053 (0.021)	0.012	0.16
Adiponectin	Q15848	-0.051 (0.035)	0.15	0.41		-0.067 (0.034)	0.05	0.34
Adrenomedullin	P35318	-0.025 (0.013)	0.062	0.29		-0.021 (0.013)	0.12	0.42
Afamin	P43652	-0.0016 (0.016)	0.92	0.98		0.0077 (0.016)	0.63	0.82
Aflatoxin B1 Aldehyde Reductase	O43488	0.15 (0.067)	0.025	0.18		0.12 (0.063)	0.07	0.36
AFP	P02771	-0.03 (0.028)	0.28	0.55		-0.039 (0.028)	0.16	0.48
Aggrecan	P16112	-0.042 (0.026)	0.12	0.39		-0.05 (0.026)	0.057	0.35
AGR2	O95994	-0.029 (0.018)	0.11	0.37		-0.033 (0.018)	0.069	0.36
AIF1	P55008	0.034 (0.019)	0.07	0.31		0.022 (0.019)	0.23	0.54
AIP	O00170	0.068 (0.037)	0.066	0.3		0.05 (0.036)	0.16	0.48
AK1A1	P14550	0.059 (0.032)	0.067	0.3		0.043 (0.031)	0.17	0.48
Albumin	P02768	0.009 (0.016)	0.57	0.78		0.026 (0.015)	0.071	0.36
ALCAM	Q13740	-0.022 (0.014)	0.12	0.39		-0.025 (0.013)	0.064	0.36
Aldolase A	P04075	0.03 (0.029)	0.31	0.58		0.018 (0.027)	0.51	0.75
ALK-1	P37023	0.022 (0.028)	0.43	0.69		0.017 (0.028)	0.55	0.78
Alpha Enolase	P06733	0.11 (0.054)	0.046	0.26		0.071 (0.051)	0.16	0.48
Alpha-1-Antichymotrypsin Complex	P01011	0.0083 (0.022)	0.71	0.86		-0.015 (0.022)	0.48	0.73
ALT	P24298	0.006 (0.017)	0.72	0.87		0.0083 (0.016)	0.61	0.81
AMGO2	Q86SJ2	-0.02 (0.027)	0.45	0.7		-0.021 (0.027)	0.42	0.7
Aminoacylase-1	Q03154	0.065 (0.045)	0.16	0.42		0.086 (0.045)	0.056	0.34
AMNLS	Q9BXJ7	-0.053 (0.026)	0.046	0.26		-0.046 (0.027)	0.084	0.38
AMPK A1b1g1	Q13131 Q9Y478 P54619	0.033 (0.032)	0.31	0.58		0.026 (0.032)	0.42	0.7
AMPK A2b2g1	P54646 O43741 P54619	0.087 (0.046)	0.06	0.29		0.062 (0.045)	0.17	0.48
AMPM2	P50579	0.081 (0.048)	0.095	0.34		0.056 (0.045)	0.21	0.53
Amyloid Precursor Protein	P05067	0.047 (0.046)	0.31	0.58		0.016 (0.045)	0.72	0.87
AN32B	Q92688	0.017 (0.018)	0.36	0.63		0.011 (0.018)	0.54	0.77
Angiogenin	P03950	0.064 (0.021)	0.0019	0.05		0.067 (0.02 )	0.00076	0.029
Angiopoietin-1	Q15389	0.038 (0.035)	0.28	0.55		0.017 (0.035)	0.61	0.81
Angiopoietin-2	O15123	0.073 (0.021)	0.00038	0.018		0.066 (0.02 )	0.0012	0.038
Angiopoietin-4	Q9Y264	0.038 (0.021)	0.074	0.32		0.028 (0.021)	0.18	0.49
Angiostatin	P00747	-0.036 (0.019)	0.058	0.28		-0.038 (0.019)	0.038	0.29
Angiotensinogen	P01019	-0.083 (0.022)	0.0002	0.013		-0.092 (0.021)	2e-05	0.0025
ANGL3	Q9Y5C1	-0.0064 (0.02 )	0.75	0.88		-0.011 (0.02 )	0.6	0.8
ANGL4	Q9BY76	0.038 (0.025)	0.13	0.39		0.043 (0.025)	0.078	0.37
ANK2	Q01484	0.0073 (0.039)	0.85	0.94		0.0033 (0.04 )	0.93	0.96
Annexin I	P04083	0.094 (0.047)	0.048	0.26		0.081 (0.047)	0.086	0.38
Annexin II	P07355	0.023 (0.03 )	0.45	0.7		0.016 (0.03 )	0.58	0.8
Annexin V	P08758	-0.036 (0.041)	0.38	0.64		-0.034 (0.041)	0.4	0.68
Annexin VI	P08133	0.093 (0.063)	0.14	0.4		0.056 (0.062)	0.37	0.67
ANP	P01160	0.051 (0.027)	0.064	0.3		0.061 (0.027)	0.024	0.24
Antithrombin III	P01008	-0.025 (0.011)	0.019	0.17		-0.029 (0.011)	0.0061	0.11
Apo A-I	P02647	-0.036 (0.014)	0.013	0.16		-0.035 (0.014)	0.013	0.17
Apo B	P04114	-0.11 (0.034)	0.0022	0.054		-0.091 (0.034)	0.0076	0.12
Apo D	P05090	-0.031 (0.025)	0.21	0.48		-0.033 (0.025)	0.19	0.51
Apo E	P02649	0.018 (0.031)	0.56	0.78		0.02 (0.031)	0.51	0.75
Apo E2	P02649	-0.012 (0.01 )	0.25	0.52		-0.0095 (0.01 )	0.36	0.66
Apo E3	P02649	-0.0091 (0.018)	0.62	0.8		-0.0055 (0.018)	0.76	0.89
Apo E4	P02649	-0.0052 (0.019)	0.78	0.9		-0.0046 (0.019)	0.81	0.92
Apo L1	O14791	-0.039 (0.018)	0.036	0.22		-0.048 (0.017)	0.0055	0.1
Apom	O95445	-0.14 (0.031)	4.3e-06	0.0008		-0.15 (0.031)	1.8e-06	0.00039
Apoptosis Regulator Bcl-W	Q92843	-0.016 (0.022)	0.45	0.7		-0.018 (0.022)	0.4	0.68
AREG	P15514	0.07 (0.042)	0.098	0.35		0.049 (0.04 )	0.22	0.54
ARGI1	P05089	0.0088 (0.042)	0.84	0.94		-0.00037 (0.043)	0.99	0.99
ARI3A	Q99856	0.034 (0.031)	0.28	0.55		0.016 (0.031)	0.6	0.8
ARMEL	Q49AH0	-0.013 (0.024)	0.6	0.79		-0.002 (0.024)	0.93	0.96
ARP19	P56211	0.097 (0.049)	0.047	0.26		0.068 (0.047)	0.14	0.46
ARSB	P15848	-0.048 (0.036)	0.18	0.44		-0.058 (0.036)	0.11	0.41
ART	O00253	-0.027 (0.03 )	0.37	0.63		-0.034 (0.03 )	0.27	0.58
Artemin	Q5T4W7	-0.063 (0.031)	0.043	0.25		-0.061 (0.031)	0.052	0.34
ARTS1	Q9NZ08	-0.079 (0.045)	0.076	0.32		-0.073 (0.044)	0.095	0.39
Arylsulfatase A	P15289	0.023 (0.026)	0.38	0.64		0.012 (0.025)	0.64	0.83
ASAH2	Q9NR71	-0.092 (0.035)	0.0086	0.12		-0.089 (0.035)	0.01	0.14
ASAHL	Q02083	-0.093 (0.046)	0.041	0.24		-0.11 (0.046)	0.018	0.21
ASGR1	P07306	0.03 (0.033)	0.37	0.63		0.022 (0.033)	0.5	0.74
ASM3A	Q92484	-0.024 (0.03 )	0.44	0.7		-0.037 (0.03 )	0.21	0.53
A-Synuclein	P37840	0.057 (0.035)	0.1	0.35		0.04 (0.034)	0.24	0.56
ATP Synthase Beta Chain	P06576	-0.014 (0.03 )	0.64	0.81		-0.029 (0.03 )	0.32	0.63
ATPO	P48047	0.12 (0.059)	0.035	0.22		0.089 (0.056)	0.11	0.41
ATS1	Q9UHI8	0.021 (0.021)	0.33	0.6		0.012 (0.021)	0.58	0.8
ATS13	Q76LX8	-0.068 (0.02 )	0.00053	0.022		-0.064 (0.02 )	0.0011	0.036
ATS15	Q8TE58	0.026 (0.022)	0.24	0.51		0.029 (0.023)	0.19	0.51
AURKB	Q96GD4	-0.015 (0.016)	0.34	0.61		-0.014 (0.016)	0.4	0.68
Aurora Kinase A	O14965	0.0042 (0.041)	0.92	0.98		-0.0034 (0.041)	0.93	0.96
Azurocidin	P20160	0.019 (0.026)	0.46	0.7		0.0049 (0.025)	0.85	0.93
B2-Microglobulin	P61769	0.077 (0.022)	0.00065	0.026		0.081 (0.021)	0.00015	0.01
B7	P33681	-0.01 (0.02 )	0.59	0.79		-0.011 (0.02 )	0.59	0.8
B7-2	P42081	-0.042 (0.032)	0.19	0.45		-0.052 (0.032)	0.11	0.41
B7-H1	Q9NZQ7	-0.014 (0.047)	0.76	0.88		-0.0044 (0.048)	0.93	0.96
B7-H2	O75144	0.016 (0.03 )	0.6	0.79		0.0048 (0.03 )	0.87	0.94
BAD	Q92934	0.074 (0.044)	0.09	0.34		0.051 (0.041)	0.21	0.53
BAFF	Q9Y275	-0.01 (0.022)	0.66	0.83		-0.022 (0.022)	0.33	0.64
BAFF Receptor	Q96RJ3	-0.0077 (0.031)	0.81	0.92		-0.0036 (0.032)	0.91	0.96
BARK1	P25098	0.16 (0.059)	0.0062	0.1		0.13 (0.056)	0.024	0.24
BASI	P35613	0.00017 (0.018)	0.99	0.99		-0.0049 (0.018)	0.78	0.9
BCAM	P50895	-0.064 (0.02 )	0.0019	0.05		-0.057 (0.021)	0.0055	0.1
BCAR3	O75815	-0.0061 (0.018)	0.74	0.88		-0.0075 (0.018)	0.68	0.85
Bcl-2	P10415	0.042 (0.026)	0.11	0.37		0.03 (0.025)	0.22	0.54
BCL2-Like 1 Protein	Q07817	0.021 (0.02 )	0.31	0.58		0.01 (0.02 )	0.6	0.8
BCL6	P41182	-0.015 (0.032)	0.65	0.82		-0.02 (0.032)	0.54	0.77
BCMA	Q02223	-0.029 (0.021)	0.17	0.43		-0.031 (0.02 )	0.13	0.44
BDNF	P23560	0.086 (0.033)	0.01	0.13		0.067 (0.033)	0.04	0.3
B-ECGF	P05230	0.0023 (0.023)	0.92	0.98		0.0033 (0.023)	0.89	0.95
B-Endorphin	P01189	-0.0012 (0.03 )	0.97	0.99		0.00059 (0.031)	0.98	0.99
Bfgf	P09038	-0.014 (0.059)	0.81	0.92		-0.012 (0.06 )	0.84	0.93
Bfgf-R	P11362	-0.029 (0.018)	0.12	0.39		-0.027 (0.018)	0.14	0.46
BFL1	Q16548	-0.016 (0.016)	0.3	0.58		-0.02 (0.015)	0.2	0.52
BGH3	Q15582	-0.008 (0.018)	0.65	0.82		-0.00088 (0.017)	0.96	0.97
BGN	P21810	-0.015 (0.035)	0.67	0.83		-0.019 (0.035)	0.59	0.8
BID	P55957	0.0098 (0.039)	0.8	0.91		0.012 (0.039)	0.77	0.9
BLC	O43927	0.023 (0.04 )	0.57	0.78		0.02 (0.04 )	0.62	0.81
BMP RII	Q13873	-0.00057 (0.033)	0.99	0.99		0.0025 (0.033)	0.94	0.97
BMP-1	P13497	-0.041 (0.023)	0.07	0.31		-0.041 (0.023)	0.068	0.36
BMP10	O95393	0.021 (0.024)	0.38	0.64		0.027 (0.024)	0.28	0.59
BMP-14	P43026	-0.036 (0.02 )	0.071	0.31		-0.037 (0.02 )	0.066	0.36
BMP-6	P22004	-0.039 (0.024)	0.1	0.35		-0.023 (0.023)	0.32	0.63
BMP-7	P18075	-0.00035 (0.027)	0.99	0.99		0.0022 (0.028)	0.94	0.97
BMPER	Q8N8U9	0.033 (0.026)	0.21	0.48		0.029 (0.026)	0.27	0.58
BMPR1A	P36894	-0.075 (0.022)	0.00074	0.028		-0.071 (0.022)	0.0013	0.04
BMX	P51813	0.033 (0.023)	0.16	0.42		0.031 (0.024)	0.18	0.49
B-NGF	P01138	-0.029 (0.044)	0.51	0.74		-0.024 (0.045)	0.6	0.8
BNP-32	P16860	0.025 (0.026)	0.33	0.6		0.028 (0.026)	0.28	0.59
BOC	Q9BWV1	-0.031 (0.029)	0.3	0.58		-0.038 (0.03 )	0.2	0.52
Bone Proteoglycan II	P07585	0.012 (0.019)	0.51	0.74		0.014 (0.019)	0.45	0.71
BPI	P17213	0.091 (0.052)	0.082	0.33		0.062 (0.052)	0.23	0.54
BRF-1	Q92994	0.014 (0.025)	0.59	0.79		0.014 (0.025)	0.59	0.8
BSP	P21815	-0.097 (0.032)	0.0023	0.056		-0.11 (0.032)	0.00074	0.029
BSSP4	Q9GZN4	-0.037 (0.022)	0.094	0.34		-0.045 (0.022)	0.039	0.3
BST1	Q10588	-0.0099 (0.04 )	0.81	0.92		-0.013 (0.041)	0.74	0.88
BTC	P35070	0.0087 (0.027)	0.74	0.88		0.0097 (0.027)	0.72	0.87
BTK	Q06187	0.2 (0.096)	0.037	0.23		0.14 (0.09 )	0.12	0.42
C1-Esterase Inhibitor	P05155	-0.061 (0.021)	0.0042	0.081		-0.065 (0.021)	0.002	0.056
C1q	P02745 P02746 P02747	-0.0068 (0.026)	0.79	0.9		-0.0043 (0.026)	0.87	0.94
C1QBP	Q07021	-0.013 (0.011)	0.2	0.46		-0.013 (0.011)	0.2	0.52
C1QR1	Q9NPY3	-0.025 (0.017)	0.14	0.4		-0.034 (0.017)	0.045	0.32
C1r	P00736	0.037 (0.041)	0.37	0.63		0.042 (0.041)	0.3	0.61
C2	P06681	0.016 (0.013)	0.25	0.52		0.013 (0.013)	0.34	0.65
C3	P01024	0.017 (0.036)	0.63	0.8		0.019 (0.036)	0.59	0.8
C34 Gp41 HIV Fragment	Q70626	-0.03 (0.027)	0.26	0.53		-0.021 (0.027)	0.43	0.7
C3a	P01024	0.067 (0.047)	0.16	0.42		0.068 (0.047)	0.15	0.47
C3adesarg	P01024	0.0074 (0.021)	0.73	0.87		0.011 (0.021)	0.6	0.8
C3b	P01024	-0.059 (0.065)	0.37	0.63		-0.039 (0.064)	0.54	0.77
C3d	P01024	0.013 (0.025)	0.61	0.79		0.013 (0.025)	0.61	0.81
C4	P0C0L4, P0C0L5	-0.018 (0.018)	0.33	0.6		-0.016 (0.018)	0.38	0.68
C4b	P0C0L4 P0C0L5	0.0039 (0.051)	0.94	0.98		0.012 (0.051)	0.81	0.92
C5	P01031	-0.011 (0.011)	0.29	0.56		-0.01 (0.011)	0.36	0.66
C5a	P01031	0.078 (0.025)	0.0015	0.044		0.075 (0.025)	0.0023	0.06
C5b, 6 Complex	P01031,P13671	-0.0086 (0.013)	0.52	0.75		-0.0062 (0.014)	0.65	0.83
C6	P13671	-0.02 (0.023)	0.4	0.66		-0.027 (0.023)	0.25	0.57
C7	P10643	0.04 (0.022)	0.065	0.3		0.038 (0.021)	0.077	0.37
C8	P07357,P07358,P07360	-0.023 (0.022)	0.3	0.58		-0.023 (0.022)	0.31	0.62
C9	P02748	0.05 (0.021)	0.018	0.17		0.04 (0.021)	0.056	0.34
CAD15	P55291	0.0045 (0.016)	0.78	0.9		0.0033 (0.016)	0.84	0.93
Cadherin E	P12830	-0.015 (0.014)	0.28	0.55		-0.013 (0.014)	0.34	0.65
Cadherin-12	P55289	0.034 (0.025)	0.17	0.43		0.029 (0.025)	0.26	0.57
Cadherin-2	P19022	0.036 (0.034)	0.28	0.55		0.03 (0.034)	0.39	0.68
Cadherin-5	P33151	-0.065 (0.015)	2.5e-05	0.0039		-0.06 (0.015)	0.00012	0.0087
Cadherin-6	P55285	-0.007 (0.019)	0.72	0.87		0.00054 (0.019)	0.98	0.99
Calcineurin	Q08209 P63098	0.068 (0.049)	0.17	0.43		0.043 (0.047)	0.36	0.66
Calcineurin B A	P63098	0.00024 (0.019)	0.99	0.99		-0.003 (0.019)	0.88	0.95
Calgranulin B	P06702	0.1 (0.037)	0.0051	0.089		0.086 (0.037)	0.021	0.23
Calpain I	P07384 P04632	0.05 (0.043)	0.25	0.52		0.037 (0.042)	0.38	0.68
Calpastatin	P20810	-0.096 (0.027)	0.00032	0.016		-0.1 (0.026)	6.5e-05	0.0061
Calreticulin	P27797	-0.0084 (0.026)	0.74	0.88		-0.014 (0.026)	0.59	0.8
CAMK1	Q14012	-0.042 (0.027)	0.12	0.39		-0.049 (0.027)	0.069	0.36
CAMK1D	Q8IU85	-0.021 (0.021)	0.32	0.59		-0.021 (0.021)	0.32	0.63
CAMK2A	Q9UQM7	0.046 (0.029)	0.11	0.37		0.031 (0.028)	0.27	0.58
CAMK2B	Q13554	0.06 (0.036)	0.094	0.34		0.044 (0.034)	0.2	0.52
CAMK2D	Q13557	0.086 (0.042)	0.041	0.24		0.064 (0.041)	0.12	0.42
Camkk Alpha	Q8N5S9	0.053 (0.03 )	0.081	0.33		0.04 (0.029)	0.17	0.48
CAPG	P40121	0.015 (0.028)	0.59	0.79		0.011 (0.027)	0.69	0.86
Carbonic Anhydrase 6	P23280	-0.24 (0.045)	1e-07	4.4e-05		-0.19 (0.043)	1.1e-05	0.0016
Carbonic Anhydrase 9	Q16790	-0.027 (0.032)	0.4	0.66		-0.023 (0.033)	0.48	0.73
Carbonic Anhydrase I	P00915	0.006 (0.033)	0.85	0.94		0.011 (0.032)	0.74	0.88
Carbonic Anhydrase II	P00918	0.013 (0.036)	0.72	0.87		0.0049 (0.037)	0.89	0.95
Carbonic Anhydrase III	P07451	0.029 (0.035)	0.41	0.67		0.052 (0.033)	0.12	0.42
Carbonic Anhydrase IV	P22748	-0.017 (0.024)	0.47	0.71		-0.016 (0.024)	0.51	0.75
Carbonic Anhydrase VII	P43166	-0.041 (0.022)	0.064	0.3		-0.044 (0.022)	0.051	0.34
Carbonic Anhydrase X	Q9NS85	0.0074 (0.018)	0.68	0.84		0.0071 (0.018)	0.69	0.86
Carbonic Anhydrase XIII	Q8N1Q1	0.12 (0.068)	0.081	0.33		0.087 (0.065)	0.18	0.49
Cardiotrophin-1	Q16619	-0.01 (0.017)	0.56	0.78		-0.015 (0.018)	0.39	0.68
Caspase-10	Q92851	-0.0075 (0.025)	0.77	0.89		-0.012 (0.025)	0.63	0.82
Caspase-2	P42575	-0.021 (0.034)	0.54	0.77		-0.025 (0.035)	0.47	0.73
Caspase-3	P42574	0.086 (0.064)	0.18	0.44		0.054 (0.061)	0.38	0.68
Catalase	P04040	-0.017 (0.03 )	0.58	0.78		-0.013 (0.03 )	0.66	0.84
CATC	P53634	0.0059 (0.021)	0.78	0.9		-0.00098 (0.021)	0.96	0.97
CATE	P14091	0.044 (0.036)	0.22	0.49		0.041 (0.036)	0.26	0.57
CATF	Q9UBX1	-0.061 (0.021)	0.0033	0.069		-0.07 (0.021)	0.00077	0.029
Cathepsin A	P10619	0.041 (0.032)	0.2	0.46		0.015 (0.031)	0.62	0.81
Cathepsin B	P07858	0.019 (0.021)	0.38	0.64		0.028 (0.021)	0.19	0.51
Cathepsin D	P07339	0.055 (0.039)	0.16	0.42		0.046 (0.039)	0.24	0.56
Cathepsin G	P08311	0.046 (0.037)	0.21	0.48		0.032 (0.037)	0.38	0.68
Cathepsin H	P09668	-0.035 (0.043)	0.41	0.67		-0.044 (0.043)	0.31	0.62
Cathepsin S	P25774	0.0071 (0.016)	0.65	0.82		0.0057 (0.016)	0.72	0.87
Cathepsin V	O60911	-0.042 (0.03 )	0.16	0.42		-0.055 (0.028)	0.054	0.34
CATZ	Q9UBR2	0.016 (0.021)	0.44	0.7		0.016 (0.021)	0.45	0.71
CBG	P08185	-0.045 (0.039)	0.25	0.52		-0.036 (0.039)	0.36	0.66
CBPE	P16870	-0.058 (0.02 )	0.0037	0.075		-0.058 (0.02 )	0.0041	0.084
CBX5	P45973	-0.033 (0.019)	0.084	0.33		-0.034 (0.019)	0.085	0.38
CCL28	Q9NRJ3	-0.00056 (0.035)	0.99	0.99		-0.016 (0.034)	0.64	0.83
CD109	Q6YHK3	-0.026 (0.034)	0.45	0.7		-0.03 (0.033)	0.36	0.66
CD177	Q8N6Q3	-0.038 (0.049)	0.45	0.7		-0.046 (0.049)	0.35	0.66
CD22	P20273	-0.0081 (0.018)	0.65	0.82		-0.014 (0.018)	0.44	0.71
CD226	Q15762	0.049 (0.026)	0.064	0.3		0.036 (0.026)	0.17	0.48
CD23	P06734	0.05 (0.033)	0.13	0.39		0.055 (0.033)	0.093	0.39
CD244	Q9BZW8	0.023 (0.028)	0.41	0.67		0.02 (0.028)	0.49	0.74
CD27	P26842	-0.023 (0.014)	0.095	0.34		-0.02 (0.014)	0.15	0.47
CD30	P28908	-0.013 (0.017)	0.47	0.71		-0.014 (0.018)	0.44	0.71
CD30 Ligand	P32971	-0.00075 (0.023)	0.97	0.99		-0.0019 (0.023)	0.94	0.97
CD36 ANTIGEN	P16671	-0.041 (0.031)	0.18	0.44		-0.032 (0.03 )	0.28	0.59
CD38	P28907	0.021 (0.024)	0.39	0.65		0.018 (0.024)	0.46	0.72
CD39	P49961	-0.014 (0.017)	0.4	0.66		-0.017 (0.017)	0.33	0.64
CD40 Ligand, Soluble	P29965	0.029 (0.035)	0.4	0.66		0.018 (0.035)	0.6	0.8
CD47	Q08722	0.019 (0.032)	0.55	0.77		0.0017 (0.031)	0.96	0.97
CD48	P09326	0.011 (0.017)	0.5	0.73		0.0086 (0.017)	0.61	0.81
CD59	P13987	0.015 (0.016)	0.34	0.61		0.026 (0.016)	0.11	0.41
CD5L	O43866	-0.031 (0.04 )	0.44	0.7		-0.028 (0.041)	0.49	0.74
CD63	P08962	0.02 (0.026)	0.43	0.69		0.018 (0.026)	0.49	0.74
CD70	P32970	0.017 (0.029)	0.55	0.77		0.022 (0.029)	0.46	0.72
CD83	Q01151	-0.059 (0.033)	0.078	0.32		-0.057 (0.034)	0.091	0.39
CD97	P48960	-0.033 (0.017)	0.046	0.26		-0.033 (0.017)	0.053	0.34
CDC37	Q16543	0.026 (0.023)	0.25	0.52		0.015 (0.022)	0.49	0.74
CDK1/Cyclin B	P06493 P14635	0.02 (0.019)	0.3	0.58		0.0085 (0.019)	0.65	0.83
CDK2/Cyclin A	P24941 P20248	0.001 (0.018)	0.95	0.98		0.0058 (0.018)	0.75	0.88
CDK5/P35	Q00535 Q15078	-0.038 (0.021)	0.071	0.31		-0.04 (0.021)	0.061	0.35
CDK8/Cyclin C	P49336 P24863	0.037 (0.024)	0.13	0.39		0.025 (0.024)	0.28	0.59
CDON	Q4KMG0	-0.023 (0.017)	0.19	0.45		-0.031 (0.017)	0.07	0.36
CEBPB	P17676	-0.013 (0.023)	0.58	0.78		-0.018 (0.023)	0.44	0.71
CFC1	P0CG37	-0.0018 (0.037)	0.96	0.99		-0.0033 (0.037)	0.93	0.96
Cga	P10645	0.0029 (0.049)	0.95	0.98		0.02 (0.048)	0.68	0.85
Cgmp-Stimulated PDE	O00408	0.00092 (0.021)	0.96	0.99		-0.0051 (0.02 )	0.8	0.91
CHIP	Q9UNE7	0.036 (0.042)	0.39	0.65		0.023 (0.042)	0.58	0.8
Chitotriosidase-1	Q13231	0.00017 (0.043)	1	1		-0.003 (0.042)	0.94	0.97
CHK1	O14757	-0.028 (0.017)	0.096	0.35		-0.029 (0.017)	0.088	0.39
Chk2	O96017	-0.079 (0.061)	0.19	0.45		-0.073 (0.062)	0.24	0.56
CHKB	Q9Y259	0.04 (0.033)	0.23	0.5		0.026 (0.032)	0.42	0.7
CHL1	O00533	-0.071 (0.017)	2.7e-05	0.0039		-0.073 (0.017)	2.2e-05	0.0025
CHST2	Q9Y4C5	-0.014 (0.031)	0.66	0.83		-0.013 (0.032)	0.67	0.84
CHST6	Q9GZX3	-0.044 (0.02 )	0.03	0.2		-0.043 (0.02 )	0.035	0.28
Chymase	P23946	0.037 (0.02 )	0.071	0.31		0.028 (0.02 )	0.17	0.48
Ciap-2	Q13489	0.038 (0.029)	0.19	0.45		0.032 (0.029)	0.27	0.58
C-Jun	P05412	0.00037 (0.023)	0.99	0.99		0.00051 (0.023)	0.98	0.99
CK2-A1:B	P68400 P67870	0.1 (0.048)	0.028	0.2		0.075 (0.045)	0.099	0.39
CK2-A2:B	P19784 P67870	-0.0017 (0.043)	0.97	0.99		-0.0078 (0.042)	0.85	0.93
CKAP2	Q8WWK9	-0.033 (0.021)	0.12	0.39		-0.029 (0.021)	0.17	0.48
Ck-B-8-1	P55773	-0.036 (0.026)	0.16	0.42		-0.029 (0.024)	0.22	0.54
CK-BB	P12277	0.019 (0.04 )	0.63	0.8		0.019 (0.04 )	0.63	0.82
CK-MB	P12277 P06732	-0.06 (0.052)	0.25	0.52		-0.045 (0.049)	0.36	0.66
CK-MM	P06732	-0.055 (0.038)	0.14	0.4		-0.036 (0.035)	0.31	0.62
CLC1B	Q9P126	0.1 (0.044)	0.022	0.18		0.077 (0.043)	0.071	0.36
CLC4K	Q9UJ71	-0.027 (0.018)	0.14	0.4		-0.028 (0.018)	0.13	0.44
CLC7A	Q9BXN2	0.04 (0.023)	0.084	0.33		0.033 (0.023)	0.16	0.48
CLF-1/CLC Complex	O75462 Q9UBD9	0.041 (0.028)	0.14	0.4		0.043 (0.028)	0.12	0.42
CLM6	Q08708	0.023 (0.02 )	0.25	0.52		0.028 (0.02 )	0.16	0.48
Clusterin	P10909	0.0063 (0.015)	0.68	0.84		0.0022 (0.015)	0.88	0.95
C-Myc	P01106	0.023 (0.035)	0.5	0.73		0.025 (0.035)	0.47	0.73
CNDP1	Q96KN2	-0.071 (0.036)	0.051	0.27		-0.051 (0.036)	0.16	0.48
CNTF	P26441	-0.025 (0.016)	0.11	0.37		-0.023 (0.016)	0.14	0.46
CNTFR Alpha	P26992	-0.044 (0.024)	0.059	0.29		-0.029 (0.023)	0.21	0.53
CNTN2	Q02246	-0.028 (0.028)	0.31	0.58		-0.028 (0.028)	0.31	0.62
CO8A1	P27658	0.0067 (0.051)	0.9	0.96		-0.015 (0.051)	0.77	0.9
Coactosin-Like Protein	Q14019	-0.012 (0.024)	0.62	0.8		-0.022 (0.023)	0.34	0.65
Coagulation Factor IX	P00740	0.017 (0.014)	0.23	0.5		0.019 (0.014)	0.19	0.51
Coagulation Factor Ixab	P00740	0.017 (0.014)	0.25	0.52		0.018 (0.014)	0.21	0.53
Coagulation Factor V	P12259	-0.012 (0.021)	0.57	0.78		-0.014 (0.021)	0.5	0.74
Coagulation Factor VII	P08709	-0.016 (0.02 )	0.44	0.7		-0.019 (0.021)	0.35	0.66
Coagulation Factor X	P00742	-0.031 (0.016)	0.051	0.27		-0.042 (0.015)	0.0063	0.11
Coagulation Factor Xa	P00742	-0.03 (0.016)	0.069	0.31		-0.044 (0.016)	0.0051	0.1
Coagulation Factor XI	P03951	0.022 (0.017)	0.19	0.45		0.02 (0.016)	0.23	0.54
Cofilin-1	P23528	0.06 (0.039)	0.13	0.39		0.042 (0.038)	0.26	0.57
COLEC12	Q5KU26	-0.044 (0.025)	0.079	0.33		-0.054 (0.024)	0.025	0.24
Collectin Kidney 1	Q9BWP8	0.0057 (0.034)	0.87	0.95		0.019 (0.034)	0.58	0.8
COMMD7	Q86VX2	0.032 (0.023)	0.17	0.43		0.017 (0.022)	0.44	0.71
Complement Factor H-Related 5	Q9BXR6	-0.0062 (0.022)	0.78	0.9		-0.012 (0.022)	0.58	0.8
CONA1	Q86Y22	0.031 (0.028)	0.27	0.55		0.016 (0.028)	0.57	0.79
Contactin-1	Q12860	-0.042 (0.016)	0.011	0.14		-0.043 (0.017)	0.0097	0.14
Contactin-4	Q8IWV2	-0.047 (0.015)	0.0022	0.054		-0.044 (0.015)	0.0033	0.073
Contactin-5	O94779	-0.067 (0.019)	0.00032	0.016		-0.065 (0.019)	0.00048	0.022
Corticotropin-Lipotropin	P01189	0.075 (0.033)	0.024	0.18		0.091 (0.033)	0.0057	0.1
COX-2	P35354	0.00028 (0.029)	0.99	0.99		-0.0096 (0.029)	0.75	0.88
CPNE1	Q99829	0.09 (0.06 )	0.14	0.4		0.064 (0.058)	0.27	0.58
CRDL1	Q9BU40	-0.035 (0.019)	0.058	0.28		-0.034 (0.016)	0.035	0.28
CREL1	Q96HD1	0.03 (0.027)	0.26	0.53		0.047 (0.023)	0.04	0.3
Cripto	P13385	0.026 (0.067)	0.7	0.86		0.039 (0.067)	0.55	0.78
CRIS3	P54108	0.03 (0.025)	0.22	0.49		0.026 (0.025)	0.29	0.6
CRK	P46108	0.066 (0.045)	0.15	0.41		0.043 (0.044)	0.33	0.64
CRP	P02741	0.2 (0.059)	0.00051	0.022		0.21 (0.059)	0.00038	0.018
CRTAM	O95727	0.069 (0.037)	0.06	0.29		0.061 (0.037)	0.097	0.39
CSF-1	P09603	0.029 (0.017)	0.095	0.34		0.028 (0.017)	0.1	0.39
CSH	P0DML2 P0DML3	-0.0057 (0.03 )	0.85	0.94		-0.014 (0.029)	0.64	0.83
CSK	P41240	0.22 (0.091)	0.015	0.16		0.17 (0.087)	0.049	0.33
CSK21	P68400	0.0043 (0.021)	0.84	0.94		-0.004 (0.021)	0.85	0.93
CSRP3	P50461	-0.017 (0.031)	0.58	0.78		-0.0058 (0.031)	0.85	0.93
CTACK	Q9Y4X3	-0.054 (0.022)	0.016	0.17		-0.06 (0.023)	0.0074	0.12
CTAP-III	P02775	0.1 (0.069)	0.14	0.4		0.055 (0.067)	0.42	0.7
CTGF	P29279	-0.01 (0.028)	0.71	0.86		-0.023 (0.028)	0.41	0.69
CTLA-4	P16410	-0.073 (0.041)	0.073	0.32		-0.066 (0.041)	0.11	0.41
CXCL16, Soluble	Q9H2A7	-0.012 (0.016)	0.45	0.7		-0.019 (0.016)	0.22	0.54
Cyclin B1	P14635	0.0051 (0.028)	0.86	0.95		-0.0028 (0.028)	0.92	0.96
Cyclophilin A	P62937	0.093 (0.036)	0.01	0.13		0.075 (0.034)	0.03	0.26
Cyclophilin F	P30405	0.23 (0.09 )	0.0096	0.13		0.19 (0.086)	0.026	0.24
Cystatin C	P01034	0.058 (0.017)	0.00061	0.025		0.061 (0.016)	0.00012	0.0087
Cystatin M	Q15828	-0.069 (0.028)	0.012	0.15		-0.048 (0.026)	0.067	0.36
Cystatin-S	P01036	-0.044 (0.034)	0.2	0.46		-0.041 (0.034)	0.23	0.54
CYTD	P28325	-0.11 (0.044)	0.016	0.17		-0.081 (0.042)	0.053	0.34
CYTF	O76096	0.036 (0.044)	0.41	0.67		0.014 (0.044)	0.76	0.89
Cytidylate Kinase	P30085	-0.024 (0.017)	0.16	0.42		-0.025 (0.017)	0.13	0.44
CYTN	P01037	-0.12 (0.038)	0.0021	0.054		-0.087 (0.038)	0.022	0.23
Cytochrome C	P99999	0.013 (0.043)	0.76	0.88		0.019 (0.044)	0.67	0.84
Cytochrome P450 3A4	P08684	0.032 (0.031)	0.3	0.58		0.023 (0.03 )	0.45	0.71
CYTT	P09228	-0.094 (0.038)	0.014	0.16		-0.071 (0.038)	0.058	0.35
DAF	P08174	-0.034 (0.016)	0.033	0.21		-0.029 (0.016)	0.072	0.36
DAN	P41271	0.047 (0.038)	0.22	0.49		0.038 (0.037)	0.31	0.62
DAPK2	Q9UIK4	0.014 (0.028)	0.6	0.79		0.0052 (0.028)	0.85	0.93
DBNL	Q9UJU6	0.015 (0.028)	0.61	0.79		0.0039 (0.028)	0.89	0.95
Dcr3	O95407	-0.021 (0.025)	0.41	0.67		-0.026 (0.025)	0.29	0.6
DC-SIGN	Q9NNX6	-0.056 (0.028)	0.046	0.26		-0.057 (0.028)	0.043	0.32
DC-SIGNR	Q9H2X3	-0.026 (0.011)	0.021	0.18		-0.023 (0.012)	0.043	0.32
D-Dimer	P02671 P02675 P02679	0.026 (0.041)	0.52	0.75		0.034 (0.041)	0.41	0.69
DEAD-Box Protein 19B	Q9UMR2	0.076 (0.04 )	0.058	0.28		0.06 (0.039)	0.12	0.42
DERM	Q07507	0.0029 (0.02 )	0.88	0.96		0.024 (0.018)	0.18	0.49
Desmoglein-1	Q02413	-0.025 (0.019)	0.2	0.46		-0.023 (0.02 )	0.23	0.54
DHH	O43323	0.044 (0.033)	0.19	0.45		0.023 (0.031)	0.47	0.73
Discoidin Domain Receptor 1	Q08345	-0.038 (0.022)	0.082	0.33		-0.039 (0.022)	0.076	0.37
Discoidin Domain Receptor 2	Q16832	0.036 (0.019)	0.057	0.28		0.038 (0.019)	0.045	0.32
DKK1	O94907	0.028 (0.04 )	0.48	0.72		0.00077 (0.039)	0.98	0.99
DKK3	Q9UBP4	-0.058 (0.018)	0.0014	0.044		-0.055 (0.017)	0.0015	0.044
Dkk-4	Q9UBT3	-0.012 (0.029)	0.68	0.84		-0.027 (0.028)	0.33	0.64
DLC8	P63167	-0.0021 (0.041)	0.96	0.99		0.00099 (0.041)	0.98	0.99
DLL1	O00548	0.019 (0.019)	0.31	0.58		0.02 (0.019)	0.29	0.6
DLL4	Q9NR61	-0.011 (0.025)	0.67	0.83		-0.025 (0.025)	0.33	0.64
DLRB1	Q9NP97	0.1 (0.057)	0.073	0.32		0.067 (0.054)	0.22	0.54
Dnaj Homolog	Q96DA6	0.0084 (0.016)	0.6	0.79		0.0043 (0.016)	0.79	0.91
Dopa Decarboxylase	P20711	-0.041 (0.024)	0.086	0.34		-0.04 (0.024)	0.094	0.39
DPP2	Q9UHL4	-0.032 (0.023)	0.16	0.42		-0.023 (0.023)	0.31	0.62
DR6	O75509	-0.0097 (0.016)	0.55	0.77		-0.012 (0.016)	0.44	0.71
DRAK2	O94768	0.0087 (0.021)	0.67	0.83		-0.0024 (0.02 )	0.91	0.96
DRG-1	Q9NP79	0.14 (0.055)	0.013	0.16		0.1 (0.051)	0.044	0.32
DRR1	O95990	-0.0097 (0.013)	0.44	0.7		-0.0076 (0.013)	0.55	0.78
DSC2	Q02487	0.011 (0.019)	0.56	0.78		0.017 (0.018)	0.36	0.66
DSC3	Q14574	-0.062 (0.037)	0.089	0.34		-0.059 (0.037)	0.11	0.41
DSCAM	O60469	-0.037 (0.029)	0.2	0.46		-0.038 (0.029)	0.19	0.51
Dtk	Q06418	-0.034 (0.021)	0.11	0.37		-0.035 (0.021)	0.1	0.39
DUS3	P51452	0.12 (0.057)	0.038	0.23		0.089 (0.055)	0.1	0.39
Dynactin Subunit 2	Q13561	-0.018 (0.019)	0.34	0.61		-0.0013 (0.018)	0.94	0.97
DYRK3	O43781	-0.0046 (0.018)	0.8	0.91		-0.0032 (0.018)	0.86	0.94
ECM1	Q16610	-0.042 (0.015)	0.007	0.11		-0.038 (0.016)	0.013	0.17
EDA	Q92838	-0.039 (0.023)	0.087	0.34		-0.046 (0.023)	0.048	0.33
EDAR	Q9UNE0	0.057 (0.038)	0.13	0.39		0.045 (0.037)	0.22	0.54
EF-1-Beta	P24534	-0.0026 (0.034)	0.94	0.98		-0.015 (0.033)	0.65	0.83
EFNB1	P98172	0.051 (0.018)	0.0052	0.089		0.045 (0.018)	0.013	0.17
EFNB2	P52799	-0.028 (0.04 )	0.48	0.72		-0.034 (0.04 )	0.39	0.68
EGF	P01133	-0.027 (0.025)	0.28	0.55		-0.032 (0.023)	0.16	0.48
Egfrviii	P00533	0.016 (0.046)	0.74	0.88		0.0064 (0.047)	0.89	0.95
EG-VEGF	P58294	-0.0032 (0.019)	0.87	0.95		-0.0064 (0.019)	0.74	0.88
Eif-4H	Q15056	0.14 (0.074)	0.054	0.28		0.097 (0.07 )	0.17	0.48
Eif-5	P55010	0.017 (0.023)	0.46	0.7		0.017 (0.023)	0.46	0.72
Eif-5A-1	P63241	0.1 (0.041)	0.012	0.15		0.081 (0.038)	0.035	0.28
Elafin	P19957	0.058 (0.032)	0.075	0.32		0.061 (0.032)	0.056	0.34
Elastase	P08246	0.14 (0.071)	0.055	0.28		0.1 (0.07 )	0.15	0.47
EMAP-2	Q12904	-0.014 (0.027)	0.6	0.79		-0.0091 (0.028)	0.74	0.88
EMR2	Q9UHX3	-0.079 (0.022)	0.00026	0.015		-0.063 (0.021)	0.0028	0.065
ENA-78	P42830	0.027 (0.02 )	0.19	0.45		0.016 (0.019)	0.41	0.69
Endocan	Q9NQ30	-0.071 (0.025)	0.0038	0.076		-0.062 (0.025)	0.012	0.16
Endoglin	P17813	-0.02 (0.031)	0.52	0.75		-0.025 (0.031)	0.43	0.7
Endostatin	P39060	-0.00065 (0.017)	0.97	0.99		0.0067 (0.016)	0.67	0.84
Endothelin-Converting Enzyme 1	P42892	-0.03 (0.021)	0.15	0.41		-0.031 (0.02 )	0.13	0.44
ENPP7	Q6UWV6	0.021 (0.05 )	0.67	0.83		0.023 (0.051)	0.65	0.83
Enterokinase	P98073	-0.014 (0.02 )	0.48	0.72		-0.015 (0.02 )	0.44	0.71
ENTP3	O75355	-0.021 (0.019)	0.25	0.52		-0.023 (0.019)	0.21	0.53
ENTP5	O75356	-0.018 (0.017)	0.29	0.56		-0.023 (0.017)	0.18	0.49
Eotaxin	P51671	0.032 (0.027)	0.25	0.52		0.018 (0.027)	0.52	0.75
Eotaxin-2	O00175	-0.03 (0.024)	0.2	0.46		-0.032 (0.024)	0.18	0.49
Eotaxin-3	Q9Y258	0.043 (0.027)	0.12	0.39		0.042 (0.027)	0.12	0.42
EP15R	Q9UBC2	0.058 (0.027)	0.03	0.2		0.044 (0.026)	0.092	0.39
Epha1	P21709	-0.044 (0.047)	0.35	0.62		-0.038 (0.047)	0.43	0.7
EPHA3	P29320	-0.026 (0.028)	0.35	0.62		-0.022 (0.028)	0.44	0.71
Epha5	P54756	-0.04 (0.031)	0.2	0.46		-0.046 (0.031)	0.14	0.46
EPHAA	Q5JZY3	-0.02 (0.027)	0.46	0.7		-0.022 (0.028)	0.43	0.7
EPHB2	P29323	-0.021 (0.021)	0.31	0.58		-0.031 (0.02 )	0.14	0.46
Ephb4	P54760	0.019 (0.019)	0.32	0.59		0.014 (0.019)	0.45	0.71
Ephb6	O15197	-0.017 (0.015)	0.27	0.55		-0.018 (0.015)	0.22	0.54
Ephrin-A2	O43921	0.0092 (0.016)	0.57	0.78		0.018 (0.015)	0.24	0.56
Ephrin-A3	P52797	-0.042 (0.02 )	0.034	0.22		-0.033 (0.02 )	0.099	0.39
Ephrin-A4	P52798	0.032 (0.019)	0.097	0.35		0.037 (0.019)	0.058	0.35
Ephrin-A5	P52803	-0.014 (0.025)	0.57	0.78		-0.0093 (0.025)	0.71	0.87
Ephrin-B3	Q15768	0.042 (0.022)	0.053	0.27		0.046 (0.022)	0.038	0.29
EPI	O14944	-0.035 (0.035)	0.32	0.59		-0.049 (0.034)	0.15	0.47
Epithelial Cell Kinase	P29317	-0.013 (0.026)	0.63	0.8		-0.01 (0.026)	0.69	0.86
Epo	P01588	0.075 (0.039)	0.053	0.27		0.088 (0.039)	0.023	0.23
EPO-R	P19235	0.029 (0.019)	0.13	0.39		0.028 (0.019)	0.13	0.44
ER	P03372	-0.014 (0.019)	0.46	0.7		-0.012 (0.019)	0.5	0.74
ERAB	Q99714	0.091 (0.052)	0.08	0.33		0.061 (0.05 )	0.22	0.54
ERBB1	P00533	-0.052 (0.014)	0.0002	0.013		-0.049 (0.013)	0.00028	0.015
ERBB2	P04626	-0.0021 (0.029)	0.94	0.98		0.0046 (0.029)	0.87	0.94
ERBB3	P21860	-0.044 (0.019)	0.023	0.18		-0.052 (0.019)	0.0056	0.1
ERBB4	Q15303	-0.011 (0.022)	0.61	0.79		-0.01 (0.023)	0.64	0.83
ERK-1	P27361	0.12 (0.049)	0.016	0.17		0.086 (0.046)	0.058	0.35
ERP29	P30040	0.0086 (0.02 )	0.66	0.83		0.015 (0.019)	0.44	0.71
ESAM	Q96AP7	-0.0073 (0.016)	0.66	0.83		-0.0082 (0.017)	0.62	0.81
Esterase D	P10768	-0.003 (0.035)	0.93	0.98		-0.0084 (0.035)	0.81	0.92
ETHE1	O95571	-0.011 (0.02 )	0.59	0.79		-0.0087 (0.02 )	0.67	0.84
FABP	P05413	0.19 (0.037)	4.3e-07	0.00011		0.2 (0.033)	1e-09	1.3e-06
FABPE	Q01469	0.044 (0.031)	0.17	0.43		0.036 (0.031)	0.25	0.57
FABPL	P07148	0.063 (0.042)	0.13	0.39		0.05 (0.042)	0.24	0.56
Factor B	P00751	0.034 (0.012)	0.0053	0.09		0.026 (0.012)	0.027	0.25
Factor D	P00746	0.031 (0.019)	0.11	0.37		0.036 (0.019)	0.06	0.35
Factor H	P08603	0.03 (0.011)	0.0076	0.12		0.029 (0.011)	0.012	0.16
Factor I	P05156	0.021 (0.0097)	0.032	0.21		0.017 (0.0096)	0.084	0.38
FAK1	Q05397	0.03 (0.032)	0.36	0.63		0.028 (0.033)	0.39	0.68
FAM107B	Q9H098	0.0045 (0.029)	0.88	0.96		0.0056 (0.029)	0.85	0.93
FAM3B	P58499	-0.016 (0.022)	0.48	0.72		-0.016 (0.022)	0.46	0.72
FAM3D	Q96BQ1	-0.084 (0.048)	0.081	0.33		-0.079 (0.048)	0.099	0.39
Fas Ligand, Soluble	P48023	-0.075 (0.04 )	0.062	0.29		-0.074 (0.041)	0.068	0.36
Fas, Soluble	P25445	-0.028 (0.019)	0.13	0.39		-0.028 (0.018)	0.13	0.44
FBLN3	Q12805	0.039 (0.017)	0.024	0.18		0.039 (0.017)	0.02	0.22
FCAR	P24071	0.0064 (0.032)	0.84	0.94		0.006 (0.032)	0.85	0.93
FCG2A	P12318	0.11 (0.13 )	0.42	0.68		0.095 (0.14 )	0.48	0.73
FCG2B	P31994	0.019 (0.049)	0.7	0.86		0.0051 (0.05 )	0.92	0.96
FCG3B	O75015	-0.0036 (0.025)	0.89	0.96		0.0046 (0.025)	0.86	0.94
FCGR1	P12314	0.025 (0.029)	0.38	0.64		0.02 (0.029)	0.49	0.74
FCN1	O00602	0.0097 (0.032)	0.76	0.88		0.0076 (0.032)	0.81	0.92
FCN2	Q15485	0.0016 (0.02 )	0.94	0.98		-0.0018 (0.02 )	0.93	0.96
FCRL3	Q96P31	-0.029 (0.025)	0.25	0.52		-0.027 (0.025)	0.27	0.58
FER	P16591	0.18 (0.083)	0.029	0.2		0.13 (0.079)	0.093	0.39
Ferritin	P02794 P02792	-0.043 (0.068)	0.53	0.76		-0.0071 (0.064)	0.91	0.96
FETUB	Q9UGM5	-0.0042 (0.034)	0.9	0.96		-0.014 (0.034)	0.68	0.85
FGF-10	O15520	-0.025 (0.03 )	0.41	0.67		-0.03 (0.031)	0.32	0.63
FGF-12	P61328	-0.019 (0.017)	0.27	0.55		-0.021 (0.017)	0.24	0.56
FGF-16	O43320	0.069 (0.041)	0.094	0.34		0.045 (0.039)	0.24	0.56
FGF-17	O60258	-0.027 (0.013)	0.047	0.26		-0.024 (0.013)	0.071	0.36
FGF-18	O76093	0.014 (0.027)	0.6	0.79		0.0064 (0.027)	0.81	0.92
FGF-19	O95750	-0.16 (0.052)	0.0024	0.057		-0.16 (0.052)	0.0028	0.065
FGF-20	Q9NP95	-0.055 (0.02 )	0.0072	0.11		-0.063 (0.02 )	0.0019	0.054
FGF23	Q9GZV9	0.033 (0.037)	0.38	0.64		0.029 (0.037)	0.43	0.7
FGF-4	P08620	0.034 (0.03 )	0.24	0.51		0.031 (0.03 )	0.3	0.61
FGF-5	P12034	0.023 (0.03 )	0.45	0.7		0.025 (0.03 )	0.41	0.69
FGF-6	P10767	0.0056 (0.032)	0.86	0.95		-0.0082 (0.032)	0.8	0.91
FGF7	P21781	0.04 (0.026)	0.11	0.37		0.026 (0.025)	0.29	0.6
FGF-8A	P55075	0.026 (0.038)	0.5	0.73		0.022 (0.038)	0.57	0.79
FGF-8B	P55075	-0.013 (0.024)	0.58	0.78		-0.013 (0.024)	0.6	0.8
FGF9	P31371	-0.05 (0.022)	0.025	0.18		-0.051 (0.022)	0.023	0.23
FGFR-2	P21802	-0.06 (0.04 )	0.13	0.39		-0.056 (0.041)	0.17	0.48
FGFR-3	P22607	-3e-04 (0.021)	0.99	0.99		-0.0058 (0.021)	0.79	0.91
FGFR4	P22455	0.036 (0.052)	0.48	0.72		0.022 (0.052)	0.67	0.84
FGR	P09769	0.064 (0.047)	0.18	0.44		0.042 (0.047)	0.37	0.67
Fibrinogen	P02671 P02675 P02679	0.021 (0.048)	0.67	0.83		0.036 (0.049)	0.46	0.72
Fibrinogen G-Chain Dimer	P02679	0.031 (0.046)	0.5	0.73		0.042 (0.047)	0.37	0.67
Fibronectin	P02751	-0.05 (0.029)	0.081	0.33		-0.038 (0.028)	0.18	0.49
Ficolin-3	O75636	0.066 (0.11 )	0.54	0.77		0.063 (0.1 )	0.55	0.78
FLRT1	Q9NZU1	0.014 (0.025)	0.57	0.78		0.00028 (0.024)	0.99	0.99
FLRT2	O43155	-0.033 (0.021)	0.12	0.39		-0.031 (0.021)	0.15	0.47
FLRT3	Q9NZU0	-0.051 (0.038)	0.18	0.44		-0.063 (0.038)	0.099	0.39
Flt-3	P36888	0.081 (0.039)	0.04	0.24		0.061 (0.038)	0.11	0.41
Flt3 Ligand	P49771	0.02 (0.031)	0.53	0.76		0.024 (0.032)	0.44	0.71
FN1.3	P02751	-0.04 (0.026)	0.13	0.39		-0.031 (0.026)	0.24	0.56
FN1.4	P02751	-0.053 (0.018)	0.0043	0.081		-0.042 (0.018)	0.021	0.23
Fractalkine/CX3CL-1	P78423	-0.029 (0.026)	0.26	0.53		-0.029 (0.026)	0.28	0.59
FSH	P01215, P01225	-0.04 (0.091)	0.66	0.83		-0.12 (0.053)	0.019	0.22
FST	P19883	0.029 (0.021)	0.18	0.44		0.021 (0.021)	0.31	0.62
FSTL1	Q12841	-0.0063 (0.011)	0.57	0.78		-0.0017 (0.011)	0.88	0.95
FSTL3	O95633	0.059 (0.02 )	0.0031	0.066		0.067 (0.019)	0.00033	0.017
FTCD	O95954	0.11 (0.074)	0.12	0.39		0.12 (0.075)	0.11	0.41
Fucosyltransferase 3	P21217	-0.1 (0.032)	0.0014	0.044		-0.096 (0.032)	0.0029	0.066
FUT5	Q11128	0.038 (0.032)	0.24	0.51		0.045 (0.031)	0.15	0.47
FYN	P06241	0.12 (0.054)	0.022	0.18		0.099 (0.052)	0.058	0.35
GA733-1 Protein	P09758	0.0026 (0.034)	0.94	0.98		-0.0036 (0.034)	0.92	0.96
Galectin-2	P05162	0.049 (0.032)	0.13	0.39		0.041 (0.032)	0.2	0.52
Galectin-3	P17931	-0.024 (0.017)	0.14	0.4		-0.027 (0.016)	0.088	0.39
Galectin-4	P56470	0.039 (0.022)	0.084	0.33		0.038 (0.022)	0.09	0.39
Galectin-7	P47929	0.021 (0.022)	0.33	0.6		0.0075 (0.022)	0.73	0.88
Galectin-8	O00214	-0.046 (0.023)	0.047	0.26		-0.043 (0.023)	0.062	0.36
GAPDH, Liver	P04406	0.12 (0.052)	0.019	0.17		0.089 (0.048)	0.068	0.36
GAS1	P54826	-0.025 (0.015)	0.095	0.34		-0.021 (0.015)	0.15	0.47
Gastrin-Releasing Peptide	P07492	0.012 (0.028)	0.66	0.83		0.012 (0.029)	0.68	0.85
GCKR	Q14397	-0.0022 (0.029)	0.94	0.98		-0.0042 (0.029)	0.88	0.95
GCP-2	P80162	-0.0085 (0.037)	0.82	0.92		-0.0096 (0.036)	0.79	0.91
G-CSF	P09919	-0.031 (0.039)	0.43	0.69		-0.03 (0.039)	0.45	0.71
G-CSF-R	Q99062	0.012 (0.028)	0.65	0.82		0.0096 (0.028)	0.73	0.88
GDF-11	O95390	-0.054 (0.027)	0.048	0.26		-0.058 (0.028)	0.034	0.28
GDF-11/8	O95390 O14793	-0.047 (0.022)	0.03	0.2		-0.033 (0.02 )	0.093	0.39
GDF2	Q9UK05	-0.062 (0.02 )	0.0015	0.044		-0.063 (0.02 )	0.0014	0.042
GDF-9	O60383	0.046 (0.034)	0.18	0.44		0.045 (0.034)	0.19	0.51
GDNF	P39905	-0.015 (0.025)	0.56	0.78		-0.01 (0.026)	0.69	0.86
Gelsolin	P06396	-0.05 (0.015)	0.001	0.036		-0.046 (0.015)	0.0028	0.065
GFAP	P14136	0.02 (0.038)	0.6	0.79		0.016 (0.038)	0.68	0.85
Gfra-1	P56159	0.031 (0.022)	0.16	0.42		0.04 (0.022)	0.068	0.36
Gfra-2	O00451	-0.022 (0.015)	0.13	0.39		-0.013 (0.014)	0.37	0.67
Gfra-3	O60609	-0.0041 (0.026)	0.88	0.96		-0.002 (0.026)	0.94	0.97
GHC2	Q9H1K4	-0.066 (0.029)	0.022	0.18		-0.056 (0.029)	0.056	0.34
Ghrelin	Q9UBU3	-0.045 (0.027)	0.097	0.35		-0.065 (0.027)	0.015	0.18
GI24	Q9H7M9	0.0092 (0.019)	0.63	0.8		0.0044 (0.019)	0.82	0.92
GIB	P04054	-0.034 (0.034)	0.32	0.59		-0.046 (0.034)	0.18	0.49
GIIE	Q9NZK7	0.024 (0.021)	0.26	0.53		0.022 (0.022)	0.31	0.62
GITR	Q9Y5U5	-0.042 (0.038)	0.27	0.55		-0.046 (0.038)	0.23	0.54
Glucagon	P01275	-0.01 (0.047)	0.83	0.93		0.005 (0.046)	0.91	0.96
Glucocorticoid Receptor	P04150	-0.035 (0.028)	0.22	0.49		-0.036 (0.028)	0.2	0.52
Glutamate Carboxypeptidase	Q96KP4	-0.0095 (0.018)	0.59	0.79		-0.015 (0.017)	0.39	0.68
Glutathione S-Transferase Pi	P09211	0.029 (0.03 )	0.33	0.6		0.022 (0.03 )	0.46	0.72
Glypican 3	P51654	-0.063 (0.03 )	0.035	0.22		-0.058 (0.03 )	0.049	0.33
GM-CSF	P04141	-0.029 (0.044)	0.51	0.74		-0.026 (0.044)	0.56	0.78
GNS	P15586	0.011 (0.032)	0.72	0.87		0.0089 (0.032)	0.78	0.9
GOT1	P17174	0.011 (0.016)	0.51	0.74		0.013 (0.016)	0.42	0.7
GP114	Q8IZF4	0.025 (0.022)	0.27	0.55		0.017 (0.022)	0.45	0.71
Gp130, Soluble	P40189	-0.014 (0.013)	0.28	0.55		-0.013 (0.013)	0.33	0.64
GP1BA	P07359	-0.024 (0.017)	0.17	0.43		-0.023 (0.017)	0.18	0.49
GPC2	Q8N158	-0.0025 (0.027)	0.93	0.98		-0.0083 (0.028)	0.76	0.89
GPC5	P78333	-0.033 (0.03 )	0.28	0.55		-0.032 (0.03 )	0.28	0.59
GPC6	Q9Y625	0.00036 (0.017)	0.98	0.99		0.0043 (0.017)	0.8	0.91
GPDA	P21695	0.06 (0.04 )	0.14	0.4		0.055 (0.041)	0.18	0.49
Gpiibiiia	P08514 P05106	0.016 (0.042)	0.71	0.86		0.015 (0.042)	0.73	0.88
GPNMB	Q14956	-0.011 (0.02 )	0.58	0.78		-0.0042 (0.019)	0.83	0.93
GPVI	Q9HCN6	0.12 (0.047)	0.0097	0.13		0.093 (0.045)	0.038	0.29
Granulysin	P22749	0.033 (0.033)	0.31	0.58		0.036 (0.032)	0.27	0.58
Granzyme A	P12544	0.0076 (0.023)	0.74	0.88		0.002 (0.023)	0.93	0.96
Granzyme B	P10144	-0.029 (0.023)	0.21	0.48		-0.021 (0.023)	0.37	0.67
Granzyme H	P20718	-0.0082 (0.024)	0.73	0.87		-0.0088 (0.024)	0.71	0.87
GRB2 Adapter Protein	P62993	0.16 (0.072)	0.025	0.18		0.12 (0.069)	0.083	0.38
GRB2-Related Adapter Protein 2	O75791	-0.016 (0.033)	0.63	0.8		-0.0094 (0.033)	0.78	0.9
GREM1	O60565	0.0055 (0.025)	0.82	0.92		-0.0024 (0.025)	0.92	0.96
GRN	P28799	0.011 (0.015)	0.46	0.7		0.0018 (0.014)	0.9	0.95
Gro-A	P09341	-0.0028 (0.039)	0.94	0.98		-0.017 (0.036)	0.64	0.83
Gro-B/G	P19876 P19875	-0.0023 (0.042)	0.96	0.99		-0.015 (0.041)	0.72	0.87
Growth Hormone Receptor	P10912	0.035 (0.03 )	0.24	0.51		0.048 (0.028)	0.089	0.39
GSK-3 Alpha/Beta	P49840 P49841	0.14 (0.056)	0.011	0.14		0.1 (0.053)	0.049	0.33
GSTA3	Q16772	-0.021 (0.049)	0.67	0.83		-0.033 (0.049)	0.5	0.74
GV	P39877	0.0018 (0.025)	0.94	0.98		-0.0037 (0.025)	0.88	0.95
GX	O15496	-0.0086 (0.017)	0.61	0.79		-0.014 (0.017)	0.42	0.7
H2A3	Q7L7L0	0.041 (0.027)	0.13	0.39		0.042 (0.027)	0.12	0.42
H2B2E	Q16778	0.065 (0.039)	0.093	0.34		0.085 (0.038)	0.026	0.24
H31	P68431	0.03 (0.024)	0.22	0.49		0.031 (0.024)	0.2	0.52
H6ST1	O60243	-0.021 (0.014)	0.11	0.37		-0.02 (0.014)	0.13	0.44
HAI-1	O43278	-0.063 (0.029)	0.03	0.2		-0.062 (0.029)	0.033	0.28
Haptoglobin, Mixed Type	P00738	0.027 (0.075)	0.71	0.86		0.011 (0.075)	0.89	0.95
Hat1	O14929	0.037 (0.03 )	0.21	0.48		0.025 (0.029)	0.39	0.68
HB-EGF	Q99075	-0.041 (0.028)	0.14	0.4		-0.042 (0.028)	0.14	0.46
HCC-1	Q16627	0.063 (0.025)	0.011	0.14		0.064 (0.024)	0.0077	0.12
HCC-4	O15467	0.029 (0.029)	0.32	0.59		0.041 (0.029)	0.16	0.48
HCG	P01215,P01233	-0.023 (0.094)	0.81	0.92		-0.089 (0.067)	0.19	0.51
HCK	P08631	-0.051 (0.022)	0.022	0.18		-0.041 (0.023)	0.069	0.36
HDAC8	Q9BY41	0.0027 (0.018)	0.88	0.96		-0.0043 (0.018)	0.81	0.92
HDGR2	Q7Z4V5	0.029 (0.016)	0.077	0.32		0.026 (0.016)	0.11	0.41
HEMK2	Q9Y5N5	0.046 (0.039)	0.23	0.5		0.024 (0.036)	0.52	0.75
Hemoglobin	P69905, P68871	-0.067 (0.071)	0.35	0.62		-0.054 (0.07 )	0.44	0.71
Hemopexin	P02790	-0.046 (0.049)	0.34	0.61		-0.048 (0.049)	0.33	0.64
Heparin Cofactor II	P05546	0.013 (0.016)	0.43	0.69		0.003 (0.016)	0.85	0.93
HGF	P14210	0.044 (0.033)	0.18	0.44		0.04 (0.034)	0.23	0.54
HGFA	Q04756	-0.098 (0.046)	0.031	0.2		-0.088 (0.046)	0.055	0.34
HGH	P01241	-0.067 (0.045)	0.14	0.4		-0.08 (0.045)	0.076	0.37
HHLA2	Q9UM44	-0.062 (0.042)	0.14	0.4		-0.081 (0.042)	0.054	0.34
HIF-1a	Q16665	0.023 (0.026)	0.37	0.63		0.018 (0.026)	0.5	0.74
HINT1	P49773	0.051 (0.027)	0.062	0.29		0.048 (0.027)	0.078	0.37
HIPK3	Q9H422	-0.0063 (0.052)	0.9	0.96		-0.006 (0.052)	0.91	0.96
Histone H1.2	P16403	-0.0081 (0.062)	0.9	0.96		-0.021 (0.062)	0.74	0.88
Histone H2A.Z	P0C0S5	0.046 (0.037)	0.21	0.48		0.067 (0.036)	0.063	0.36
HIV-2 Rev	P18093	-0.047 (0.02 )	0.018	0.17		-0.046 (0.02 )	0.02	0.22
HMG-1	P09429	0.053 (0.029)	0.065	0.3		0.036 (0.028)	0.21	0.53
HMGN1	P05114	-0.0092 (0.025)	0.71	0.86		-0.0032 (0.025)	0.89	0.95
HMGR	P04035	-0.02 (0.031)	0.52	0.75		-0.021 (0.031)	0.51	0.75
Hnrnp A/B	Q99729	0.049 (0.029)	0.091	0.34		0.033 (0.028)	0.25	0.57
Hnrnp A2/B1	P22626	0.07 (0.032)	0.027	0.19		0.052 (0.031)	0.093	0.39
Hnrnp K	P61978	0.00019 (0.031)	1	1		0.00021 (0.032)	0.99	0.99
HNRPQ	O60506	-0.0087 (0.019)	0.64	0.81		-0.015 (0.019)	0.44	0.71
HO-2	P30519	0.034 (0.028)	0.23	0.5		0.031 (0.028)	0.28	0.59
HPG-	P15428	-0.0068 (0.021)	0.75	0.88		-0.012 (0.021)	0.56	0.78
HPLN1	P10915	-0.017 (0.032)	0.6	0.79		-0.016 (0.032)	0.61	0.81
HPV E7 Type 16	P03129	-0.023 (0.027)	0.39	0.65		-0.019 (0.027)	0.48	0.73
HPV E7 Type18	P06788	-0.022 (0.017)	0.2	0.46		-0.022 (0.017)	0.2	0.52
HRG	P04196	-0.036 (0.021)	0.09	0.34		-0.026 (0.021)	0.21	0.53
HSP 27	P04792	0.14 (0.065)	0.027	0.19		0.12 (0.062)	0.065	0.36
HSP 40	P25685	0.053 (0.039)	0.17	0.43		0.031 (0.037)	0.4	0.68
HSP 60	P10809	0.18 (0.071)	0.013	0.16		0.15 (0.069)	0.03	0.26
HSP 70	P0DMV8	0.018 (0.021)	0.41	0.67		0.026 (0.021)	0.23	0.54
HSP 90a/B	P07900 P08238	0.11 (0.043)	0.015	0.16		0.082 (0.041)	0.044	0.32
HSP 90b	P08238	0.09 (0.037)	0.014	0.16		0.073 (0.035)	0.035	0.28
HSP70 Protein 8	P11142	0.029 (0.02 )	0.14	0.4		0.021 (0.019)	0.28	0.59
HTRA2	O43464	0.025 (0.027)	0.36	0.63		0.012 (0.027)	0.65	0.83
HVEM	Q92956	-0.0018 (0.023)	0.94	0.98		0.00066 (0.023)	0.98	0.99
HXK1	P19367	-0.014 (0.024)	0.56	0.78		-0.02 (0.025)	0.42	0.7
HXK2	P52789	0.041 (0.038)	0.28	0.55		0.026 (0.038)	0.49	0.74
I-309	P22362	-0.013 (0.024)	0.58	0.78		-0.016 (0.024)	0.52	0.75
Ic3b	P01024	0.037 (0.031)	0.23	0.5		0.043 (0.031)	0.17	0.48
ICOS	Q9Y6W8	0.053 (0.031)	0.085	0.34		0.053 (0.031)	0.083	0.38
IDE	P14735	-0.02 (0.028)	0.49	0.73		-0.028 (0.027)	0.3	0.61
IDS	P22304	-0.051 (0.029)	0.074	0.32		-0.049 (0.029)	0.087	0.38
IDUA	P35475	0.019 (0.029)	0.52	0.75		-0.00043 (0.029)	0.99	0.99
IF4A3	P38919	-0.00081 (0.032)	0.98	0.99		-0.011 (0.032)	0.73	0.88
IF4G2	P78344	0.17 (0.076)	0.023	0.18		0.13 (0.072)	0.07	0.36
IFN10	P01566	-0.017 (0.034)	0.61	0.79		-0.018 (0.034)	0.6	0.8
IFN-A/B R1	P17181	-0.0098 (0.03 )	0.74	0.88		-0.022 (0.03 )	0.47	0.73
IFNA7	P01567	0.032 (0.044)	0.46	0.7		0.028 (0.044)	0.52	0.75
IFN-Aa	P01563	-0.037 (0.015)	0.012	0.15		-0.033 (0.015)	0.025	0.24
IFN-B	P01574	-0.0021 (0.034)	0.95	0.98		0.0018 (0.034)	0.96	0.97
IFN-G	P01579	-0.015 (0.03 )	0.63	0.8		-0.024 (0.031)	0.43	0.7
IFN-G R1	P15260	-0.018 (0.031)	0.56	0.78		-0.022 (0.031)	0.47	0.73
IFN-Lambda 1	Q8IU54	-0.0037 (0.021)	0.86	0.95		-0.015 (0.021)	0.46	0.72
IFN-Lambda 2	Q8IZJ0	0.0042 (0.024)	0.86	0.95		0.0026 (0.024)	0.92	0.96
Iga	P01876 P01877	-0.0097 (0.033)	0.77	0.89		0.0082 (0.033)	0.8	0.91
Igd	P01880	0.25 (0.11 )	0.021	0.18		0.23 (0.11 )	0.037	0.29
Ige	P01854	0.093 (0.12 )	0.43	0.69		0.1 (0.11 )	0.37	0.67
IGFBP-1	P08833	-0.066 (0.064)	0.3	0.58		-0.13 (0.062)	0.041	0.31
IGFBP-2	P18065	-0.03 (0.038)	0.43	0.69		-0.054 (0.037)	0.14	0.46
IGFBP-3	P17936	-0.06 (0.031)	0.055	0.28		-0.07 (0.03 )	0.019	0.22
IGFBP-4	P22692	0.039 (0.015)	0.0084	0.12		0.031 (0.015)	0.036	0.29
IGFBP-5	P24593	-0.017 (0.014)	0.21	0.48		-0.016 (0.014)	0.25	0.57
IGFBP-6	P24592	0.026 (0.02 )	0.19	0.45		0.046 (0.018)	0.012	0.16
IGFBP-7	Q16270	0.028 (0.016)	0.074	0.32		0.03 (0.016)	0.054	0.34
IGF-I	P05019	-0.0061 (0.021)	0.77	0.89		-0.016 (0.021)	0.43	0.7
IGF-I Sr	P08069	-0.042 (0.018)	0.017	0.17		-0.039 (0.018)	0.028	0.26
IGF-II Receptor	P11717	-0.033 (0.014)	0.021	0.18		-0.024 (0.015)	0.1	0.39
Igg	P01857	-0.012 (0.018)	0.51	0.74		-0.0077 (0.018)	0.67	0.84
Igm	P01871	-0.067 (0.047)	0.16	0.42		-0.083 (0.048)	0.082	0.38
IL-1 R Acp	Q9NPH3	-0.046 (0.027)	0.087	0.34		-0.051 (0.026)	0.049	0.33
IL-1 R4	Q01638	0.053 (0.032)	0.097	0.35		0.075 (0.031)	0.014	0.18
IL-1 Sr9	Q9NP60	-0.0049 (0.029)	0.86	0.95		-0.0053 (0.029)	0.86	0.94
IL-1 Sri	P14778	-0.039 (0.032)	0.22	0.49		-0.044 (0.032)	0.17	0.48
IL-1 Srii	P27930	-0.022 (0.018)	0.22	0.49		-0.011 (0.018)	0.53	0.76
IL-10	P22301	-0.028 (0.026)	0.29	0.56		-0.028 (0.026)	0.3	0.61
IL-10 Ra	Q13651	-0.0092 (0.012)	0.45	0.7		-0.0073 (0.012)	0.54	0.77
IL-10 Rb	Q08334	-0.0045 (0.017)	0.79	0.9		-0.0073 (0.017)	0.67	0.84
IL-11	P20809	-0.00047 (0.022)	0.98	0.99		-0.0051 (0.022)	0.82	0.92
IL-12	P29459, P29460	0.048 (0.031)	0.12	0.39		0.043 (0.032)	0.17	0.48
IL-12 Rb1	P42701	-0.0091 (0.021)	0.66	0.83		-0.014 (0.021)	0.51	0.75
IL-12 RB2	Q99665	0.0016 (0.041)	0.97	0.99		0.011 (0.041)	0.79	0.91
IL-13	P35225	0.0046 (0.03 )	0.88	0.96		-0.0069 (0.031)	0.82	0.92
IL-13 Ra1	P78552	-0.011 (0.019)	0.54	0.77		-0.012 (0.019)	0.53	0.76
IL-15 Ra	Q13261	0.006 (0.022)	0.78	0.9		0.0069 (0.022)	0.75	0.88
IL-16	Q14005	-0.017 (0.013)	0.21	0.48		-0.016 (0.013)	0.24	0.56
IL-17	Q16552	0.076 (0.035)	0.029	0.2		0.069 (0.035)	0.049	0.33
IL-17 RC	Q8NAC3	-0.033 (0.026)	0.2	0.46		-0.024 (0.026)	0.35	0.66
IL-17 RD	Q8NFM7	-0.019 (0.02 )	0.33	0.6		-0.022 (0.02 )	0.27	0.58
IL-17 Sr	Q96F46	-0.0073 (0.029)	0.8	0.91		-0.0058 (0.029)	0.84	0.93
IL-17B	Q9UHF5	-0.023 (0.014)	0.094	0.34		-0.022 (0.014)	0.13	0.44
IL-17B R	Q9NRM6	-0.045 (0.03 )	0.14	0.4		-0.043 (0.03 )	0.16	0.48
IL-17D	Q8TAD2	-0.016 (0.031)	0.6	0.79		-0.016 (0.032)	0.61	0.81
IL-17E	Q9H293	0.021 (0.024)	0.38	0.64		0.016 (0.024)	0.51	0.75
IL-17F	Q96PD4	0.03 (0.025)	0.23	0.5		0.037 (0.025)	0.14	0.46
IL-18 Bpa	O95998	0.0094 (0.025)	0.71	0.86		0.012 (0.025)	0.62	0.81
IL-18 Ra	Q13478	0.039 (0.024)	0.095	0.34		0.041 (0.024)	0.083	0.38
IL-18 Rb	O95256	-0.018 (0.019)	0.33	0.6		-0.021 (0.019)	0.26	0.57
IL-19	Q9UHD0	-0.036 (0.017)	0.03	0.2		-0.03 (0.017)	0.076	0.37
IL-1a	P01583	-0.0041 (0.028)	0.89	0.96		-0.01 (0.028)	0.72	0.87
IL-1b	P01584	0.048 (0.031)	0.12	0.39		0.044 (0.031)	0.15	0.47
IL-1F6	Q9UHA7	0.031 (0.057)	0.59	0.79		0.04 (0.057)	0.48	0.73
IL-1F7	Q9NZH6	-0.031 (0.021)	0.13	0.39		-0.032 (0.021)	0.13	0.44
IL-1F8	Q9NZH7	0.0078 (0.026)	0.76	0.88		6.4e-05 (0.026)	1	1
IL-1Ra	P18510	0.11 (0.035)	0.0031	0.066		0.11 (0.036)	0.0024	0.061
IL-1Rrp2	Q9HB29	-0.00092 (0.02 )	0.96	0.99		-8e-04 (0.02 )	0.97	0.98
IL-2	P60568	-0.032 (0.032)	0.33	0.6		-0.038 (0.032)	0.24	0.56
IL-2 Sra	P01589	0.021 (0.04 )	0.6	0.79		0.017 (0.04 )	0.67	0.84
IL-2 Srg	P31785	0.082 (0.04 )	0.041	0.24		0.06 (0.038)	0.12	0.42
IL-20	Q9NYY1	-0.01 (0.022)	0.65	0.82		-0.011 (0.023)	0.61	0.81
IL-20 Ra	Q9UHF4	-0.042 (0.023)	0.068	0.3		-0.049 (0.023)	0.033	0.28
IL-22	Q9GZX6	0.04 (0.045)	0.38	0.64		0.03 (0.044)	0.5	0.74
IL-22BP	Q969J5	-0.02 (0.033)	0.55	0.77		-0.041 (0.033)	0.21	0.53
IL22RA1	Q8N6P7	0.029 (0.028)	0.31	0.58		0.034 (0.028)	0.23	0.54
IL-23	P29460, Q9NPF7	-0.028 (0.034)	0.41	0.67		-0.0054 (0.032)	0.87	0.94
IL-23 R	Q5VWK5	-0.0019 (0.027)	0.94	0.98		-0.0058 (0.026)	0.83	0.93
IL24	Q13007	-0.05 (0.03 )	0.1	0.35		-0.049 (0.031)	0.11	0.41
IL-27	Q8NEV9 Q14213	-0.039 (0.027)	0.15	0.41		-0.037 (0.027)	0.17	0.48
IL-3	P08700	-0.023 (0.021)	0.26	0.53		-0.026 (0.021)	0.21	0.53
IL-3 Ra	P26951	-0.0042 (0.034)	0.9	0.96		-0.017 (0.033)	0.6	0.8
IL-34	Q6ZMJ4	-0.045 (0.019)	0.016	0.17		-0.043 (0.019)	0.022	0.23
IL-4	P05112	-0.017 (0.023)	0.46	0.7		-0.022 (0.023)	0.35	0.66
IL-4 Sr	P24394	0.012 (0.032)	0.72	0.87		0.0097 (0.032)	0.76	0.89
IL-5	P05113	-0.0063 (0.028)	0.83	0.93		-0.0096 (0.029)	0.74	0.88
IL-5 Ra	Q01344	0.0021 (0.034)	0.95	0.98		0.0065 (0.033)	0.85	0.93
IL-6	P05231	0.032 (0.036)	0.37	0.63		0.023 (0.036)	0.53	0.76
IL-6 Sra	P08887	0.007 (0.021)	0.74	0.88		0.01 (0.021)	0.62	0.81
IL-7	P13232	0.0027 (0.02 )	0.89	0.96		0.005 (0.02 )	0.8	0.91
IL-7 Ra	P16871	-0.038 (0.027)	0.16	0.42		-0.04 (0.027)	0.14	0.46
IL-8	P10145	0.038 (0.025)	0.12	0.39		0.037 (0.025)	0.14	0.46
IL-9	P15248	-0.046 (0.03 )	0.13	0.39		-0.034 (0.03 )	0.26	0.57
ILT-2	Q8NHL6	-0.092 (0.054)	0.089	0.34		-0.093 (0.049)	0.057	0.35
ILT-4	Q8N423	-0.016 (0.018)	0.39	0.65		-0.0083 (0.018)	0.65	0.83
IMB1	Q14974	0.086 (0.06 )	0.16	0.42		0.051 (0.058)	0.38	0.68
IMDH1	P20839	0.082 (0.044)	0.06	0.29		0.067 (0.043)	0.12	0.42
IMDH2	P12268	0.0063 (0.02 )	0.76	0.88		-0.0023 (0.02 )	0.91	0.96
ING1	Q9UK53	0.079 (0.048)	0.1	0.35		0.065 (0.047)	0.17	0.48
INGR2	P38484	0.016 (0.03 )	0.6	0.79		0.011 (0.03 )	0.7	0.86
Insulin	P01308	0.0048 (0.035)	0.89	0.96		0.016 (0.035)	0.65	0.83
Integrin A1b1	P56199, P05556	0.099 (0.035)	0.0047	0.084		0.096 (0.035)	0.0061	0.11
Integrin Avb5	P06756, P18084	-0.013 (0.038)	0.73	0.87		0.0016 (0.038)	0.97	0.98
IP-10	P02778	0.022 (0.038)	0.57	0.78		0.034 (0.038)	0.37	0.67
IR	P06213	-0.039 (0.027)	0.15	0.41		-0.028 (0.027)	0.29	0.6
IRF1	P10914	-0.023 (0.038)	0.55	0.77		-0.035 (0.038)	0.36	0.66
ISLR2	Q6UXK2	-0.044 (0.022)	0.042	0.24		-0.065 (0.022)	0.0027	0.065
I-TAC	O14625	0.027 (0.049)	0.58	0.78		0.013 (0.048)	0.79	0.91
ITI Heavy Chain H4	Q14624	0.011 (0.011)	0.28	0.55		0.01 (0.01 )	0.32	0.63
JAG1	P78504	-0.026 (0.014)	0.073	0.32		-0.024 (0.015)	0.094	0.39
JAG2	Q9Y219	-0.022 (0.039)	0.57	0.78		-0.029 (0.039)	0.47	0.73
JAK2	O60674	-0.034 (0.013)	0.0083	0.12		-0.03 (0.013)	0.022	0.23
JAM-B	P57087	-0.00031 (0.017)	0.99	0.99		0.0014 (0.017)	0.93	0.96
JAM-C	Q9BX67	0.067 (0.032)	0.039	0.24		0.053 (0.031)	0.09	0.39
JAML1	Q86YT9	-0.019 (0.029)	0.51	0.74		-0.022 (0.03 )	0.46	0.72
JNK2	P45984	-0.027 (0.019)	0.16	0.42		-0.027 (0.019)	0.16	0.48
Kallikrein 11	Q9UBX7	-0.015 (0.027)	0.57	0.78		-0.023 (0.027)	0.4	0.68
Kallikrein 12	Q9UKR0	0.0018 (0.026)	0.95	0.98		-0.0058 (0.026)	0.82	0.92
Kallikrein 13	Q9UKR3	-0.013 (0.016)	0.4	0.66		-0.024 (0.016)	0.13	0.44
Kallikrein 14	Q9P0G3	-0.0055 (0.017)	0.75	0.88		-0.0088 (0.017)	0.61	0.81
Kallikrein 4	Q9Y5K2	-0.039 (0.025)	0.13	0.39		-0.041 (0.026)	0.11	0.41
Kallikrein 5	Q9Y337	-0.048 (0.031)	0.12	0.39		-0.043 (0.031)	0.16	0.48
Kallikrein 6	Q92876	-0.15 (0.049)	0.0026	0.06		-0.13 (0.048)	0.0067	0.11
Kallikrein 7	P49862	-0.007 (0.027)	0.79	0.9		-0.016 (0.027)	0.54	0.77
Kallikrein 8	O60259	-0.0053 (0.031)	0.87	0.95		-0.018 (0.031)	0.57	0.79
Kallistatin	P29622	-0.035 (0.013)	0.0066	0.11		-0.033 (0.013)	0.01	0.14
Karyopherin-A2	P52292	-0.025 (0.018)	0.18	0.44		-0.031 (0.018)	0.088	0.39
KEAP1	Q14145	0.049 (0.038)	0.2	0.46		0.037 (0.038)	0.34	0.65
Keratin 18	P05783	0.018 (0.024)	0.46	0.7		0.012 (0.024)	0.63	0.82
KI2L4	Q99706	0.047 (0.031)	0.13	0.39		0.042 (0.031)	0.18	0.49
KI3L2	P43630	0.036 (0.048)	0.46	0.7		0.033 (0.048)	0.5	0.74
KI3S1	Q14943	0.02 (0.036)	0.57	0.78		0.012 (0.036)	0.75	0.88
KIF23	Q02241	0.052 (0.037)	0.15	0.41		0.037 (0.036)	0.3	0.61
Kininogen, HMW	P01042	0.013 (0.017)	0.47	0.71		0.0084 (0.017)	0.63	0.82
KIRR3	Q8IZU9	-0.038 (0.017)	0.025	0.18		-0.039 (0.017)	0.022	0.23
KLRF1	Q9NZS2	-0.0087 (0.027)	0.75	0.88		-0.011 (0.028)	0.68	0.85
KPCI	P41743	0.057 (0.035)	0.1	0.35		0.037 (0.033)	0.27	0.58
KPCT	Q04759	0.09 (0.047)	0.057	0.28		0.073 (0.046)	0.12	0.42
K-Ras	P01116	0.0028 (0.021)	0.89	0.96		0.009 (0.021)	0.67	0.84
KREM2	Q8NCW0	0.044 (0.03 )	0.14	0.4		0.03 (0.029)	0.31	0.62
Ku70	P12956	0.0034 (0.024)	0.89	0.96		-0.0066 (0.025)	0.79	0.91
KYNU	Q16719	0.042 (0.031)	0.18	0.44		0.023 (0.031)	0.46	0.72
Lactoferrin	P02788	-0.0047 (0.028)	0.87	0.95		-0.0061 (0.028)	0.83	0.93
LAG-1	Q8NHW4	-0.038 (0.04 )	0.34	0.61		-0.047 (0.04 )	0.24	0.56
LAG-3	P18627	-0.018 (0.031)	0.57	0.78		-0.0038 (0.031)	0.9	0.95
Lamin-B1	P20700	0.012 (0.019)	0.52	0.75		0.011 (0.019)	0.58	0.8
Laminin	P25391, P07942, P11047	0.023 (0.023)	0.31	0.58		0.016 (0.023)	0.48	0.73
Layilin	Q6UX15	0.0051 (0.024)	0.84	0.94		0.0078 (0.024)	0.74	0.88
LBP	P18428	-0.012 (0.016)	0.46	0.7		-0.01 (0.016)	0.53	0.76
LCK	P06239	0.09 (0.031)	0.0036	0.075		0.082 (0.031)	0.0083	0.12
LCMT1	Q9UIC8	0.023 (0.019)	0.22	0.49		0.023 (0.018)	0.22	0.54
LD78-Beta	P16619	5e-04 (0.024)	0.98	0.99		0.0069 (0.023)	0.77	0.9
LDH-H 1	P07195	0.027 (0.029)	0.34	0.61		0.016 (0.028)	0.56	0.78
LDLR	P01130	0.01 (0.034)	0.76	0.88		0.019 (0.034)	0.58	0.8
LEAP-1	P81172	0.061 (0.082)	0.46	0.7		0.072 (0.082)	0.38	0.68
Lectin, Mannose-Binding 2	Q12907	0.026 (0.028)	0.35	0.62		0.016 (0.028)	0.57	0.79
LEG9	O00182	0.018 (0.027)	0.5	0.73		0.018 (0.027)	0.5	0.74
Leptin	P41159	0.33 (0.07 )	3.7e-06	0.0008		0.34 (0.059)	7.4e-09	4.8e-06
LG3BP	Q08380	0.074 (0.032)	0.021	0.18		0.081 (0.032)	0.012	0.16
LGMN	Q99538	-0.013 (0.018)	0.47	0.71		-0.024 (0.018)	0.18	0.49
LIF Sr	P42702	-0.019 (0.018)	0.29	0.56		-0.012 (0.018)	0.5	0.74
LIGHT	O43557	0.04 (0.028)	0.16	0.42		0.025 (0.028)	0.38	0.68
LIMP II	Q14108	-0.02 (0.026)	0.44	0.7		-0.017 (0.026)	0.52	0.75
LIN7B	Q9HAP6	0.0073 (0.018)	0.68	0.84		0.0031 (0.018)	0.87	0.94
Lipocalin 2	P80188	0.017 (0.019)	0.38	0.64		0.021 (0.018)	0.26	0.57
Livin B	Q96CA5	-0.021 (0.021)	0.33	0.6		-0.017 (0.021)	0.43	0.7
LKHA4	P09960	0.014 (0.03 )	0.65	0.82		0.0056 (0.03 )	0.85	0.93
LPPL	Q05315	-0.0048 (0.022)	0.83	0.93		-0.0012 (0.022)	0.96	0.97
LRIG3	Q6UXM1	-0.047 (0.02 )	0.02	0.18		-0.047 (0.021)	0.023	0.23
LRP1B	Q9NZR2	-0.043 (0.016)	0.0084	0.12		-0.047 (0.016)	0.0034	0.074
LRP8	Q14114	-0.0069 (0.024)	0.77	0.89		-0.0082 (0.024)	0.73	0.88
LRRK2	Q5S007	-0.016 (0.025)	0.53	0.76		-0.023 (0.025)	0.35	0.66
LRRT1	Q86UE6	0.0047 (0.032)	0.88	0.96		0.0068 (0.032)	0.83	0.93
LRRT3	Q86VH5	-0.0047 (0.026)	0.86	0.95		-0.0044 (0.026)	0.87	0.94
LSAMP	Q13449	-0.039 (0.017)	0.018	0.17		-0.056 (0.015)	0.00024	0.014
LTBP4	Q8N2S1	-0.038 (0.016)	0.018	0.17		-0.029 (0.016)	0.061	0.35
Lumican	P51884	0.014 (0.016)	0.36	0.63		0.0092 (0.015)	0.55	0.78
Luteinizing Hormone	P01215, P01229	-0.037 (0.063)	0.56	0.78		-0.11 (0.044)	0.012	0.16
LY86	O95711	0.0021 (0.016)	0.9	0.96		-0.0058 (0.016)	0.72	0.87
LY9	Q9HBG7	-0.031 (0.046)	0.5	0.73		-0.042 (0.045)	0.36	0.66
Lymphotactin	P47992	-0.013 (0.028)	0.66	0.83		-0.023 (0.028)	0.42	0.7
Lymphotoxin A1/B2	P01374, Q06643	-0.035 (0.023)	0.13	0.39		-0.048 (0.022)	0.031	0.27
Lymphotoxin A2/B1	P01374, Q06643	-0.015 (0.019)	0.43	0.69		-0.026 (0.019)	0.17	0.48
Lymphotoxin B R	P36941	-0.05 (0.022)	0.025	0.18		-0.048 (0.022)	0.033	0.28
LYN	P07948	0.17 (0.072)	0.019	0.17		0.13 (0.068)	0.063	0.36
LYNB	P07948	0.17 (0.075)	0.02	0.18		0.13 (0.07 )	0.063	0.36
LYPD3	O95274	-0.023 (0.025)	0.35	0.62		-0.036 (0.025)	0.15	0.47
Lysozyme	P61626	-0.013 (0.013)	0.32	0.59		-0.015 (0.013)	0.26	0.57
LYVE1	Q9Y5Y7	0.0078 (0.023)	0.73	0.87		0.01 (0.023)	0.66	0.84
M2-PK	P14618	0.2 (0.077)	0.01	0.13		0.15 (0.072)	0.034	0.28
Macrophage Mannose Receptor	P22897	0.022 (0.018)	0.21	0.48		0.028 (0.017)	0.11	0.41
Macrophage Scavenger Receptor	P21757	-0.034 (0.022)	0.12	0.39		-0.031 (0.022)	0.17	0.48
Mammaglobin 2	O75556	0.0083 (0.02 )	0.68	0.84		0.0015 (0.02 )	0.94	0.97
MAPK14	Q16539	0.05 (0.04 )	0.22	0.49		0.032 (0.039)	0.4	0.68
MAPK2	P49137	0.14 (0.06 )	0.017	0.17		0.11 (0.058)	0.052	0.34
MAPK5	Q8IW41	0.045 (0.039)	0.25	0.52		0.044 (0.04 )	0.26	0.57
MAPKAPK3	Q16644	0.047 (0.043)	0.27	0.55		0.034 (0.043)	0.43	0.7
Marapsin	Q9BQR3	-0.02 (0.02 )	0.31	0.58		-0.019 (0.02 )	0.32	0.63
MASP3	P48740	-0.042 (0.018)	0.019	0.17		-0.042 (0.018)	0.021	0.23
MATK	P42679	0.0012 (0.027)	0.97	0.99		0.0037 (0.028)	0.89	0.95
MATN2	O00339	-0.032 (0.014)	0.017	0.17		-0.036 (0.013)	0.0067	0.11
MATN3	O15232	-0.025 (0.016)	0.12	0.39		-0.026 (0.016)	0.11	0.41
MBD4	O95243	0.024 (0.023)	0.31	0.58		0.0092 (0.023)	0.69	0.86
MBL	P11226	0.0043 (0.048)	0.93	0.98		-0.017 (0.047)	0.73	0.88
Mcl-1	Q07820	-0.0031 (0.034)	0.93	0.98		-0.013 (0.035)	0.71	0.87
MCP-1	P13500	0.092 (0.03 )	0.0026	0.06		0.087 (0.031)	0.0047	0.094
MCP-2	P80075	-0.03 (0.018)	0.1	0.35		-0.03 (0.018)	0.11	0.41
MCP-3	P80098	-0.0045 (0.028)	0.87	0.95		-0.017 (0.027)	0.53	0.76
MCP-4	Q99616	-0.0043 (0.022)	0.84	0.94		-0.012 (0.022)	0.58	0.8
M-CSF R	P07333	3.2e-06 (0.025)	1	1		0.009 (0.026)	0.72	0.87
MDC	O00626	0.013 (0.024)	0.59	0.79		-0.016 (0.023)	0.48	0.73
MDHC	P40925	0.05 (0.028)	0.076	0.32		0.036 (0.026)	0.17	0.48
MDM2	Q00987	-0.023 (0.026)	0.37	0.63		-0.023 (0.026)	0.37	0.67
MED-1	Q15648	-0.025 (0.015)	0.1	0.35		-0.014 (0.015)	0.35	0.66
MEK1	Q02750	-0.003 (0.017)	0.86	0.95		-0.006 (0.017)	0.73	0.88
MEPE	Q9NQ76	-0.01 (0.021)	0.64	0.81		-0.0065 (0.022)	0.76	0.89
Mesothelin	Q13421	-0.028 (0.042)	0.5	0.73		-0.026 (0.042)	0.53	0.76
Met	P08581	-0.041 (0.017)	0.016	0.17		-0.047 (0.017)	0.0054	0.1
METAP1	P53582	0.15 (0.065)	0.022	0.18		0.11 (0.062)	0.074	0.36
MFGM	Q08431	-0.15 (0.042)	0.00029	0.016		-0.14 (0.041)	0.00088	0.032
MFRP	Q9BY79	0.039 (0.031)	0.21	0.48		0.028 (0.031)	0.36	0.66
MIA	Q16674	-0.061 (0.019)	0.0014	0.044		-0.055 (0.019)	0.0032	0.072
MIC-1	Q99988	0.073 (0.032)	0.022	0.18		0.077 (0.028)	0.0067	0.11
MICA	Q29983	0.031 (0.049)	0.53	0.76		0.053 (0.049)	0.28	0.59
MICB	Q29980	0.022 (0.041)	0.59	0.79		0.021 (0.041)	0.61	0.81
Midkine	P21741	0.058 (0.032)	0.066	0.3		0.056 (0.032)	0.077	0.37
MIF	P14174	0.05 (0.022)	0.025	0.18		0.039 (0.022)	0.073	0.36
MIG	Q07325	0.021 (0.036)	0.56	0.78		0.034 (0.036)	0.36	0.66
MIP-1a	P10147	0.019 (0.028)	0.5	0.73		0.026 (0.028)	0.35	0.66
MIP-3a	P78556	0.015 (0.026)	0.57	0.78		0.0061 (0.026)	0.81	0.92
MIP-3b	Q99731	0.028 (0.035)	0.42	0.68		0.014 (0.035)	0.68	0.85
MIP-5	Q16663	0.046 (0.027)	0.089	0.34		0.041 (0.026)	0.11	0.41
MIS	P03971	-0.0034 (0.014)	0.81	0.92		0.0014 (0.013)	0.92	0.96
MK01	P28482	0.1 (0.052)	0.045	0.26		0.077 (0.05 )	0.12	0.42
MK08	P45983	0.078 (0.046)	0.087	0.34		0.052 (0.044)	0.23	0.54
MK11	Q15759	-0.063 (0.033)	0.053	0.27		-0.058 (0.033)	0.077	0.37
MK12	P53778	-0.027 (0.026)	0.3	0.58		-0.036 (0.026)	0.16	0.48
MK13	O15264	-0.017 (0.029)	0.56	0.78		-0.019 (0.029)	0.52	0.75
MMEL2	Q495T6	-0.014 (0.024)	0.55	0.77		-0.029 (0.024)	0.22	0.54
MMP-1	P03956	0.092 (0.049)	0.059	0.29		0.068 (0.049)	0.16	0.48
MMP-10	P09238	0.017 (0.032)	0.61	0.79		-0.0036 (0.032)	0.91	0.96
MMP-12	P39900	0.043 (0.042)	0.3	0.58		0.024 (0.037)	0.52	0.75
MMP-13	P45452	-0.031 (0.03 )	0.29	0.56		-0.041 (0.03 )	0.17	0.48
MMP-14	P50281	-0.016 (0.04 )	0.69	0.85		-0.028 (0.041)	0.5	0.74
MMP-16	P51512	0.017 (0.027)	0.52	0.75		0.01 (0.027)	0.7	0.86
MMP-17	Q9ULZ9	0.015 (0.02 )	0.45	0.7		0.019 (0.02 )	0.34	0.65
MMP-2	P08253	-0.064 (0.016)	9.2e-05	0.0092		-0.053 (0.016)	0.001	0.034
MMP-3	P08254	-0.091 (0.061)	0.14	0.4		-0.087 (0.062)	0.16	0.48
MMP-7	P09237	0.082 (0.034)	0.016	0.17		0.064 (0.033)	0.053	0.34
MMP-8	P22894	0.044 (0.051)	0.39	0.65		0.0094 (0.051)	0.85	0.93
MMP-9	P14780	0.083 (0.035)	0.017	0.17		0.068 (0.034)	0.05	0.34
Mn SOD	P04179	-0.073 (0.019)	0.00011	0.0096		-0.079 (0.019)	2.3e-05	0.0025
MO2R1	Q8TD46	-0.015 (0.02 )	0.47	0.71		-0.016 (0.02 )	0.43	0.7
Moesin	P26038	-0.0014 (0.037)	0.97	0.99		-0.0057 (0.038)	0.88	0.95
MOZ	Q92794	-0.016 (0.019)	0.4	0.66		-0.013 (0.02 )	0.51	0.75
MP2K2	P36507	0.003 (0.026)	0.91	0.97		0.0097 (0.026)	0.71	0.87
MP2K3	P46734	0.035 (0.025)	0.15	0.41		0.027 (0.024)	0.25	0.57
MP2K4	P45985	-0.078 (0.027)	0.0045	0.084		-0.072 (0.027)	0.0086	0.13
MPIF-1	P55773	-0.023 (0.022)	0.3	0.58		-0.02 (0.022)	0.36	0.66
MRC2	Q9UBG0	-0.038 (0.017)	0.03	0.2		-0.039 (0.018)	0.025	0.24
MRCKB	Q9Y5S2	0.013 (0.018)	0.46	0.7		0.0089 (0.018)	0.62	0.81
MSP	P26927	-0.031 (0.052)	0.55	0.77		-0.039 (0.052)	0.45	0.71
MSP R	Q04912	-0.023 (0.017)	0.17	0.43		-0.019 (0.017)	0.26	0.57
MUC1	P15941	0.049 (0.032)	0.12	0.39		0.055 (0.032)	0.089	0.39
Myeloperoxidase	P05164	0.03 (0.025)	0.24	0.51		0.016 (0.025)	0.53	0.76
Myoglobin	P02144	-0.0058 (0.023)	0.8	0.91		0.018 (0.022)	0.4	0.68
Myokinase, Human	P00568	0.019 (0.037)	0.61	0.79		0.0044 (0.035)	0.9	0.95
Myostatin	O14793	-0.055 (0.029)	0.063	0.3		-0.03 (0.027)	0.26	0.57
MYPC1	Q00872	-0.033 (0.048)	0.48	0.72		0.0073 (0.046)	0.87	0.94
NACA	Q13765	0.073 (0.04 )	0.067	0.3		0.045 (0.038)	0.24	0.56
NADPH-P450 Oxidoreductase	P16435	0.04 (0.041)	0.32	0.59		0.026 (0.04 )	0.51	0.75
NAGK	Q9UJ70	-0.00087 (0.026)	0.97	0.99		-0.0035 (0.027)	0.89	0.95
NANOG	Q9H9S0	-0.039 (0.024)	0.11	0.37		-0.043 (0.024)	0.076	0.37
NAP-2	P02775	0.11 (0.07 )	0.13	0.39		0.059 (0.068)	0.39	0.68
NCAM-120	P13591	-0.096 (0.017)	5.2e-08	3.4e-05		-0.079 (0.017)	6e-06	0.00098
NCAM-L1	P32004	-0.033 (0.02 )	0.092	0.34		-0.041 (0.019)	0.034	0.28
NCC27	O00299	0.12 (0.064)	0.059	0.29		0.084 (0.061)	0.17	0.48
NCK1	P16333	-0.015 (0.036)	0.67	0.83		-0.02 (0.036)	0.58	0.8
NDP Kinase B	P22392	0.15 (0.061)	0.014	0.16		0.12 (0.058)	0.038	0.29
Nectin-Like Protein 1	Q8N126	-0.022 (0.029)	0.45	0.7		-0.025 (0.029)	0.4	0.68
Nectin-Like Protein 2	Q9BY67	-0.019 (0.03 )	0.53	0.76		-0.031 (0.029)	0.29	0.6
NEGR1	Q7Z3B1	-0.028 (0.015)	0.058	0.28		-0.027 (0.015)	0.061	0.35
NET1	O95631	-0.033 (0.024)	0.18	0.44		-0.019 (0.024)	0.43	0.7
NET4	Q9HB63	0.024 (0.017)	0.17	0.43		0.011 (0.017)	0.52	0.75
NEUREGULIN-1	Q02297	-0.026 (0.027)	0.34	0.61		-0.024 (0.027)	0.37	0.67
Neurotrophin-3	P20783	-0.046 (0.025)	0.067	0.3		-0.054 (0.025)	0.03	0.26
Neurotrophin-5	P34130	-0.0025 (0.023)	0.91	0.97		0.0035 (0.023)	0.88	0.95
NG36	Q96KQ7	-0.075 (0.023)	0.0011	0.038		-0.077 (0.023)	0.00077	0.029
NID2	Q14112	-0.0097 (0.019)	0.62	0.8		-0.013 (0.019)	0.49	0.74
Nidogen	P14543	-0.027 (0.018)	0.13	0.39		-0.025 (0.016)	0.13	0.44
NKG2D	P26718	-0.012 (0.036)	0.73	0.87		-0.016 (0.036)	0.67	0.84
Nkp30	O14931	0.028 (0.025)	0.27	0.55		0.026 (0.025)	0.31	0.62
Nkp44	O95944	-0.0026 (0.017)	0.88	0.96		-0.0057 (0.017)	0.74	0.88
Nkp46	O76036	-0.037 (0.031)	0.24	0.51		-0.04 (0.032)	0.21	0.53
NLGNX	Q8N0W4	0.014 (0.029)	0.64	0.81		0.017 (0.029)	0.56	0.78
NMT1	P30419	0.082 (0.048)	0.088	0.34		0.053 (0.046)	0.25	0.57
Noggin	Q13253	0.011 (0.029)	0.7	0.86		-0.01 (0.029)	0.73	0.88
Nogo Receptor	Q9BZR6	0.012 (0.024)	0.63	0.8		0.038 (0.023)	0.11	0.41
NOTC2	Q04721	0.021 (0.039)	0.6	0.79		0.019 (0.04 )	0.63	0.82
Notch 1	P46531	-0.043 (0.01 )	3.6e-05	0.0047		-0.041 (0.01 )	8.2e-05	0.0071
Notch-3	Q9UM47	-0.039 (0.019)	0.042	0.24		-0.029 (0.019)	0.13	0.44
Novh	P48745	-0.016 (0.021)	0.44	0.7		-0.02 (0.021)	0.34	0.65
NPS-PLA2	P14555	0.1 (0.033)	0.0018	0.05		0.077 (0.031)	0.015	0.18
NR1D1	P20393	0.032 (0.027)	0.23	0.5		0.028 (0.027)	0.29	0.6
Nr-CAM	Q92823	-0.084 (0.027)	0.0018	0.05		-0.073 (0.027)	0.0064	0.11
NRG4	Q8WWG1	-0.0028 (0.034)	0.93	0.98		-0.0018 (0.034)	0.96	0.97
NRP1	O14786	1.5e-05 (0.021)	1	1		0.008 (0.021)	0.7	0.86
NRX1B	P58400	-0.035 (0.025)	0.17	0.43		-0.033 (0.025)	0.2	0.52
NRX3B	Q9HDB5	-0.036 (0.021)	0.087	0.34		-0.03 (0.021)	0.15	0.47
NSE	P09104	-0.06 (0.041)	0.14	0.4		-0.053 (0.041)	0.2	0.52
NSF1C	Q9UNZ2	0.037 (0.041)	0.38	0.64		0.0097 (0.041)	0.81	0.92
N-Terminal Pro-BNP	P16860	0.1 (0.068)	0.14	0.4		0.13 (0.064)	0.039	0.3
Nucleoside Diphosphate Kinase A	P15531	0.0039 (0.026)	0.88	0.96		-0.0087 (0.026)	0.74	0.88
NUDC3	Q8IVD9	0.0035 (0.031)	0.91	0.97		0.0013 (0.031)	0.97	0.98
NXPH1	P58417	0.042 (0.031)	0.18	0.44		0.026 (0.031)	0.4	0.68
OAS1	P00973	0.066 (0.046)	0.15	0.41		0.078 (0.046)	0.091	0.39
OBCAM	Q14982	-0.0015 (0.018)	0.93	0.98		-0.0075 (0.018)	0.67	0.84
OCAD1	Q9NX40	-0.019 (0.028)	0.49	0.73		-0.024 (0.028)	0.4	0.68
Olfactomedin-4	Q6UX06	-0.054 (0.045)	0.22	0.49		-0.041 (0.045)	0.36	0.66
OLR1	P78380	0.066 (0.033)	0.048	0.26		0.042 (0.033)	0.2	0.52
OMD	Q99983	-0.17 (0.029)	1.5e-08	2e-05		-0.16 (0.028)	3.9e-08	1.7e-05
ON	P09486	0.054 (0.051)	0.28	0.55		0.013 (0.048)	0.78	0.9
OPG	O00300	-0.02 (0.023)	0.39	0.65		-0.019 (0.023)	0.42	0.7
OSM	P13725	-0.042 (0.023)	0.068	0.3		-0.043 (0.023)	0.065	0.36
Osteocalcin	P02818	-0.029 (0.036)	0.43	0.69		-0.041 (0.036)	0.25	0.57
Osteopontin	P10451	-0.0025 (0.051)	0.96	0.99		-0.021 (0.051)	0.69	0.86
OX2G	P41217	-0.037 (0.023)	0.1	0.35		-0.038 (0.023)	0.098	0.39
OX40 Ligand	P23510	0.0015 (0.029)	0.96	0.99		0.0027 (0.029)	0.93	0.96
p27Kip1	P46527	-0.046 (0.046)	0.32	0.59		-0.057 (0.045)	0.21	0.53
P53	P04637	0.00023 (0.021)	0.99	0.99		-0.0088 (0.021)	0.67	0.84
PA2G4	Q9UQ80	0.099 (0.046)	0.031	0.2		0.08 (0.044)	0.072	0.36
PACAP-27	P18509	-0.025 (0.055)	0.65	0.82		-0.026 (0.056)	0.65	0.83
PACAP-38	P18509	-0.084 (0.029)	0.0039	0.076		-0.086 (0.029)	0.0036	0.077
PAFAH	Q13093	-0.026 (0.02 )	0.19	0.45		-0.026 (0.019)	0.17	0.48
PAFAH Beta Subunit	P68402	0.04 (0.031)	0.2	0.46		0.029 (0.03 )	0.34	0.65
PAI-1	P05121	0.12 (0.049)	0.017	0.17		0.096 (0.049)	0.051	0.34
PAK3	O75914	-0.025 (0.019)	0.19	0.45		-0.027 (0.019)	0.17	0.48
PAK6	Q9NQU5	0.22 (0.083)	0.0087	0.12		0.18 (0.079)	0.022	0.23
PAK7	Q9P286	0.0082 (0.027)	0.76	0.88		0.0048 (0.027)	0.86	0.94
PAPP-A	Q13219	0.011 (0.033)	0.74	0.88		0.031 (0.03 )	0.29	0.6
Paraoxonase 1	P27169	-9.7e-06 (0.022)	1	1		-0.007 (0.023)	0.76	0.89
PARC	P55774	0.038 (0.032)	0.24	0.51		0.058 (0.031)	0.064	0.36
PARK7	Q99497	-0.052 (0.039)	0.18	0.44		-0.067 (0.038)	0.08	0.37
PBEF	P43490	-0.0073 (0.028)	0.8	0.91		-0.0078 (0.028)	0.79	0.91
P-Cadherin	P22223	-0.022 (0.014)	0.13	0.39		-0.015 (0.014)	0.29	0.6
PCI	P05154	-0.0076 (0.012)	0.52	0.75		0.0013 (0.012)	0.92	0.96
PCNA	P12004	-0.028 (0.026)	0.29	0.56		-0.027 (0.026)	0.31	0.62
PCSK7	Q16549	-0.017 (0.03 )	0.58	0.78		-0.02 (0.03 )	0.5	0.74
PCSK9	Q8NBP7	-0.016 (0.021)	0.44	0.7		-0.021 (0.021)	0.32	0.63
PDE11	Q9HCR9	0.028 (0.03 )	0.35	0.62		0.0061 (0.028)	0.83	0.93
PDE1A	P54750	0.038 (0.03 )	0.21	0.48		0.033 (0.03 )	0.26	0.57
PDE3A	Q14432	-0.014 (0.025)	0.58	0.78		-0.018 (0.025)	0.48	0.73
PDE4D	Q08499	-0.018 (0.026)	0.47	0.71		-0.011 (0.026)	0.67	0.84
PDE5A	O76074	0.15 (0.069)	0.03	0.2		0.11 (0.066)	0.086	0.38
PDE7A	Q13946	-2.8e-05 (0.023)	1	1		-0.0088 (0.023)	0.71	0.87
PDE9A	O76083	-0.019 (0.034)	0.58	0.78		-0.018 (0.035)	0.6	0.8
PDGF Rb	P09619	-0.078 (0.044)	0.076	0.32		-0.076 (0.044)	0.086	0.38
PDGF-AA	P04085	0.08 (0.056)	0.15	0.41		0.04 (0.055)	0.47	0.73
PDGF-BB	P01127	0.087 (0.069)	0.21	0.48		0.038 (0.067)	0.57	0.79
PDGF-CC	Q9NRA1	-0.0054 (0.042)	0.9	0.96		-0.01 (0.042)	0.81	0.92
PDGFRA	P16234	-0.022 (0.033)	0.49	0.73		-0.034 (0.033)	0.3	0.61
PDK1	Q15118	0.014 (0.04 )	0.72	0.87		0.0044 (0.04 )	0.91	0.96
PD-L2	Q9BQ51	-0.015 (0.024)	0.53	0.76		-0.019 (0.025)	0.44	0.71
PDPK1	O15530	0.13 (0.063)	0.036	0.22		0.097 (0.06 )	0.11	0.41
PDXK	O00764	0.025 (0.031)	0.41	0.67		0.0015 (0.03 )	0.96	0.97
PECAM-1	P16284	-0.0037 (0.012)	0.75	0.88		-0.0054 (0.012)	0.64	0.83
PEDF	P36955	0.027 (0.012)	0.022	0.18		0.039 (0.011)	0.00066	0.028
Periostin	Q15063	-0.068 (0.021)	0.0011	0.038		-0.055 (0.02 )	0.0069	0.11
PERL	P22079	-0.024 (0.039)	0.54	0.77		-0.041 (0.035)	0.25	0.57
Peroxiredoxin-1	Q06830	0.051 (0.035)	0.15	0.41		0.036 (0.033)	0.28	0.59
Peroxiredoxin-5	P30044	0.045 (0.043)	0.29	0.56		0.02 (0.042)	0.64	0.83
Peroxiredoxin-6	P30041	0.057 (0.042)	0.17	0.43		0.039 (0.04 )	0.33	0.64
Persephin	O60542	0.039 (0.025)	0.12	0.39		0.06 (0.023)	0.0078	0.12
PESC	O00541	-0.043 (0.033)	0.2	0.46		-0.045 (0.034)	0.18	0.49
PEX5	P50542	-0.024 (0.031)	0.44	0.7		-0.025 (0.032)	0.43	0.7
PF-4	P02776	0.13 (0.077)	0.087	0.34		0.092 (0.077)	0.23	0.54
PFD5	Q99471	0.015 (0.02 )	0.44	0.7		0.011 (0.02 )	0.59	0.8
PGCB	Q96GW7	-0.092 (0.023)	6.2e-05	0.0067		-0.09 (0.023)	8.7e-05	0.0071
PGM1	P36871	-0.043 (0.029)	0.14	0.4		-0.041 (0.029)	0.16	0.48
PGP9.5	P09936	0.021 (0.023)	0.37	0.63		0.013 (0.022)	0.56	0.78
PGRP-S	O75594	0.015 (0.049)	0.76	0.88		-0.0033 (0.049)	0.95	0.97
PH	P01298	-0.061 (0.05 )	0.22	0.49		-0.03 (0.049)	0.54	0.77
PHI	P06744	0.045 (0.038)	0.23	0.5		0.035 (0.037)	0.34	0.65
Phosphoglycerate Kinase 1	P00558	-0.00067 (0.033)	0.98	0.99		-0.011 (0.032)	0.73	0.88
Phosphoglycerate Mutase 1	P18669	0.17 (0.094)	0.064	0.3		0.16 (0.091)	0.082	0.38
PIANP	Q8IYJ0	-0.058 (0.026)	0.023	0.18		-0.064 (0.025)	0.0091	0.13
PIAS4	Q8N2W9	0.0024 (0.021)	0.91	0.97		-0.007 (0.021)	0.74	0.88
PIGR	P01833	0.11 (0.036)	0.0016	0.046		0.059 (0.034)	0.082	0.38
PIK3CA/PIK3R1	P42336 P27986	0.024 (0.027)	0.39	0.65		0.021 (0.027)	0.44	0.71
PIM1	P11309	0.026 (0.027)	0.33	0.6		0.019 (0.027)	0.49	0.74
PK3CG	P48736	0.015 (0.022)	0.5	0.73		0.0067 (0.022)	0.75	0.88
PKB A/B/G	P31749 P31751 Q9Y243	0.084 (0.05 )	0.093	0.34		0.053 (0.047)	0.26	0.57
PKB Beta	P31751	0.097 (0.053)	0.067	0.3		0.065 (0.049)	0.19	0.51
PKC-A	P17252	0.21 (0.088)	0.019	0.17		0.17 (0.084)	0.048	0.33
PKC-B-II	P05771	0.21 (0.096)	0.025	0.18		0.17 (0.092)	0.066	0.36
PKC-D	Q05655	0.018 (0.027)	0.5	0.73		0.0046 (0.026)	0.86	0.94
PKC-G	P05129	0.03 (0.025)	0.24	0.51		0.022 (0.026)	0.39	0.68
PKC-Z	Q05513	0.032 (0.024)	0.18	0.44		0.027 (0.024)	0.26	0.57
Plasmin	P00747	-0.021 (0.028)	0.45	0.7		-0.024 (0.028)	0.4	0.68
Plasminogen	P00747	-0.02 (0.022)	0.35	0.62		-0.024 (0.022)	0.27	0.58
PLCG1	P19174	0.0093 (0.018)	0.61	0.79		0.007 (0.018)	0.7	0.86
Plgf	P49763	0.04 (0.027)	0.15	0.41		0.035 (0.027)	0.21	0.53
PLK-1	P53350	-0.002 (0.031)	0.95	0.98		-0.005 (0.031)	0.87	0.94
PLPP	Q96GD0	0.077 (0.041)	0.058	0.28		0.055 (0.038)	0.15	0.47
PLXB2	O15031	-0.00068 (0.016)	0.97	0.99		0.0042 (0.016)	0.79	0.91
PLXC1	O60486	-0.012 (0.017)	0.49	0.73		-0.011 (0.017)	0.52	0.75
Polyubiquitin K48	P0CG47	-0.035 (0.026)	0.17	0.43		-0.035 (0.025)	0.17	0.48
Polyubiquitin K63	P0CG48	-0.051 (0.022)	0.021	0.18		-0.059 (0.022)	0.0072	0.11
PPAC	P24666	0.094 (0.067)	0.16	0.42		0.081 (0.068)	0.23	0.54
Ppase	Q15181	-0.021 (0.034)	0.54	0.77		-0.029 (0.034)	0.39	0.68
PPIB	P23284	0.024 (0.024)	0.31	0.58		0.02 (0.024)	0.4	0.68
PPID	Q08752	0.23 (0.097)	0.016	0.17		0.16 (0.09 )	0.068	0.36
PPIE	Q9UNP9	0.08 (0.047)	0.09	0.34		0.052 (0.045)	0.25	0.57
Prekallikrein	P03952	-0.016 (0.016)	0.32	0.59		-0.016 (0.015)	0.26	0.57
PRKACA	P17612	0.065 (0.055)	0.24	0.51		0.045 (0.054)	0.4	0.68
PRL	P01236	0.0089 (0.028)	0.76	0.88		0.0094 (0.029)	0.74	0.88
Prolactin Receptor	P16471	-0.021 (0.028)	0.46	0.7		-0.021 (0.028)	0.46	0.72
Properdin	P27918	0.0049 (0.028)	0.86	0.95		-0.00016 (0.027)	1	1
Prostatic Binding Protein	P30086	0.071 (0.032)	0.025	0.18		0.057 (0.031)	0.063	0.36
Protease Nexin I	P07093	0.064 (0.037)	0.089	0.34		0.044 (0.037)	0.23	0.54
Protein C	P04070	-0.03 (0.016)	0.055	0.28		-0.033 (0.016)	0.038	0.29
Protein Disulfide Isomerase A3	P30101	0.04 (0.029)	0.17	0.43		0.022 (0.028)	0.42	0.7
Protein Disulfide-Isomerase	P07237	-0.0023 (0.018)	0.9	0.96		-0.0011 (0.018)	0.95	0.97
Protein S	P07225	-0.023 (0.013)	0.075	0.32		-0.023 (0.013)	0.071	0.36
Protein Z Inhibitor	Q9UK55	-0.048 (0.024)	0.05	0.27		-0.047 (0.024)	0.051	0.34
Proteinase-3	P24158	0.041 (0.028)	0.15	0.41		0.023 (0.028)	0.42	0.7
Prothrombin	P00734	-0.033 (0.012)	0.0062	0.1		-0.035 (0.012)	0.0037	0.078
PSA	P07288	-0.094 (0.061)	0.12	0.39		-0.016 (0.042)	0.7	0.86
PSA1	P25786	0.017 (0.025)	0.5	0.73		0.014 (0.025)	0.57	0.79
PSA2	P25787	-0.019 (0.015)	0.22	0.49		-0.015 (0.016)	0.35	0.66
PSA6	P60900	0.06 (0.031)	0.054	0.28		0.046 (0.03 )	0.12	0.42
PSD7	P51665	-0.019 (0.021)	0.36	0.63		-0.02 (0.02 )	0.32	0.63
P-Selectin	P16109	0.01 (0.023)	0.66	0.83		-0.0012 (0.023)	0.96	0.97
PSMA	Q04609	0.041 (0.05 )	0.41	0.67		0.046 (0.05 )	0.36	0.66
PSME1	Q06323	0.012 (0.025)	0.63	0.8		0.0048 (0.024)	0.84	0.93
PSME3	P61289	0.013 (0.037)	0.72	0.87		0.0063 (0.038)	0.87	0.94
PSP	P05451	0.092 (0.03 )	0.0019	0.05		0.088 (0.029)	0.0025	0.063
Pten	P60484	0.024 (0.035)	0.5	0.73		0.018 (0.035)	0.6	0.8
PTH	P01270	0.036 (0.037)	0.33	0.6		0.045 (0.037)	0.22	0.54
Pthrp	P12272	-0.074 (0.025)	0.0027	0.06		-0.075 (0.024)	0.0021	0.057
PTK6	Q13882	0.036 (0.031)	0.25	0.52		0.028 (0.031)	0.37	0.67
PTN	P21246	-0.011 (0.021)	0.61	0.79		-0.00097 (0.019)	0.96	0.97
PTP-1B	P18031	0.013 (0.025)	0.61	0.79		0.001 (0.025)	0.97	0.98
PTP-1C	P29350	0.083 (0.053)	0.11	0.37		0.062 (0.052)	0.23	0.54
PUR8	P30566	0.035 (0.062)	0.57	0.78		0.04 (0.063)	0.52	0.75
PYY	P10082	0.0018 (0.029)	0.95	0.98		0.015 (0.028)	0.59	0.8
QORL1	O95825	0.002 (0.031)	0.95	0.98		0.0075 (0.03 )	0.81	0.92
Rab GDP Dissociation Inhibitor Beta	P50395	0.043 (0.032)	0.18	0.44		0.027 (0.03 )	0.37	0.67
RAC1	P63000	0.14 (0.063)	0.029	0.2		0.096 (0.058)	0.098	0.39
RAC3	P60763	0.081 (0.039)	0.037	0.23		0.059 (0.036)	0.1	0.39
RAD51	Q06609	-0.047 (0.021)	0.026	0.19		-0.046 (0.021)	0.029	0.26
RAN	P62826	0.091 (0.076)	0.23	0.5		0.031 (0.072)	0.66	0.84
RANK	Q9Y6Q6	0.033 (0.023)	0.16	0.42		0.031 (0.022)	0.17	0.48
RANTES	P13501	0.007 (0.057)	0.9	0.96		-0.032 (0.056)	0.57	0.79
RAP	P30533	-0.045 (0.03 )	0.14	0.4		-0.053 (0.03 )	0.081	0.38
RASA1	P20936	-2e-04 (0.03 )	0.99	0.99		-0.0056 (0.03 )	0.85	0.93
Rb	P06400	-0.0058 (0.024)	0.81	0.92		-0.012 (0.025)	0.62	0.81
RBM39	Q14498	0.022 (0.025)	0.38	0.64		0.013 (0.025)	0.61	0.81
RBP	P02753	-0.036 (0.018)	0.05	0.27		-0.022 (0.018)	0.21	0.53
REG4	Q9BYZ8	0.057 (0.027)	0.034	0.22		0.052 (0.027)	0.053	0.34
RELT	Q969Z4	0.014 (0.022)	0.53	0.76		0.021 (0.021)	0.3	0.61
Renin	P00797	0.2 (0.054)	0.00029	0.016		0.25 (0.05 )	5e-07	0.00016
Resistin	Q9HD89	0.021 (0.023)	0.36	0.63		0.016 (0.023)	0.49	0.74
RET	P07949	0.016 (0.03 )	0.6	0.79		0.023 (0.03 )	0.44	0.71
RGMA	Q96B86	-0.052 (0.014)	0.00015	0.012		-0.045 (0.014)	0.0011	0.036
RGMB	Q6NW40	-0.057 (0.015)	0.0001	0.0093		-0.047 (0.014)	0.001	0.034
RGM-C	Q6ZVN8	-0.019 (0.015)	0.2	0.46		-0.019 (0.015)	0.22	0.54
Rnase H1	O60930	0.0079 (0.044)	0.86	0.95		-0.013 (0.044)	0.77	0.9
RNF43	Q68DV7	-0.029 (0.034)	0.4	0.66		-0.025 (0.034)	0.47	0.73
ROBO2	Q9HCK4	-0.042 (0.014)	0.0027	0.06		-0.043 (0.014)	0.0016	0.046
ROBO3	Q96MS0	-0.028 (0.021)	0.19	0.45		-0.026 (0.022)	0.23	0.54
ROR1	Q01973	-0.042 (0.018)	0.022	0.18		-0.039 (0.018)	0.027	0.25
RPS6KA3	P51812	0.073 (0.037)	0.049	0.26		0.049 (0.036)	0.17	0.48
RS3	P23396	0.024 (0.035)	0.49	0.73		0.0018 (0.034)	0.96	0.97
RS3A	P61247	0.048 (0.032)	0.13	0.39		0.029 (0.032)	0.36	0.66
RS7	P62081	0.031 (0.025)	0.23	0.5		0.017 (0.025)	0.49	0.74
RSK-Like Protein Kinase	O75582	0.018 (0.025)	0.47	0.71		0.0038 (0.024)	0.87	0.94
RSPO2	Q6UXX9	0.04 (0.027)	0.14	0.4		0.037 (0.027)	0.17	0.48
RSPO3	Q9BXY4	0.019 (0.021)	0.37	0.63		0.012 (0.021)	0.57	0.79
RSPO4	Q2I0M5	0.016 (0.027)	0.57	0.78		0.0049 (0.027)	0.85	0.93
RUXF	P62306	-0.0096 (0.018)	0.59	0.79		-0.0048 (0.018)	0.79	0.91
RXFP1	Q9HBX9	-0.042 (0.024)	0.077	0.32		-0.041 (0.024)	0.087	0.38
S100A12	P80511	0.028 (0.026)	0.28	0.55		0.018 (0.026)	0.5	0.74
S100A4	P26447	-0.027 (0.018)	0.13	0.39		-0.031 (0.018)	0.077	0.37
S100A6	P06703	0.031 (0.035)	0.38	0.64		0.0054 (0.033)	0.87	0.94
S100A7	P31151	-0.028 (0.038)	0.46	0.7		-0.019 (0.038)	0.62	0.81
SAA	P0DJI8	0.11 (0.085)	0.22	0.49		0.098 (0.085)	0.25	0.57
SAP	P02743	0.0037 (0.017)	0.82	0.92		0.014 (0.016)	0.37	0.67
SARP-2	Q8N474	0.029 (0.032)	0.36	0.63		0.027 (0.032)	0.39	0.68
SBDS	Q9Y3A5	0.15 (0.065)	0.023	0.18		0.12 (0.063)	0.06	0.35
Scd163	Q86VB7	-0.021 (0.027)	0.45	0.7		-0.0082 (0.027)	0.76	0.89
Scd4	P01730	0.036 (0.021)	0.094	0.34		0.039 (0.022)	0.073	0.36
SCF Sr	P10721	-0.015 (0.024)	0.53	0.76		-0.043 (0.023)	0.065	0.36
SCGF-Alpha	Q9Y240	-0.025 (0.025)	0.32	0.59		-0.022 (0.025)	0.37	0.67
SCGF-Beta	Q9Y240	-0.017 (0.022)	0.45	0.7		-0.014 (0.022)	0.53	0.76
SDF-1	P48061	-0.0051 (0.016)	0.75	0.88		-0.015 (0.016)	0.34	0.65
SE6L2	Q6UXD5	0.089 (0.039)	0.025	0.18		0.076 (0.039)	0.052	0.34
Secretin	P09683	-0.011 (0.027)	0.69	0.85		-0.017 (0.027)	0.52	0.75
SECTM1	Q8WVN6	0.019 (0.018)	0.29	0.56		0.016 (0.018)	0.38	0.68
SEM5A	Q13591	-0.029 (0.025)	0.23	0.5		-0.027 (0.025)	0.27	0.58
SEM6B	Q9H3T3	0.0052 (0.037)	0.89	0.96		-0.014 (0.037)	0.7	0.86
Semaphorin 3A	Q14563	-0.0078 (0.028)	0.78	0.9		-0.0083 (0.028)	0.77	0.9
Semaphorin 3E	O15041	-0.027 (0.033)	0.41	0.67		-0.0084 (0.032)	0.8	0.91
Semaphorin-6A	Q9H2E6	-0.047 (0.034)	0.17	0.43		-0.046 (0.034)	0.17	0.48
SEPR	Q12884	-0.073 (0.019)	0.00017	0.013		-0.067 (0.019)	0.00062	0.028
Se-Selectin	P16581	0.069 (0.029)	0.019	0.17		0.067 (0.029)	0.021	0.23
SET	Q01105	0.037 (0.026)	0.15	0.41		0.036 (0.026)	0.17	0.48
Sfrp-3	Q92765	-0.007 (0.018)	0.7	0.86		0.0078 (0.017)	0.65	0.83
SGTA	O43765	0.066 (0.046)	0.16	0.42		0.032 (0.044)	0.47	0.73
SH21A	O60880	0.037 (0.035)	0.29	0.56		0.029 (0.035)	0.4	0.68
SHBG	P04278	-0.14 (0.041)	0.00098	0.036		-0.18 (0.04 )	4.2e-06	0.00078
SHC1	P29353	0.1 (0.038)	0.0071	0.11		0.085 (0.037)	0.021	0.23
SHP-2	Q06124	0.062 (0.032)	0.051	0.27		0.056 (0.031)	0.075	0.37
SHPS1	P78324	0.0047 (0.061)	0.94	0.98		-0.0034 (0.061)	0.96	0.97
Sialoadhesin	Q9BZZ2	-0.013 (0.024)	0.58	0.78		-0.016 (0.024)	0.51	0.75
Sicam-1	P05362	-0.019 (0.036)	0.59	0.79		-0.031 (0.036)	0.39	0.68
Sicam-2	P13598	0.00097 (0.016)	0.95	0.98		-0.0035 (0.016)	0.83	0.93
Sicam-3	P32942	-0.0016 (0.026)	0.95	0.98		-0.0028 (0.026)	0.92	0.96
Sicam-5	Q9UMF0	0.023 (0.024)	0.35	0.62		-0.0032 (0.023)	0.89	0.95
SIG14	Q08ET2	-0.1 (0.07 )	0.16	0.42		-0.092 (0.071)	0.19	0.51
Siglec-3	P20138	-0.036 (0.036)	0.31	0.58		-0.032 (0.036)	0.37	0.67
Siglec-6	O43699	0.0055 (0.027)	0.84	0.94		0.0062 (0.028)	0.82	0.92
Siglec-7	Q9Y286	0.0026 (0.018)	0.89	0.96		-0.0058 (0.018)	0.75	0.88
Siglec-9	Q9Y336	0.19 (0.16 )	0.22	0.49		0.22 (0.16 )	0.17	0.48
SIRT2	Q8IXJ6	0.032 (0.035)	0.37	0.63		0.024 (0.035)	0.5	0.74
SKP1	P63208	0.029 (0.027)	0.28	0.55		0.014 (0.026)	0.58	0.8
SLAF5	Q9UIB8	0.0067 (0.025)	0.79	0.9		-0.00091 (0.025)	0.97	0.98
SLAF6	Q96DU3	0.0027 (0.026)	0.92	0.98		-0.0053 (0.025)	0.84	0.93
SLAF7	Q9NQ25	0.038 (0.041)	0.36	0.63		0.035 (0.041)	0.39	0.68
Sleptin R	P48357	-0.046 (0.04 )	0.26	0.53		-0.052 (0.04 )	0.2	0.52
SLIK1	Q96PX8	-0.0087 (0.028)	0.75	0.88		-0.018 (0.028)	0.52	0.75
SLIK5	O94991	-0.13 (0.033)	0.00019	0.013		-0.12 (0.033)	0.00019	0.012
SLPI	P03973	-0.0041 (0.015)	0.79	0.9		-0.013 (0.015)	0.39	0.68
Slrp1	Q07954	-0.026 (0.029)	0.37	0.63		-0.032 (0.029)	0.28	0.59
Sl-Selectin	P14151	-0.029 (0.017)	0.08	0.33		-0.033 (0.017)	0.047	0.33
SMAC	Q9NR28	0.017 (0.018)	0.33	0.6		0.02 (0.018)	0.27	0.58
SMAD2	Q15796	0.14 (0.061)	0.021	0.18		0.1 (0.058)	0.073	0.36
SMAD3	P84022	0.08 (0.037)	0.029	0.2		0.061 (0.035)	0.08	0.37
SMOC1	Q9H4F8	-0.0027 (0.015)	0.86	0.95		0.0084 (0.015)	0.57	0.79
SNAA	P54920	0.074 (0.05 )	0.14	0.4		0.05 (0.047)	0.29	0.6
SNP25	P60880	0.0036 (0.023)	0.88	0.96		0.006 (0.024)	0.8	0.91
SOD	P00441	0.039 (0.028)	0.17	0.43		0.036 (0.027)	0.19	0.51
SOD3	P08294	-0.0059 (0.027)	0.83	0.93		-0.0073 (0.027)	0.79	0.91
Soggy-1	Q9UK85	-0.00086 (0.024)	0.97	0.99		-0.0076 (0.024)	0.75	0.88
Somatostatin-28	P61278	-0.016 (0.02 )	0.42	0.68		-0.014 (0.02 )	0.48	0.73
Sonic Hedgehog	Q15465	-0.11 (0.037)	0.0039	0.076		-0.1 (0.037)	0.0067	0.11
SORC2	Q96PQ0	-0.051 (0.075)	0.5	0.73		-0.04 (0.075)	0.6	0.8
Sorting Nexin 4	O95219	0.13 (0.066)	0.043	0.25		0.11 (0.062)	0.09	0.39
SOST	Q9BQB4	-0.1 (0.035)	0.0047	0.084		-0.051 (0.031)	0.1	0.39
SPARCL1	Q14515	-0.01 (0.018)	0.57	0.78		-0.004 (0.018)	0.82	0.92
SP-D	P35247	0.1 (0.051)	0.048	0.26		0.069 (0.05 )	0.17	0.48
Sphingosine Kinase 1	Q9NYA1	0.18 (0.074)	0.015	0.16		0.14 (0.07 )	0.053	0.34
SPHK2	Q9NRA0	-0.015 (0.018)	0.4	0.66		-0.017 (0.019)	0.36	0.66
SPINT2	O43291	0.031 (0.024)	0.21	0.48		0.019 (0.024)	0.42	0.7
Spondin-1	Q9HCB6	0.016 (0.017)	0.35	0.62		0.016 (0.017)	0.36	0.66
SPTA2	Q13813	0.01 (0.028)	0.72	0.87		-0.0036 (0.028)	0.9	0.95
Srage	Q15109	-0.037 (0.04 )	0.36	0.63		-0.038 (0.037)	0.3	0.61
Srankl	O14788	0.008 (0.029)	0.78	0.9		0.013 (0.029)	0.65	0.83
SRCN1	P12931	0.22 (0.095)	0.018	0.17		0.16 (0.088)	0.063	0.36
SREC-I	Q14162	0.026 (0.019)	0.16	0.42		0.018 (0.019)	0.34	0.65
SREC-II	Q96GP6	0.068 (0.033)	0.042	0.24		0.061 (0.034)	0.071	0.36
SSRP1	Q08945	0.024 (0.032)	0.45	0.7		0.016 (0.033)	0.62	0.81
ST4S6	Q7LFX5	-0.0013 (0.015)	0.93	0.98		0.00074 (0.015)	0.96	0.97
STAB2	Q8WWQ8	-0.019 (0.017)	0.28	0.55		-0.023 (0.017)	0.18	0.49
Stanniocalcin-1	P52823	0.0063 (0.02 )	0.76	0.88		0.015 (0.02 )	0.45	0.71
STAT1	P42224	0.16 (0.057)	0.0047	0.084		0.14 (0.055)	0.012	0.16
STAT3	P40763	0.11 (0.053)	0.039	0.24		0.084 (0.052)	0.11	0.41
STAT6	P42226	0.031 (0.026)	0.24	0.51		0.026 (0.026)	0.32	0.63
Stie-1	P35590	-0.041 (0.017)	0.015	0.16		-0.037 (0.017)	0.029	0.26
Stie-2	Q02763	-0.056 (0.023)	0.014	0.16		-0.051 (0.023)	0.025	0.24
STK16	O75716	-0.03 (0.029)	0.3	0.58		-0.04 (0.029)	0.17	0.48
STRATIFIN	P31947	-0.0028 (0.02 )	0.89	0.96		-0.003 (0.02 )	0.88	0.95
Stress-Induced-Phosphoprotein 1	P31948	0.099 (0.044)	0.023	0.18		0.075 (0.041)	0.069	0.36
STX1a	Q16623	0.0078 (0.023)	0.73	0.87		-0.0028 (0.023)	0.9	0.95
SUMO3	P55854	0.1 (0.042)	0.017	0.17		0.082 (0.04 )	0.043	0.32
Supar	Q03405	0.037 (0.023)	0.1	0.35		0.026 (0.022)	0.23	0.54
Survivin	O15392	-0.0098 (0.016)	0.54	0.77		-0.013 (0.016)	0.44	0.71
TACI	O14836	0.02 (0.015)	0.17	0.43		0.016 (0.015)	0.28	0.59
TAFI	Q96IY4	-0.016 (0.012)	0.17	0.43		-0.016 (0.012)	0.17	0.48
TAJ	Q9NS68	0.019 (0.028)	0.51	0.74		0.023 (0.028)	0.42	0.7
TAK1-TAB1	O43318 Q15750	0.013 (0.028)	0.63	0.8		0.0035 (0.028)	0.9	0.95
TARC	Q92583	0.084 (0.044)	0.057	0.28		0.051 (0.042)	0.23	0.54
Tau	P10636	-0.038 (0.034)	0.27	0.55		-0.046 (0.034)	0.18	0.49
TBK1	Q9UHD2	-0.0046 (0.019)	0.81	0.92		-0.0038 (0.019)	0.84	0.93
TBP	P20226	-0.012 (0.024)	0.61	0.79		-0.013 (0.024)	0.6	0.8
TCCR	Q6UWB1	-0.00077 (0.02 )	0.97	0.99		0.0012 (0.02 )	0.95	0.97
TCPTP	P17706	-0.0056 (0.017)	0.74	0.88		-0.0056 (0.017)	0.74	0.88
TCTP	P13693	0.15 (0.054)	0.0068	0.11		0.12 (0.052)	0.023	0.23
TEC	P42680	0.089 (0.053)	0.095	0.34		0.059 (0.05 )	0.25	0.57
TECK	O15444	0.011 (0.043)	0.8	0.91		0.0048 (0.042)	0.91	0.96
Tenascin	P24821	-0.036 (0.024)	0.13	0.39		-0.04 (0.024)	0.099	0.39
Testican-1	Q08629	0.0062 (0.02 )	0.76	0.88		-0.0053 (0.02 )	0.79	0.91
Testican-2	Q92563	-0.0095 (0.018)	0.6	0.79		-0.011 (0.018)	0.55	0.78
TF	P13726	0.00087 (0.027)	0.97	0.99		-0.0047 (0.027)	0.86	0.94
TFF1	P04155	-0.035 (0.042)	0.41	0.67		-0.072 (0.042)	0.084	0.38
TFF3	Q07654	0.041 (0.027)	0.13	0.39		0.032 (0.026)	0.22	0.54
TFPI	P10646	0.013 (0.017)	0.42	0.68		0.017 (0.017)	0.32	0.63
TGF-B R II	P37173	-0.03 (0.039)	0.45	0.7		-0.037 (0.039)	0.35	0.66
TGF-B R III	Q03167	-0.015 (0.017)	0.37	0.63		-0.015 (0.016)	0.38	0.68
TGF-B1	P01137	0.038 (0.024)	0.11	0.37		0.035 (0.024)	0.14	0.46
TGF-B2	P61812	-0.059 (0.027)	0.03	0.2		-0.067 (0.027)	0.015	0.18
TGF-B3	P10600	0.014 (0.014)	0.31	0.58		0.014 (0.014)	0.31	0.62
TGM3	Q08188	-0.046 (0.079)	0.56	0.78		-0.0052 (0.078)	0.95	0.97
Thrombin	P00734	-0.052 (0.056)	0.35	0.62		-0.083 (0.055)	0.13	0.44
Thrombopoietin Receptor	P40238	-0.0082 (0.022)	0.71	0.86		-0.01 (0.022)	0.64	0.83
Thrombospondin-1	P07996	0.11 (0.064)	0.082	0.33		0.068 (0.063)	0.28	0.59
Thymidine Kinase	P04183	-0.016 (0.018)	0.38	0.64		-0.015 (0.018)	0.39	0.68
Thyroglobulin	P01266	-0.0052 (0.021)	0.8	0.91		-0.01 (0.021)	0.63	0.82
Thyroxine-Binding Globulin	P05543	0.0069 (0.018)	0.69	0.85		-0.00065 (0.018)	0.97	0.98
TIG2	Q99969	0.082 (0.016)	3.7e-07	0.00011		0.078 (0.016)	1e-06	0.00026
TIMD3	Q8TDQ0	0.018 (0.023)	0.44	0.7		0.02 (0.023)	0.39	0.68
TIMP-1	P01033	0.056 (0.021)	0.009	0.13		0.051 (0.021)	0.016	0.19
TIMP-2	P16035	-0.002 (0.014)	0.89	0.96		0.0066 (0.014)	0.64	0.83
TIMP-3	P35625	0.038 (0.05 )	0.45	0.7		0.017 (0.05 )	0.74	0.88
TLR2	O60603	0.0089 (0.026)	0.73	0.87		0.0076 (0.026)	0.77	0.9
TLR4	O00206	-0.041 (0.035)	0.24	0.51		-0.051 (0.035)	0.14	0.46
TLR4:MD-2 Complex	O00206 Q9Y6Y9	-0.046 (0.019)	0.014	0.16		-0.045 (0.019)	0.016	0.19
TMA	P07202	-0.00086 (0.018)	0.96	0.99		-4.1e-05 (0.018)	1	1
TNF Sr-I	P19438	0.044 (0.02 )	0.028	0.2		0.052 (0.019)	0.0052	0.1
TNF Sr-II	P20333	0.022 (0.025)	0.37	0.63		0.027 (0.024)	0.26	0.57
TNF-A	P01375	0.045 (0.028)	0.11	0.37		0.042 (0.028)	0.13	0.44
TNF-B	P01374	-0.0094 (0.024)	0.7	0.86		-0.012 (0.024)	0.63	0.82
TNFSF15	O95150	0.014 (0.027)	0.6	0.79		0.0065 (0.027)	0.81	0.92
TNFSF18	Q9UNG2	-0.026 (0.017)	0.12	0.39		-0.026 (0.017)	0.11	0.41
TNR4	P43489	-0.012 (0.024)	0.63	0.8		-0.018 (0.024)	0.46	0.72
Topoisomerase I	P11387	-0.044 (0.031)	0.15	0.41		-0.048 (0.031)	0.12	0.42
Tpa	P00750	-0.024 (0.041)	0.57	0.78		-0.0093 (0.041)	0.82	0.92
Tpo	P40225	-0.0026 (0.027)	0.93	0.98		-0.0095 (0.028)	0.73	0.88
TPSB2	P20231	0.002 (0.046)	0.97	0.99		-0.01 (0.046)	0.83	0.93
TPSG1	Q9NRR2	0.017 (0.022)	0.45	0.7		0.021 (0.022)	0.36	0.66
TRAIL R1	O00220	-0.019 (0.032)	0.56	0.78		-0.019 (0.033)	0.55	0.78
TRAIL R2	O14763	0.051 (0.028)	0.067	0.3		0.044 (0.028)	0.11	0.41
TRAIL R4	Q9UBN6	0.034 (0.023)	0.14	0.4		0.028 (0.023)	0.22	0.54
Transcription Factor MLR1, Isoform CRA_B	Q8N3X6	-0.04 (0.017)	0.018	0.17		-0.039 (0.017)	0.024	0.24
Transferrin	P02787	-0.013 (0.0095)	0.17	0.43		-0.011 (0.0096)	0.25	0.57
Transgelin-2	P37802	0.033 (0.035)	0.34	0.61		0.026 (0.034)	0.44	0.71
Transketolase	P29401	0.08 (0.04 )	0.049	0.26		0.061 (0.038)	0.11	0.41
Tratpase	P13686	-0.046 (0.02 )	0.022	0.18		-0.048 (0.02 )	0.016	0.19
Trefoil Factor 2	Q03403	0.0092 (0.029)	0.75	0.88		-0.02 (0.028)	0.48	0.73
Triosephosphate Isomerase	P60174	0.092 (0.046)	0.043	0.25		0.069 (0.043)	0.11	0.41
Trka	P04629	0.033 (0.03 )	0.27	0.55		0.026 (0.03 )	0.4	0.68
Trkb	Q16620	-0.047 (0.016)	0.0048	0.085		-0.039 (0.016)	0.016	0.19
Trkc	Q16288	-0.093 (0.029)	0.0012	0.04		-0.088 (0.028)	0.0022	0.059
Tropomyosin 1 Alpha Chain	P09493	0.029 (0.029)	0.32	0.59		0.019 (0.029)	0.5	0.74
Tropomyosin 2	P07951	-0.027 (0.023)	0.23	0.5		-0.028 (0.023)	0.22	0.54
Tropomyosin 4	P67936	0.24 (0.11 )	0.02	0.18		0.2 (0.1 )	0.048	0.33
Troponin I	P19429	-0.0054 (0.024)	0.82	0.92		-0.0028 (0.024)	0.91	0.96
Troponin I, Skeletal, Fast Twitch	P48788	-0.012 (0.045)	0.78	0.9		0.016 (0.042)	0.71	0.87
Troponin T	P45379	0.044 (0.031)	0.15	0.41		0.067 (0.028)	0.018	0.21
TRY3	P35030	-0.0072 (0.019)	0.7	0.86		-0.0052 (0.019)	0.78	0.9
Trypsin	P07477	-0.068 (0.038)	0.069	0.31		-0.07 (0.038)	0.064	0.36
Trypsin 2	P07478	0.016 (0.043)	0.72	0.87		0.011 (0.044)	0.8	0.91
TS	P04818	0.0013 (0.035)	0.97	0.99		0.0034 (0.035)	0.92	0.96
TSG-6	P98066	-0.031 (0.026)	0.24	0.51		-0.038 (0.025)	0.13	0.44
TSH	P01215 P01222	0.014 (0.045)	0.76	0.88		0.029 (0.045)	0.52	0.75
TSLP	Q969D9	-0.0079 (0.027)	0.77	0.89		-0.014 (0.027)	0.6	0.8
TSLP R	Q9HC73	0.025 (0.018)	0.18	0.44		0.018 (0.018)	0.32	0.63
TSP2	P35442	0.12 (0.033)	0.00042	0.019		0.12 (0.033)	0.00024	0.014
TSP4	P35443	0.024 (0.021)	0.26	0.53		0.03 (0.021)	0.15	0.47
TWEAK	O43508	-0.015 (0.029)	0.61	0.79		-0.024 (0.029)	0.42	0.7
TWEAKR	Q9NP84	0.015 (0.039)	0.69	0.85		0.013 (0.039)	0.74	0.88
TXD12	O95881	0.011 (0.021)	0.6	0.79		0.011 (0.021)	0.6	0.8
TYK2	P29597	0.015 (0.027)	0.57	0.78		0.016 (0.028)	0.56	0.78
UB2G2	P60604	0.0027 (0.019)	0.89	0.96		0.0067 (0.019)	0.73	0.88
UB2L3	P68036	0.089 (0.034)	0.0095	0.13		0.07 (0.033)	0.032	0.28
UBC9	P63279	0.088 (0.039)	0.026	0.19		0.061 (0.037)	0.1	0.39
UBE2N	P61088	0.079 (0.045)	0.084	0.33		0.053 (0.043)	0.22	0.54
Ubiquitin	P62979	0.042 (0.028)	0.13	0.39		0.039 (0.028)	0.17	0.48
Ubiquitin+1	P62979	0.073 (0.036)	0.045	0.26		0.056 (0.035)	0.11	0.41
UBP25	Q9UHP3	0.0026 (0.032)	0.94	0.98		0.0043 (0.032)	0.89	0.95
UCRP	P05161	0.056 (0.043)	0.19	0.45		0.015 (0.041)	0.72	0.87
UFC1	Q9Y3C8	0.072 (0.037)	0.051	0.27		0.051 (0.035)	0.15	0.47
UFM1	P61960	0.076 (0.048)	0.12	0.39		0.048 (0.047)	0.31	0.62
ULBP-1	Q9BZM6	0.058 (0.042)	0.17	0.43		0.048 (0.043)	0.26	0.57
ULBP-2	Q9BZM5	-0.03 (0.037)	0.42	0.68		-0.031 (0.037)	0.4	0.68
ULBP-3	Q9BZM4	0.04 (0.027)	0.13	0.39		0.031 (0.026)	0.23	0.54
UNC5H3	O95185	-0.0056 (0.018)	0.75	0.88		0.0076 (0.017)	0.65	0.83
UNC5H4	Q6UXZ4	-0.11 (0.03 )	0.00043	0.019		-0.11 (0.029)	0.00018	0.012
Upa	P00749	-0.079 (0.021)	0.00023	0.014		-0.077 (0.021)	0.00036	0.018
URB	Q76M96	0.0031 (0.019)	0.87	0.95		0.012 (0.017)	0.47	0.73
Vasoactive Intestinal Peptide	P01282	0.013 (0.026)	0.63	0.8		-0.0022 (0.026)	0.93	0.96
VAV	P15498	0.14 (0.066)	0.035	0.22		0.095 (0.063)	0.13	0.44
VCAM-1	P19320	0.012 (0.022)	0.6	0.79		0.025 (0.021)	0.23	0.54
VEGF	P15692	0.008 (0.016)	0.62	0.8		0.0077 (0.016)	0.63	0.82
VEGF Sr2	P35968	-0.036 (0.014)	0.014	0.16		-0.041 (0.014)	0.0041	0.084
VEGF Sr3	P35916	-0.013 (0.021)	0.51	0.74		-0.015 (0.02 )	0.45	0.71
VEGF121	P15692	0.049 (0.035)	0.16	0.42		0.044 (0.035)	0.22	0.54
VEGF-C	P49767	0.036 (0.025)	0.14	0.4		0.022 (0.024)	0.36	0.66
VEGF-D	O43915	0.0047 (0.019)	0.81	0.92		-0.0024 (0.019)	0.9	0.95
Vitronectin	P04004	-0.061 (0.041)	0.14	0.4		-0.059 (0.041)	0.15	0.47
Vwf	P04275	0.0026 (0.044)	0.95	0.98		0.014 (0.044)	0.74	0.88
WFKN1	Q96NZ8	-0.052 (0.029)	0.075	0.32		-0.016 (0.028)	0.56	0.78
WFKN2	Q8TEU8	-0.1 (0.025)	4.6e-05	0.0055		-0.1 (0.024)	3.2e-05	0.0032
WIF-1	Q9Y5W5	-0.047 (0.018)	0.0083	0.12		-0.059 (0.017)	0.00066	0.028
WISP-1	O95388	0.033 (0.025)	0.19	0.45		0.02 (0.025)	0.42	0.7
WISP-3	O95389	0.022 (0.03 )	0.46	0.7		0.012 (0.03 )	0.69	0.86
WNK3	Q9BYP7	0.052 (0.034)	0.13	0.39		0.037 (0.033)	0.26	0.57
WNT7A	O00755	-0.054 (0.032)	0.09	0.34		-0.057 (0.032)	0.076	0.37
XEDAR	Q9HAV5	0.037 (0.03 )	0.21	0.48		0.04 (0.03 )	0.18	0.49
XPNPEP1	Q9NQW7	0.072 (0.05 )	0.15	0.41		0.063 (0.049)	0.2	0.52
XTP3A	Q9H773	-0.081 (0.041)	0.048	0.26		-0.077 (0.041)	0.059	0.35
YES	P07947	0.041 (0.028)	0.15	0.41		0.032 (0.028)	0.25	0.57
YKL-40	P36222	0.12 (0.072)	0.095	0.34		0.12 (0.072)	0.092	0.39
ZAP70	P43403	-0.039 (0.026)	0.14	0.4		-0.04 (0.027)	0.14	0.46
ZNRF3	Q9ULT6	-0.0027 (0.033)	0.93	0.98		-0.0039 (0.033)	0.91	0.96

### Sheet: SE vs. RRS
		Univariable model				Multivariable model
Protein	Protein ID	Beta coefficient (standard error)	Unadjusted P-value	FDR		Beta coefficient (standard error)	Unadjusted P-value	FDR
14-3-3	P31946, P62258, P61981, Q04917, P27348, P63104, P31947	-0.075 (0.067)	0.26	0.5		0.063 (0.066)	0.34	0.57
14-3-3 Protein Beta/Alpha	P31946	-0.02 (0.064)	0.75	0.89		0.1 (0.063)	0.096	0.28
14-3-3 Protein Theta	P27348	0.021 (0.019)	0.29	0.54		0.034 (0.02)	0.088	0.26
14-3-3 Protein Zeta/Delta	P63104	0.0089 (0.072)	0.9	0.95		0.16 (0.07)	0.022	0.12
14-3-3E	P62258	-0.036 (0.034)	0.3	0.54		-0.034 (0.036)	0.34	0.57
17-Beta-HSD 1	P14061	0.14 (0.031)	5e-06	0.00028		0.16 (0.032)	1e-06	6.5e-05
3HAO	P46952	-0.028 (0.032)	0.39	0.64		-0.0037 (0.033)	0.91	0.95
3HIDH	P31937	0.035 (0.039)	0.37	0.61		0.03 (0.041)	0.47	0.68
40S Ribosomal Protein SA	P08865	-0.051 (0.034)	0.13	0.34		-0.035 (0.035)	0.32	0.55
41	P11171	0.076 (0.048)	0.12	0.32		0.1 (0.048)	0.032	0.15
4-1BB	Q07011	-0.014 (0.033)	0.68	0.86		-0.028 (0.034)	0.42	0.64
4-1BB Ligand	P41273	-0.04 (0.027)	0.14	0.36		-0.045 (0.028)	0.11	0.29
4EBP2	Q13542	0.021 (0.036)	0.57	0.79		0.058 (0.037)	0.12	0.31
6Ckine	O00585	-0.013 (0.024)	0.6	0.81		0.0095 (0.024)	0.7	0.84
6-Phosphogluconate Dehydrogenase	P52209	-0.019 (0.077)	0.81	0.91		0.16 (0.074)	0.036	0.16
A1-Antichymotrypsin	P01011	0.031 (0.01)	0.0025	0.025		0.033 (0.011)	0.0018	0.024
A1-Antitrypsin	P01009	0.12 (0.033)	0.00033	0.0063		0.13 (0.034)	0.00019	0.0045
A2-Antiplasmin	P08697	-0.05 (0.011)	3.2e-06	0.00021		-0.024 (0.01)	0.02	0.11
A2-HS-Glycoprotein	P02765	-0.029 (0.012)	0.016	0.094		-0.026 (0.012)	0.038	0.16
A2-Macroglobulin	P01023	0.017 (0.027)	0.53	0.75		0.0015 (0.027)	0.96	0.98
ABL1	P00519	-0.055 (0.027)	0.045	0.18		-0.055 (0.028)	0.053	0.2
ABL2	P42684	0.039 (0.02)	0.045	0.18		0.051 (0.02)	0.011	0.078
ACE2	Q9BYF1	0.0086 (0.026)	0.74	0.89		0.035 (0.027)	0.19	0.41
ACTH	P01189	-0.0029 (0.032)	0.93	0.97		-0.0058 (0.033)	0.86	0.93
Activated Protein C	P04070	0.055 (0.035)	0.12	0.32		0.075 (0.036)	0.038	0.16
Activin A	P08476	-0.12 (0.044)	0.0076	0.056		-0.093 (0.045)	0.039	0.16
Activin AB	P08476 P09529	-0.058 (0.035)	0.1	0.3		-0.055 (0.037)	0.14	0.34
Activin RIB	P36896	-0.02 (0.025)	0.43	0.67		0.0018 (0.026)	0.95	0.98
ADAM 9	Q13443	-0.016 (0.034)	0.65	0.84		-0.0094 (0.035)	0.79	0.89
ADAM12	O43184	-0.028 (0.028)	0.31	0.55		-0.00049 (0.029)	0.99	0.99
ADAMTS-4	O75173	-0.022 (0.022)	0.3	0.54		-0.028 (0.022)	0.2	0.42
ADAMTS-5	Q9UNA0	0.048 (0.025)	0.053	0.2		-1e-04 (0.024)	1	1
Adiponectin	Q15848	0.16 (0.039)	3.2e-05	0.0011		0.18 (0.039)	7.1e-06	0.00035
Adrenomedullin	P35318	-0.019 (0.015)	0.2	0.44		-0.022 (0.015)	0.15	0.35
Afamin	P43652	-0.027 (0.018)	0.14	0.36		-0.045 (0.018)	0.015	0.092
Aflatoxin B1 Aldehyde Reductase	O43488	-0.029 (0.075)	0.7	0.87		0.13 (0.072)	0.077	0.24
AFP	P02771	-0.023 (0.031)	0.45	0.69		-0.00035 (0.032)	0.99	0.99
Aggrecan	P16112	0.0014 (0.029)	0.96	0.98		0.022 (0.03)	0.47	0.68
AGR2	O95994	0.018 (0.02)	0.38	0.62		0.03 (0.021)	0.15	0.35
AIF1	P55008	0.039 (0.021)	0.064	0.23		0.073 (0.021)	0.00052	0.01
AIP	O00170	-0.051 (0.041)	0.21	0.46		0.017 (0.041)	0.68	0.83
AK1A1	P14550	-0.064 (0.036)	0.071	0.24		-0.019 (0.035)	0.59	0.77
Albumin	P02768	0.031 (0.018)	0.083	0.27		-0.03 (0.017)	0.073	0.24
ALCAM	Q13740	-0.049 (0.016)	0.0016	0.019		-0.037 (0.015)	0.015	0.092
Aldolase A	P04075	-0.0019 (0.033)	0.95	0.98		0.063 (0.031)	0.043	0.17
ALK-1	P37023	-0.0062 (0.032)	0.84	0.93		0.012 (0.032)	0.71	0.85
Alpha Enolase	P06733	-0.075 (0.06)	0.21	0.46		0.067 (0.058)	0.24	0.47
Alpha-1-Antichymotrypsin Complex	P01011	0.11 (0.025)	1.8e-05	0.00073		0.14 (0.025)	7.3e-09	1.2e-06
ALT	P24298	-0.045 (0.018)	0.014	0.086		-0.033 (0.018)	0.07	0.23
AMGO2	Q86SJ2	-0.053 (0.029)	0.072	0.24		-0.033 (0.03)	0.27	0.5
Aminoacylase-1	Q03154	-0.16 (0.05)	0.0016	0.019		-0.18 (0.051)	0.00045	0.0089
AMNLS	Q9BXJ7	-0.021 (0.029)	0.48	0.72		-0.024 (0.03)	0.44	0.66
AMPK A1b1g1	Q13131 Q9Y478 P54619	0.0088 (0.036)	0.8	0.91		0.03 (0.037)	0.42	0.64
AMPK A2b2g1	P54646 O43741 P54619	-0.056 (0.051)	0.27	0.51		0.035 (0.051)	0.49	0.7
AMPM2	P50579	-0.085 (0.054)	0.11	0.31		0.013 (0.051)	0.8	0.9
Amyloid Precursor Protein	P05067	0.05 (0.051)	0.33	0.58		0.15 (0.051)	0.0032	0.033
AN32B	Q92688	0.044 (0.02)	0.027	0.13		0.056 (0.021)	0.0067	0.057
Angiogenin	P03950	0.029 (0.023)	0.2	0.44		0.013 (0.023)	0.56	0.75
Angiopoietin-1	Q15389	0.048 (0.039)	0.22	0.47		0.11 (0.039)	0.0045	0.044
Angiopoietin-2	O15123	0.023 (0.023)	0.32	0.57		0.01 (0.023)	0.66	0.81
Angiopoietin-4	Q9Y264	-0.00089 (0.023)	0.97	0.99		0.016 (0.024)	0.5	0.7
Angiostatin	P00747	-0.061 (0.021)	0.0042	0.036		-0.029 (0.021)	0.16	0.36
Angiotensinogen	P01019	-0.079 (0.025)	0.0014	0.017		-0.039 (0.024)	0.11	0.29
ANGL3	Q9Y5C1	0.026 (0.022)	0.24	0.49		0.035 (0.023)	0.13	0.32
ANGL4	Q9BY76	0.091 (0.028)	0.0011	0.014		0.072 (0.028)	0.0094	0.07
ANK2	Q01484	-0.055 (0.044)	0.21	0.46		-0.048 (0.045)	0.3	0.54
Annexin I	P04083	0.082 (0.052)	0.12	0.32		0.13 (0.054)	0.018	0.1
Annexin II	P07355	-0.027 (0.033)	0.42	0.66		-0.0092 (0.034)	0.79	0.89
Annexin V	P08758	0.024 (0.045)	0.6	0.81		0.042 (0.047)	0.37	0.6
Annexin VI	P08133	0.079 (0.07)	0.26	0.5		0.21 (0.071)	0.0034	0.035
ANP	P01160	0.048 (0.03)	0.11	0.31		0.0063 (0.031)	0.84	0.92
Antithrombin III	P01008	-0.021 (0.012)	0.079	0.26		-0.0052 (0.012)	0.67	0.82
Apo A-I	P02647	-0.064 (0.016)	6.5e-05	0.0017		-0.054 (0.016)	0.00091	0.015
Apo B	P04114	-0.0015 (0.038)	0.97	0.99		-0.018 (0.039)	0.65	0.81
Apo D	P05090	0.032 (0.027)	0.24	0.49		0.043 (0.028)	0.13	0.32
Apo E	P02649	-0.14 (0.034)	5.1e-05	0.0015		-0.13 (0.035)	0.00018	0.0044
Apo E2	P02649	-0.0063 (0.011)	0.58	0.8		-0.0078 (0.012)	0.51	0.71
Apo E3	P02649	-0.067 (0.02)	0.00089	0.013		-0.07 (0.021)	0.00073	0.013
Apo E4	P02649	-0.072 (0.021)	0.0006	0.0098		-0.071 (0.021)	0.00095	0.015
Apo L1	O14791	-0.045 (0.02)	0.026	0.13		0.0073 (0.02)	0.71	0.85
Apom	O95445	0.0013 (0.034)	0.97	0.99		0.029 (0.035)	0.42	0.64
Apoptosis Regulator Bcl-W	Q92843	-0.0047 (0.024)	0.85	0.94		0.0036 (0.025)	0.89	0.94
AREG	P15514	0.013 (0.047)	0.78	0.9		0.091 (0.046)	0.047	0.18
ARGI1	P05089	-0.0035 (0.047)	0.94	0.98		0.022 (0.048)	0.65	0.81
ARI3A	Q99856	-0.018 (0.034)	0.59	0.81		0.026 (0.035)	0.46	0.67
ARMEL	Q49AH0	-0.0043 (0.027)	0.87	0.94		-0.045 (0.027)	0.1	0.28
ARP19	P56211	-0.051 (0.054)	0.34	0.58		0.057 (0.053)	0.28	0.51
ARSB	P15848	-0.053 (0.04)	0.18	0.42		-0.026 (0.041)	0.52	0.72
ART	O00253	-0.054 (0.033)	0.11	0.31		-0.04 (0.034)	0.24	0.47
Artemin	Q5T4W7	-0.032 (0.034)	0.35	0.59		-0.026 (0.036)	0.46	0.67
ARTS1	Q9NZ08	-0.14 (0.05)	0.0041	0.035		-0.12 (0.05)	0.021	0.12
Arylsulfatase A	P15289	-0.027 (0.029)	0.35	0.59		0.0089 (0.029)	0.76	0.89
ASAH2	Q9NR71	-0.12 (0.039)	0.0018	0.02		-0.082 (0.039)	0.038	0.16
ASAHL	Q02083	-0.0083 (0.051)	0.87	0.94		0.018 (0.052)	0.73	0.86
ASGR1	P07306	-0.068 (0.037)	0.066	0.23		-0.055 (0.037)	0.14	0.34
ASM3A	Q92484	0.048 (0.034)	0.15	0.38		0.086 (0.034)	0.011	0.078
A-Synuclein	P37840	0.035 (0.039)	0.37	0.61		0.096 (0.039)	0.013	0.085
ATP Synthase Beta Chain	P06576	0.068 (0.033)	0.039	0.17		0.1 (0.034)	0.0026	0.03
ATPO	P48047	-0.065 (0.065)	0.32	0.57		0.074 (0.063)	0.24	0.47
ATS1	Q9UHI8	-0.0013 (0.023)	0.96	0.98		0.019 (0.024)	0.43	0.65
ATS13	Q76LX8	-0.057 (0.022)	0.0089	0.063		-0.052 (0.022)	0.019	0.11
ATS15	Q8TE58	-0.026 (0.025)	0.3	0.54		-0.033 (0.026)	0.2	0.42
AURKB	Q96GD4	0.038 (0.018)	0.035	0.15		0.033 (0.019)	0.076	0.24
Aurora Kinase A	O14965	0.047 (0.045)	0.3	0.54		0.07 (0.047)	0.14	0.34
Azurocidin	P20160	0.03 (0.029)	0.3	0.54		0.081 (0.029)	0.005	0.047
B2-Microglobulin	P61769	0.054 (0.025)	0.03	0.14		-0.0026 (0.024)	0.92	0.96
B7	P33681	-0.028 (0.022)	0.2	0.44		-0.033 (0.022)	0.14	0.34
B7-2	P42081	-0.086 (0.036)	0.016	0.094		-0.047 (0.036)	0.2	0.42
B7-H1	Q9NZQ7	-0.065 (0.052)	0.21	0.46		-0.11 (0.054)	0.047	0.18
B7-H2	O75144	0.014 (0.034)	0.69	0.86		0.072 (0.034)	0.034	0.15
BAD	Q92934	0.019 (0.048)	0.7	0.87		0.1 (0.047)	0.027	0.14
BAFF	Q9Y275	-0.019 (0.025)	0.45	0.69		0.0066 (0.026)	0.8	0.9
BAFF Receptor	Q96RJ3	-0.12 (0.035)	0.00082	0.012		-0.099 (0.036)	0.0057	0.051
BARK1	P25098	-0.063 (0.066)	0.34	0.58		0.088 (0.064)	0.17	0.38
BASI	P35613	0.03 (0.02)	0.13	0.34		0.05 (0.02)	0.014	0.088
BCAM	P50895	-0.073 (0.023)	0.0013	0.016		-0.089 (0.023)	0.00015	0.0038
BCAR3	O75815	0.017 (0.02)	0.4	0.64		0.026 (0.02)	0.2	0.42
Bcl-2	P10415	0.012 (0.029)	0.68	0.86		0.044 (0.028)	0.12	0.31
BCL2-Like 1 Protein	Q07817	-0.015 (0.023)	0.52	0.75		0.025 (0.023)	0.28	0.51
BCL6	P41182	-0.013 (0.036)	0.71	0.88		0.011 (0.037)	0.78	0.89
BCMA	Q02223	-0.045 (0.023)	0.054	0.2		-0.038 (0.023)	0.098	0.28
BDNF	P23560	0.0067 (0.037)	0.86	0.94		0.069 (0.037)	0.062	0.21
B-ECGF	P05230	-0.055 (0.025)	0.029	0.14		-0.048 (0.026)	0.062	0.21
B-Endorphin	P01189	0.1 (0.034)	0.003	0.028		0.098 (0.035)	0.005	0.047
Bfgf	P09038	-0.031 (0.066)	0.64	0.84		-0.007 (0.068)	0.92	0.96
Bfgf-R	P11362	0.022 (0.02)	0.28	0.52		0.0056 (0.021)	0.79	0.89
BFL1	Q16548	0.0062 (0.017)	0.72	0.88		0.019 (0.018)	0.27	0.5
BGH3	Q15582	-0.023 (0.02)	0.23	0.48		-0.05 (0.02)	0.011	0.078
BGN	P21810	-0.089 (0.039)	0.023	0.12		-0.079 (0.04)	0.049	0.19
BID	P55957	0.025 (0.044)	0.57	0.79		0.053 (0.045)	0.23	0.46
BLC	O43927	0.16 (0.044)	0.00038	0.007		0.14 (0.045)	0.0022	0.027
BMP RII	Q13873	-0.006 (0.036)	0.87	0.94		-0.0025 (0.037)	0.95	0.98
BMP-1	P13497	-0.097 (0.025)	0.00011	0.0024		-0.08 (0.026)	0.0019	0.025
BMP10	O95393	-0.001 (0.027)	0.97	0.99		-0.02 (0.028)	0.48	0.69
BMP-14	P43026	-0.022 (0.022)	0.33	0.58		-0.03 (0.023)	0.19	0.41
BMP-6	P22004	0.019 (0.027)	0.47	0.71		-0.021 (0.027)	0.42	0.64
BMP-7	P18075	-0.04 (0.03)	0.19	0.43		-0.051 (0.031)	0.11	0.29
BMPER	Q8N8U9	0.035 (0.029)	0.22	0.47		0.045 (0.03)	0.14	0.34
BMPR1A	P36894	-0.047 (0.025)	0.054	0.2		-0.045 (0.025)	0.073	0.24
BMX	P51813	-0.014 (0.026)	0.6	0.81		-0.005 (0.027)	0.85	0.92
B-NGF	P01138	-0.048 (0.049)	0.33	0.58		-0.04 (0.051)	0.43	0.65
BNP-32	P16860	0.031 (0.028)	0.27	0.51		0.02 (0.029)	0.5	0.7
BOC	Q9BWV1	-0.066 (0.033)	0.043	0.18		-0.033 (0.034)	0.32	0.55
Bone Proteoglycan II	P07585	-0.021 (0.021)	0.3	0.54		-0.026 (0.021)	0.22	0.45
BPI	P17213	0.37 (0.058)	1.4e-10	6.1e-08		0.4 (0.059)	1.8e-11	1.2e-08
BRF-1	Q92994	0.031 (0.028)	0.27	0.51		0.033 (0.029)	0.24	0.47
BSP	P21815	0.016 (0.035)	0.65	0.84		0.015 (0.036)	0.67	0.82
BSSP4	Q9GZN4	-0.029 (0.025)	0.24	0.49		-0.039 (0.025)	0.11	0.29
BST1	Q10588	-0.08 (0.045)	0.074	0.24		-0.052 (0.046)	0.26	0.49
BTC	P35070	0.019 (0.029)	0.51	0.74		0.02 (0.03)	0.51	0.71
BTK	Q06187	-0.067 (0.11)	0.53	0.75		0.19 (0.1)	0.063	0.22
C1-Esterase Inhibitor	P05155	-0.036 (0.024)	0.13	0.34		-0.011 (0.024)	0.64	0.8
C1q	P02745 P02746 P02747	0.037 (0.028)	0.19	0.43		0.026 (0.029)	0.38	0.61
C1QBP	Q07021	0.014 (0.012)	0.24	0.49		0.027 (0.012)	0.022	0.12
C1QR1	Q9NPY3	-0.077 (0.019)	4.3e-05	0.0014		-0.075 (0.019)	8.3e-05	0.0025
C1r	P00736	0.1 (0.045)	0.023	0.12		0.094 (0.046)	0.043	0.17
C2	P06681	-0.031 (0.015)	0.037	0.16		-0.013 (0.015)	0.4	0.62
C3	P01024	-0.0049 (0.04)	0.9	0.95		0.011 (0.041)	0.78	0.89
C34 Gp41 HIV Fragment	Q70626	-0.012 (0.03)	0.68	0.86		-0.04 (0.03)	0.19	0.41
C3a	P01024	-0.027 (0.052)	0.6	0.81		0.0017 (0.054)	0.98	0.99
C3adesarg	P01024	0.011 (0.023)	0.65	0.84		0.014 (0.024)	0.56	0.75
C3b	P01024	-0.11 (0.072)	0.11	0.31		-0.13 (0.072)	0.079	0.25
C3d	P01024	-0.059 (0.028)	0.036	0.16		-0.034 (0.028)	0.23	0.46
C4	P0C0L4, P0C0L5	-0.014 (0.02)	0.5	0.73		0.0016 (0.021)	0.94	0.97
C4b	P0C0L4 P0C0L5	0.053 (0.056)	0.35	0.59		0.063 (0.058)	0.28	0.51
C5	P01031	0.03 (0.012)	0.011	0.071		0.023 (0.012)	0.064	0.22
C5a	P01031	0.062 (0.027)	0.023	0.12		0.055 (0.028)	0.049	0.19
C5b, 6 Complex	P01031,P13671	0.019 (0.015)	0.2	0.44		0.011 (0.015)	0.48	0.69
C6	P13671	0.0083 (0.026)	0.75	0.89		0.029 (0.026)	0.27	0.5
C7	P10643	0.099 (0.024)	4e-05	0.0013		0.093 (0.024)	0.00015	0.0038
C8	P07357,P07358,P07360	0.023 (0.025)	0.35	0.59		0.016 (0.026)	0.52	0.72
C9	P02748	0.15 (0.023)	5.6e-11	3.7e-08		0.15 (0.024)	1.9e-10	5.5e-08
CAD15	P55291	0.072 (0.018)	9.3e-05	0.0022		0.072 (0.019)	0.00011	0.0031
Cadherin E	P12830	-0.022 (0.015)	0.15	0.38		-0.025 (0.015)	0.1	0.28
Cadherin-12	P55289	0.044 (0.028)	0.12	0.32		0.059 (0.029)	0.039	0.16
Cadherin-2	P19022	-0.012 (0.038)	0.76	0.9		-0.0042 (0.039)	0.91	0.95
Cadherin-5	P33151	-0.072 (0.017)	2.5e-05	0.00091		-0.083 (0.018)	3.1e-06	0.00018
Cadherin-6	P55285	-0.022 (0.021)	0.31	0.55		-0.027 (0.022)	0.21	0.43
Calcineurin	Q08209 P63098	-0.083 (0.054)	0.13	0.34		0.029 (0.054)	0.59	0.77
Calcineurin B A	P63098	0.038 (0.021)	0.072	0.24		0.057 (0.022)	0.0092	0.069
Calgranulin B	P06702	0.2 (0.041)	1.2e-06	9.8e-05		0.22 (0.042)	2.5e-07	1.9e-05
Calpain I	P07384 P04632	-0.028 (0.048)	0.56	0.78		0.057 (0.047)	0.23	0.46
Calpastatin	P20810	-0.019 (0.029)	0.51	0.74		0.014 (0.029)	0.64	0.8
Calreticulin	P27797	0.0044 (0.028)	0.88	0.95		0.0097 (0.029)	0.74	0.87
CAMK1	Q14012	-0.039 (0.03)	0.19	0.43		-0.016 (0.031)	0.61	0.78
CAMK1D	Q8IU85	-0.0017 (0.023)	0.94	0.98		0.0067 (0.024)	0.78	0.89
CAMK2A	Q9UQM7	-0.044 (0.032)	0.17	0.4		0.01 (0.032)	0.75	0.88
CAMK2B	Q13554	-0.044 (0.04)	0.27	0.51		0.022 (0.039)	0.58	0.77
CAMK2D	Q13557	-0.054 (0.047)	0.25	0.49		0.029 (0.046)	0.53	0.73
Camkk Alpha	Q8N5S9	0.00052 (0.033)	0.99	0.99		0.05 (0.033)	0.13	0.32
CAPG	P40121	0.069 (0.031)	0.025	0.13		0.028 (0.031)	0.37	0.6
Carbonic Anhydrase 6	P23280	-0.25 (0.05)	4.4e-07	4.1e-05		-0.32 (0.049)	1.3e-10	5.5e-08
Carbonic Anhydrase 9	Q16790	0.066 (0.036)	0.066	0.23		0.043 (0.037)	0.25	0.48
Carbonic Anhydrase I	P00915	0.12 (0.036)	0.00097	0.013		0.11 (0.037)	0.0022	0.027
Carbonic Anhydrase II	P00918	-0.049 (0.04)	0.22	0.47		-0.032 (0.042)	0.45	0.66
Carbonic Anhydrase III	P07451	0.15 (0.038)	0.0001	0.0023		0.069 (0.038)	0.066	0.22
Carbonic Anhydrase IV	P22748	0.03 (0.026)	0.25	0.49		0.024 (0.027)	0.38	0.61
Carbonic Anhydrase VII	P43166	-0.038 (0.025)	0.12	0.32		-0.037 (0.026)	0.15	0.35
Carbonic Anhydrase X	Q9NS85	0.04 (0.02)	0.046	0.18		0.041 (0.021)	0.046	0.18
Carbonic Anhydrase XIII	Q8N1Q1	-0.092 (0.075)	0.22	0.47		0.073 (0.074)	0.32	0.55
Cardiotrophin-1	Q16619	-0.00031 (0.019)	0.99	0.99		0.013 (0.02)	0.52	0.72
Caspase-10	Q92851	-0.076 (0.028)	0.0066	0.05		-0.044 (0.028)	0.12	0.31
Caspase-2	P42575	-0.043 (0.038)	0.26	0.5		-0.035 (0.039)	0.38	0.61
Caspase-3	P42574	-0.14 (0.071)	0.054	0.2		0.016 (0.07)	0.82	0.91
Catalase	P04040	0.057 (0.034)	0.091	0.28		0.054 (0.034)	0.11	0.29
CATC	P53634	-0.039 (0.023)	0.095	0.29		-0.024 (0.024)	0.31	0.55
CATE	P14091	0.021 (0.04)	0.6	0.81		0.029 (0.041)	0.47	0.68
CATF	Q9UBX1	-0.014 (0.023)	0.53	0.75		-0.0022 (0.024)	0.93	0.97
Cathepsin A	P10619	0.018 (0.036)	0.61	0.82		0.067 (0.035)	0.057	0.2
Cathepsin B	P07858	0.032 (0.023)	0.17	0.4		0.0066 (0.024)	0.78	0.89
Cathepsin D	P07339	-0.045 (0.043)	0.29	0.54		-0.046 (0.044)	0.3	0.54
Cathepsin G	P08311	0.13 (0.041)	0.0017	0.019		0.17 (0.042)	4.5e-05	0.0017
Cathepsin H	P09668	-0.083 (0.048)	0.086	0.27		-0.032 (0.049)	0.51	0.71
Cathepsin S	P25774	-0.015 (0.017)	0.4	0.64		-0.0088 (0.018)	0.62	0.79
Cathepsin V	O60911	-0.1 (0.033)	0.0022	0.023		-0.029 (0.032)	0.38	0.61
CATZ	Q9UBR2	-0.021 (0.023)	0.35	0.59		-0.051 (0.023)	0.03	0.14
CBG	P08185	0.0073 (0.043)	0.87	0.94		0.0099 (0.044)	0.82	0.91
CBPE	P16870	-0.026 (0.022)	0.24	0.49		-0.031 (0.023)	0.18	0.39
CBX5	P45973	-0.01 (0.021)	0.64	0.84		-0.01 (0.022)	0.65	0.81
CCL28	Q9NRJ3	0.088 (0.039)	0.023	0.12		0.13 (0.039)	0.00069	0.012
CD109	Q6YHK3	-0.087 (0.038)	0.021	0.11		-0.058 (0.038)	0.12	0.31
CD177	Q8N6Q3	-0.013 (0.055)	0.81	0.91		-0.0015 (0.056)	0.98	0.99
CD22	P20273	-0.0039 (0.02)	0.85	0.94		0.014 (0.02)	0.5	0.7
CD226	Q15762	0.0016 (0.029)	0.96	0.98		0.027 (0.03)	0.36	0.59
CD23	P06734	-0.099 (0.036)	0.0066	0.05		-0.11 (0.037)	0.0028	0.031
CD244	Q9BZW8	-0.018 (0.031)	0.56	0.78		0.0043 (0.032)	0.89	0.94
CD27	P26842	-0.017 (0.016)	0.26	0.5		-0.034 (0.016)	0.033	0.15
CD30	P28908	0.014 (0.019)	0.47	0.71		0.013 (0.02)	0.52	0.72
CD30 Ligand	P32971	-0.041 (0.026)	0.11	0.31		-0.034 (0.027)	0.2	0.42
CD36 ANTIGEN	P16671	-0.11 (0.034)	0.00083	0.012		-0.1 (0.034)	0.0028	0.031
CD38	P28907	0.011 (0.026)	0.67	0.85		0.017 (0.027)	0.54	0.74
CD39	P49961	-0.023 (0.019)	0.23	0.48		-0.014 (0.02)	0.47	0.68
CD40 Ligand, Soluble	P29965	-0.037 (0.039)	0.34	0.58		0.01 (0.039)	0.79	0.89
CD47	Q08722	0.015 (0.035)	0.66	0.85		0.057 (0.035)	0.1	0.28
CD48	P09326	-0.021 (0.019)	0.27	0.51		-0.015 (0.019)	0.44	0.66
CD59	P13987	0.022 (0.018)	0.23	0.48		-0.019 (0.018)	0.3	0.54
CD5L	O43866	0.016 (0.045)	0.72	0.88		-0.0081 (0.046)	0.86	0.93
CD63	P08962	0.062 (0.028)	0.03	0.14		0.072 (0.029)	0.014	0.088
CD70	P32970	-0.018 (0.032)	0.57	0.79		-0.023 (0.033)	0.5	0.7
CD83	Q01151	-0.1 (0.037)	0.0059	0.047		-0.091 (0.038)	0.018	0.1
CD97	P48960	0.028 (0.018)	0.13	0.34		0.023 (0.019)	0.22	0.45
CDC37	Q16543	-0.086 (0.025)	0.00063	0.01		-0.044 (0.025)	0.076	0.24
CDK1/Cyclin B	P06493 P14635	-0.011 (0.021)	0.61	0.82		0.016 (0.021)	0.45	0.66
CDK2/Cyclin A	P24941 P20248	-0.017 (0.02)	0.39	0.64		-0.026 (0.021)	0.21	0.43
CDK5/P35	Q00535 Q15078	-0.0088 (0.023)	0.71	0.88		-0.008 (0.024)	0.74	0.87
CDK8/Cyclin C	P49336 P24863	0.018 (0.027)	0.51	0.74		0.055 (0.027)	0.04	0.17
CDON	Q4KMG0	-0.08 (0.019)	3.1e-05	0.0011		-0.048 (0.019)	0.014	0.088
CEBPB	P17676	0.068 (0.025)	0.007	0.053		0.08 (0.026)	0.0023	0.027
CFC1	P0CG37	-0.017 (0.041)	0.68	0.86		-0.025 (0.042)	0.55	0.75
Cga	P10645	0.014 (0.055)	0.8	0.91		-0.085 (0.054)	0.12	0.31
Cgmp-Stimulated PDE	O00408	0.057 (0.023)	0.013	0.081		0.085 (0.023)	0.00027	0.0058
CHIP	Q9UNE7	-0.0055 (0.047)	0.91	0.96		0.047 (0.047)	0.32	0.55
Chitotriosidase-1	Q13231	0.091 (0.047)	0.055	0.21		0.065 (0.047)	0.17	0.38
CHK1	O14757	0.02 (0.019)	0.29	0.54		0.015 (0.02)	0.45	0.66
Chk2	O96017	-0.16 (0.068)	0.02	0.11		-0.14 (0.07)	0.044	0.18
CHKB	Q9Y259	-0.067 (0.036)	0.067	0.23		-0.0091 (0.037)	0.81	0.91
CHL1	O00533	0.037 (0.019)	0.05	0.19		0.042 (0.019)	0.032	0.15
CHST2	Q9Y4C5	0.0046 (0.035)	0.89	0.95		0.0068 (0.036)	0.85	0.92
CHST6	Q9GZX3	0.00059 (0.022)	0.98	0.99		-0.016 (0.023)	0.49	0.7
Chymase	P23946	0.035 (0.022)	0.12	0.32		0.054 (0.023)	0.018	0.1
Ciap-2	Q13489	-0.03 (0.032)	0.34	0.58		-0.0089 (0.033)	0.79	0.89
C-Jun	P05412	0.037 (0.025)	0.14	0.36		0.042 (0.026)	0.11	0.29
CK2-A1:B	P68400 P67870	0.019 (0.053)	0.72	0.88		0.11 (0.052)	0.029	0.14
CK2-A2:B	P19784 P67870	0.012 (0.047)	0.81	0.91		0.047 (0.048)	0.33	0.56
CKAP2	Q8WWK9	-0.031 (0.024)	0.2	0.44		-0.027 (0.024)	0.26	0.49
Ck-B-8-1	P55773	0.066 (0.029)	0.022	0.12		0.0051 (0.027)	0.85	0.92
CK-BB	P12277	-0.021 (0.044)	0.64	0.84		-0.022 (0.046)	0.64	0.8
CK-MB	P12277 P06732	-0.17 (0.058)	0.0037	0.033		-0.16 (0.056)	0.0051	0.047
CK-MM	P06732	-0.1 (0.042)	0.016	0.094		-0.11 (0.04)	0.0086	0.066
CLC1B	Q9P126	-0.013 (0.049)	0.78	0.9		0.088 (0.048)	0.069	0.23
CLC4K	Q9UJ71	-0.025 (0.02)	0.22	0.47		-0.017 (0.021)	0.4	0.62
CLC7A	Q9BXN2	0.047 (0.026)	0.071	0.24		0.053 (0.026)	0.047	0.18
CLF-1/CLC Complex	O75462 Q9UBD9	-0.036 (0.031)	0.24	0.49		-0.032 (0.032)	0.32	0.55
CLM6	Q08708	-0.019 (0.022)	0.39	0.64		-0.037 (0.022)	0.099	0.28
Clusterin	P10909	-0.029 (0.017)	0.088	0.28		-0.011 (0.017)	0.51	0.71
C-Myc	P01106	-0.0079 (0.039)	0.84	0.93		0.001 (0.04)	0.98	0.99
CNDP1	Q96KN2	-0.1 (0.04)	0.011	0.071		-0.1 (0.041)	0.012	0.082
CNTF	P26441	-0.024 (0.018)	0.18	0.42		-0.024 (0.018)	0.19	0.41
CNTFR Alpha	P26992	-0.062 (0.026)	0.018	0.1		-0.1 (0.026)	7.3e-05	0.0023
CNTN2	Q02246	-0.049 (0.031)	0.11	0.31		-0.064 (0.032)	0.042	0.17
CO8A1	P27658	-0.092 (0.057)	0.11	0.31		-0.029 (0.058)	0.62	0.79
Coactosin-Like Protein	Q14019	-0.042 (0.026)	0.12	0.32		-0.014 (0.027)	0.61	0.78
Coagulation Factor IX	P00740	-0.001 (0.016)	0.95	0.98		-0.0054 (0.016)	0.74	0.87
Coagulation Factor Ixab	P00740	0.0019 (0.016)	0.9	0.95		-0.0029 (0.016)	0.86	0.93
Coagulation Factor V	P12259	-0.01 (0.023)	0.66	0.85		-0.0082 (0.024)	0.74	0.87
Coagulation Factor VII	P08709	-0.048 (0.023)	0.036	0.16		-0.037 (0.023)	0.11	0.29
Coagulation Factor X	P00742	-0.066 (0.017)	0.00016	0.0033		-0.024 (0.017)	0.17	0.38
Coagulation Factor Xa	P00742	-0.056 (0.018)	0.002	0.021		-0.0063 (0.018)	0.72	0.86
Coagulation Factor XI	P03951	-0.026 (0.018)	0.15	0.38		-0.011 (0.019)	0.56	0.75
Cofilin-1	P23528	-0.043 (0.044)	0.32	0.57		0.049 (0.043)	0.25	0.48
COLEC12	Q5KU26	-0.0063 (0.028)	0.82	0.92		0.01 (0.028)	0.7	0.84
Collectin Kidney 1	Q9BWP8	0.024 (0.038)	0.52	0.75		0.0054 (0.039)	0.89	0.94
COMMD7	Q86VX2	-0.028 (0.026)	0.28	0.52		0.022 (0.025)	0.38	0.61
Complement Factor H-Related 5	Q9BXR6	0.082 (0.024)	0.00067	0.011		0.1 (0.025)	4.9e-05	0.0017
CONA1	Q86Y22	-0.081 (0.031)	0.0094	0.065		-0.035 (0.032)	0.27	0.5
Contactin-1	Q12860	-0.048 (0.018)	0.0093	0.065		-0.045 (0.019)	0.018	0.1
Contactin-4	Q8IWV2	0.0074 (0.017)	0.66	0.85		-0.00093 (0.017)	0.96	0.98
Contactin-5	O94779	-0.049 (0.021)	0.018	0.1		-0.043 (0.021)	0.043	0.17
Corticotropin-Lipotropin	P01189	-0.064 (0.037)	0.082	0.26		-0.11 (0.037)	0.0049	0.047
COX-2	P35354	0.07 (0.032)	0.032	0.15		0.096 (0.033)	0.0042	0.042
CPNE1	Q99829	0.023 (0.067)	0.73	0.88		0.14 (0.065)	0.029	0.14
CRDL1	Q9BU40	0.11 (0.021)	1e-07	1.1e-05		0.054 (0.018)	0.0031	0.033
CREL1	Q96HD1	0.058 (0.03)	0.052	0.2		-0.02 (0.026)	0.43	0.65
Cripto	P13385	0.035 (0.074)	0.64	0.84		-0.031 (0.076)	0.68	0.83
CRIS3	P54108	-0.033 (0.027)	0.23	0.48		-0.018 (0.028)	0.53	0.73
CRK	P46108	-0.14 (0.05)	0.0064	0.05		-0.058 (0.05)	0.25	0.48
CRP	P02741	0.28 (0.065)	1.8e-05	0.00073		0.26 (0.067)	0.00014	0.0037
CRTAM	O95727	-0.037 (0.041)	0.36	0.6		-0.0053 (0.042)	0.9	0.95
CSF-1	P09603	0.04 (0.019)	0.036	0.16		0.042 (0.019)	0.032	0.15
CSH	P0DML2 P0DML3	-0.043 (0.033)	0.2	0.44		-0.0081 (0.033)	0.81	0.91
CSK	P41240	-0.023 (0.1)	0.82	0.92		0.21 (0.098)	0.036	0.16
CSK21	P68400	-0.019 (0.023)	0.42	0.66		0.00016 (0.024)	0.99	0.99
CSRP3	P50461	-0.019 (0.034)	0.57	0.79		-0.047 (0.035)	0.18	0.39
CTACK	Q9Y4X3	-0.029 (0.025)	0.25	0.49		-0.02 (0.026)	0.45	0.66
CTAP-III	P02775	0.065 (0.077)	0.4	0.64		0.23 (0.076)	0.0029	0.032
CTGF	P29279	-0.057 (0.031)	0.063	0.23		-0.024 (0.031)	0.45	0.66
CTLA-4	P16410	-0.02 (0.045)	0.65	0.84		-0.027 (0.047)	0.56	0.75
CXCL16, Soluble	Q9H2A7	-0.0025 (0.018)	0.89	0.95		0.0093 (0.018)	0.6	0.78
Cyclin B1	P14635	-0.0025 (0.031)	0.94	0.98		0.015 (0.032)	0.64	0.8
Cyclophilin A	P62937	-0.006 (0.04)	0.88	0.95		0.076 (0.039)	0.051	0.19
Cyclophilin F	P30405	-0.077 (0.1)	0.44	0.68		0.14 (0.098)	0.16	0.36
Cystatin C	P01034	0.054 (0.019)	0.0041	0.035		0.0026 (0.018)	0.88	0.94
Cystatin M	Q15828	0.042 (0.031)	0.17	0.4		-0.02 (0.03)	0.5	0.7
Cystatin-S	P01036	-0.012 (0.038)	0.75	0.89		-0.0042 (0.039)	0.91	0.95
CYTD	P28325	0.013 (0.048)	0.79	0.91		-0.047 (0.047)	0.32	0.55
CYTF	O76096	-0.031 (0.049)	0.53	0.75		0.017 (0.05)	0.73	0.86
Cytidylate Kinase	P30085	0.041 (0.019)	0.029	0.14		0.048 (0.019)	0.012	0.082
CYTN	P01037	0.033 (0.043)	0.43	0.67		-0.052 (0.043)	0.23	0.46
Cytochrome C	P99999	-0.01 (0.048)	0.83	0.93		0.0067 (0.05)	0.89	0.94
Cytochrome P450 3A4	P08684	-0.071 (0.035)	0.04	0.17		-0.0057 (0.034)	0.87	0.93
CYTT	P09228	4.5e-05 (0.042)	1	1		-0.067 (0.043)	0.12	0.31
DAF	P08174	-0.058 (0.018)	0.0013	0.016		-0.086 (0.018)	2.3e-06	0.00014
DAN	P41271	-0.076 (0.042)	0.074	0.24		-0.084 (0.043)	0.048	0.18
DAPK2	Q9UIK4	0.028 (0.031)	0.37	0.61		0.064 (0.032)	0.042	0.17
DBNL	Q9UJU6	-0.062 (0.031)	0.049	0.19		-0.0087 (0.031)	0.78	0.89
Dcr3	O95407	-0.028 (0.028)	0.31	0.55		-0.023 (0.029)	0.42	0.64
DC-SIGN	Q9NNX6	-0.022 (0.031)	0.48	0.72		-0.0093 (0.032)	0.77	0.89
DC-SIGNR	Q9H2X3	0.029 (0.013)	0.022	0.12		0.028 (0.013)	0.03	0.14
D-Dimer	P02671 P02675 P02679	0.084 (0.045)	0.062	0.22		0.058 (0.047)	0.22	0.45
DEAD-Box Protein 19B	Q9UMR2	-0.046 (0.044)	0.3	0.54		0.032 (0.044)	0.47	0.68
DERM	Q07507	-0.0062 (0.022)	0.78	0.9		-0.07 (0.02)	0.00057	0.01
Desmoglein-1	Q02413	-0.02 (0.021)	0.36	0.6		-0.016 (0.022)	0.47	0.68
DHH	O43323	-0.035 (0.037)	0.33	0.58		0.031 (0.036)	0.38	0.61
Discoidin Domain Receptor 1	Q08345	-0.085 (0.024)	0.00053	0.0089		-0.068 (0.025)	0.0069	0.057
Discoidin Domain Receptor 2	Q16832	0.0055 (0.021)	0.79	0.91		-0.0031 (0.022)	0.89	0.94
DKK1	O94907	-0.0071 (0.044)	0.87	0.94		0.084 (0.044)	0.056	0.2
DKK3	Q9UBP4	-0.013 (0.02)	0.51	0.74		-0.052 (0.02)	0.0078	0.062
Dkk-4	Q9UBT3	0.032 (0.032)	0.3	0.54		0.056 (0.032)	0.08	0.25
DLC8	P63167	0.055 (0.045)	0.23	0.48		0.055 (0.047)	0.24	0.47
DLL1	O00548	0.0022 (0.021)	0.92	0.97		-0.017 (0.021)	0.42	0.64
DLL4	Q9NR61	0.0026 (0.028)	0.93	0.97		0.029 (0.029)	0.32	0.55
DLRB1	Q9NP97	-0.07 (0.063)	0.27	0.51		0.077 (0.062)	0.21	0.43
Dnaj Homolog	Q96DA6	0.0044 (0.018)	0.81	0.91		0.0087 (0.018)	0.64	0.8
Dopa Decarboxylase	P20711	-0.074 (0.026)	0.0046	0.038		-0.062 (0.027)	0.023	0.12
DPP2	Q9UHL4	0.025 (0.025)	0.32	0.57		0.012 (0.026)	0.64	0.8
DR6	O75509	-0.024 (0.018)	0.18	0.42		-0.04 (0.018)	0.028	0.14
DRAK2	O94768	0.075 (0.023)	0.0011	0.014		0.11 (0.023)	4.4e-06	0.00024
DRG-1	Q9NP79	0.015 (0.061)	0.8	0.91		0.14 (0.058)	0.014	0.088
DRR1	O95990	-0.0029 (0.014)	0.84	0.93		-0.0061 (0.014)	0.67	0.82
DSC2	Q02487	0.0075 (0.021)	0.72	0.88		-0.034 (0.021)	0.1	0.28
DSC3	Q14574	-0.056 (0.041)	0.17	0.4		-0.049 (0.042)	0.24	0.47
DSCAM	O60469	-0.044 (0.032)	0.17	0.4		-0.037 (0.033)	0.27	0.5
Dtk	Q06418	-0.028 (0.024)	0.24	0.49		-0.0088 (0.024)	0.71	0.85
DUS3	P51452	-0.12 (0.063)	0.06	0.22		0.018 (0.062)	0.78	0.89
Dynactin Subunit 2	Q13561	0.023 (0.021)	0.27	0.51		-0.029 (0.02)	0.16	0.36
DYRK3	O43781	0.038 (0.02)	0.063	0.23		0.03 (0.021)	0.15	0.35
ECM1	Q16610	-0.057 (0.017)	0.00085	0.012		-0.056 (0.018)	0.0015	0.021
EDA	Q92838	-0.039 (0.025)	0.12	0.32		-0.021 (0.026)	0.41	0.63
EDAR	Q9UNE0	-0.11 (0.042)	0.0075	0.056		-0.052 (0.042)	0.21	0.43
EF-1-Beta	P24534	0.0091 (0.038)	0.81	0.91		0.056 (0.038)	0.14	0.34
EFNB1	P98172	-0.031 (0.02)	0.12	0.32		-0.022 (0.021)	0.28	0.51
EFNB2	P52799	-0.14 (0.044)	0.0012	0.015		-0.15 (0.045)	0.0011	0.016
EGF	P01133	0.00042 (0.027)	0.99	0.99		0.05 (0.026)	0.054	0.2
Egfrviii	P00533	0.024 (0.051)	0.64	0.84		0.027 (0.053)	0.62	0.79
EG-VEGF	P58294	-0.0051 (0.021)	0.81	0.91		0.005 (0.022)	0.82	0.91
Eif-4H	Q15056	-0.2 (0.082)	0.016	0.094		-0.015 (0.08)	0.85	0.92
Eif-5	P55010	0.029 (0.025)	0.25	0.49		0.04 (0.026)	0.12	0.31
Eif-5A-1	P63241	0.032 (0.045)	0.48	0.72		0.12 (0.044)	0.0059	0.052
Elafin	P19957	0.048 (0.036)	0.18	0.42		0.0067 (0.036)	0.85	0.92
Elastase	P08246	0.33 (0.078)	2.5e-05	0.00091		0.42 (0.08)	1.4e-07	1.3e-05
EMAP-2	Q12904	-0.064 (0.03)	0.035	0.15		-0.071 (0.031)	0.023	0.12
EMR2	Q9UHX3	-0.084 (0.024)	0.00048	0.0084		-0.11 (0.024)	1.2e-05	0.00052
ENA-78	P42830	0.0068 (0.023)	0.76	0.9		0.049 (0.022)	0.028	0.14
Endocan	Q9NQ30	0.0093 (0.027)	0.73	0.88		-0.015 (0.028)	0.6	0.78
Endoglin	P17813	-0.11 (0.034)	0.0015	0.018		-0.087 (0.035)	0.013	0.085
Endostatin	P39060	0.063 (0.019)	0.00093	0.013		0.015 (0.018)	0.4	0.62
Endothelin-Converting Enzyme 1	P42892	-0.041 (0.023)	0.071	0.24		-0.04 (0.023)	0.085	0.26
ENPP7	Q6UWV6	-0.13 (0.056)	0.024	0.12		-0.1 (0.057)	0.076	0.24
Enterokinase	P98073	-0.021 (0.022)	0.34	0.58		-0.02 (0.023)	0.37	0.6
ENTP3	O75355	-0.01 (0.021)	0.63	0.83		-0.0043 (0.021)	0.84	0.92
ENTP5	O75356	-0.047 (0.019)	0.012	0.077		-0.031 (0.019)	0.11	0.29
Eotaxin	P51671	0.027 (0.03)	0.38	0.62		0.023 (0.031)	0.45	0.66
Eotaxin-2	O00175	-0.011 (0.026)	0.67	0.85		-0.00026 (0.027)	0.99	0.99
Eotaxin-3	Q9Y258	0.078 (0.03)	0.01	0.067		0.082 (0.031)	0.0084	0.066
EP15R	Q9UBC2	-0.05 (0.03)	0.091	0.28		-0.0074 (0.03)	0.8	0.9
Epha1	P21709	-0.2 (0.052)	0.0001	0.0023		-0.25 (0.054)	5.9e-06	0.00031
EPHA3	P29320	0.047 (0.031)	0.12	0.32		0.034 (0.032)	0.28	0.51
Epha5	P54756	-0.11 (0.034)	0.001	0.014		-0.11 (0.035)	0.0029	0.032
EPHAA	Q5JZY3	-0.0063 (0.03)	0.84	0.93		-0.0017 (0.032)	0.96	0.98
EPHB2	P29323	-0.081 (0.023)	0.00044	0.0079		-0.089 (0.023)	0.00014	0.0037
Ephb4	P54760	0.054 (0.021)	0.0099	0.067		0.074 (0.021)	0.00057	0.01
Ephb6	O15197	-0.021 (0.017)	0.22	0.47		-0.036 (0.017)	0.03	0.14
Ephrin-A2	O43921	0.0081 (0.018)	0.65	0.84		-0.023 (0.018)	0.18	0.39
Ephrin-A3	P52797	-0.017 (0.022)	0.43	0.67		-0.035 (0.022)	0.11	0.29
Ephrin-A4	P52798	0.0063 (0.022)	0.77	0.9		-0.022 (0.022)	0.32	0.55
Ephrin-A5	P52803	-0.065 (0.028)	0.022	0.12		-0.093 (0.028)	0.0011	0.016
Ephrin-B3	Q15768	0.036 (0.024)	0.14	0.36		0.023 (0.025)	0.37	0.6
EPI	O14944	-0.026 (0.039)	0.49	0.73		0.028 (0.039)	0.47	0.68
Epithelial Cell Kinase	P29317	-0.062 (0.029)	0.036	0.16		-0.094 (0.03)	0.0017	0.023
Epo	P01588	-0.02 (0.043)	0.65	0.84		-0.032 (0.044)	0.47	0.68
EPO-R	P19235	-0.02 (0.021)	0.35	0.59		-0.011 (0.022)	0.62	0.79
ER	P03372	0.0029 (0.021)	0.89	0.95		0.0048 (0.021)	0.82	0.91
ERAB	Q99714	-0.1 (0.058)	0.073	0.24		0.0075 (0.057)	0.89	0.94
ERBB1	P00533	-0.057 (0.016)	0.00026	0.0051		-0.033 (0.015)	0.03	0.14
ERBB2	P04626	0.061 (0.032)	0.056	0.21		0.054 (0.033)	0.1	0.28
ERBB3	P21860	-0.086 (0.021)	6.6e-05	0.0017		-0.041 (0.021)	0.052	0.19
ERBB4	Q15303	-0.027 (0.025)	0.28	0.52		-0.028 (0.026)	0.27	0.5
ERK-1	P27361	-0.046 (0.054)	0.4	0.64		0.073 (0.052)	0.16	0.36
ERP29	P30040	-0.049 (0.022)	0.026	0.13		-0.081 (0.022)	0.00026	0.0058
ESAM	Q96AP7	-0.037 (0.018)	0.045	0.18		-0.046 (0.019)	0.014	0.088
Esterase D	P10768	-0.016 (0.039)	0.68	0.86		0.022 (0.04)	0.58	0.77
ETHE1	O95571	0.0044 (0.022)	0.84	0.93		0.0038 (0.023)	0.87	0.93
FABP	P05413	-0.016 (0.041)	0.69	0.86		-0.055 (0.037)	0.14	0.34
FABPE	Q01469	-0.016 (0.035)	0.65	0.84		-0.016 (0.036)	0.65	0.81
FABPL	P07148	-0.095 (0.047)	0.042	0.17		-0.099 (0.048)	0.039	0.16
Factor B	P00751	0.026 (0.013)	0.059	0.22		0.053 (0.013)	7.4e-05	0.0023
Factor D	P00746	0.072 (0.022)	0.00079	0.012		0.042 (0.022)	0.054	0.2
Factor H	P08603	0.0032 (0.013)	0.8	0.91		0.011 (0.013)	0.37	0.6
Factor I	P05156	0.012 (0.011)	0.27	0.51		0.02 (0.011)	0.066	0.22
FAK1	Q05397	0.014 (0.036)	0.69	0.86		0.021 (0.037)	0.56	0.75
FAM107B	Q9H098	-0.13 (0.032)	7.3e-05	0.0018		-0.11 (0.032)	0.001	0.015
FAM3B	P58499	-0.00017 (0.025)	0.99	0.99		-0.026 (0.025)	0.3	0.54
FAM3D	Q96BQ1	-0.077 (0.054)	0.15	0.38		-0.13 (0.055)	0.019	0.11
Fas Ligand, Soluble	P48023	-0.081 (0.044)	0.07	0.24		-0.071 (0.046)	0.12	0.31
Fas, Soluble	P25445	-0.024 (0.021)	0.25	0.49		-0.062 (0.02)	0.0024	0.028
FBLN3	Q12805	0.047 (0.019)	0.015	0.09		0.0075 (0.019)	0.69	0.84
FCAR	P24071	0.075 (0.035)	0.033	0.15		0.073 (0.036)	0.043	0.17
FCG2A	P12318	-0.15 (0.15)	0.31	0.55		-0.046 (0.15)	0.77	0.89
FCG2B	P31994	-0.062 (0.055)	0.26	0.5		-0.043 (0.057)	0.45	0.66
FCG3B	O75015	-0.02 (0.028)	0.46	0.7		-0.032 (0.029)	0.27	0.5
FCGR1	P12314	0.024 (0.032)	0.46	0.7		0.028 (0.033)	0.39	0.62
FCN1	O00602	0.016 (0.036)	0.65	0.84		0.018 (0.037)	0.62	0.79
FCN2	Q15485	0.03 (0.022)	0.17	0.4		0.042 (0.022)	0.061	0.21
FCRL3	Q96P31	0.018 (0.027)	0.51	0.74		0.026 (0.028)	0.36	0.59
FER	P16591	-0.12 (0.092)	0.18	0.42		0.082 (0.09)	0.36	0.59
Ferritin	P02794 P02792	0.07 (0.075)	0.35	0.59		-0.037 (0.073)	0.61	0.78
FETUB	Q9UGM5	-0.044 (0.038)	0.24	0.49		-0.02 (0.038)	0.59	0.77
FGF-10	O15520	0.023 (0.034)	0.49	0.73		0.031 (0.035)	0.37	0.6
FGF-12	P61328	0.034 (0.019)	0.073	0.24		0.033 (0.02)	0.093	0.27
FGF-16	O43320	0.0074 (0.045)	0.87	0.94		0.089 (0.044)	0.043	0.17
FGF-17	O60258	-0.019 (0.015)	0.21	0.46		-0.016 (0.015)	0.3	0.54
FGF-18	O76093	-0.03 (0.03)	0.32	0.57		-0.018 (0.031)	0.56	0.75
FGF-19	O95750	-0.039 (0.058)	0.5	0.73		-0.049 (0.059)	0.4	0.62
FGF-20	Q9NP95	-0.068 (0.023)	0.0027	0.026		-0.04 (0.023)	0.085	0.26
FGF23	Q9GZV9	0.014 (0.041)	0.74	0.89		0.029 (0.042)	0.49	0.7
FGF-4	P08620	0.024 (0.033)	0.46	0.7		0.043 (0.034)	0.2	0.42
FGF-5	P12034	0.0023 (0.033)	0.95	0.98		0.0019 (0.034)	0.96	0.98
FGF-6	P10767	-0.052 (0.036)	0.15	0.38		-0.0074 (0.036)	0.84	0.92
FGF7	P21781	-0.014 (0.028)	0.61	0.82		0.021 (0.028)	0.45	0.66
FGF-8A	P55075	-0.0061 (0.043)	0.89	0.95		0.025 (0.043)	0.56	0.75
FGF-8B	P55075	-0.015 (0.027)	0.58	0.8		-0.003 (0.028)	0.91	0.95
FGF9	P31371	-0.0035 (0.025)	0.89	0.95		0.0015 (0.025)	0.95	0.98
FGFR-2	P21802	-0.069 (0.045)	0.12	0.32		-0.062 (0.046)	0.18	0.39
FGFR-3	P22607	0.015 (0.024)	0.52	0.75		0.021 (0.024)	0.4	0.62
FGFR4	P22455	-0.077 (0.058)	0.18	0.42		-0.068 (0.06)	0.25	0.48
FGR	P09769	0.016 (0.052)	0.76	0.9		0.1 (0.053)	0.058	0.2
Fibrinogen	P02671 P02675 P02679	0.047 (0.054)	0.38	0.62		0.014 (0.055)	0.8	0.9
Fibrinogen G-Chain Dimer	P02679	0.079 (0.051)	0.12	0.32		0.049 (0.053)	0.35	0.58
Fibronectin	P02751	-0.0091 (0.032)	0.77	0.9		-0.046 (0.032)	0.15	0.35
Ficolin-3	O75636	0.051 (0.12)	0.67	0.85		0.079 (0.12)	0.5	0.7
FLRT1	Q9NZU1	-0.0045 (0.027)	0.87	0.94		0.035 (0.027)	0.2	0.42
FLRT2	O43155	-0.0031 (0.024)	0.9	0.95		-0.03 (0.024)	0.21	0.43
FLRT3	Q9NZU0	-0.11 (0.042)	0.01	0.067		-0.097 (0.043)	0.025	0.13
Flt-3	P36888	-0.019 (0.043)	0.67	0.85		0.05 (0.043)	0.24	0.47
Flt3 Ligand	P49771	0.026 (0.035)	0.45	0.69		0.028 (0.036)	0.43	0.65
FN1.3	P02751	0.015 (0.029)	0.6	0.81		-0.023 (0.03)	0.45	0.66
FN1.4	P02751	-0.012 (0.02)	0.55	0.77		-0.039 (0.021)	0.055	0.2
Fractalkine/CX3CL-1	P78423	0.012 (0.029)	0.68	0.86		-0.0052 (0.03)	0.86	0.93
FSH	P01215, P01225	-0.22 (0.1)	0.032	0.15		-0.012 (0.06)	0.85	0.92
FST	P19883	0.0069 (0.023)	0.77	0.9		0.027 (0.024)	0.26	0.49
FSTL1	Q12841	0.019 (0.012)	0.12	0.32		-0.00087 (0.012)	0.94	0.97
FSTL3	O95633	0.018 (0.022)	0.43	0.67		-0.04 (0.021)	0.056	0.2
FTCD	O95954	-0.19 (0.082)	0.023	0.12		-0.18 (0.085)	0.031	0.15
Fucosyltransferase 3	P21217	-0.057 (0.035)	0.11	0.31		-0.077 (0.037)	0.035	0.16
FUT5	Q11128	0.21 (0.036)	1.4e-08	2.6e-06		0.13 (0.036)	0.00022	0.005
FYN	P06241	-0.092 (0.059)	0.12	0.32		0.011 (0.059)	0.85	0.92
GA733-1 Protein	P09758	-0.04 (0.037)	0.28	0.52		-0.021 (0.039)	0.58	0.77
Galectin-2	P05162	0.023 (0.036)	0.52	0.75		0.035 (0.037)	0.34	0.57
Galectin-3	P17931	-0.065 (0.018)	0.00041	0.0074		-0.06 (0.018)	0.00078	0.013
Galectin-4	P56470	-0.045 (0.025)	0.071	0.24		-0.047 (0.025)	0.068	0.23
Galectin-7	P47929	-0.0038 (0.025)	0.88	0.95		0.034 (0.025)	0.17	0.38
Galectin-8	O00214	-0.021 (0.025)	0.41	0.65		-0.026 (0.026)	0.32	0.55
GAPDH, Liver	P04406	0.015 (0.058)	0.8	0.91		0.14 (0.055)	0.01	0.072
GAS1	P54826	-0.001 (0.017)	0.95	0.98		-0.018 (0.017)	0.28	0.51
Gastrin-Releasing Peptide	P07492	0.0091 (0.032)	0.77	0.9		0.024 (0.033)	0.47	0.68
GCKR	Q14397	0.022 (0.032)	0.49	0.73		0.029 (0.033)	0.38	0.61
GCP-2	P80162	-0.012 (0.041)	0.76	0.9		0.029 (0.041)	0.48	0.69
G-CSF	P09919	-0.034 (0.043)	0.43	0.67		-0.024 (0.045)	0.59	0.77
G-CSF-R	Q99062	0.027 (0.031)	0.38	0.62		0.023 (0.032)	0.47	0.68
GDF-11	O95390	-0.021 (0.03)	0.5	0.73		-0.013 (0.031)	0.67	0.82
GDF-11/8	O95390 O14793	-0.071 (0.024)	0.0031	0.029		-0.077 (0.022)	0.00057	0.01
GDF2	Q9UK05	-0.04 (0.022)	0.068	0.24		-0.028 (0.022)	0.22	0.45
GDF-9	O60383	-0.026 (0.038)	0.5	0.73		-0.0027 (0.039)	0.94	0.97
GDNF	P39905	0.023 (0.028)	0.4	0.64		0.014 (0.029)	0.62	0.79
Gelsolin	P06396	-0.04 (0.017)	0.017	0.098		-0.051 (0.017)	0.0033	0.034
GFAP	P14136	-0.029 (0.042)	0.49	0.73		-0.021 (0.043)	0.62	0.79
Gfra-1	P56159	-0.054 (0.024)	0.027	0.13		-0.077 (0.025)	0.0022	0.027
Gfra-2	O00451	0.024 (0.016)	0.14	0.36		0.0027 (0.016)	0.87	0.93
Gfra-3	O60609	0.034 (0.029)	0.25	0.49		0.027 (0.03)	0.37	0.6
GHC2	Q9H1K4	0.0056 (0.032)	0.86	0.94		-0.0028 (0.033)	0.93	0.97
Ghrelin	Q9UBU3	0.014 (0.03)	0.64	0.84		0.056 (0.03)	0.065	0.22
GI24	Q9H7M9	0.011 (0.021)	0.6	0.81		0.029 (0.021)	0.18	0.39
GIB	P04054	-0.1 (0.038)	0.0085	0.061		-0.078 (0.039)	0.046	0.18
GIIE	Q9NZK7	-0.006 (0.024)	0.8	0.91		0.0065 (0.024)	0.79	0.89
GITR	Q9Y5U5	-0.063 (0.042)	0.14	0.36		-0.047 (0.044)	0.28	0.51
Glucagon	P01275	-0.1 (0.052)	0.049	0.19		-0.14 (0.053)	0.0091	0.069
Glucocorticoid Receptor	P04150	-0.037 (0.031)	0.23	0.48		-0.028 (0.032)	0.38	0.61
Glutamate Carboxypeptidase	Q96KP4	0.013 (0.02)	0.5	0.73		0.035 (0.02)	0.077	0.24
Glutathione S-Transferase Pi	P09211	-0.035 (0.033)	0.29	0.54		-0.0094 (0.034)	0.78	0.89
Glypican 3	P51654	-0.076 (0.033)	0.022	0.12		-0.067 (0.034)	0.046	0.18
GM-CSF	P04141	-0.069 (0.049)	0.16	0.39		-0.055 (0.05)	0.27	0.5
GNS	P15586	-0.11 (0.036)	0.0022	0.023		-0.089 (0.037)	0.016	0.095
GOT1	P17174	0.0032 (0.018)	0.86	0.94		0.0043 (0.019)	0.82	0.91
GP114	Q8IZF4	0.0084 (0.024)	0.73	0.88		0.025 (0.025)	0.32	0.55
Gp130, Soluble	P40189	0.002 (0.015)	0.89	0.95		-0.0041 (0.015)	0.79	0.89
GP1BA	P07359	0.002 (0.019)	0.92	0.97		0.0089 (0.02)	0.65	0.81
GPC2	Q8N158	0.039 (0.03)	0.2	0.44		0.058 (0.031)	0.066	0.22
GPC5	P78333	-0.074 (0.034)	0.027	0.13		-0.059 (0.034)	0.087	0.26
GPC6	Q9Y625	0.00099 (0.019)	0.96	0.98		-0.0091 (0.02)	0.65	0.81
GPDA	P21695	-0.14 (0.045)	0.002	0.021		-0.097 (0.046)	0.036	0.16
Gpiibiiia	P08514 P05106	0.11 (0.047)	0.015	0.09		0.12 (0.047)	0.012	0.082
GPNMB	Q14956	0.021 (0.022)	0.34	0.58		-0.01 (0.022)	0.64	0.8
GPVI	Q9HCN6	-0.047 (0.052)	0.37	0.61		0.064 (0.051)	0.21	0.43
Granulysin	P22749	0.089 (0.036)	0.015	0.09		0.089 (0.037)	0.016	0.095
Granzyme A	P12544	-0.05 (0.025)	0.048	0.19		-0.023 (0.026)	0.37	0.6
Granzyme B	P10144	0.025 (0.026)	0.34	0.58		0.016 (0.026)	0.53	0.73
Granzyme H	P20718	-0.031 (0.026)	0.24	0.49		-0.017 (0.027)	0.52	0.72
GRB2 Adapter Protein	P62993	-0.12 (0.08)	0.13	0.34		0.061 (0.078)	0.43	0.65
GRB2-Related Adapter Protein 2	O75791	0.014 (0.036)	0.71	0.88		0.024 (0.038)	0.52	0.72
GREM1	O60565	-0.014 (0.028)	0.62	0.82		0.00029 (0.028)	0.99	0.99
GRN	P28799	-0.02 (0.016)	0.22	0.47		-0.0022 (0.016)	0.89	0.94
Gro-A	P09341	0.0037 (0.044)	0.93	0.97		0.083 (0.041)	0.043	0.17
Gro-B/G	P19876 P19875	-0.05 (0.047)	0.29	0.54		0.02 (0.047)	0.67	0.82
Growth Hormone Receptor	P10912	-0.13 (0.033)	5e-05	0.0015		-0.11 (0.032)	0.00083	0.014
GSK-3 Alpha/Beta	P49840 P49841	-0.038 (0.063)	0.55	0.77		0.1 (0.06)	0.087	0.26
GSTA3	Q16772	-0.048 (0.054)	0.38	0.62		-0.021 (0.056)	0.71	0.85
GV	P39877	0.047 (0.028)	0.093	0.28		0.059 (0.029)	0.039	0.16
GX	O15496	0.017 (0.019)	0.37	0.61		0.029 (0.019)	0.13	0.32
H2A3	Q7L7L0	0.098 (0.03)	0.0011	0.014		0.1 (0.031)	0.001	0.015
H2B2E	Q16778	0.12 (0.043)	0.0066	0.05		0.081 (0.044)	0.063	0.22
H31	P68431	0.044 (0.027)	0.1	0.3		0.05 (0.028)	0.069	0.23
H6ST1	O60243	-0.042 (0.015)	0.0053	0.044		-0.036 (0.015)	0.018	0.1
HAI-1	O43278	-0.052 (0.032)	0.11	0.31		-0.034 (0.033)	0.3	0.54
Haptoglobin, Mixed Type	P00738	0.14 (0.083)	0.082	0.26		0.13 (0.085)	0.12	0.31
Hat1	O14929	0.002 (0.033)	0.95	0.98		0.038 (0.033)	0.25	0.48
HB-EGF	Q99075	-0.012 (0.031)	0.69	0.86		-0.011 (0.032)	0.74	0.87
HCC-1	Q16627	0.084 (0.027)	0.0022	0.023		0.071 (0.027)	0.0096	0.072
HCC-4	O15467	0.017 (0.033)	0.6	0.81		-0.017 (0.033)	0.61	0.78
HCG	P01215,P01233	-0.2 (0.1)	0.054	0.2		-0.063 (0.076)	0.41	0.63
HCK	P08631	-0.053 (0.025)	0.033	0.15		-0.064 (0.026)	0.013	0.085
HDAC8	Q9BY41	-0.013 (0.02)	0.51	0.74		0.014 (0.02)	0.47	0.68
HDGR2	Q7Z4V5	0.054 (0.018)	0.0025	0.025		0.056 (0.018)	0.0025	0.029
HEMK2	Q9Y5N5	-0.02 (0.043)	0.64	0.84		0.075 (0.041)	0.071	0.23
Hemoglobin	P69905, P68871	-0.0059 (0.078)	0.94	0.98		0.006 (0.08)	0.94	0.97
Hemopexin	P02790	0.019 (0.054)	0.73	0.88		0.02 (0.056)	0.72	0.86
Heparin Cofactor II	P05546	-0.019 (0.018)	0.28	0.52		-0.0012 (0.018)	0.95	0.98
HGF	P14210	0.053 (0.037)	0.15	0.38		0.05 (0.038)	0.19	0.41
HGFA	Q04756	-0.11 (0.05)	0.035	0.15		-0.13 (0.052)	0.0097	0.072
HGH	P01241	-0.049 (0.05)	0.32	0.57		-0.014 (0.051)	0.78	0.89
HHLA2	Q9UM44	-0.016 (0.047)	0.73	0.88		0.04 (0.047)	0.4	0.62
HIF-1a	Q16665	0.017 (0.029)	0.56	0.78		0.042 (0.029)	0.16	0.36
HINT1	P49773	0.062 (0.03)	0.041	0.17		0.076 (0.031)	0.014	0.088
HIPK3	Q9H422	-0.1 (0.058)	0.085	0.27		-0.062 (0.059)	0.29	0.53
Histone H1.2	P16403	0.14 (0.068)	0.036	0.16		0.15 (0.071)	0.032	0.15
Histone H2A.Z	P0C0S5	0.096 (0.041)	0.018	0.1		0.041 (0.041)	0.32	0.55
HIV-2 Rev	P18093	-0.035 (0.022)	0.11	0.31		-0.025 (0.023)	0.27	0.5
HMG-1	P09429	0.13 (0.032)	3.7e-05	0.0012		0.17 (0.032)	2.1e-07	1.8e-05
HMGN1	P05114	0.076 (0.027)	0.0053	0.044		0.058 (0.028)	0.039	0.16
HMGR	P04035	-0.033 (0.034)	0.34	0.58		-0.036 (0.035)	0.31	0.55
Hnrnp A/B	Q99729	0.043 (0.032)	0.19	0.43		0.091 (0.032)	0.0051	0.047
Hnrnp A2/B1	P22626	0.11 (0.035)	0.0024	0.024		0.14 (0.035)	4.8e-05	0.0017
Hnrnp K	P61978	-0.003 (0.035)	0.93	0.97		-0.00034 (0.036)	0.99	0.99
HNRPQ	O60506	0.024 (0.021)	0.25	0.49		0.043 (0.021)	0.045	0.18
HO-2	P30519	-0.074 (0.031)	0.017	0.098		-0.066 (0.032)	0.038	0.16
HPG-	P15428	-0.0039 (0.023)	0.87	0.94		0.018 (0.024)	0.46	0.67
HPLN1	P10915	-0.046 (0.035)	0.19	0.43		-0.045 (0.036)	0.22	0.45
HPV E7 Type 16	P03129	0.034 (0.03)	0.27	0.51		0.01 (0.031)	0.75	0.88
HPV E7 Type18	P06788	0.031 (0.019)	0.1	0.3		0.032 (0.02)	0.1	0.28
HRG	P04196	-0.0087 (0.023)	0.71	0.88		-0.03 (0.024)	0.21	0.43
HSP 27	P04792	9e-04 (0.072)	0.99	0.99		0.15 (0.071)	0.04	0.17
HSP 40	P25685	-0.052 (0.043)	0.22	0.47		0.036 (0.042)	0.39	0.62
HSP 60	P10809	-0.1 (0.078)	0.2	0.44		0.034 (0.078)	0.66	0.81
HSP 70	P0DMV8	0.012 (0.024)	0.62	0.82		-0.014 (0.024)	0.57	0.76
HSP 90a/B	P07900 P08238	-0.054 (0.048)	0.26	0.5		0.049 (0.046)	0.29	0.53
HSP 90b	P08238	-0.034 (0.041)	0.4	0.64		0.049 (0.039)	0.21	0.43
HSP70 Protein 8	P11142	0.028 (0.022)	0.21	0.46		0.059 (0.022)	0.0063	0.055
HTRA2	O43464	-0.09 (0.03)	0.0028	0.027		-0.052 (0.031)	0.09	0.27
HVEM	Q92956	0.049 (0.025)	0.054	0.2		0.04 (0.026)	0.13	0.32
HXK1	P19367	0.0047 (0.027)	0.86	0.94		0.019 (0.028)	0.5	0.7
HXK2	P52789	0.17 (0.042)	7.6e-05	0.0018		0.19 (0.043)	8e-06	0.00037
I-309	P22362	0.0063 (0.027)	0.81	0.91		0.0094 (0.027)	0.73	0.86
Ic3b	P01024	-0.062 (0.034)	0.074	0.24		-0.051 (0.035)	0.15	0.35
ICOS	Q9Y6W8	-0.011 (0.034)	0.74	0.89		-0.014 (0.035)	0.69	0.84
IDE	P14735	0.011 (0.031)	0.72	0.88		0.044 (0.031)	0.15	0.35
IDS	P22304	-0.054 (0.032)	0.089	0.28		-0.045 (0.033)	0.17	0.38
IDUA	P35475	-0.0018 (0.032)	0.96	0.98		0.04 (0.033)	0.23	0.46
IF4A3	P38919	0.036 (0.035)	0.31	0.55		0.051 (0.036)	0.16	0.36
IF4G2	P78344	-0.15 (0.084)	0.072	0.24		0.038 (0.082)	0.64	0.8
IFN10	P01566	-0.031 (0.038)	0.41	0.65		-0.033 (0.039)	0.39	0.62
IFN-A/B R1	P17181	-0.066 (0.033)	0.046	0.18		-0.028 (0.034)	0.42	0.64
IFNA7	P01567	0.07 (0.048)	0.15	0.38		0.08 (0.05)	0.11	0.29
IFN-Aa	P01563	-0.0053 (0.016)	0.74	0.89		-0.013 (0.017)	0.44	0.66
IFN-B	P01574	-0.0064 (0.037)	0.86	0.94		-0.0018 (0.039)	0.96	0.98
IFN-G	P01579	-0.022 (0.034)	0.51	0.74		-0.0059 (0.035)	0.86	0.93
IFN-G R1	P15260	-0.055 (0.034)	0.11	0.31		-0.039 (0.035)	0.26	0.49
IFN-Lambda 1	Q8IU54	-0.027 (0.024)	0.25	0.49		0.0058 (0.024)	0.8	0.9
IFN-Lambda 2	Q8IZJ0	-0.029 (0.027)	0.28	0.52		-0.032 (0.028)	0.24	0.47
Iga	P01876 P01877	0.058 (0.037)	0.12	0.32		0.0066 (0.037)	0.86	0.93
Igd	P01880	0.4 (0.12)	0.001	0.014		0.5 (0.12)	4.9e-05	0.0017
Ige	P01854	-0.088 (0.13)	0.5	0.73		-0.16 (0.13)	0.23	0.46
IGFBP-1	P08833	0.13 (0.071)	0.058	0.21		0.23 (0.071)	0.0011	0.016
IGFBP-2	P18065	0.19 (0.043)	6.9e-06	0.00036		0.15 (0.042)	0.00031	0.0064
IGFBP-3	P17936	-0.055 (0.034)	0.11	0.31		-0.0062 (0.034)	0.85	0.92
IGFBP-4	P22692	-0.053 (0.016)	0.0012	0.015		-0.041 (0.017)	0.013	0.085
IGFBP-5	P24593	-0.011 (0.015)	0.46	0.7		-0.02 (0.015)	0.2	0.42
IGFBP-6	P24592	0.034 (0.022)	0.12	0.32		-0.041 (0.021)	0.051	0.19
IGFBP-7	Q16270	0.053 (0.017)	0.0023	0.023		0.04 (0.018)	0.025	0.13
IGF-I	P05019	0.026 (0.023)	0.26	0.5		0.052 (0.024)	0.028	0.14
IGF-I Sr	P08069	8e-05 (0.02)	1	1		-0.01 (0.02)	0.61	0.78
IGF-II Receptor	P11717	-0.004 (0.016)	0.8	0.91		-0.019 (0.016)	0.24	0.47
Igg	P01857	-0.018 (0.02)	0.36	0.6		-0.024 (0.02)	0.24	0.47
Igm	P01871	-0.019 (0.052)	0.72	0.88		-0.0028 (0.054)	0.96	0.98
IL-1 R Acp	Q9NPH3	-0.016 (0.029)	0.58	0.8		-0.0072 (0.03)	0.81	0.91
IL-1 R4	Q01638	0.1 (0.035)	0.0035	0.032		0.037 (0.035)	0.29	0.53
IL-1 Sr9	Q9NP60	-0.01 (0.032)	0.75	0.89		-0.0011 (0.033)	0.97	0.98
IL-1 Sri	P14778	-0.051 (0.035)	0.15	0.38		-0.043 (0.036)	0.24	0.47
IL-1 Srii	P27930	-0.057 (0.02)	0.0044	0.037		-0.053 (0.02)	0.0091	0.069
IL-10	P22301	-0.021 (0.029)	0.46	0.7		-0.011 (0.03)	0.71	0.85
IL-10 Ra	Q13651	0.018 (0.013)	0.19	0.43		0.025 (0.014)	0.069	0.23
IL-10 Rb	Q08334	-0.015 (0.019)	0.41	0.65		-0.0085 (0.019)	0.66	0.81
IL-11	P20809	-0.029 (0.025)	0.25	0.49		-0.015 (0.026)	0.56	0.75
IL-12	P29459, P29460	-0.045 (0.035)	0.19	0.43		-0.023 (0.036)	0.52	0.72
IL-12 Rb1	P42701	0.0086 (0.023)	0.71	0.88		0.012 (0.024)	0.6	0.78
IL-12 RB2	Q99665	-0.043 (0.045)	0.34	0.58		-0.041 (0.046)	0.37	0.6
IL-13	P35225	-0.0038 (0.034)	0.91	0.96		0.019 (0.035)	0.58	0.77
IL-13 Ra1	P78552	-0.034 (0.021)	0.1	0.3		-0.042 (0.021)	0.05	0.19
IL-15 Ra	Q13261	0.02 (0.024)	0.4	0.64		0.0067 (0.025)	0.79	0.89
IL-16	Q14005	-0.0021 (0.015)	0.89	0.95		-0.0027 (0.015)	0.86	0.93
IL-17	Q16552	0.078 (0.038)	0.042	0.17		0.092 (0.04)	0.022	0.12
IL-17 RC	Q8NAC3	-0.033 (0.029)	0.25	0.49		-0.058 (0.03)	0.05	0.19
IL-17 RD	Q8NFM7	-0.024 (0.022)	0.28	0.52		-0.023 (0.023)	0.31	0.55
IL-17 Sr	Q96F46	-0.027 (0.032)	0.39	0.64		-0.028 (0.033)	0.4	0.62
IL-17B	Q9UHF5	-0.00071 (0.016)	0.96	0.98		-0.0035 (0.016)	0.83	0.92
IL-17B R	Q9NRM6	-0.039 (0.034)	0.25	0.49		-0.048 (0.035)	0.17	0.38
IL-17D	Q8TAD2	0.036 (0.035)	0.3	0.54		0.025 (0.036)	0.49	0.7
IL-17E	Q9H293	-0.013 (0.026)	0.62	0.82		0.0033 (0.027)	0.9	0.95
IL-17F	Q96PD4	-0.022 (0.027)	0.41	0.65		-0.051 (0.028)	0.072	0.23
IL-18 Bpa	O95998	0.01 (0.028)	0.72	0.88		-0.036 (0.028)	0.2	0.42
IL-18 Ra	Q13478	-0.0078 (0.026)	0.77	0.9		-0.011 (0.027)	0.69	0.84
IL-18 Rb	O95256	-0.015 (0.021)	0.49	0.73		-0.0084 (0.022)	0.7	0.84
IL-19	Q9UHD0	-0.025 (0.019)	0.18	0.42		-0.027 (0.019)	0.16	0.36
IL-1a	P01583	-0.053 (0.031)	0.089	0.28		-0.03 (0.032)	0.35	0.58
IL-1b	P01584	0.064 (0.034)	0.064	0.23		0.06 (0.035)	0.089	0.27
IL-1F6	Q9UHA7	-0.041 (0.063)	0.52	0.75		-0.0093 (0.064)	0.89	0.94
IL-1F7	Q9NZH6	-0.0027 (0.023)	0.91	0.96		0.0066 (0.024)	0.78	0.89
IL-1F8	Q9NZH7	-0.014 (0.029)	0.63	0.83		0.0042 (0.03)	0.89	0.94
IL-1Ra	P18510	-0.013 (0.039)	0.75	0.89		-0.019 (0.041)	0.64	0.8
IL-1Rrp2	Q9HB29	-0.031 (0.022)	0.16	0.39		-0.03 (0.023)	0.19	0.41
IL-2	P60568	-0.098 (0.036)	0.006	0.047		-0.078 (0.036)	0.032	0.15
IL-2 Sra	P01589	-0.01 (0.044)	0.81	0.91		-0.0057 (0.045)	0.9	0.95
IL-2 Srg	P31785	0.017 (0.045)	0.7	0.87		0.093 (0.043)	0.032	0.15
IL-20	Q9NYY1	-0.056 (0.025)	0.023	0.12		-0.043 (0.026)	0.093	0.27
IL-20 Ra	Q9UHF4	-0.049 (0.025)	0.057	0.21		-0.05 (0.026)	0.056	0.2
IL-22	Q9GZX6	0.085 (0.05)	0.089	0.28		0.076 (0.05)	0.13	0.32
IL-22BP	Q969J5	-0.14 (0.037)	0.00014	0.0029		-0.089 (0.038)	0.019	0.11
IL22RA1	Q8N6P7	0.047 (0.031)	0.13	0.34		0.048 (0.032)	0.13	0.32
IL-23	P29460, Q9NPF7	-0.054 (0.037)	0.15	0.38		-0.095 (0.037)	0.01	0.072
IL-23 R	Q5VWK5	-0.049 (0.03)	0.1	0.3		-0.016 (0.03)	0.59	0.77
IL24	Q13007	-0.043 (0.034)	0.2	0.44		-0.034 (0.035)	0.32	0.55
IL-27	Q8NEV9 Q14213	-0.094 (0.03)	0.0017	0.019		-0.097 (0.031)	0.0018	0.024
IL-3	P08700	-0.00021 (0.023)	0.99	0.99		0.0069 (0.023)	0.77	0.89
IL-3 Ra	P26951	-0.026 (0.037)	0.48	0.72		0.012 (0.038)	0.76	0.89
IL-34	Q6ZMJ4	0.0018 (0.021)	0.93	0.97		-0.00027 (0.022)	0.99	0.99
IL-4	P05112	-0.0016 (0.026)	0.95	0.98		0.018 (0.027)	0.49	0.7
IL-4 Sr	P24394	-0.00039 (0.035)	0.99	0.99		0.016 (0.037)	0.67	0.82
IL-5	P05113	0.017 (0.032)	0.58	0.8		0.034 (0.033)	0.3	0.54
IL-5 Ra	Q01344	-0.098 (0.037)	0.0083	0.06		-0.11 (0.038)	0.0032	0.033
IL-6	P05231	0.024 (0.04)	0.54	0.76		0.052 (0.041)	0.2	0.42
IL-6 Sra	P08887	-0.022 (0.024)	0.35	0.59		-0.038 (0.023)	0.11	0.29
IL-7	P13232	-0.017 (0.022)	0.42	0.66		-0.016 (0.022)	0.47	0.68
IL-7 Ra	P16871	-0.0087 (0.03)	0.77	0.9		0.0091 (0.031)	0.77	0.89
IL-8	P10145	0.038 (0.027)	0.16	0.39		0.024 (0.028)	0.39	0.62
IL-9	P15248	-0.032 (0.034)	0.34	0.58		-0.046 (0.035)	0.19	0.41
ILT-2	Q8NHL6	-0.041 (0.06)	0.5	0.73		-0.11 (0.055)	0.054	0.2
ILT-4	Q8N423	0.0058 (0.02)	0.78	0.9		-0.0097 (0.021)	0.64	0.8
IMB1	Q14974	-0.15 (0.067)	0.028	0.14		-0.0048 (0.066)	0.94	0.97
IMDH1	P20839	0.14 (0.048)	0.0031	0.029		0.2 (0.049)	7e-05	0.0023
IMDH2	P12268	0.026 (0.022)	0.24	0.49		0.056 (0.023)	0.013	0.085
ING1	Q9UK53	-0.039 (0.053)	0.46	0.7		0.037 (0.053)	0.49	0.7
INGR2	P38484	0.078 (0.033)	0.019	0.11		0.1 (0.034)	0.0031	0.033
Insulin	P01308	-0.055 (0.039)	0.16	0.39		-0.06 (0.04)	0.14	0.34
Integrin A1b1	P56199, P05556	-0.098 (0.039)	0.011	0.071		-0.066 (0.04)	0.097	0.28
Integrin Avb5	P06756, P18084	0.021 (0.042)	0.62	0.82		-0.021 (0.043)	0.62	0.79
IP-10	P02778	0.038 (0.042)	0.37	0.61		-0.0011 (0.043)	0.98	0.99
IR	P06213	-0.03 (0.03)	0.3	0.54		-0.048 (0.031)	0.12	0.31
IRF1	P10914	-0.011 (0.042)	0.79	0.91		0.018 (0.043)	0.67	0.82
ISLR2	Q6UXK2	-0.073 (0.024)	0.0026	0.026		-0.037 (0.024)	0.13	0.32
I-TAC	O14625	-0.017 (0.055)	0.76	0.9		0.063 (0.054)	0.25	0.48
ITI Heavy Chain H4	Q14624	0.057 (0.012)	1.3e-06	0.0001		0.052 (0.012)	1e-05	0.00045
JAG1	P78504	-0.015 (0.016)	0.34	0.58		-0.017 (0.017)	0.3	0.54
JAG2	Q9Y219	-0.027 (0.043)	0.53	0.75		-0.014 (0.045)	0.75	0.88
JAK2	O60674	0.011 (0.014)	0.43	0.67		0.0055 (0.015)	0.71	0.85
JAM-B	P57087	-0.0067 (0.019)	0.73	0.88		-0.03 (0.02)	0.12	0.31
JAM-C	Q9BX67	-0.016 (0.036)	0.66	0.85		0.029 (0.035)	0.41	0.63
JAML1	Q86YT9	0.0064 (0.033)	0.84	0.93		0.0094 (0.034)	0.78	0.89
JNK2	P45984	-0.01 (0.021)	0.62	0.82		-0.0013 (0.022)	0.95	0.98
Kallikrein 11	Q9UBX7	-0.069 (0.03)	0.02	0.11		-0.058 (0.031)	0.057	0.2
Kallikrein 12	Q9UKR0	0.019 (0.029)	0.5	0.73		0.041 (0.029)	0.16	0.36
Kallikrein 13	Q9UKR3	-0.012 (0.018)	0.51	0.74		0.0093 (0.018)	0.6	0.78
Kallikrein 14	Q9P0G3	0.044 (0.019)	0.022	0.12		0.06 (0.02)	0.0024	0.028
Kallikrein 4	Q9Y5K2	-0.046 (0.028)	0.11	0.31		-0.031 (0.029)	0.29	0.53
Kallikrein 5	Q9Y337	0.01 (0.034)	0.77	0.9		-0.0099 (0.035)	0.78	0.89
Kallikrein 6	Q92876	-0.094 (0.054)	0.086	0.27		-0.17 (0.055)	0.0022	0.027
Kallikrein 7	P49862	-0.052 (0.03)	0.085	0.27		-0.018 (0.031)	0.56	0.75
Kallikrein 8	O60259	-0.067 (0.035)	0.053	0.2		-0.05 (0.036)	0.16	0.36
Kallistatin	P29622	-0.052 (0.014)	0.00023	0.0045		-0.048 (0.015)	0.00092	0.015
Karyopherin-A2	P52292	-0.04 (0.02)	0.046	0.18		-0.029 (0.021)	0.16	0.36
KEAP1	Q14145	0.049 (0.042)	0.25	0.49		0.077 (0.044)	0.077	0.24
Keratin 18	P05783	-0.013 (0.026)	0.62	0.82		0.0076 (0.027)	0.78	0.89
KI2L4	Q99706	0.073 (0.035)	0.035	0.15		0.092 (0.036)	0.0097	0.072
KI3L2	P43630	-0.051 (0.053)	0.33	0.58		-0.036 (0.055)	0.52	0.72
KI3S1	Q14943	0.041 (0.04)	0.3	0.54		0.065 (0.041)	0.11	0.29
KIF23	Q02241	-0.022 (0.041)	0.59	0.81		0.034 (0.04)	0.4	0.62
Kininogen, HMW	P01042	-0.034 (0.019)	0.078	0.25		-0.011 (0.02)	0.56	0.75
KIRR3	Q8IZU9	-0.055 (0.019)	0.0035	0.032		-0.051 (0.019)	0.0085	0.066
KLRF1	Q9NZS2	0.015 (0.03)	0.63	0.83		0.03 (0.031)	0.34	0.57
KPCI	P41743	0.0055 (0.039)	0.89	0.95		0.058 (0.038)	0.13	0.32
KPCT	Q04759	-0.038 (0.053)	0.47	0.71		0.045 (0.052)	0.39	0.62
K-Ras	P01116	0.025 (0.024)	0.28	0.52		0.011 (0.024)	0.66	0.81
KREM2	Q8NCW0	0.011 (0.033)	0.75	0.89		0.061 (0.033)	0.067	0.22
Ku70	P12956	0.0091 (0.027)	0.74	0.89		0.037 (0.028)	0.19	0.41
KYNU	Q16719	-0.055 (0.035)	0.11	0.31		-0.015 (0.035)	0.66	0.81
Lactoferrin	P02788	0.093 (0.031)	0.003	0.028		0.091 (0.032)	0.0049	0.047
LAG-1	Q8NHW4	-0.051 (0.045)	0.26	0.5		-0.01 (0.045)	0.82	0.91
LAG-3	P18627	-0.1 (0.034)	0.0026	0.026		-0.14 (0.035)	0.00013	0.0036
Lamin-B1	P20700	-0.0045 (0.022)	0.84	0.93		0.0047 (0.022)	0.83	0.92
Laminin	P25391, P07942, P11047	-0.056 (0.025)	0.029	0.14		-0.037 (0.026)	0.15	0.35
Layilin	Q6UX15	0.018 (0.027)	0.52	0.75		-0.027 (0.027)	0.31	0.55
LBP	P18428	0.064 (0.018)	0.00046	0.0081		0.044 (0.018)	0.018	0.1
LCK	P06239	-0.01 (0.034)	0.76	0.9		0.0077 (0.035)	0.83	0.92
LCMT1	Q9UIC8	0.017 (0.021)	0.42	0.66		0.017 (0.021)	0.41	0.63
LD78-Beta	P16619	0.039 (0.026)	0.14	0.36		0.03 (0.026)	0.25	0.48
LDH-H 1	P07195	-0.012 (0.032)	0.7	0.87		0.031 (0.032)	0.34	0.57
LDLR	P01130	0.026 (0.037)	0.48	0.72		0.015 (0.038)	0.69	0.84
LEAP-1	P81172	0.15 (0.091)	0.11	0.31		0.058 (0.093)	0.53	0.73
Lectin, Mannose-Binding 2	Q12907	-0.054 (0.032)	0.087	0.27		-0.011 (0.032)	0.73	0.86
LEG9	O00182	0.0084 (0.03)	0.78	0.9		-0.0023 (0.03)	0.94	0.97
Leptin	P41159	-0.2 (0.078)	0.013	0.081		-0.15 (0.067)	0.029	0.14
LG3BP	Q08380	-0.075 (0.035)	0.035	0.15		-0.081 (0.037)	0.027	0.14
LGMN	Q99538	0.024 (0.02)	0.24	0.49		0.056 (0.021)	0.0068	0.057
LIF Sr	P42702	-0.036 (0.02)	0.068	0.24		-0.044 (0.02)	0.03	0.14
LIGHT	O43557	-0.014 (0.032)	0.66	0.85		0.025 (0.032)	0.44	0.66
LIMP II	Q14108	0.0051 (0.029)	0.86	0.94		0.0068 (0.03)	0.82	0.91
LIN7B	Q9HAP6	-0.012 (0.02)	0.55	0.77		-0.0039 (0.021)	0.85	0.92
Lipocalin 2	P80188	0.075 (0.021)	0.00034	0.0064		0.036 (0.021)	0.087	0.26
Livin B	Q96CA5	-0.031 (0.023)	0.19	0.43		-0.039 (0.024)	0.11	0.29
LKHA4	P09960	-0.041 (0.033)	0.22	0.47		-0.034 (0.034)	0.33	0.56
LPPL	Q05315	0.012 (0.024)	0.61	0.82		0.013 (0.025)	0.61	0.78
LRIG3	Q6UXM1	-0.11 (0.023)	2.3e-06	0.00017		-0.1 (0.023)	1.5e-05	0.00063
LRP1B	Q9NZR2	-0.043 (0.018)	0.017	0.098		-0.03 (0.018)	0.1	0.28
LRP8	Q14114	-0.054 (0.026)	0.04	0.17		-0.045 (0.027)	0.098	0.28
LRRK2	Q5S007	-0.014 (0.028)	0.61	0.82		0.018 (0.029)	0.54	0.74
LRRT1	Q86UE6	-0.023 (0.035)	0.52	0.75		-0.021 (0.037)	0.57	0.76
LRRT3	Q86VH5	-0.012 (0.029)	0.68	0.86		-0.013 (0.03)	0.66	0.81
LSAMP	Q13449	-0.047 (0.018)	0.011	0.071		-0.024 (0.017)	0.16	0.36
LTBP4	Q8N2S1	0.011 (0.018)	0.52	0.75		-0.027 (0.018)	0.12	0.31
Lumican	P51884	-0.033 (0.017)	0.06	0.22		-0.043 (0.018)	0.015	0.092
Luteinizing Hormone	P01215, P01229	-0.24 (0.07)	0.0006	0.0098		-0.053 (0.05)	0.29	0.53
LY86	O95711	-0.00033 (0.018)	0.99	0.99		0.026 (0.018)	0.15	0.35
LY9	Q9HBG7	-0.15 (0.051)	0.003	0.028		-0.12 (0.052)	0.025	0.13
Lymphotactin	P47992	0.0045 (0.031)	0.89	0.95		0.026 (0.032)	0.43	0.65
Lymphotoxin A1/B2	P01374, Q06643	-0.15 (0.025)	5.8e-09	1.3e-06		-0.1 (0.025)	4e-05	0.0016
Lymphotoxin A2/B1	P01374, Q06643	-0.084 (0.022)	0.00011	0.0024		-0.051 (0.022)	0.019	0.11
Lymphotoxin B R	P36941	0.012 (0.025)	0.64	0.84		0.0036 (0.025)	0.89	0.94
LYN	P07948	-0.045 (0.08)	0.57	0.79		0.14 (0.078)	0.075	0.24
LYNB	P07948	-0.043 (0.083)	0.61	0.82		0.15 (0.08)	0.06	0.21
LYPD3	O95274	-0.0046 (0.028)	0.87	0.94		0.034 (0.028)	0.23	0.46
Lysozyme	P61626	0.019 (0.015)	0.19	0.43		0.0089 (0.015)	0.56	0.75
LYVE1	Q9Y5Y7	0.0017 (0.025)	0.95	0.98		0.0049 (0.026)	0.85	0.92
M2-PK	P14618	-0.0082 (0.085)	0.92	0.97		0.19 (0.082)	0.018	0.1
Macrophage Mannose Receptor	P22897	0.033 (0.019)	0.091	0.28		0.013 (0.02)	0.5	0.7
Macrophage Scavenger Receptor	P21757	0.0015 (0.025)	0.95	0.98		0.0045 (0.025)	0.86	0.93
Mammaglobin 2	O75556	0.022 (0.022)	0.32	0.57		0.054 (0.023)	0.019	0.11
MAPK14	Q16539	-0.067 (0.045)	0.13	0.34		0.023 (0.044)	0.61	0.78
MAPK2	P49137	-0.0037 (0.067)	0.96	0.98		0.13 (0.066)	0.056	0.2
MAPK5	Q8IW41	0.036 (0.043)	0.4	0.64		0.044 (0.045)	0.33	0.56
MAPKAPK3	Q16644	-0.046 (0.048)	0.34	0.58		0.017 (0.049)	0.73	0.86
Marapsin	Q9BQR3	0.0078 (0.022)	0.72	0.88		0.02 (0.022)	0.38	0.61
MASP3	P48740	-0.04 (0.02)	0.043	0.18		-0.032 (0.021)	0.12	0.31
MATK	P42679	0.055 (0.03)	0.072	0.24		0.049 (0.031)	0.12	0.31
MATN2	O00339	-0.059 (0.015)	9e-05	0.0021		-0.052 (0.015)	0.00063	0.011
MATN3	O15232	0.0028 (0.018)	0.87	0.94		0.003 (0.018)	0.87	0.93
MBD4	O95243	-0.061 (0.026)	0.018	0.1		-0.025 (0.026)	0.34	0.57
MBL	P11226	0.14 (0.053)	0.0096	0.066		0.15 (0.054)	0.0067	0.057
Mcl-1	Q07820	-0.048 (0.038)	0.21	0.46		-0.036 (0.039)	0.35	0.58
MCP-1	P13500	0.067 (0.034)	0.049	0.19		0.061 (0.035)	0.079	0.25
MCP-2	P80075	-0.032 (0.02)	0.12	0.32		-0.019 (0.021)	0.35	0.58
MCP-3	P80098	-0.0023 (0.031)	0.94	0.98		0.034 (0.03)	0.27	0.5
MCP-4	Q99616	-0.0043 (0.024)	0.86	0.94		0.013 (0.025)	0.59	0.77
M-CSF R	P07333	-0.07 (0.028)	0.013	0.081		-0.071 (0.029)	0.015	0.092
MDC	O00626	-0.057 (0.026)	0.03	0.14		-0.0051 (0.026)	0.85	0.92
MDHC	P40925	-0.042 (0.031)	0.18	0.42		0.02 (0.03)	0.5	0.7
MDM2	Q00987	-0.065 (0.029)	0.024	0.12		-0.057 (0.03)	0.056	0.2
MED-1	Q15648	-0.048 (0.017)	0.004	0.035		-0.055 (0.017)	0.0013	0.018
MEK1	Q02750	-0.031 (0.019)	0.11	0.31		-0.017 (0.02)	0.4	0.62
MEPE	Q9NQ76	-0.017 (0.024)	0.49	0.73		-0.029 (0.025)	0.23	0.46
Mesothelin	Q13421	-0.093 (0.046)	0.044	0.18		-0.082 (0.048)	0.088	0.26
Met	P08581	-0.048 (0.019)	0.0099	0.067		-0.027 (0.019)	0.16	0.36
METAP1	P53582	-0.091 (0.072)	0.21	0.46		0.061 (0.07)	0.38	0.61
MFGM	Q08431	-0.098 (0.046)	0.035	0.15		-0.17 (0.046)	0.00032	0.0065
MFRP	Q9BY79	-0.0041 (0.034)	0.91	0.96		0.022 (0.035)	0.54	0.74
MIA	Q16674	0.0075 (0.021)	0.72	0.88		-0.0085 (0.021)	0.69	0.84
MIC-1	Q99988	0.14 (0.035)	5.7e-05	0.0016		0.033 (0.032)	0.31	0.55
MICA	Q29983	0.0037 (0.054)	0.95	0.98		-0.041 (0.056)	0.46	0.67
MICB	Q29980	-0.073 (0.045)	0.11	0.31		-0.082 (0.047)	0.08	0.25
Midkine	P21741	-0.0077 (0.035)	0.83	0.93		-0.0018 (0.036)	0.96	0.98
MIF	P14174	-0.021 (0.025)	0.4	0.64		0.024 (0.025)	0.32	0.55
MIG	Q07325	0.056 (0.04)	0.16	0.39		0.024 (0.041)	0.56	0.75
MIP-1a	P10147	0.028 (0.032)	0.38	0.62		0.0062 (0.032)	0.85	0.92
MIP-3a	P78556	-0.015 (0.028)	0.61	0.82		-0.00093 (0.029)	0.97	0.98
MIP-3b	Q99731	-0.058 (0.039)	0.14	0.36		-0.041 (0.04)	0.3	0.54
MIP-5	Q16663	0.0085 (0.03)	0.78	0.9		0.0039 (0.03)	0.89	0.94
MIS	P03971	0.028 (0.015)	0.071	0.24		0.015 (0.015)	0.31	0.55
MK01	P28482	0.059 (0.058)	0.31	0.55		0.16 (0.057)	0.0041	0.041
MK08	P45983	-0.025 (0.051)	0.62	0.82		0.071 (0.05)	0.15	0.35
MK11	Q15759	-0.043 (0.036)	0.23	0.48		-0.057 (0.038)	0.13	0.32
MK12	P53778	-0.047 (0.029)	0.11	0.31		-0.016 (0.03)	0.6	0.78
MK13	O15264	-0.012 (0.032)	0.7	0.87		-0.014 (0.033)	0.66	0.81
MMEL2	Q495T6	0.0048 (0.027)	0.86	0.94		0.044 (0.027)	0.1	0.28
MMP-1	P03956	0.041 (0.054)	0.45	0.69		0.084 (0.055)	0.13	0.32
MMP-10	P09238	-0.056 (0.036)	0.12	0.32		-0.03 (0.037)	0.42	0.64
MMP-12	P39900	0.15 (0.046)	0.0017	0.019		0.04 (0.042)	0.34	0.57
MMP-13	P45452	-0.016 (0.033)	0.63	0.83		0.0043 (0.034)	0.9	0.95
MMP-14	P50281	-0.048 (0.045)	0.29	0.54		-0.024 (0.046)	0.61	0.78
MMP-16	P51512	0.034 (0.029)	0.25	0.49		0.037 (0.03)	0.22	0.45
MMP-17	Q9ULZ9	0.041 (0.022)	0.067	0.23		0.026 (0.023)	0.24	0.47
MMP-2	P08253	0.011 (0.018)	0.53	0.75		-0.015 (0.018)	0.41	0.63
MMP-3	P08254	-0.14 (0.068)	0.044	0.18		-0.19 (0.07)	0.0075	0.061
MMP-7	P09237	0.072 (0.038)	0.057	0.21		0.056 (0.037)	0.13	0.32
MMP-8	P22894	0.094 (0.056)	0.096	0.29		0.13 (0.058)	0.025	0.13
MMP-9	P14780	0.21 (0.039)	5.7e-08	8.3e-06		0.21 (0.039)	6e-08	6.5e-06
Mn SOD	P04179	-0.038 (0.021)	0.069	0.24		-0.015 (0.021)	0.47	0.68
MO2R1	Q8TD46	-0.055 (0.022)	0.014	0.086		-0.037 (0.023)	0.11	0.29
Moesin	P26038	-0.034 (0.042)	0.42	0.66		-0.0097 (0.043)	0.82	0.91
MOZ	Q92794	0.037 (0.022)	0.088	0.28		0.026 (0.022)	0.24	0.47
MP2K2	P36507	-0.02 (0.029)	0.49	0.73		-0.04 (0.029)	0.17	0.38
MP2K3	P46734	0.048 (0.027)	0.077	0.25		0.07 (0.027)	0.0092	0.069
MP2K4	P45985	0.02 (0.03)	0.51	0.74		0.012 (0.031)	0.7	0.84
MPIF-1	P55773	0.054 (0.025)	0.03	0.14		0.021 (0.025)	0.4	0.62
MRC2	Q9UBG0	-0.075 (0.019)	0.00012	0.0025		-0.068 (0.02)	0.0007	0.012
MRCKB	Q9Y5S2	0.024 (0.02)	0.23	0.48		0.036 (0.02)	0.075	0.24
MSP	P26927	-0.014 (0.058)	0.8	0.91		0.016 (0.06)	0.79	0.89
MSP R	Q04912	0.01 (0.019)	0.59	0.81		0.0081 (0.02)	0.68	0.83
MUC1	P15941	-0.0096 (0.035)	0.79	0.91		-0.019 (0.037)	0.6	0.78
Myeloperoxidase	P05164	0.12 (0.028)	1.3e-05	0.00058		0.16 (0.029)	3.6e-08	4.7e-06
Myoglobin	P02144	0.088 (0.025)	0.00049	0.0084		0.024 (0.025)	0.32	0.55
Myokinase, Human	P00568	0.056 (0.041)	0.17	0.4		0.1 (0.039)	0.011	0.078
Myostatin	O14793	-0.033 (0.033)	0.3	0.54		-0.069 (0.031)	0.026	0.13
MYPC1	Q00872	0.087 (0.053)	0.1	0.3		-0.0049 (0.052)	0.93	0.97
NACA	Q13765	-0.039 (0.044)	0.38	0.62		0.054 (0.043)	0.21	0.43
NADPH-P450 Oxidoreductase	P16435	-0.11 (0.045)	0.019	0.11		-0.074 (0.046)	0.11	0.29
NAGK	Q9UJ70	0.036 (0.029)	0.22	0.47		0.038 (0.03)	0.21	0.43
NANOG	Q9H9S0	-0.059 (0.027)	0.027	0.13		-0.05 (0.027)	0.069	0.23
NAP-2	P02775	0.049 (0.078)	0.53	0.75		0.22 (0.078)	0.0053	0.048
NCAM-120	P13591	0.0072 (0.019)	0.71	0.88		-0.019 (0.02)	0.34	0.57
NCAM-L1	P32004	-0.041 (0.022)	0.061	0.22		-0.02 (0.022)	0.37	0.6
NCC27	O00299	-0.022 (0.071)	0.76	0.9		0.13 (0.069)	0.055	0.2
NCK1	P16333	-0.078 (0.04)	0.049	0.19		-0.059 (0.041)	0.15	0.35
NDP Kinase B	P22392	-0.055 (0.068)	0.42	0.66		0.091 (0.066)	0.17	0.38
Nectin-Like Protein 1	Q8N126	-0.042 (0.033)	0.2	0.44		-0.025 (0.033)	0.46	0.67
Nectin-Like Protein 2	Q9BY67	-0.15 (0.033)	9.5e-06	0.00047		-0.13 (0.033)	0.00018	0.0044
NEGR1	Q7Z3B1	-0.023 (0.017)	0.17	0.4		-0.039 (0.017)	0.018	0.1
NET1	O95631	0.037 (0.027)	0.17	0.4		-0.024 (0.027)	0.37	0.6
NET4	Q9HB63	0.007 (0.019)	0.72	0.88		0.048 (0.019)	0.014	0.088
NEUREGULIN-1	Q02297	-0.01 (0.03)	0.73	0.88		-0.015 (0.031)	0.63	0.8
Neurotrophin-3	P20783	-0.12 (0.028)	2.1e-05	0.00083		-0.11 (0.029)	0.00018	0.0044
Neurotrophin-5	P34130	-8e-04 (0.025)	0.97	0.99		-0.011 (0.026)	0.66	0.81
NG36	Q96KQ7	-0.00092 (0.025)	0.97	0.99		0.022 (0.026)	0.4	0.62
NID2	Q14112	0.013 (0.022)	0.56	0.78		0.024 (0.021)	0.26	0.49
Nidogen	P14543	0.00045 (0.02)	0.98	0.99		0.0033 (0.019)	0.86	0.93
NKG2D	P26718	-0.006 (0.04)	0.88	0.95		0.0082 (0.041)	0.84	0.92
Nkp30	O14931	-0.0091 (0.028)	0.74	0.89		-0.0017 (0.029)	0.95	0.98
Nkp44	O95944	-0.056 (0.019)	0.0034	0.031		-0.041 (0.02)	0.036	0.16
Nkp46	O76036	-0.035 (0.035)	0.31	0.55		-0.032 (0.036)	0.37	0.6
NLGNX	Q8N0W4	0.034 (0.032)	0.28	0.52		0.03 (0.033)	0.36	0.59
NMT1	P30419	-0.017 (0.053)	0.74	0.89		0.083 (0.053)	0.11	0.29
Noggin	Q13253	-0.0078 (0.032)	0.81	0.91		0.06 (0.032)	0.066	0.22
Nogo Receptor	Q9BZR6	-0.13 (0.027)	2.5e-06	0.00017		-0.19 (0.027)	8.8e-13	1.1e-09
NOTC2	Q04721	-0.032 (0.044)	0.47	0.71		-0.028 (0.045)	0.53	0.73
Notch 1	P46531	-0.033 (0.011)	0.0043	0.036		-0.03 (0.012)	0.012	0.082
Notch-3	Q9UM47	0.016 (0.021)	0.46	0.7		-0.0072 (0.022)	0.74	0.87
Novh	P48745	-0.032 (0.023)	0.17	0.4		-0.023 (0.024)	0.33	0.56
NPS-PLA2	P14555	0.044 (0.037)	0.23	0.48		0.11 (0.036)	0.0032	0.033
NR1D1	P20393	0.021 (0.029)	0.48	0.72		0.028 (0.03)	0.36	0.59
Nr-CAM	Q92823	-0.025 (0.03)	0.4	0.64		-0.05 (0.03)	0.099	0.28
NRG4	Q8WWG1	0.011 (0.038)	0.77	0.9		0.026 (0.039)	0.5	0.7
NRP1	O14786	0.0033 (0.023)	0.89	0.95		-0.026 (0.024)	0.28	0.51
NRX1B	P58400	-0.023 (0.028)	0.41	0.65		-0.036 (0.029)	0.22	0.45
NRX3B	Q9HDB5	-0.038 (0.023)	0.1	0.3		-0.07 (0.024)	0.003	0.032
NSE	P09104	-0.098 (0.046)	0.031	0.14		-0.08 (0.047)	0.087	0.26
NSF1C	Q9UNZ2	-0.13 (0.046)	0.0057	0.046		-0.047 (0.046)	0.31	0.55
N-Terminal Pro-BNP	P16860	0.21 (0.076)	0.0061	0.048		0.036 (0.073)	0.62	0.79
Nucleoside Diphosphate Kinase A	P15531	0.011 (0.029)	0.7	0.87		0.059 (0.029)	0.046	0.18
NUDC3	Q8IVD9	-0.11 (0.034)	0.0014	0.017		-0.089 (0.035)	0.012	0.082
NXPH1	P58417	0.022 (0.035)	0.52	0.75		0.093 (0.035)	0.0081	0.064
OAS1	P00973	0.048 (0.051)	0.35	0.59		0.055 (0.053)	0.3	0.54
OBCAM	Q14982	0.015 (0.02)	0.44	0.68		0.039 (0.02)	0.054	0.2
OCAD1	Q9NX40	-0.042 (0.031)	0.17	0.4		-0.031 (0.032)	0.33	0.56
Olfactomedin-4	Q6UX06	0.01 (0.05)	0.84	0.93		-0.015 (0.051)	0.77	0.89
OLR1	P78380	0.2 (0.037)	6.8e-08	8.9e-06		0.23 (0.038)	1.1e-09	2.1e-07
OMD	Q99983	-0.13 (0.032)	7.6e-05	0.0018		-0.12 (0.032)	0.00021	0.0049
ON	P09486	0.028 (0.056)	0.61	0.82		0.17 (0.055)	0.0023	0.027
OPG	O00300	0.049 (0.025)	0.051	0.2		0.045 (0.026)	0.084	0.26
OSM	P13725	0.0093 (0.025)	0.71	0.88		0.011 (0.026)	0.69	0.84
Osteocalcin	P02818	-0.031 (0.04)	0.44	0.68		0.001 (0.041)	0.98	0.99
Osteopontin	P10451	-0.11 (0.057)	0.051	0.2		-0.087 (0.058)	0.13	0.32
OX2G	P41217	-0.066 (0.025)	0.0086	0.062		-0.065 (0.026)	0.012	0.082
OX40 Ligand	P23510	-0.084 (0.032)	0.0091	0.064		-0.079 (0.033)	0.018	0.1
p27Kip1	P46527	-0.025 (0.051)	0.62	0.82		0.013 (0.052)	0.8	0.9
P53	P04637	0.031 (0.023)	0.18	0.42		0.058 (0.023)	0.013	0.085
PA2G4	Q9UQ80	0.022 (0.051)	0.66	0.85		0.11 (0.05)	0.03	0.14
PACAP-27	P18509	0.024 (0.061)	0.7	0.87		0.037 (0.063)	0.56	0.75
PACAP-38	P18509	-0.05 (0.032)	0.12	0.32		-0.049 (0.033)	0.14	0.34
PAFAH	Q13093	0.063 (0.022)	0.0038	0.034		0.054 (0.022)	0.013	0.085
PAFAH Beta Subunit	P68402	0.042 (0.034)	0.22	0.47		0.076 (0.034)	0.027	0.14
PAI-1	P05121	0.0037 (0.055)	0.95	0.98		0.07 (0.056)	0.21	0.43
PAK3	O75914	0.012 (0.021)	0.58	0.8		0.0094 (0.022)	0.67	0.82
PAK6	Q9NQU5	-0.012 (0.092)	0.9	0.95		0.16 (0.09)	0.074	0.24
PAK7	Q9P286	0.016 (0.03)	0.58	0.8		0.026 (0.031)	0.4	0.62
PAPP-A	Q13219	0.13 (0.037)	0.00051	0.0086		0.026 (0.034)	0.45	0.66
Paraoxonase 1	P27169	-0.021 (0.025)	0.41	0.65		-0.0029 (0.026)	0.91	0.95
PARC	P55774	0.13 (0.036)	0.00036	0.0067		0.073 (0.036)	0.042	0.17
PARK7	Q99497	-0.12 (0.043)	0.0059	0.047		-0.069 (0.044)	0.12	0.31
PBEF	P43490	-0.073 (0.031)	0.02	0.11		-0.069 (0.032)	0.033	0.15
P-Cadherin	P22223	-0.044 (0.016)	0.0055	0.045		-0.045 (0.016)	0.0061	0.054
PCI	P05154	-0.027 (0.013)	0.038	0.16		-0.041 (0.013)	0.0023	0.027
PCNA	P12004	-0.024 (0.029)	0.4	0.64		-0.015 (0.03)	0.61	0.78
PCSK7	Q16549	-0.077 (0.033)	0.021	0.11		-0.069 (0.034)	0.042	0.17
PCSK9	Q8NBP7	-0.092 (0.023)	7.4e-05	0.0018		-0.086 (0.024)	0.00033	0.0066
PDE11	Q9HCR9	-0.051 (0.033)	0.13	0.34		0.036 (0.032)	0.26	0.49
PDE1A	P54750	0.0079 (0.033)	0.81	0.91		0.033 (0.034)	0.32	0.55
PDE3A	Q14432	0.041 (0.028)	0.14	0.36		0.053 (0.029)	0.065	0.22
PDE4D	Q08499	-0.021 (0.028)	0.46	0.7		-0.023 (0.029)	0.43	0.65
PDE5A	O76074	-0.082 (0.077)	0.28	0.52		0.086 (0.075)	0.25	0.48
PDE7A	Q13946	-0.016 (0.026)	0.54	0.76		-0.0025 (0.027)	0.92	0.96
PDE9A	O76083	-0.069 (0.038)	0.068	0.24		-0.082 (0.039)	0.038	0.16
PDGF Rb	P09619	-0.12 (0.049)	0.011	0.071		-0.12 (0.05)	0.013	0.085
PDGF-AA	P04085	0.063 (0.062)	0.31	0.55		0.19 (0.062)	0.0021	0.027
PDGF-BB	P01127	0.092 (0.076)	0.23	0.48		0.25 (0.076)	0.00095	0.015
PDGF-CC	Q9NRA1	0.063 (0.046)	0.17	0.4		0.08 (0.048)	0.095	0.28
PDGFRA	P16234	-0.044 (0.036)	0.23	0.48		-0.022 (0.037)	0.56	0.75
PDK1	Q15118	-0.0097 (0.044)	0.83	0.93		0.023 (0.045)	0.61	0.78
PD-L2	Q9BQ51	-0.081 (0.027)	0.0028	0.027		-0.076 (0.028)	0.0066	0.057
PDPK1	O15530	-0.13 (0.07)	0.056	0.21		0.019 (0.068)	0.78	0.89
PDXK	O00764	-0.081 (0.034)	0.018	0.1		-0.017 (0.034)	0.63	0.8
PECAM-1	P16284	-0.013 (0.013)	0.3	0.54		-0.0062 (0.013)	0.64	0.8
PEDF	P36955	-0.027 (0.013)	0.035	0.15		-0.058 (0.013)	7.2e-06	0.00035
Periostin	Q15063	0.0013 (0.023)	0.95	0.98		-0.045 (0.023)	0.055	0.2
PERL	P22079	-0.096 (0.043)	0.026	0.13		-0.018 (0.04)	0.65	0.81
Peroxiredoxin-1	Q06830	0.035 (0.039)	0.37	0.61		0.084 (0.038)	0.027	0.14
Peroxiredoxin-5	P30044	-0.0077 (0.047)	0.87	0.94		0.048 (0.048)	0.32	0.55
Peroxiredoxin-6	P30041	0.019 (0.046)	0.69	0.86		0.089 (0.046)	0.055	0.2
Persephin	O60542	0.064 (0.028)	0.021	0.11		0.0033 (0.026)	0.9	0.95
PESC	O00541	-0.026 (0.037)	0.48	0.72		-0.023 (0.038)	0.55	0.75
PEX5	P50542	-0.024 (0.035)	0.48	0.72		-0.014 (0.036)	0.7	0.84
PF-4	P02776	0.098 (0.086)	0.26	0.5		0.24 (0.087)	0.0066	0.057
PFD5	Q99471	-0.016 (0.022)	0.45	0.69		-0.0036 (0.022)	0.87	0.93
PGCB	Q96GW7	-0.072 (0.025)	0.0046	0.038		-0.054 (0.026)	0.039	0.16
PGM1	P36871	-0.0029 (0.032)	0.93	0.97		-0.0017 (0.033)	0.96	0.98
PGP9.5	P09936	-0.027 (0.025)	0.29	0.54		0.016 (0.025)	0.53	0.73
PGRP-S	O75594	0.02 (0.054)	0.71	0.88		0.037 (0.056)	0.51	0.71
PH	P01298	-0.017 (0.055)	0.76	0.9		-0.12 (0.056)	0.033	0.15
PHI	P06744	-0.059 (0.042)	0.16	0.39		0.0091 (0.042)	0.83	0.92
Phosphoglycerate Kinase 1	P00558	-0.066 (0.036)	0.069	0.24		-0.008 (0.036)	0.83	0.92
Phosphoglycerate Mutase 1	P18669	-0.22 (0.1)	0.037	0.16		-0.039 (0.1)	0.71	0.85
PIANP	Q8IYJ0	0.041 (0.028)	0.15	0.38		0.016 (0.028)	0.56	0.75
PIAS4	Q8N2W9	0.057 (0.024)	0.016	0.094		0.081 (0.024)	0.00089	0.015
PIGR	P01833	-0.081 (0.04)	0.04	0.17		-0.0066 (0.038)	0.86	0.93
PIK3CA/PIK3R1	P42336 P27986	-0.043 (0.03)	0.16	0.39		-0.0096 (0.031)	0.75	0.88
PIM1	P11309	0.052 (0.03)	0.081	0.26		0.064 (0.031)	0.035	0.16
PK3CG	P48736	0.0094 (0.024)	0.69	0.86		0.037 (0.024)	0.13	0.32
PKB A/B/G	P31749 P31751 Q9Y243	-0.11 (0.055)	0.057	0.21		0.022 (0.054)	0.68	0.83
PKB Beta	P31751	-0.13 (0.058)	0.03	0.14		0.0018 (0.056)	0.97	0.98
PKC-A	P17252	-0.04 (0.098)	0.68	0.86		0.17 (0.096)	0.071	0.23
PKC-B-II	P05771	0.0038 (0.11)	0.97	0.99		0.22 (0.1)	0.034	0.15
PKC-D	Q05655	-0.06 (0.03)	0.044	0.18		-0.013 (0.029)	0.65	0.81
PKC-G	P05129	-0.016 (0.028)	0.57	0.79		0.0021 (0.029)	0.94	0.97
PKC-Z	Q05513	0.011 (0.027)	0.68	0.86		0.017 (0.027)	0.53	0.73
Plasmin	P00747	0.036 (0.031)	0.24	0.49		0.047 (0.032)	0.14	0.34
Plasminogen	P00747	-0.025 (0.024)	0.3	0.54		0.0036 (0.025)	0.88	0.94
PLCG1	P19174	0.02 (0.02)	0.31	0.55		0.029 (0.021)	0.16	0.36
Plgf	P49763	-0.0012 (0.03)	0.97	0.99		0.009 (0.031)	0.77	0.89
PLK-1	P53350	0.00061 (0.034)	0.99	0.99		0.00042 (0.035)	0.99	0.99
PLPP	Q96GD0	0.011 (0.045)	0.8	0.91		0.088 (0.044)	0.043	0.17
PLXB2	O15031	-0.02 (0.017)	0.25	0.49		-0.035 (0.018)	0.05	0.19
PLXC1	O60486	-0.034 (0.019)	0.072	0.24		-0.026 (0.019)	0.18	0.39
Polyubiquitin K48	P0CG47	0.00094 (0.028)	0.97	0.99		8e-04 (0.029)	0.98	0.99
Polyubiquitin K63	P0CG48	-0.11 (0.024)	1e-05	0.00047		-0.081 (0.025)	0.0013	0.018
PPAC	P24666	-0.022 (0.075)	0.77	0.9		0.023 (0.077)	0.76	0.89
Ppase	Q15181	-0.035 (0.038)	0.35	0.59		0.0038 (0.038)	0.92	0.96
PPIB	P23284	0.034 (0.027)	0.2	0.44		0.035 (0.027)	0.2	0.42
PPID	Q08752	-0.063 (0.11)	0.56	0.78		0.2 (0.1)	0.055	0.2
PPIE	Q9UNP9	-0.028 (0.052)	0.59	0.81		0.069 (0.052)	0.18	0.39
Prekallikrein	P03952	-0.067 (0.017)	0.00011	0.0024		-0.045 (0.017)	0.0069	0.057
PRKACA	P17612	-0.15 (0.061)	0.014	0.086		-0.039 (0.061)	0.53	0.73
PRL	P01236	0.068 (0.032)	0.031	0.14		0.093 (0.032)	0.0043	0.042
Prolactin Receptor	P16471	0.026 (0.031)	0.4	0.64		0.034 (0.032)	0.29	0.53
Properdin	P27918	-0.14 (0.031)	6e-06	0.00033		-0.1 (0.031)	0.0012	0.017
Prostatic Binding Protein	P30086	0.00037 (0.035)	0.99	0.99		0.048 (0.035)	0.17	0.38
Protease Nexin I	P07093	-0.012 (0.041)	0.78	0.9		0.05 (0.042)	0.23	0.46
Protein C	P04070	-0.035 (0.018)	0.049	0.19		-0.02 (0.018)	0.26	0.49
Protein Disulfide Isomerase A3	P30101	-0.029 (0.032)	0.37	0.61		0.041 (0.031)	0.19	0.41
Protein Disulfide-Isomerase	P07237	-0.0095 (0.02)	0.63	0.83		-0.011 (0.021)	0.58	0.77
Protein S	P07225	-0.026 (0.014)	0.071	0.24		-0.023 (0.015)	0.11	0.29
Protein Z Inhibitor	Q9UK55	-0.051 (0.027)	0.06	0.22		-0.03 (0.027)	0.27	0.5
Proteinase-3	P24158	0.14 (0.031)	4.7e-06	0.00028		0.18 (0.032)	2.3e-08	3.3e-06
Prothrombin	P00734	-3.4e-05 (0.013)	1	1		0.013 (0.014)	0.34	0.57
PSA	P07288	0.23 (0.067)	0.0007	0.011		0.0099 (0.047)	0.83	0.92
PSA1	P25786	-0.018 (0.027)	0.51	0.74		0.0013 (0.028)	0.96	0.98
PSA2	P25787	-0.0046 (0.017)	0.79	0.91		-0.01 (0.018)	0.56	0.75
PSA6	P60900	-0.02 (0.035)	0.57	0.79		0.032 (0.034)	0.35	0.58
PSD7	P51665	-0.029 (0.023)	0.2	0.44		-0.022 (0.023)	0.35	0.58
P-Selectin	P16109	-0.026 (0.026)	0.31	0.55		-0.0013 (0.026)	0.96	0.98
PSMA	Q04609	-0.14 (0.055)	0.013	0.081		-0.13 (0.057)	0.021	0.12
PSME1	Q06323	0.0025 (0.027)	0.93	0.97		0.035 (0.027)	0.19	0.41
PSME3	P61289	0.0084 (0.041)	0.84	0.93		0.023 (0.043)	0.59	0.77
PSP	P05451	0.1 (0.033)	0.0017	0.019		0.059 (0.033)	0.071	0.23
Pten	P60484	-0.067 (0.039)	0.087	0.27		-0.031 (0.04)	0.43	0.65
PTH	P01270	0.035 (0.041)	0.4	0.64		0.023 (0.042)	0.59	0.77
Pthrp	P12272	-0.037 (0.027)	0.17	0.4		-0.059 (0.028)	0.035	0.16
PTK6	Q13882	0.057 (0.035)	0.097	0.29		0.065 (0.036)	0.069	0.23
PTN	P21246	0.11 (0.023)	3.6e-06	0.00022		0.046 (0.021)	0.029	0.14
PTP-1B	P18031	-0.038 (0.028)	0.18	0.42		0.013 (0.028)	0.65	0.81
PTP-1C	P29350	-0.021 (0.059)	0.72	0.88		0.077 (0.059)	0.19	0.41
PUR8	P30566	-0.012 (0.069)	0.86	0.94		-0.0014 (0.071)	0.98	0.99
PYY	P10082	-0.027 (0.032)	0.39	0.64		-0.068 (0.032)	0.035	0.16
QORL1	O95825	-0.14 (0.034)	5.8e-05	0.0016		-0.13 (0.035)	0.00027	0.0058
Rab GDP Dissociation Inhibitor Beta	P50395	-0.017 (0.035)	0.62	0.82		0.044 (0.034)	0.2	0.42
RAC1	P63000	-0.042 (0.069)	0.54	0.76		0.12 (0.066)	0.061	0.21
RAC3	P60763	-0.024 (0.043)	0.57	0.79		0.069 (0.041)	0.088	0.26
RAD51	Q06609	0.04 (0.023)	0.084	0.27		0.039 (0.024)	0.1	0.28
RAN	P62826	0.014 (0.084)	0.87	0.94		0.18 (0.082)	0.026	0.13
RANK	Q9Y6Q6	0.049 (0.025)	0.056	0.21		0.058 (0.026)	0.023	0.12
RANTES	P13501	0.03 (0.063)	0.63	0.83		0.15 (0.063)	0.016	0.095
RAP	P30533	0.015 (0.033)	0.65	0.84		0.041 (0.034)	0.24	0.47
RASA1	P20936	-0.078 (0.034)	0.021	0.11		-0.048 (0.035)	0.16	0.36
Rb	P06400	0.0064 (0.027)	0.81	0.91		0.016 (0.028)	0.56	0.75
RBM39	Q14498	-0.01 (0.028)	0.72	0.88		-0.00085 (0.029)	0.98	0.99
RBP	P02753	-0.052 (0.02)	0.0097	0.066		-0.086 (0.02)	2.5e-05	0.001
REG4	Q9BYZ8	0.052 (0.03)	0.08	0.26		0.03 (0.03)	0.33	0.56
RELT	Q969Z4	0.033 (0.024)	0.17	0.4		-0.018 (0.024)	0.46	0.67
Renin	P00797	0.24 (0.06)	5.6e-05	0.0016		0.047 (0.057)	0.41	0.63
Resistin	Q9HD89	-0.012 (0.026)	0.65	0.84		-0.014 (0.027)	0.61	0.78
RET	P07949	-0.14 (0.033)	1.5e-05	0.00065		-0.11 (0.034)	0.0009	0.015
RGMA	Q96B86	-0.082 (0.015)	1e-07	1.1e-05		-0.085 (0.016)	7.2e-08	7.2e-06
RGMB	Q6NW40	-0.05 (0.016)	0.002	0.021		-0.082 (0.016)	5.6e-07	3.8e-05
RGM-C	Q6ZVN8	-0.11 (0.017)	3.7e-10	1.2e-07		-0.09 (0.017)	2.3e-07	1.9e-05
Rnase H1	O60930	-0.016 (0.049)	0.75	0.89		0.032 (0.051)	0.52	0.72
RNF43	Q68DV7	0.00018 (0.038)	1	1		-0.0017 (0.039)	0.97	0.98
ROBO2	Q9HCK4	-0.063 (0.015)	5.2e-05	0.0015		-0.062 (0.015)	5.2e-05	0.0018
ROBO3	Q96MS0	0.026 (0.024)	0.27	0.51		0.022 (0.025)	0.38	0.61
ROR1	Q01973	-0.032 (0.02)	0.12	0.32		-0.063 (0.02)	0.0021	0.027
RPS6KA3	P51812	-0.089 (0.041)	0.03	0.14		-0.0013 (0.04)	0.97	0.98
RS3	P23396	0.0097 (0.038)	0.8	0.91		0.061 (0.039)	0.12	0.31
RS3A	P61247	-0.0016 (0.035)	0.96	0.98		0.044 (0.036)	0.23	0.46
RS7	P62081	0.032 (0.028)	0.25	0.49		0.069 (0.028)	0.016	0.095
RSK-Like Protein Kinase	O75582	-0.014 (0.028)	0.61	0.82		0.029 (0.027)	0.29	0.53
RSPO2	Q6UXX9	0.017 (0.03)	0.58	0.8		0.026 (0.031)	0.4	0.62
RSPO3	Q9BXY4	0.031 (0.023)	0.18	0.42		0.027 (0.024)	0.25	0.48
RSPO4	Q2I0M5	0.17 (0.03)	2.1e-08	3.4e-06		0.14 (0.03)	4.4e-06	0.00024
RUXF	P62306	-0.029 (0.02)	0.15	0.38		-0.029 (0.021)	0.16	0.36
RXFP1	Q9HBX9	0.031 (0.026)	0.23	0.48		0.038 (0.027)	0.16	0.36
S100A12	P80511	0.17 (0.029)	1.7e-09	4.4e-07		0.19 (0.03)	3.4e-10	7.4e-08
S100A4	P26447	-0.035 (0.02)	0.076	0.25		-0.018 (0.02)	0.36	0.59
S100A6	P06703	0.011 (0.039)	0.77	0.9		0.066 (0.038)	0.081	0.25
S100A7	P31151	0.0011 (0.042)	0.98	0.99		-0.0055 (0.043)	0.9	0.95
SAA	P0DJI8	0.12 (0.095)	0.2	0.44		0.16 (0.096)	0.092	0.27
SAP	P02743	0.0055 (0.019)	0.77	0.9		-0.0089 (0.018)	0.61	0.78
SARP-2	Q8N474	-0.084 (0.036)	0.018	0.1		-0.081 (0.037)	0.027	0.14
SBDS	Q9Y3A5	-0.043 (0.072)	0.55	0.77		0.094 (0.071)	0.19	0.41
Scd163	Q86VB7	-0.05 (0.03)	0.096	0.29		-0.068 (0.031)	0.029	0.14
Scd4	P01730	-0.023 (0.024)	0.33	0.58		-0.028 (0.025)	0.26	0.49
SCF Sr	P10721	-0.03 (0.027)	0.26	0.5		0.039 (0.027)	0.15	0.35
SCGF-Alpha	Q9Y240	-0.014 (0.028)	0.61	0.82		-0.019 (0.028)	0.49	0.7
SCGF-Beta	Q9Y240	-0.0083 (0.024)	0.73	0.88		-0.014 (0.025)	0.58	0.77
SDF-1	P48061	0.066 (0.018)	0.0002	0.004		0.073 (0.018)	6e-05	0.002
SE6L2	Q6UXD5	-0.0097 (0.044)	0.82	0.92		0.032 (0.044)	0.47	0.68
Secretin	P09683	-0.028 (0.03)	0.36	0.6		-0.027 (0.031)	0.38	0.61
SECTM1	Q8WVN6	0.015 (0.02)	0.44	0.68		0.0027 (0.021)	0.9	0.95
SEM5A	Q13591	-0.092 (0.027)	0.00074	0.011		-0.1 (0.028)	0.0003	0.0063
SEM6B	Q9H3T3	-0.11 (0.041)	0.009	0.063		-0.077 (0.042)	0.065	0.22
Semaphorin 3A	Q14563	0.011 (0.031)	0.72	0.88		0.026 (0.032)	0.4	0.62
Semaphorin 3E	O15041	0.15 (0.036)	2.4e-05	0.00091		0.1 (0.037)	0.005	0.047
Semaphorin-6A	Q9H2E6	-0.12 (0.038)	0.0017	0.019		-0.1 (0.038)	0.0076	0.061
SEPR	Q12884	-0.072 (0.021)	0.00075	0.011		-0.073 (0.022)	0.00091	0.015
Se-Selectin	P16581	-0.064 (0.033)	0.05	0.19		-0.046 (0.033)	0.16	0.36
SET	Q01105	0.025 (0.028)	0.38	0.62		0.032 (0.029)	0.28	0.51
Sfrp-3	Q92765	0.08 (0.02)	6.2e-05	0.0017		0.039 (0.019)	0.047	0.18
SGTA	O43765	-0.11 (0.051)	0.037	0.16		0.011 (0.05)	0.83	0.92
SH21A	O60880	0.11 (0.038)	0.004	0.035		0.11 (0.039)	0.0057	0.051
SHBG	P04278	0.12 (0.046)	0.012	0.077		0.18 (0.045)	7.7e-05	0.0023
SHC1	P29353	-0.047 (0.042)	0.26	0.5		0.016 (0.042)	0.71	0.85
SHP-2	Q06124	-0.048 (0.035)	0.17	0.4		-0.0066 (0.036)	0.85	0.92
SHPS1	P78324	-0.031 (0.067)	0.65	0.84		0.0035 (0.07)	0.96	0.98
Sialoadhesin	Q9BZZ2	-0.069 (0.027)	0.0098	0.067		-0.052 (0.027)	0.055	0.2
Sicam-1	P05362	-0.055 (0.04)	0.17	0.4		-0.0072 (0.041)	0.86	0.93
Sicam-2	P13598	-0.00077 (0.018)	0.97	0.99		0.02 (0.018)	0.27	0.5
Sicam-3	P32942	0.039 (0.029)	0.17	0.4		0.051 (0.03)	0.091	0.27
Sicam-5	Q9UMF0	0.082 (0.027)	0.0022	0.023		0.085 (0.026)	0.0011	0.016
SIG14	Q08ET2	-0.048 (0.078)	0.54	0.76		-0.095 (0.08)	0.24	0.47
Siglec-3	P20138	-0.1 (0.039)	0.0083	0.06		-0.099 (0.041)	0.015	0.092
Siglec-6	O43699	-0.0055 (0.03)	0.86	0.94		-0.0085 (0.031)	0.78	0.89
Siglec-7	Q9Y286	-0.036 (0.02)	0.08	0.26		-0.037 (0.021)	0.081	0.25
Siglec-9	Q9Y336	-0.17 (0.17)	0.33	0.58		-0.16 (0.18)	0.37	0.6
SIRT2	Q8IXJ6	0.086 (0.039)	0.028	0.14		0.11 (0.04)	0.0055	0.05
SKP1	P63208	-0.027 (0.03)	0.37	0.61		0.02 (0.029)	0.5	0.7
SLAF5	Q9UIB8	-0.08 (0.028)	0.0043	0.036		-0.052 (0.028)	0.068	0.23
SLAF6	Q96DU3	-0.053 (0.028)	0.061	0.22		-0.031 (0.029)	0.28	0.51
SLAF7	Q9NQ25	-0.067 (0.046)	0.14	0.36		-0.045 (0.046)	0.33	0.56
Sleptin R	P48357	0.04 (0.045)	0.37	0.61		0.046 (0.046)	0.32	0.55
SLIK1	Q96PX8	0.028 (0.031)	0.36	0.6		0.043 (0.032)	0.18	0.39
SLIK5	O94991	-0.19 (0.037)	3.8e-07	3.8e-05		-0.19 (0.037)	2.8e-07	2e-05
SLPI	P03973	0.022 (0.017)	0.19	0.43		0.014 (0.017)	0.41	0.63
Slrp1	Q07954	-0.082 (0.032)	0.011	0.071		-0.063 (0.033)	0.056	0.2
Sl-Selectin	P14151	-0.014 (0.019)	0.45	0.69		0.0096 (0.019)	0.61	0.78
SMAC	Q9NR28	0.042 (0.02)	0.035	0.15		0.026 (0.02)	0.19	0.41
SMAD2	Q15796	-0.042 (0.068)	0.54	0.76		0.097 (0.066)	0.14	0.34
SMAD3	P84022	-0.011 (0.041)	0.8	0.91		0.062 (0.039)	0.12	0.31
SMOC1	Q9H4F8	0.028 (0.017)	0.099	0.3		-0.02 (0.017)	0.24	0.47
SNAA	P54920	0.0092 (0.055)	0.87	0.94		0.1 (0.053)	0.057	0.2
SNP25	P60880	0.031 (0.026)	0.23	0.48		0.028 (0.027)	0.3	0.54
SOD	P00441	0.077 (0.031)	0.013	0.081		0.095 (0.031)	0.0022	0.027
SOD3	P08294	0.0045 (0.03)	0.88	0.95		-0.0091 (0.031)	0.77	0.89
Soggy-1	Q9UK85	0.0075 (0.026)	0.78	0.9		0.04 (0.027)	0.14	0.34
Somatostatin-28	P61278	0.03 (0.022)	0.18	0.42		0.039 (0.023)	0.085	0.26
Sonic Hedgehog	Q15465	-0.089 (0.041)	0.028	0.14		-0.11 (0.042)	0.0076	0.061
SORC2	Q96PQ0	-0.051 (0.083)	0.53	0.75		-0.04 (0.086)	0.64	0.8
Sorting Nexin 4	O95219	-0.046 (0.073)	0.52	0.75		0.1 (0.071)	0.14	0.34
SOST	Q9BQB4	0.11 (0.039)	0.0074	0.056		-0.059 (0.035)	0.092	0.27
SPARCL1	Q14515	0.0025 (0.02)	0.9	0.95		-0.0047 (0.02)	0.82	0.91
SP-D	P35247	0.25 (0.056)	1e-05	0.00047		0.32 (0.057)	4.6e-08	5.5e-06
Sphingosine Kinase 1	Q9NYA1	-0.063 (0.082)	0.44	0.68		0.13 (0.08)	0.11	0.29
SPHK2	Q9NRA0	-0.063 (0.02)	0.0021	0.022		-0.056 (0.021)	0.0085	0.066
SPINT2	O43291	-0.075 (0.027)	0.0057	0.046		-0.041 (0.027)	0.13	0.32
Spondin-1	Q9HCB6	0.054 (0.019)	0.0058	0.046		0.032 (0.019)	0.096	0.28
SPTA2	Q13813	-0.0091 (0.031)	0.77	0.9		0.0094 (0.032)	0.77	0.89
Srage	Q15109	-0.061 (0.044)	0.17	0.4		-0.082 (0.042)	0.049	0.19
Srankl	O14788	0.049 (0.032)	0.13	0.34		0.053 (0.033)	0.11	0.29
SRCN1	P12931	-0.044 (0.1)	0.67	0.85		0.21 (0.1)	0.035	0.16
SREC-I	Q14162	-0.031 (0.021)	0.13	0.34		-0.0064 (0.021)	0.76	0.89
SREC-II	Q96GP6	0.013 (0.037)	0.72	0.88		0.039 (0.038)	0.31	0.55
SSRP1	Q08945	0.048 (0.036)	0.18	0.42		0.055 (0.037)	0.14	0.34
ST4S6	Q7LFX5	0.019 (0.017)	0.25	0.49		0.0084 (0.017)	0.62	0.79
STAB2	Q8WWQ8	0.049 (0.019)	0.0092	0.064		0.056 (0.02)	0.0044	0.043
Stanniocalcin-1	P52823	0.0025 (0.023)	0.91	0.96		-0.037 (0.023)	0.1	0.28
STAT1	P42224	0.0079 (0.063)	0.9	0.95		0.11 (0.062)	0.086	0.26
STAT3	P40763	-0.014 (0.059)	0.81	0.91		0.091 (0.059)	0.12	0.31
STAT6	P42226	0.046 (0.029)	0.12	0.32		0.08 (0.03)	0.0074	0.061
Stie-1	P35590	-0.034 (0.019)	0.067	0.23		-0.028 (0.019)	0.14	0.34
Stie-2	Q02763	-0.02 (0.025)	0.42	0.66		-0.018 (0.026)	0.49	0.7
STK16	O75716	-0.032 (0.033)	0.32	0.57		-0.0095 (0.034)	0.78	0.89
STRATIFIN	P31947	0.045 (0.022)	0.045	0.18		0.037 (0.023)	0.11	0.29
Stress-Induced-Phosphoprotein 1	P31948	0.018 (0.048)	0.7	0.87		0.11 (0.047)	0.017	0.1
STX1a	Q16623	-0.059 (0.025)	0.02	0.11		-0.035 (0.026)	0.17	0.38
SUMO3	P55854	-0.0083 (0.047)	0.86	0.94		0.079 (0.046)	0.087	0.26
Supar	Q03405	0.063 (0.025)	0.013	0.081		0.053 (0.025)	0.035	0.16
Survivin	O15392	-0.0023 (0.018)	0.9	0.95		0.0046 (0.019)	0.8	0.9
TACI	O14836	-0.0025 (0.016)	0.88	0.95		0.0043 (0.017)	0.8	0.9
TAFI	Q96IY4	-0.027 (0.013)	0.036	0.16		-0.021 (0.013)	0.12	0.31
TAJ	Q9NS68	0.05 (0.031)	0.11	0.31		0.027 (0.032)	0.4	0.62
TAK1-TAB1	O43318 Q15750	0.021 (0.031)	0.5	0.73		0.055 (0.031)	0.079	0.25
TARC	Q92583	-4.3e-05 (0.049)	1	1		0.071 (0.048)	0.14	0.34
Tau	P10636	-0.044 (0.038)	0.24	0.49		-0.01 (0.039)	0.79	0.89
TBK1	Q9UHD2	-0.068 (0.021)	0.0015	0.018		-0.065 (0.022)	0.0027	0.031
TBP	P20226	0.0062 (0.027)	0.81	0.91		0.006 (0.028)	0.83	0.92
TCCR	Q6UWB1	-0.0039 (0.022)	0.86	0.94		0.0035 (0.023)	0.88	0.94
TCPTP	P17706	-0.018 (0.019)	0.34	0.58		-0.013 (0.019)	0.51	0.71
TCTP	P13693	-0.013 (0.06)	0.84	0.93		0.11 (0.059)	0.074	0.24
TEC	P42680	-0.11 (0.059)	0.07	0.24		0.018 (0.057)	0.76	0.89
TECK	O15444	-0.24 (0.048)	1.1e-06	9.6e-05		-0.19 (0.047)	9e-05	0.0026
Tenascin	P24821	-0.0033 (0.027)	0.9	0.95		-0.00088 (0.028)	0.97	0.98
Testican-1	Q08629	-0.039 (0.023)	0.086	0.27		0.0079 (0.022)	0.72	0.86
Testican-2	Q92563	0.026 (0.02)	0.19	0.43		0.041 (0.021)	0.048	0.18
TF	P13726	-0.036 (0.03)	0.22	0.47		-0.046 (0.031)	0.13	0.32
TFF1	P04155	-0.054 (0.047)	0.25	0.49		-0.02 (0.047)	0.68	0.83
TFF3	Q07654	0.099 (0.03)	0.0009	0.013		0.08 (0.03)	0.0069	0.057
TFPI	P10646	0.013 (0.019)	0.48	0.72		-0.0068 (0.019)	0.72	0.86
TGF-B R II	P37173	-0.024 (0.043)	0.58	0.8		-0.029 (0.045)	0.52	0.72
TGF-B R III	Q03167	-0.024 (0.018)	0.2	0.44		-0.035 (0.019)	0.062	0.21
TGF-B1	P01137	-0.011 (0.026)	0.68	0.86		-0.0033 (0.027)	0.9	0.95
TGF-B2	P61812	-0.08 (0.03)	0.0082	0.06		-0.064 (0.031)	0.04	0.17
TGF-B3	P10600	0.0017 (0.015)	0.91	0.96		0.002 (0.016)	0.9	0.95
TGM3	Q08188	0.23 (0.088)	0.0076	0.056		0.08 (0.089)	0.37	0.6
Thrombin	P00734	-0.083 (0.062)	0.18	0.42		0.021 (0.062)	0.74	0.87
Thrombopoietin Receptor	P40238	0.01 (0.025)	0.68	0.86		0.024 (0.025)	0.35	0.58
Thrombospondin-1	P07996	0.084 (0.071)	0.23	0.48		0.21 (0.071)	0.0037	0.037
Thymidine Kinase	P04183	0.011 (0.02)	0.59	0.81		0.015 (0.02)	0.47	0.68
Thyroglobulin	P01266	-0.033 (0.023)	0.15	0.38		-0.02 (0.024)	0.41	0.63
Thyroxine-Binding Globulin	P05543	0.0038 (0.02)	0.84	0.93		0.029 (0.02)	0.15	0.35
TIG2	Q99969	0.03 (0.018)	0.093	0.28		0.025 (0.018)	0.16	0.36
TIMD3	Q8TDQ0	-0.0056 (0.026)	0.83	0.93		-0.043 (0.026)	0.1	0.28
TIMP-1	P01033	0.02 (0.024)	0.39	0.64		0.013 (0.024)	0.6	0.78
TIMP-2	P16035	0.033 (0.016)	0.037	0.16		0.0044 (0.016)	0.78	0.89
TIMP-3	P35625	0.058 (0.055)	0.29	0.54		0.13 (0.056)	0.024	0.13
TLR2	O60603	-0.039 (0.029)	0.18	0.42		-0.022 (0.029)	0.45	0.66
TLR4	O00206	-0.03 (0.039)	0.45	0.69		0.0031 (0.04)	0.94	0.97
TLR4:MD-2 Complex	O00206 Q9Y6Y9	-0.029 (0.021)	0.16	0.39		-0.016 (0.021)	0.46	0.67
TMA	P07202	0.02 (0.02)	0.32	0.57		0.02 (0.021)	0.33	0.56
TNF Sr-I	P19438	0.018 (0.022)	0.41	0.65		-0.041 (0.021)	0.052	0.19
TNF Sr-II	P20333	-0.026 (0.027)	0.34	0.58		-0.073 (0.027)	0.0084	0.066
TNF-A	P01375	0.0083 (0.031)	0.79	0.91		0.019 (0.032)	0.55	0.75
TNF-B	P01374	0.087 (0.027)	0.0012	0.015		0.096 (0.028)	0.00055	0.01
TNFSF15	O95150	-0.036 (0.03)	0.24	0.49		-0.035 (0.031)	0.26	0.49
TNFSF18	Q9UNG2	-0.022 (0.018)	0.23	0.48		-0.011 (0.019)	0.57	0.76
TNR4	P43489	0.048 (0.026)	0.068	0.24		0.043 (0.027)	0.11	0.29
Topoisomerase I	P11387	0.052 (0.034)	0.12	0.32		0.059 (0.035)	0.09	0.27
Tpa	P00750	-0.054 (0.046)	0.24	0.49		-0.11 (0.047)	0.016	0.095
Tpo	P40225	-0.047 (0.03)	0.12	0.32		-0.027 (0.031)	0.39	0.62
TPSB2	P20231	-0.056 (0.051)	0.28	0.52		-0.054 (0.053)	0.31	0.55
TPSG1	Q9NRR2	0.015 (0.025)	0.54	0.76		0.0027 (0.025)	0.92	0.96
TRAIL R1	O00220	0.03 (0.036)	0.4	0.64		0.041 (0.037)	0.27	0.5
TRAIL R2	O14763	0.067 (0.031)	0.028	0.14		0.071 (0.032)	0.025	0.13
TRAIL R4	Q9UBN6	0.062 (0.025)	0.015	0.09		0.056 (0.026)	0.033	0.15
Transcription Factor MLR1, Isoform CRA_B	Q8N3X6	-0.045 (0.019)	0.018	0.1		-0.049 (0.019)	0.012	0.082
Transferrin	P02787	0.013 (0.011)	0.21	0.46		0.014 (0.011)	0.2	0.42
Transgelin-2	P37802	-0.021 (0.039)	0.58	0.8		0.045 (0.038)	0.24	0.47
Transketolase	P29401	0.0027 (0.045)	0.95	0.98		0.087 (0.043)	0.046	0.18
Tratpase	P13686	0.0068 (0.022)	0.76	0.9		0.0094 (0.023)	0.68	0.83
Trefoil Factor 2	Q03403	-0.044 (0.032)	0.17	0.4		-0.028 (0.032)	0.37	0.6
Triosephosphate Isomerase	P60174	-0.011 (0.051)	0.83	0.93		0.085 (0.049)	0.081	0.25
Trka	P04629	0.04 (0.034)	0.23	0.48		0.048 (0.035)	0.16	0.36
Trkb	Q16620	-0.053 (0.018)	0.0041	0.035		-0.053 (0.018)	0.0041	0.041
Trkc	Q16288	-0.083 (0.032)	0.009	0.063		-0.078 (0.032)	0.016	0.095
Tropomyosin 1 Alpha Chain	P09493	-0.0059 (0.032)	0.85	0.94		0.011 (0.033)	0.75	0.88
Tropomyosin 2	P07951	0.038 (0.025)	0.13	0.34		0.043 (0.026)	0.097	0.28
Tropomyosin 4	P67936	0.046 (0.12)	0.69	0.86		0.29 (0.11)	0.012	0.082
Troponin I	P19429	0.03 (0.027)	0.26	0.5		0.04 (0.028)	0.15	0.35
Troponin I, Skeletal, Fast Twitch	P48788	0.17 (0.05)	0.00065	0.01		0.11 (0.048)	0.02	0.11
Troponin T	P45379	0.28 (0.034)	2e-16	2.6e-13		0.2 (0.032)	2.1e-10	5.5e-08
TRY3	P35030	-0.022 (0.021)	0.28	0.52		-0.023 (0.022)	0.3	0.54
Trypsin	P07477	-0.07 (0.042)	0.091	0.28		-0.082 (0.043)	0.055	0.2
Trypsin 2	P07478	-0.076 (0.048)	0.12	0.32		-0.099 (0.049)	0.045	0.18
TS	P04818	0.006 (0.038)	0.88	0.95		-0.0045 (0.04)	0.91	0.95
TSG-6	P98066	0.061 (0.029)	0.036	0.16		0.044 (0.029)	0.13	0.32
TSH	P01215 P01222	-0.069 (0.05)	0.17	0.4		-0.088 (0.051)	0.086	0.26
TSLP	Q969D9	-0.03 (0.03)	0.32	0.57		-0.0084 (0.031)	0.79	0.89
TSLP R	Q9HC73	0.0071 (0.02)	0.73	0.88		0.034 (0.02)	0.094	0.28
TSP2	P35442	0.081 (0.037)	0.027	0.13		0.04 (0.038)	0.28	0.51
TSP4	P35443	-0.036 (0.023)	0.12	0.32		-0.062 (0.024)	0.01	0.072
TWEAK	O43508	-0.015 (0.032)	0.64	0.84		0.011 (0.033)	0.74	0.87
TWEAKR	Q9NP84	0.014 (0.043)	0.74	0.89		0.03 (0.044)	0.49	0.7
TXD12	O95881	0.022 (0.023)	0.34	0.58		0.02 (0.024)	0.39	0.62
TYK2	P29597	-0.051 (0.03)	0.093	0.28		-0.066 (0.031)	0.035	0.16
UB2G2	P60604	-0.04 (0.021)	0.062	0.22		-0.059 (0.022)	0.0066	0.057
UB2L3	P68036	-0.00021 (0.038)	1	1		0.064 (0.037)	0.085	0.26
UBC9	P63279	0.0019 (0.043)	0.96	0.98		0.092 (0.042)	0.031	0.15
UBE2N	P61088	0.011 (0.05)	0.83	0.93		0.1 (0.049)	0.034	0.15
Ubiquitin	P62979	0.063 (0.031)	0.045	0.18		0.065 (0.032)	0.043	0.17
Ubiquitin+1	P62979	0.051 (0.04)	0.2	0.44		0.099 (0.04)	0.014	0.088
UBP25	Q9UHP3	0.019 (0.036)	0.59	0.81		0.031 (0.037)	0.41	0.63
UCRP	P05161	-0.032 (0.048)	0.5	0.73		0.069 (0.046)	0.14	0.34
UFC1	Q9Y3C8	-0.079 (0.041)	0.052	0.2		0.0026 (0.04)	0.95	0.98
UFM1	P61960	-0.15 (0.054)	0.0065	0.05		-0.042 (0.053)	0.43	0.65
ULBP-1	Q9BZM6	0.015 (0.047)	0.75	0.89		0.049 (0.048)	0.31	0.55
ULBP-2	Q9BZM5	-0.038 (0.041)	0.35	0.59		-0.021 (0.043)	0.63	0.8
ULBP-3	Q9BZM4	-0.013 (0.03)	0.65	0.84		0.012 (0.03)	0.67	0.82
UNC5H3	O95185	-0.0044 (0.02)	0.83	0.93		-0.058 (0.019)	0.0022	0.027
UNC5H4	Q6UXZ4	-0.028 (0.033)	0.41	0.65		-0.039 (0.033)	0.24	0.47
Upa	P00749	-0.073 (0.024)	0.002	0.021		-0.09 (0.024)	0.00023	0.0052
URB	Q76M96	0.049 (0.021)	0.017	0.098		-0.013 (0.019)	0.49	0.7
Vasoactive Intestinal Peptide	P01282	-0.01 (0.029)	0.73	0.88		0.027 (0.029)	0.36	0.59
VAV	P15498	-0.033 (0.073)	0.65	0.84		0.11 (0.072)	0.11	0.29
VCAM-1	P19320	0.038 (0.024)	0.12	0.32		-0.0082 (0.024)	0.73	0.86
VEGF	P15692	0.028 (0.018)	0.12	0.32		0.019 (0.018)	0.31	0.55
VEGF Sr2	P35968	-0.052 (0.016)	0.0012	0.015		-0.023 (0.016)	0.15	0.35
VEGF Sr3	P35916	-0.042 (0.023)	0.067	0.23		-0.013 (0.022)	0.57	0.76
VEGF121	P15692	0.032 (0.039)	0.41	0.65		0.034 (0.04)	0.4	0.62
VEGF-C	P49767	0.0051 (0.027)	0.85	0.94		0.04 (0.027)	0.15	0.35
VEGF-D	O43915	0.0083 (0.021)	0.69	0.86		-0.0012 (0.021)	0.96	0.98
Vitronectin	P04004	-0.072 (0.045)	0.11	0.31		-0.044 (0.047)	0.35	0.58
Vwf	P04275	0.058 (0.049)	0.24	0.49		-0.00041 (0.05)	0.99	0.99
WFKN1	Q96NZ8	-0.04 (0.032)	0.21	0.46		-0.094 (0.032)	0.003	0.032
WFKN2	Q8TEU8	-0.058 (0.027)	0.033	0.15		-0.05 (0.028)	0.074	0.24
WIF-1	Q9Y5W5	0.022 (0.019)	0.27	0.51		0.03 (0.02)	0.13	0.32
WISP-1	O95388	0.021 (0.028)	0.45	0.69		0.057 (0.028)	0.046	0.18
WISP-3	O95389	-0.001 (0.033)	0.98	0.99		0.028 (0.034)	0.42	0.64
WNK3	Q9BYP7	0.019 (0.038)	0.62	0.82		0.072 (0.037)	0.054	0.2
WNT7A	O00755	-0.059 (0.035)	0.09	0.28		-0.054 (0.036)	0.13	0.32
XEDAR	Q9HAV5	0.065 (0.033)	0.049	0.19		0.046 (0.034)	0.18	0.39
XPNPEP1	Q9NQW7	-0.14 (0.055)	0.015	0.09		-0.048 (0.055)	0.39	0.62
XTP3A	Q9H773	-0.096 (0.045)	0.034	0.15		-0.1 (0.046)	0.024	0.13
YES	P07947	-0.051 (0.031)	0.1	0.3		-0.012 (0.031)	0.7	0.84
YKL-40	P36222	0.036 (0.08)	0.66	0.85		0.0048 (0.082)	0.95	0.98
ZAP70	P43403	0.024 (0.029)	0.41	0.65		0.024 (0.03)	0.44	0.66
ZNRF3	Q9ULT6	0.11 (0.036)	0.0017	0.019		0.12 (0.038)	0.0012	0.017

### Sheet: FDR 10% proteins
Lists of the unique proteins and intersections between the 3 k-means clusters comparisons at a false discovery rate (FDR) of 10%
ULE vs RRS only			AD vs RRS only			SE vs RRS only			AD and ULE vs RRS			ULE and SE vs RRS			AD and SE vs RRS			ULE, AD and SE vs RRS
Protein	Protein ID		Protein	Protein ID		Protein	Protein ID		Protein	Protein ID		Protein	Protein ID		Protein	Protein ID		Protein	Protein ID
ATPO	P48047		Angiogenin	P03950		17-beta-HSD 1	P14061		N/A	N/A		Elastase	P08246		Cadherin-5	P33151		RGMA	Q96B86
Cyclophilin F	P30405		Angiopoietin-2	O15123		A1-Antichymotrypsin	P01011					Eotaxin-3	Q9Y258		Carbonic anhydrase 6	P23280
GCKR	Q14397		Angiotensinogen	P01019		A1-Antitrypsin	P01009					Kallikrein 6	Q92876		CRP	P02741
MFRP	Q9BY79		ApoM	O95445		ABL2	P42684					Lymphotoxin a1/b2	P01374, Q06643		DKK3	Q9UBP4
MRCKB	Q9Y5S2		ATS13	Q76LX8		Adiponectin	Q15848					Neurotrophin-3	P20783		EMR2	Q9UHX3
OCAD1	Q9NX40		B2-Microglobulin	P61769		Afamin	P43652					Nogo Receptor	Q9BZR6		Gelsolin	P06396
PAK6	Q9NQU5		BMPR1A	P36894		AIF1	P55008					PDGF-BB	P01127		MFGM	Q08431
			BSP	P21815		ALCAM	Q13740					RSPO4	Q2I0M5		Notch 1	P46531
			C1-Esterase Inhibitor	P05155		Alpha-1-antichymotrypsin complex	P01011								OMD	Q99983
			C5a	P01031		Aminoacylase-1	Q03154								PEDF	P36955
			Calpastatin	P20810		amyloid precursor protein	P05067								RGMB	Q6NW40
			CATF	Q9UBX1		AN32B	Q92688								ROBO2	Q9HCK4
			CBPE	P16870		Angiopoietin-1	Q15389								SEPR	Q12884
			CHL1	O00533		ANGL4	Q9BY76								SHBG	P04278
			Contactin-4	Q8IWV2		annexin VI	P08133								SLIK5	O94991
			Contactin-5	O94779		Apo A-I	P02647								TrkC	Q16288
			Cystatin C	P01034		Apo E	P02649								UPA	P00749
			ERBB1	P00533		Apo E3	P02649
			FABP	P05413		Apo E4	P02649
			FGF-19	O95750		ASM3A	Q92484
			FGF-20	Q9NP95		A-Synuclein	P37840
			FSTL3	O95633		ATP synthase beta chain	P06576
			Fucosyltransferase 3	P21217		Azurocidin	P20160
			GDF2	Q9UK05		BAFF Receptor	Q96RJ3
			IL-1Ra	P18510		BASI	P35613
			ISLR2	Q6UXK2		BCAM	P50895
			Leptin	P41159		B-Endorphin	P01189
			LRP1B	Q9NZR2		BGH3	Q15582
			LSAMP	Q13449		BLC	O43927
			MCP-1	P13500		BMP-1	P13497
			MIA	Q16674		BPI	P17213
			MMP-2	P08253		C1QR1	Q9NPY3
			Mn SOD	P04179		C7	P10643
			NCAM-120	P13591		C9	P02748
			NG36	Q96KQ7		CAD15	P55291
			PACAP-38	P18509		Calcineurin B a	P63098
			PGCB	Q96GW7		calgranulin B	P06702
			Prothrombin	P00734		Carbonic anhydrase I	P00915
			PSP	P05451		Cathepsin G	P08311
			PTHrP	P12272		CCL28	Q9NRJ3
			Renin	P00797		CD23	P06734
			TIG2	Q99969		CD36 ANTIGEN	P16671
			TSP2	P35442		CD63	P08962
			UNC5H4	Q6UXZ4		CDON	Q4KMG0
			VEGF sR2	P35968		CEBPB	P17676
			WFKN2	Q8TEU8		CGMP-stimulated PDE	O00408
			WIF-1	Q9Y5W5		CK-MB	P12277 P06732
						CK-MM	P06732
						CNDP1	Q96KN2
						CNTFR alpha	P26992
						Complement factor H-related 5	Q9BXR6
						Corticotropin-lipotropin	P01189
						COX-2	P35354
						CRDL1	Q9BU40
						CTAP-III	P02775
						Cytidylate kinase	P30085
						DAF	P08174
						DERM	Q07507
						Discoidin domain receptor 1	Q08345
						DRAK2	O94768
						DRG-1	Q9NP79
						ECM1	Q16610
						EFNB2	P52799
						EIF-5A-1	P63241
						Endoglin	P17813
						EphA1	P21709
						EphA5	P54756
						EPHB2	P29323
						EphB4	P54760
						Ephrin-A5	P52803
						Epithelial cell kinase	P29317
						ERP29	P30040
						ESAM	Q96AP7
						Factor B	P00751
						FAM107B	Q9H098
						Fas, soluble	P25445
						FUT5	Q11128
						Galectin-3	P17931
						GAPDH, liver	P04406
						GDF-11/8	O95390 O14793
						GFRa-1	P56159
						Glucagon	P01275
						GNS	P15586
						GpIIbIIIa	P08514 P05106
						Granulysin	P22749
						Growth hormone receptor	P10912
						H2A3	Q7L7L0
						HCC-1	Q16627
						HCK	P08631
						HDGR2	Q7Z4V5
						HGFA	Q04756
						HINT1	P49773
						HMG-1	P09429
						HnRNP A/B	Q99729
						HnRNP A2/B1	P22626
						HSP70 protein 8	P11142
						HXK2	P52789
						IgD	P01880
						IGFBP-1	P08833
						IGFBP-2	P18065
						IGFBP-4	P22692
						IL-1 sRII	P27930
						IL-23	P29460, Q9NPF7
						IL-27	Q8NEV9 Q14213
						IL-5 Ra	Q01344
						IMDH1	P20839
						IMDH2	P12268
						INGR2	P38484
						ITI heavy chain H4	Q14624
						Kallikrein 14	Q9P0G3
						Kallistatin	P29622
						KI2L4	Q99706
						KIRR3	Q8IZU9
						Lactoferrin	P02788
						LAG-3	P18627
						LGMN	Q99538
						LRIG3	Q6UXM1
						Lumican	P51884
						MATN2	O00339
						MBL	P11226
						M-CSF R	P07333
						MED-1	Q15648
						MK01	P28482
						MMP-3	P08254
						MMP-9	P14780
						MP2K3	P46734
						MRC2	Q9UBG0
						Myeloperoxidase	P05164
						Myokinase, human	P00568
						NAP-2	P02775
						Nectin-like protein 2	Q9BY67
						NET4	Q9HB63
						NPS-PLA2	P14555
						NRX3B	Q9HDB5
						NUDC3	Q8IVD9
						NXPH1	P58417
						OLR1	P78380
						ON	P09486
						OX2G	P41217
						P53	P04637
						PAFAH	Q13093
						P-Cadherin	P22223
						PCI	P05154
						PCSK9	Q8NBP7
						PDGF Rb	P09619
						PDGF-AA	P04085
						PD-L2	Q9BQ51
						PF-4	P02776
						PIAS4	Q8N2W9
						PolyUbiquitin K63	P0CG48
						Prekallikrein	P03952
						PRL	P01236
						Properdin	P27918
						Proteinase-3	P24158
						QORL1	O95825
						RANTES	P13501
						RBP	P02753
						RET	P07949
						RGM-C	Q6ZVN8
						ROR1	Q01973
						RS7	P62081
						S100A12	P80511
						SDF-1	P48061
						SEM5A	Q13591
						Semaphorin 3E	O15041
						Semaphorin-6A	Q9H2E6
						SH21A	O60880
						SICAM-5	Q9UMF0
						Siglec-3	P20138
						SIRT2	Q8IXJ6
						SOD	P00441
						Sonic Hedgehog	Q15465
						SP-D	P35247
						SPHK2	Q9NRA0
						STAB2	Q8WWQ8
						STAT6	P42226
						TBK1	Q9UHD2
						TECK	O15444
						TFF3	Q07654
						Thrombospondin-1	P07996
						TNF sR-II	P20333
						TNF-b	P01374
						TPA	P00750
						Transcription factor MLR1, isoform CRA_b	Q8N3X6
						TrkB	Q16620
						Tropomyosin 4	P67936
						Troponin T	P45379
						TSP4	P35443
						UB2G2	P60604
						Ubiquitin+1	P62979
						UNC5H3	O95185
						WFKN1	Q96NZ8
						ZNRF3	Q9ULT6
