## Supplementary material for "Clustering-based COPD Subtypes Have Distinct Longitudinal Outcomes and Multi-omics Biomarkers": Table S8 (part 1 of 3)

### Sheet: ULE vs. RRS
Table S8. Differential gene expression between k-means clusters (covariates: k-means cluster assignment, age, race, sex, and current smoking status, white blood cell count proportions, and library prep batch). We corrected for multiple comparisons with the Benjamini-Hochberg method. In this file, there are 6 sheets for each pairwise comparison between the four k-means clusters. The cluster following the “vs.” is the reference group. Abbreviations: RRS = Relatively resistant smokers; ULE = Upper lobe predominant emphysema; AD = Airway predominant disease; SE = Severe emphysema.
Ensembl gene ID	HUGO gene symbol	Log fold change	Average expression	FDR
ENSG00000154165	GPR15	0.492209	4.32812	2.79368e-11
ENSG00000063438	AHRR	0.363585	-0.246724	0.0347598
ENSG00000135898	GPR55	0.196323	2.7659	0.0415754
ENSG00000183856	IQGAP3	0.332519	-1.73719	0.371094
ENSG00000144668	ITGA9	0.210285	1.29264	0.578909
ENSG00000149516	MS4A3	0.288479	2.39308	0.578909
ENSG00000151715	TMEM45B	-0.180289	3.28696	0.578909
ENSG00000179409	GEMIN4	-0.0669737	4.18211	0.578909
ENSG00000254528	RP11-728F11.4	-0.299278	-0.17763	0.578909
ENSG00000272636	DOC2B	0.363937	-1.598	0.578909
ENSG00000114948	ADAM23	0.228576	2.88601	0.705904
ENSG00000142794	NBPF3	-0.127134	3.72593	0.930241
ENSG00000165891	E2F7	0.234827	-0.528481	0.930241
ENSG00000175556	LONRF3	-0.0834476	3.58447	0.930241
ENSG00000177879	AP3S1	0.0734499	4.67209	0.930241
ENSG00000198692	EIF1AY	0.163934	0.964667	0.930241
ENSG00000207820	MIR545	0.252749	-1.59058	0.930241
ENSG00000273983	HIST1H3G	0.203262	2.10244	0.930241
ENSG00000276368	HIST1H2AJ	0.204964	1.37074	0.930241
ENSG00000073711	PPP2R3A	-0.210253	-0.102068	0.931728
ENSG00000163050	ADCK3	-0.0772377	5.70868	0.931728
ENSG00000184661	CDCA2	0.217775	-0.0369942	0.931728
ENSG00000211734	TRBV5-1	-0.135086	2.80425	0.931728
ENSG00000085491	SLC25A24	0.0654571	5.72194	0.951365
ENSG00000092096	SLC22A17	-0.204967	0.307687	0.951365
ENSG00000113810	SMC4	0.0615799	5.90142	0.951365
ENSG00000124334	IL9R	0.210398	-0.255926	0.951365
ENSG00000133477	FAM83F	0.24061	0.242101	0.951365
ENSG00000165730	STOX1	-0.364329	-0.913793	0.951365
ENSG00000197299	BLM	0.0674999	3.79104	0.951365
ENSG00000199347	RNU5E-1	0.304101	0.081756	0.951365
ENSG00000200241	Y_RNA	0.245526	-2.31445	0.951365
ENSG00000211780	TRAV6	-0.177451	0.678303	0.951365
ENSG00000237649	KIFC1	0.185218	0.170051	0.951365
ENSG00000272002	RP11-557L19.1	-0.261144	-2.31474	0.951365
ENSG00000274267	HIST1H3B	0.169435	3.32229	0.951365
ENSG00000275158	TRBV12-5	-0.274743	-1.26864	0.951365
ENSG00000001497	LAS1L	-0.0451322	4.59115	0.986458
ENSG00000006282	SPATA20	-0.161715	2.98554	0.986458
ENSG00000006576	PHTF2	0.0511388	5.93394	0.986458
ENSG00000064270	ATP2C2	0.280639	-0.557646	0.986458
ENSG00000064763	FAR2	0.0674551	5.78883	0.986458
ENSG00000065328	MCM10	0.176732	0.105805	0.986458
ENSG00000068394	GPKOW	-0.0501745	4.15125	0.986458
ENSG00000070018	LRP6	-0.12529	2.39932	0.986458
ENSG00000072274	TFRC	0.0833703	6.79739	0.986458
ENSG00000073282	TP63	0.215199	-1.27583	0.986458
ENSG00000079691	LRRC16A	-0.123367	3.56678	0.986458
ENSG00000080822	CLDND1	0.0656593	6.13136	0.986458
ENSG00000087128	TMPRSS11E	0.274928	-2.35892	0.986458
ENSG00000088325	TPX2	0.141402	1.81605	0.986458
ENSG00000089006	SNX5	0.0372754	6.53772	0.986458
ENSG00000093009	CDC45	0.250501	-1.1428	0.986458
ENSG00000095951	HIVEP1	-0.0412884	6.98121	0.986458
ENSG00000096006	CRISP3	0.238194	2.03543	0.986458
ENSG00000096696	DSP	-0.428742	0.626882	0.986458
ENSG00000100207	TCF20	-0.0440247	7.12371	0.986458
ENSG00000100448	CTSG	0.308268	0.181471	0.986458
ENSG00000100473	COCH	0.182143	1.15394	0.986458
ENSG00000100591	AHSA1	-0.0400185	5.53342	0.986458
ENSG00000102038	SMARCA1	-0.252461	-0.956392	0.986458
ENSG00000103355	PRSS33	-0.180387	0.831196	0.986458
ENSG00000104043	ATP8B4	0.0751179	5.90619	0.986458
ENSG00000105072	C19orf44	-0.09425	0.920712	0.986458
ENSG00000105767	CADM4	-0.133085	1.04688	0.986458
ENSG00000107249	GLIS3	-0.202109	0.737909	0.986458
ENSG00000107281	NPDC1	0.150916	1.86424	0.986458
ENSG00000107518	ATRNL1	0.223852	-2.01638	0.986458
ENSG00000107742	SPOCK2	-0.0617495	7.25286	0.986458
ENSG00000109189	USP46	0.0805207	4.0771	0.986458
ENSG00000110107	PRPF19	-0.0418482	5.34287	0.986458
ENSG00000111728	ST8SIA1	0.105002	3.95616	0.986458
ENSG00000116922	C1orf109	-0.0560286	3.4404	0.986458
ENSG00000117594	HSD11B1	-0.226628	-2.02022	0.986458
ENSG00000118520	ARG1	0.176245	3.02722	0.986458
ENSG00000119457	SLC46A2	-0.0966601	3.34909	0.986458
ENSG00000120256	LRP11	0.124074	0.665103	0.986458
ENSG00000120875	DUSP4	0.138441	0.764008	0.986458
ENSG00000120915	EPHX2	-0.101824	3.99025	0.986458
ENSG00000120942	UBIAD1	-0.048218	4.38931	0.986458
ENSG00000121594	CD80	0.134307	1.22044	0.986458
ENSG00000123965	PMS2P5	0.187978	-0.538276	0.986458
ENSG00000125454	SLC25A19	-0.0587714	2.86711	0.986458
ENSG00000129173	E2F8	0.225773	-1.43347	0.986458
ENSG00000131747	TOP2A	0.132757	2.62193	0.986458
ENSG00000132465	IGJ	0.223059	5.0365	0.986458
ENSG00000133895	MEN1	-0.0695354	2.93613	0.986458
ENSG00000134827	TCN1	0.174892	2.90282	0.986458
ENSG00000135049	AGTPBP1	0.0409939	8.08221	0.986458
ENSG00000136098	NEK3	0.0734544	2.70855	0.986458
ENSG00000136492	BRIP1	0.0866731	3.00565	0.986458
ENSG00000136689	IL1RN	-0.0871278	5.4238	0.986458
ENSG00000137474	MYO7A	-0.143043	0.854001	0.986458
ENSG00000137710	RDX	0.0555573	4.37908	0.986458
ENSG00000138758	2021-09-11	0.0489648	5.57442	0.986458
ENSG00000139624	CERS5	0.0389877	4.87651	0.986458
ENSG00000140525	FANCI	0.062645	3.95719	0.986458
ENSG00000140807	NKD1	-0.165079	0.633294	0.986458
ENSG00000143110	C1orf162	-0.0452621	6.43876	0.986458
ENSG00000143869	GDF7	-0.221216	1.57991	0.986458
ENSG00000144655	CSRNP1	-0.0909533	5.17814	0.986458
ENSG00000146918	NCAPG2	0.119803	3.84576	0.986458
ENSG00000147687	TATDN1	0.0715286	2.80419	0.986458
ENSG00000148154	UGCG	0.0579862	5.60446	0.986458
ENSG00000148346	LCN2	0.210314	2.85554	0.986458
ENSG00000148773	MKI67	0.125191	4.38183	0.986458
ENSG00000151320	AKAP6	-0.150195	2.76302	0.986458
ENSG00000151575	TEX9	0.13472	1.21133	0.986458
ENSG00000153093	ACOXL	-0.174075	-0.199527	0.986458
ENSG00000156509	FBXO43	0.222515	-2.06319	0.986458
ENSG00000156869	FRRS1	0.0875516	2.7867	0.986458
ENSG00000161204	ABCF3	-0.0398329	5.07727	0.986458
ENSG00000162627	SNX7	0.254886	-2.11263	0.986458
ENSG00000162849	KIF26B	-0.252676	-1.84276	0.986458
ENSG00000162929	KIAA1841	0.0582526	3.30631	0.986458
ENSG00000163528	CHCHD4	-0.0611752	2.79135	0.986458
ENSG00000164045	CDC25A	0.199806	-0.739117	0.986458
ENSG00000164073	MFSD8	0.043773	5.10011	0.986458
ENSG00000164077	MON1A	-0.0775145	2.58911	0.986458
ENSG00000164466	SFXN1	0.0402419	5.45167	0.986458
ENSG00000164484	TMEM200A	0.146949	1.0876	0.986458
ENSG00000164675	IQUB	0.201232	-1.73941	0.986458
ENSG00000165300	SLITRK5	-0.24876	-0.268455	0.986458
ENSG00000165424	ZCCHC24	-0.0915959	1.79947	0.986458
ENSG00000165688	PMPCA	-0.0362255	4.24155	0.986458
ENSG00000165716	FAM69B	-0.199798	0.00992834	0.986458
ENSG00000166750	SLFN5	0.0565658	8.10037	0.986458
ENSG00000168995	SIGLEC7	-0.0764746	3.95008	0.986458
ENSG00000169397	RNASE3	0.252647	0.288587	0.986458
ENSG00000170298	LGALS9B	-0.267869	-1.3981	0.986458
ENSG00000170365	SMAD1	0.131363	2.10477	0.986458
ENSG00000170448	NFXL1	0.134617	5.20701	0.986458
ENSG00000170801	HTRA3	0.244345	-2.27923	0.986458
ENSG00000172985	SH3RF3	-0.127591	2.34628	0.986458
ENSG00000174255	ZNF80	-0.221893	1.13267	0.986458
ENSG00000175137	SH3BP5L	-0.0546766	6.42419	0.986458
ENSG00000175352	NRIP3	0.159254	0.589064	0.986458
ENSG00000176476	CCDC101	-0.0567225	3.61533	0.986458
ENSG00000179869	ABCA13	0.230653	3.47014	0.986458
ENSG00000181778	TMEM252	-0.137214	2.03834	0.986458
ENSG00000181873	IBA57	0.0659004	3.96804	0.986458
ENSG00000183458	RP11-958N24.1	-0.116293	-0.103339	0.986458
ENSG00000184178	SCFD2	-0.04413	4.91685	0.986458
ENSG00000184357	HIST1H1B	0.129305	4.42246	0.986458
ENSG00000184436	THAP7	-0.0652718	3.92766	0.986458
ENSG00000184900	SUMO3	-0.0426777	3.96097	0.986458
ENSG00000184905	TCEAL2	-0.231483	-2.27913	0.986458
ENSG00000185710	SMG1P4	0.273235	0.989875	0.986458
ENSG00000196569	LAMA2	-0.130773	1.65796	0.986458
ENSG00000196656	AC004057.1	-0.270913	-1.34047	0.986458
ENSG00000196873	CBWD3	0.0879602	2.43052	0.986458
ENSG00000197301	RP11-366L20.2	0.145648	0.369947	0.986458
ENSG00000197403	OR6N1	0.278795	-2.28542	0.986458
ENSG00000197561	ELANE	0.253527	-0.462134	0.986458
ENSG00000198270	TMEM116	0.0560588	4.5181	0.986458
ENSG00000198796	ALPK2	0.234694	0.387602	0.986458
ENSG00000198908	BHLHB9	-0.0790152	1.65825	0.986458
ENSG00000198932	GPRASP1	-0.0693637	5.35251	0.986458
ENSG00000198933	TBKBP1	-0.113078	3.22161	0.986458
ENSG00000200156	RNU5B-1	0.30775	1.82979	0.986458
ENSG00000200183	RNU6-238P	-0.199075	-2.03272	0.986458
ENSG00000200816	SNORA38	0.204495	0.310663	0.986458
ENSG00000201221	RNU4-40P	0.205727	-1.03015	0.986458
ENSG00000203414	BTBD7P1	-0.220994	-0.836388	0.986458
ENSG00000204177	BMS1P1	0.122316	2.38029	0.986458
ENSG00000204386	NEU1	-0.0482484	5.20518	0.986458
ENSG00000204778	RP11-15J10.1	0.21185	-0.183544	0.986458
ENSG00000207523	SNORA66	0.187203	-0.988044	0.986458
ENSG00000211553	AC253576.2	-0.171977	1.18109	0.986458
ENSG00000211662	IGLV3-21	0.227234	1.42349	0.986458
ENSG00000211677	IGLC2	0.190826	3.38956	0.986458
ENSG00000211678	IGLJ3	-0.230357	-2.15019	0.986458
ENSG00000211803	TRAV23DV6	-0.165622	1.51177	0.986458
ENSG00000212443	SNORA53	0.305528	3.37576	0.986458
ENSG00000212719	C17orf51	-0.0945474	2.10777	0.986458
ENSG00000213693	SEC14L1P1	-0.0615105	3.03363	0.986458
ENSG00000214960	ISPD	0.139666	1.66937	0.986458
ENSG00000223551	TMSB4XP4	0.171968	-0.332223	0.986458
ENSG00000224152	AC009506.1	-0.0953822	3.12474	0.986458
ENSG00000224312	MCCD1P2	0.20295	-2.26288	0.986458
ENSG00000224460	RP11-439L18.2	-0.168295	-0.550309	0.986458
ENSG00000224650	IGHV3-74	0.197876	0.12409	0.986458
ENSG00000225025	KIF4CP	0.243995	-1.11574	0.986458
ENSG00000225873	LINC00694	-0.105663	3.01338	0.986458
ENSG00000226240	LINC00381	-0.209951	-1.18345	0.986458
ENSG00000226686	LINC01535	0.235394	-1.932	0.986458
ENSG00000229124	VIM-AS1	0.0461996	5.02537	0.986458
ENSG00000233108	AC006042.7	0.214029	-1.97767	0.986458
ENSG00000233820	RP11-535M15.2	0.276737	-1.06887	0.986458
ENSG00000234222	RP11-315I20.1	0.204356	-1.39808	0.986458
ENSG00000235369	RPL36AP15	0.142984	-0.0216888	0.986458
ENSG00000236447	ATG10-IT1	0.215385	-2.03816	0.986458
ENSG00000237298	TTN-AS1	0.0540064	7.26064	0.986458
ENSG00000237989	AP001046.5	-0.248282	-1.38624	0.986458
ENSG00000238015	RP4-641G12.3	-0.25511	-0.874478	0.986458
ENSG00000238222	MKRN4P	0.294804	-1.00987	0.986458
ENSG00000238287	RP11-656D10.3	0.16034	-0.0712294	0.986458
ENSG00000243661	WBP1LP1	-0.194737	-0.541489	0.986458
ENSG00000243708	PLA2G4B	-0.179489	-0.516742	0.986458
ENSG00000243746	EEF1A1P10	-0.0918137	2.33774	0.986458
ENSG00000244055	AC007566.10	0.0970261	1.59009	0.986458
ENSG00000245648	RP11-277P12.20	0.220876	-1.51661	0.986458
ENSG00000246859	STARD4-AS1	-0.20999	-1.53065	0.986458
ENSG00000247624	CPEB2-AS1	-0.0874611	1.72668	0.986458
ENSG00000254006	RP11-1D12.2	0.304992	-2.1631	0.986458
ENSG00000254500	RANP3	0.168252	-0.456288	0.986458
ENSG00000254739	RP13-46H24.1	-0.218528	-2.13856	0.986458
ENSG00000255026	RP11-326C3.2	-0.118073	2.88689	0.986458
ENSG00000255115	RP11-91P24.3	-0.162882	-0.445468	0.986458
ENSG00000258057	BCDIN3D-AS1	-0.196634	-0.885	0.986458
ENSG00000258297	RP11-658F2.8	0.0591531	3.35006	0.986458
ENSG00000258357	RP11-778J16.2	0.200273	-2.00643	0.986458
ENSG00000258790	KIAA0391	0.209588	-2.18071	0.986458
ENSG00000258920	FOXN3-AS1	-0.141842	0.0402159	0.986458
ENSG00000259407	RP11-158M2.3	0.190085	-1.49153	0.986458
ENSG00000259959	RP11-121C2.2	0.141267	3.49177	0.986458
ENSG00000260947	RP11-384P7.7	0.274106	-0.0753042	0.986458
ENSG00000264167	RP1-253P7.1	0.230071	-1.91152	0.986458
ENSG00000265273	PGDP1	-0.214669	-2.33221	0.986458
ENSG00000265287	RP11-192H23.6	0.230802	-2.15921	0.986458
ENSG00000266094	RASSF5	-0.03385	8.34801	0.986458
ENSG00000266473	RP11-401F2.3	-0.195868	-2.38549	0.986458
ENSG00000267895	SIGLEC19P	-0.156078	-0.0117403	0.986458
ENSG00000269892	RP4-761J14.10	0.153059	0.226064	0.986458
ENSG00000271141	RP11-171I2.4	0.0842379	2.2382	0.986458
ENSG00000271452	RP11-342K6.2	-0.198281	-1.4459	0.986458
ENSG00000272659	AP000295.10	0.203245	-1.21354	0.986458
ENSG00000273008	RP11-351D16.3	-0.131889	-0.0220177	0.986458
ENSG00000273108	RP11-416N2.4	-0.216136	-1.68186	0.986458
ENSG00000273196	RP11-717A5.2	0.225551	-2.27123	0.986458
ENSG00000275638	RP11-16E23.5	0.0855361	1.63936	0.986458
ENSG00000276293	PIP4K2B	-0.0315893	6.07906	0.986458
ENSG00000276696	Y_RNA	-0.230272	-2.23724	0.986458
ENSG00000278272	HIST1H3C	0.154701	2.45334	0.986458
ENSG00000279693	RP11-71L14.3	-0.160492	0.195344	0.986458
ENSG00000279989	RP11-158H5.2	-0.222674	-1.09821	0.986458
ENSG00000155666	KDM8	-0.058754	2.94264	0.987274
ENSG00000000003	TSPAN6	-0.116017	-1.08109	0.996474
ENSG00000000419	DPM1	0.042366	4.00812	0.996474
ENSG00000000457	SCYL3	-0.0101475	5.95328	0.996474
ENSG00000000460	C1orf112	-0.0056662	3.98086	0.996474
ENSG00000000938	FGR	-0.0101656	8.66446	0.996474
ENSG00000000971	CFH	0.056947	3.31632	0.996474
ENSG00000001036	FUCA2	0.00368722	4.31699	0.996474
ENSG00000001084	GCLC	0.0335225	5.32217	0.996474
ENSG00000001167	NFYA	0.00795856	6.29579	0.996474
ENSG00000001460	STPG1	-0.00822629	1.65432	0.996474
ENSG00000001461	NIPAL3	-0.0117247	6.26836	0.996474
ENSG00000001629	ANKIB1	0.0106699	6.33139	0.996474
ENSG00000001630	CYP51A1	-0.0557795	-0.192693	0.996474
ENSG00000001631	KRIT1	0.0235474	5.96709	0.996474
ENSG00000002016	RAD52	0.00466505	3.37371	0.996474
ENSG00000002549	LAP3	-0.0145091	6.25445	0.996474
ENSG00000002726	AOC1	-0.180275	-0.805627	0.996474
ENSG00000002745	WNT16	-0.0830328	0.0130259	0.996474
ENSG00000002822	MAD1L1	-0.0226401	5.18908	0.996474
ENSG00000002834	LASP1	-0.0245906	7.78492	0.996474
ENSG00000002919	SNX11	-0.00730903	5.20941	0.996474
ENSG00000002933	TMEM176A	-0.288282	2.05455	0.996474
ENSG00000003056	M6PR	-0.00341674	7.26979	0.996474
ENSG00000003096	KLHL13	-0.0923818	-0.244968	0.996474
ENSG00000003137	CYP26B1	0.0932127	-2.75838	0.996474
ENSG00000003147	ICA1	0.0568917	1.97615	0.996474
ENSG00000003249	DBNDD1	-0.0585115	-0.851139	0.996474
ENSG00000003393	ALS2	0.0240948	5.01116	0.996474
ENSG00000003400	CASP10	-0.0132593	6.46315	0.996474
ENSG00000003402	CFLAR	0.0160162	10.1988	0.996474
ENSG00000003436	TFPI	0.0139703	1.98196	0.996474
ENSG00000003509	NDUFAF7	0.00582679	4.63239	0.996474
ENSG00000004142	POLDIP2	-0.0113102	5.19566	0.996474
ENSG00000004399	PLXND1	-0.0229468	4.49232	0.996474
ENSG00000004455	AK2	-0.00198225	6.62547	0.996474
ENSG00000004468	CD38	-0.0287979	4.35564	0.996474
ENSG00000004478	FKBP4	-0.0373284	4.47174	0.996474
ENSG00000004487	KDM1A	-0.0172551	5.68778	0.996474
ENSG00000004534	RBM6	-0.0122154	7.00137	0.996474
ENSG00000004660	CAMKK1	-0.0183008	3.78398	0.996474
ENSG00000004700	RECQL	0.026919	6.12645	0.996474
ENSG00000004766	CCDC132	0.0231537	5.89567	0.996474
ENSG00000004777	ARHGAP33	0.0508518	0.0493147	0.996474
ENSG00000004799	PDK4	-0.0629862	5.2446	0.996474
ENSG00000004809	SLC22A16	0.0385944	1.72926	0.996474
ENSG00000004846	ABCB5	-0.0261416	-2.25239	0.996474
ENSG00000004864	SLC25A13	0.0264502	4.25339	0.996474
ENSG00000004866	ST7	-0.0129112	3.04252	0.996474
ENSG00000004897	CDC27	0.0329973	6.89618	0.996474
ENSG00000004939	SLC4A1	0.0330372	8.98311	0.996474
ENSG00000004961	HCCS	-0.0149839	3.83322	0.996474
ENSG00000004975	DVL2	-0.0298722	3.17209	0.996474
ENSG00000005007	UPF1	-0.0203681	6.82109	0.996474
ENSG00000005020	SKAP2	0.0202716	6.53284	0.996474
ENSG00000005022	SLC25A5	-0.00704049	6.24362	0.996474
ENSG00000005059	CCDC109B	0.0122651	5.48651	0.996474
ENSG00000005075	POLR2J	-0.0205878	3.98168	0.996474
ENSG00000005100	DHX33	-0.0080344	3.65426	0.996474
ENSG00000005102	MEOX1	-0.0658547	0.142769	0.996474
ENSG00000005108	THSD7A	0.201755	0.0791047	0.996474
ENSG00000005156	LIG3	-0.00713566	5.35818	0.996474
ENSG00000005175	RPAP3	0.0193378	5.63562	0.996474
ENSG00000005187	ACSM3	0.0205066	3.84597	0.996474
ENSG00000005189	AC004381.6	0.0877824	0.900343	0.996474
ENSG00000005194	CIAPIN1	-0.00568855	4.28545	0.996474
ENSG00000005243	COPZ2	0.0602318	0.098666	0.996474
ENSG00000005302	MSL3	0.0144936	6.38202	0.996474
ENSG00000005339	CREBBP	-0.0198503	7.10071	0.996474
ENSG00000005381	MPO	0.171887	1.82243	0.996474
ENSG00000005436	GCFC2	0.00998696	4.13746	0.996474
ENSG00000005469	CROT	-0.00568841	3.79678	0.996474
ENSG00000005471	ABCB4	-0.0489976	2.80413	0.996474
ENSG00000005483	KMT2E	0.00938583	7.71576	0.996474
ENSG00000005486	RHBDD2	-0.0220878	3.41106	0.996474
ENSG00000005513	SOX8	-0.152453	-0.347263	0.996474
ENSG00000005700	IBTK	0.0261307	6.11922	0.996474
ENSG00000005801	ZNF195	0.011255	4.9355	0.996474
ENSG00000005810	MYCBP2	0.00439779	9.13262	0.996474
ENSG00000005812	FBXL3	0.00831463	7.08652	0.996474
ENSG00000005844	ITGAL	0.00929274	7.6183	0.996474
ENSG00000005882	PDK2	-0.0312295	3.23394	0.996474
ENSG00000005884	ITGA3	-0.039054	1.33229	0.996474
ENSG00000005893	LAMP2	-0.0144318	8.33075	0.996474
ENSG00000005961	ITGA2B	-0.0202695	4.7426	0.996474
ENSG00000006007	GDE1	0.00927524	6.35809	0.996474
ENSG00000006015	C19orf60	-0.0199567	3.4713	0.996474
ENSG00000006025	OSBPL7	-0.00701465	3.38239	0.996474
ENSG00000006062	MAP3K14	0.00536462	4.18557	0.996474
ENSG00000006125	AP2B1	0.0239483	7.74479	0.996474
ENSG00000006194	ZNF263	-0.0114216	5.49142	0.996474
ENSG00000006451	RALA	0.0376857	3.98312	0.996474
ENSG00000006453	BAIAP2L1	0.048076	-1.49045	0.996474
ENSG00000006530	AGK	-0.0154075	5.17182	0.996474
ENSG00000006534	ALDH3B1	-0.0157189	4.77307	0.996474
ENSG00000006607	FARP2	0.0406463	4.74854	0.996474
ENSG00000006625	GGCT	-0.0173787	1.66838	0.996474
ENSG00000006638	TBXA2R	-0.0714761	-0.162648	0.996474
ENSG00000006652	IFRD1	-0.0106825	7.2344	0.996474
ENSG00000006695	COX10	0.0160937	3.64347	0.996474
ENSG00000006704	GTF2IRD1	-0.0174822	-2.28479	0.996474
ENSG00000006712	PAF1	-0.0472829	4.49005	0.996474
ENSG00000006715	VPS41	-0.00474415	7.05318	0.996474
ENSG00000006740	ARHGAP44	0.0487771	-2.75808	0.996474
ENSG00000006744	ELAC2	-0.017415	5.63041	0.996474
ENSG00000006747	SCIN	0.110372	-1.19962	0.996474
ENSG00000006757	PNPLA4	-0.0482162	1.77463	0.996474
ENSG00000006831	ADIPOR2	-0.0152892	5.74379	0.996474
ENSG00000006837	CDKL3	0.0195096	-0.50089	0.996474
ENSG00000007038	PRSS21	0.0782219	-0.790051	0.996474
ENSG00000007047	MARK4	0.0511624	3.03856	0.996474
ENSG00000007062	PROM1	0.0215746	-1.87859	0.996474
ENSG00000007080	CCDC124	0.00822571	1.54942	0.996474
ENSG00000007129	CEACAM21	0.0171508	4.08613	0.996474
ENSG00000007168	PAFAH1B1	-0.00913344	7.14621	0.996474
ENSG00000007202	KIAA0100	-0.0129243	7.82717	0.996474
ENSG00000007237	GAS7	0.0125929	6.58266	0.996474
ENSG00000007255	TRAPPC6A	-0.0199283	2.71338	0.996474
ENSG00000007264	MATK	-0.0258275	4.2349	0.996474
ENSG00000007312	CD79B	-0.038291	5.28641	0.996474
ENSG00000007350	TKTL1	-0.0179909	2.25681	0.996474
ENSG00000007376	RPUSD1	-0.0488935	2.55996	0.996474
ENSG00000007402	CACNA2D2	-0.0333701	1.49674	0.996474
ENSG00000007516	BAIAP3	-0.0302544	2.53274	0.996474
ENSG00000007520	TSR3	-0.0407602	3.81422	0.996474
ENSG00000007541	PIGQ	0.0106157	3.24411	0.996474
ENSG00000007923	DNAJC11	-0.0105466	4.43061	0.996474
ENSG00000007944	MYLIP	-0.0487427	6.69751	0.996474
ENSG00000007968	E2F2	-0.015248	6.05198	0.996474
ENSG00000008018	PSMB1	0.0309642	5.93963	0.996474
ENSG00000008083	JARID2	-0.0146702	7.12161	0.996474
ENSG00000008128	CDK11A	0.0135005	2.27581	0.996474
ENSG00000008130	NADK	-0.0377279	7.84284	0.996474
ENSG00000008226	DLEC1	0.0190935	2.57818	0.996474
ENSG00000008282	SYPL1	-0.00606374	4.49357	0.996474
ENSG00000008283	CYB561	0.0114275	3.9229	0.996474
ENSG00000008294	SPAG9	0.0141376	8.17808	0.996474
ENSG00000008324	SS18L2	0.0377799	2.86358	0.996474
ENSG00000008382	MPND	-0.00953135	2.71282	0.996474
ENSG00000008394	MGST1	0.0251348	2.94549	0.996474
ENSG00000008405	CRY1	-0.00377882	3.90131	0.996474
ENSG00000008516	MMP25	-0.0466169	7.23254	0.996474
ENSG00000008517	IL32	0.0317359	4.61351	0.996474
ENSG00000008710	PKD1	-0.0349315	3.99621	0.996474
ENSG00000008838	MED24	-0.0309353	4.36452	0.996474
ENSG00000008853	RHOBTB2	-0.018379	2.88527	0.996474
ENSG00000008952	SEC62	0.0434504	7.04334	0.996474
ENSG00000008988	RPS20	0.0359716	7.75073	0.996474
ENSG00000009307	CSDE1	0.0169679	9.40705	0.996474
ENSG00000009335	UBE3C	0.00482836	6.90201	0.996474
ENSG00000009413	REV3L	0.019261	6.91073	0.996474
ENSG00000009694	TENM1	0.0340753	4.42358	0.996474
ENSG00000009780	FAM76A	0.0204452	3.88712	0.996474
ENSG00000009790	TRAF3IP3	0.00727463	7.88569	0.996474
ENSG00000009830	POMT2	0.0122596	2.04202	0.996474
ENSG00000009844	VTA1	0.0126832	5.28406	0.996474
ENSG00000009954	BAZ1B	-0.00702693	6.7076	0.996474
ENSG00000010017	RANBP9	0.0142917	5.68735	0.996474
ENSG00000010030	ETV7	0.0604114	2.07694	0.996474
ENSG00000010072	SPRTN	0.00475859	4.81371	0.996474
ENSG00000010165	METTL13	-0.0254312	4.6212	0.996474
ENSG00000010219	DYRK4	0.0133173	3.37422	0.996474
ENSG00000010244	ZNF207	0.0201023	8.57964	0.996474
ENSG00000010256	UQCRC1	-0.0180268	5.79062	0.996474
ENSG00000010270	STARD3NL	0.00959633	4.90582	0.996474
ENSG00000010292	NCAPD2	-0.00823864	5.83938	0.996474
ENSG00000010295	IFFO1	-0.00684762	4.6707	0.996474
ENSG00000010310	GIPR	0.0364023	0.929615	0.996474
ENSG00000010318	PHF7	0.02535	2.56455	0.996474
ENSG00000010319	SEMA3G	0.0464782	-0.234944	0.996474
ENSG00000010322	NISCH	-0.0181785	6.15264	0.996474
ENSG00000010361	FUZ	0.0114172	3.14285	0.996474
ENSG00000010379	SLC6A13	-0.0214026	-1.10851	0.996474
ENSG00000010404	IDS	0.0110947	6.70861	0.996474
ENSG00000010539	ZNF200	-0.0241919	5.49908	0.996474
ENSG00000010610	CD4	-0.0212344	6.2353	0.996474
ENSG00000010671	BTK	0.0154401	6.67678	0.996474
ENSG00000010704	HFE	-0.0177163	2.96983	0.996474
ENSG00000010803	SCMH1	-0.00705855	4.09685	0.996474
ENSG00000010810	FYN	-0.0185896	8.00837	0.996474
ENSG00000010818	HIVEP2	-0.0291289	7.44779	0.996474
ENSG00000011007	TCEB3	-0.0178614	5.28314	0.996474
ENSG00000011009	LYPLA2	-0.0232546	4.01371	0.996474
ENSG00000011021	CLCN6	0.0163871	3.95951	0.996474
ENSG00000011028	MRC2	0.0240499	4.38067	0.996474
ENSG00000011105	TSPAN9	-0.0295957	1.84488	0.996474
ENSG00000011114	BTBD7	0.0078419	5.65163	0.996474
ENSG00000011132	APBA3	-0.0192815	3.92134	0.996474
ENSG00000011143	MKS1	-0.0240404	2.79992	0.996474
ENSG00000011198	ABHD5	-0.027184	6.91051	0.996474
ENSG00000011201	KAL1	0.0485781	-1.95501	0.996474
ENSG00000011243	AKAP8L	-0.0278597	5.76276	0.996474
ENSG00000011258	MBTD1	0.01499	6.04202	0.996474
ENSG00000011275	RNF216	-0.0305187	6.63081	0.996474
ENSG00000011295	TTC19	0.00347502	4.98323	0.996474
ENSG00000011304	PTBP1	-0.0273635	6.35145	0.996474
ENSG00000011376	LARS2	-0.00796787	4.76515	0.996474
ENSG00000011405	PIK3C2A	0.00668067	6.48279	0.996474
ENSG00000011422	PLAUR	-0.0531521	5.95518	0.996474
ENSG00000011426	ANLN	0.0716203	1.49342	0.996474
ENSG00000011451	WIZ	0.00718735	2.47598	0.996474
ENSG00000011454	RABGAP1	0.00863297	6.23115	0.996474
ENSG00000011478	QPCTL	-0.0829268	0.520733	0.996474
ENSG00000011485	PPP5C	-0.00500693	4.32346	0.996474
ENSG00000011523	CEP68	0.023197	4.77712	0.996474
ENSG00000011566	MAP4K3	-0.0078923	4.2441	0.996474
ENSG00000011590	ZBTB32	0.0294194	-0.413727	0.996474
ENSG00000011600	TYROBP	-0.0406862	7.65771	0.996474
ENSG00000011638	TMEM159	-0.00600754	3.53915	0.996474
ENSG00000012048	BRCA1	0.0235625	4.44699	0.996474
ENSG00000012061	ERCC1	0.00504401	4.67063	0.996474
ENSG00000012124	CD22	0.0249977	4.5891	0.996474
ENSG00000012171	SEMA3B	-0.0691177	-0.684914	0.996474
ENSG00000012174	MBTPS2	0.00439976	3.23531	0.996474
ENSG00000012211	PRICKLE3	0.00687296	1.3599	0.996474
ENSG00000012223	LTF	0.193871	4.19241	0.996474
ENSG00000012232	EXTL3	-0.0276835	6.44067	0.996474
ENSG00000012660	ELOVL5	0.00535743	8.05947	0.996474
ENSG00000012779	ALOX5	-0.0154467	8.0769	0.996474
ENSG00000012817	KDM5D	-0.0144754	2.09379	0.996474
ENSG00000012822	CALCOCO1	0.00851206	6.88337	0.996474
ENSG00000012983	MAP4K5	0.0266894	5.95646	0.996474
ENSG00000013016	EHD3	-0.0356199	4.0648	0.996474
ENSG00000013275	PSMC4	-0.0207841	5.42375	0.996474
ENSG00000013288	MAN2B2	-0.0330517	5.92024	0.996474
ENSG00000013364	MVP	-0.00482301	7.70574	0.996474
ENSG00000013374	NUB1	-0.00320241	6.58676	0.996474
ENSG00000013375	PGM3	-0.00383872	4.75091	0.996474
ENSG00000013441	CLK1	0.0279176	8.10989	0.996474
ENSG00000013503	POLR3B	-0.00453228	4.11261	0.996474
ENSG00000013523	ANGEL1	0.00399747	4.21752	0.996474
ENSG00000013561	RNF14	0.0316561	6.42821	0.996474
ENSG00000013563	DNASE1L1	0.00953933	4.90269	0.996474
ENSG00000013573	DDX11	0.0953909	3.36452	0.996474
ENSG00000013583	HEBP1	-0.0303765	2.21683	0.996474
ENSG00000013619	MAMLD1	0.117851	0.21873	0.996474
ENSG00000013810	TACC3	-0.0368771	5.96922	0.996474
ENSG00000014123	UFL1	0.0232899	5.77062	0.996474
ENSG00000014138	POLA2	-0.00596541	4.24678	0.996474
ENSG00000014216	CAPN1	-0.0164577	5.99604	0.996474
ENSG00000014257	ACPP	0.0192015	5.43209	0.996474
ENSG00000014641	MDH1	0.0170284	5.55876	0.996474
ENSG00000014824	SLC30A9	0.0131066	5.74003	0.996474
ENSG00000014914	MTMR11	-0.00530055	4.00414	0.996474
ENSG00000014919	COX15	0.0135044	5.54387	0.996474
ENSG00000015153	YAF2	0.0144146	5.56197	0.996474
ENSG00000015171	ZMYND11	0.0230632	5.79599	0.996474
ENSG00000015285	WAS	-0.0202848	4.88632	0.996474
ENSG00000015475	BID	-0.0071673	6.58511	0.996474
ENSG00000015479	MATR3	0.0188115	5.00102	0.996474
ENSG00000015532	XYLT2	-0.0225297	4.11099	0.996474
ENSG00000015676	NUDCD3	-0.015755	6.4521	0.996474
ENSG00000016391	CHDH	0.162677	-0.828874	0.996474
ENSG00000016864	GLT8D1	0.00970644	4.92789	0.996474
ENSG00000017260	ATP2C1	0.0216279	6.25143	0.996474
ENSG00000017483	SLC38A5	0.0237745	3.58094	0.996474
ENSG00000017797	RALBP1	0.0213114	7.02494	0.996474
ENSG00000018189	RUFY3	0.0204201	5.41744	0.996474
ENSG00000018280	SLC11A1	-0.0319624	7.9204	0.996474
ENSG00000018408	WWTR1	-0.041982	-0.0428203	0.996474
ENSG00000018510	AGPS	0.0214993	5.98493	0.996474
ENSG00000018610	CXorf56	-0.0117817	3.89774	0.996474
ENSG00000018699	TTC27	0.00521428	4.48611	0.996474
ENSG00000018869	ZNF582	0.0164334	2.3147	0.996474
ENSG00000019144	PHLDB1	0.0424222	-1.27402	0.996474
ENSG00000019169	MARCO	0.0308851	2.36467	0.996474
ENSG00000019186	CYP24A1	0.0963315	-2.04951	0.996474
ENSG00000019485	PRDM11	0.021084	2.90502	0.996474
ENSG00000019582	CD74	-0.0163988	7.82766	0.996474
ENSG00000019991	HGF	0.0174304	4.08732	0.996474
ENSG00000019995	ZRANB1	0.0188357	6.66838	0.996474
ENSG00000020129	NCDN	-0.012371	2.56165	0.996474
ENSG00000020256	ZFP64	-0.00737127	3.00886	0.996474
ENSG00000020426	MNAT1	0.0189307	3.42801	0.996474
ENSG00000020577	SAMD4A	-0.0105945	3.01816	0.996474
ENSG00000020922	MRE11A	0.0112938	5.93641	0.996474
ENSG00000021300	PLEKHB1	-0.0652037	2.68211	0.996474
ENSG00000021355	SERPINB1	0.00701659	7.43504	0.996474
ENSG00000021574	SPAST	0.0103293	5.86984	0.996474
ENSG00000021645	NRXN3	0.193873	0.858276	0.996474
ENSG00000021826	CPS1	0.0748721	-0.688543	0.996474
ENSG00000022267	FHL1	-0.0318941	4.03911	0.996474
ENSG00000022277	RTFDC1	-0.021577	6.9542	0.996474
ENSG00000022556	NLRP2	0.0501031	2.1854	0.996474
ENSG00000022567	SLC45A4	-0.0502985	6.90403	0.996474
ENSG00000022840	RNF10	0.0232763	9.05504	0.996474
ENSG00000022976	ZNF839	-0.014143	4.11654	0.996474
ENSG00000023041	ZDHHC6	0.0193418	5.76707	0.996474
ENSG00000023171	GRAMD1B	-0.0276873	3.56489	0.996474
ENSG00000023191	RNH1	-0.0336827	5.88881	0.996474
ENSG00000023228	NDUFS1	0.00262066	6.5809	0.996474
ENSG00000023287	RB1CC1	0.0194739	7.49746	0.996474
ENSG00000023318	ERP44	0.00637204	6.24705	0.996474
ENSG00000023330	ALAS1	-0.00996659	4.81126	0.996474
ENSG00000023445	BIRC3	0.033532	7.85322	0.996474
ENSG00000023516	AKAP11	0.00638295	6.76284	0.996474
ENSG00000023572	GLRX2	0.0771607	2.20324	0.996474
ENSG00000023608	SNAPC1	0.0111301	1.83979	0.996474
ENSG00000023697	DERA	0.007246	4.38475	0.996474
ENSG00000023734	STRAP	0.0265543	3.80729	0.996474
ENSG00000023839	ABCC2	-0.028743	3.04012	0.996474
ENSG00000023892	DEF6	-0.0310131	7.01572	0.996474
ENSG00000023902	PLEKHO1	-0.0234782	7.10764	0.996474
ENSG00000023909	GCLM	0.0174726	4.38479	0.996474
ENSG00000024048	UBR2	0.0118846	8.98491	0.996474
ENSG00000024526	DEPDC1	0.207548	-0.966274	0.996474
ENSG00000025039	RRAGD	0.0167027	5.0953	0.996474
ENSG00000025156	HSF2	-0.0139953	4.03676	0.996474
ENSG00000025293	PHF20	-0.0104396	6.93995	0.996474
ENSG00000025434	NR1H3	0.00788129	1.51141	0.996474
ENSG00000025708	TYMP	-0.0264314	6.97562	0.996474
ENSG00000025770	NCAPH2	-0.0216514	4.36988	0.996474
ENSG00000025772	TOMM34	-0.0430039	3.3017	0.996474
ENSG00000025796	SEC63	0.0225133	5.44937	0.996474
ENSG00000025800	KPNA6	-0.00466457	6.3647	0.996474
ENSG00000026025	VIM	0.0153489	10.1683	0.996474
ENSG00000026103	FAS	0.0434879	6.53614	0.996474
ENSG00000026297	RNASET2	-0.00883394	7.6737	0.996474
ENSG00000026508	CD44	0.0128479	8.53466	0.996474
ENSG00000026559	KCNG1	-0.0351864	-0.0905614	0.996474
ENSG00000026652	AGPAT4	-0.0122765	4.99762	0.996474
ENSG00000026751	SLAMF7	0.00727121	5.82776	0.996474
ENSG00000026950	BTN3A1	0.00858759	8.21384	0.996474
ENSG00000027001	MIPEP	-0.0187882	3.13931	0.996474
ENSG00000027075	PRKCH	-0.00330738	7.87216	0.996474
ENSG00000027697	IFNGR1	0.00492603	7.91861	0.996474
ENSG00000027847	B4GALT7	-0.0176825	3.17823	0.996474
ENSG00000027869	SH2D2A	-0.0380627	2.4843	0.996474
ENSG00000028116	VRK2	0.0193453	4.9602	0.996474
ENSG00000028137	TNFRSF1B	-0.0421888	8.35583	0.996474
ENSG00000028203	VEZT	0.0268047	5.40022	0.996474
ENSG00000028277	POU2F2	-0.0142118	4.62665	0.996474
ENSG00000028310	BRD9	0.0029578	5.57733	0.996474
ENSG00000028528	SNX1	0.0033836	7.23186	0.996474
ENSG00000028839	TBPL1	0.00569653	4.97689	0.996474
ENSG00000029153	ARNTL2	0.0801171	0.964464	0.996474
ENSG00000029363	BCLAF1	0.00900576	8.27116	0.996474
ENSG00000029534	ANK1	0.0495985	6.46402	0.996474
ENSG00000029639	TFB1M	-0.0231987	4.15685	0.996474
ENSG00000029993	HMGB3	0.0716628	0.650919	0.996474
ENSG00000030066	NUP160	-0.00392834	6.25717	0.996474
ENSG00000030110	BAK1	0.0249415	4.55413	0.996474
ENSG00000030582	GRN	-0.0501469	6.87408	0.996474
ENSG00000031003	FAM13B	0.0178817	6.72241	0.996474
ENSG00000031081	ARHGAP31	0.00695253	4.81429	0.996474
ENSG00000031691	CENPQ	0.0110746	1.37923	0.996474
ENSG00000031698	SARS	-0.0166933	6.70341	0.996474
ENSG00000031823	RANBP3	-0.0273919	5.27722	0.996474
ENSG00000032219	ARID4A	0.0295776	7.10782	0.996474
ENSG00000032389	TSSC1	-0.0306758	4.30834	0.996474
ENSG00000032444	PNPLA6	-0.012135	5.16161	0.996474
ENSG00000032742	IFT88	0.0337946	4.03306	0.996474
ENSG00000033011	ALG1	-0.0286914	3.81706	0.996474
ENSG00000033030	ZCCHC8	0.0152512	4.78997	0.996474
ENSG00000033050	ABCF2	-0.0281863	4.39493	0.996474
ENSG00000033100	CHPF2	-0.0156156	5.57129	0.996474
ENSG00000033122	LRRC7	0.0328604	-0.228877	0.996474
ENSG00000033170	FUT8	0.00503651	5.17762	0.996474
ENSG00000033178	UBA6	0.0301982	6.65729	0.996474
ENSG00000033327	GAB2	-0.0338501	6.77029	0.996474
ENSG00000033627	ATP6V0A1	0.00579316	5.62648	0.996474
ENSG00000033867	SLC4A7	0.0397873	6.74804	0.996474
ENSG00000034053	APBA2	-0.0193699	5.07015	0.996474
ENSG00000034152	MAP2K3	0.0228861	6.63268	0.996474
ENSG00000034239	EFCAB1	0.0873444	-2.22741	0.996474
ENSG00000034510	TMSB10	0.0224533	8.95511	0.996474
ENSG00000034533	ASTE1	0.0128628	5.00993	0.996474
ENSG00000034677	RNF19A	0.0315586	7.3324	0.996474
ENSG00000034713	GABARAPL2	0.0294703	6.57131	0.996474
ENSG00000035115	SH3YL1	-0.00844545	5.4775	0.996474
ENSG00000035141	FAM136A	0.00443966	4.00995	0.996474
ENSG00000035403	VCL	-0.028641	8.03222	0.996474
ENSG00000035499	DEPDC1B	0.0261083	0.374341	0.996474
ENSG00000035664	DAPK2	-0.0172381	6.19067	0.996474
ENSG00000035681	NSMAF	0.00712565	6.26711	0.996474
ENSG00000035687	ADSS	0.0268853	6.16532	0.996474
ENSG00000035720	STAP1	-0.0218238	3.12057	0.996474
ENSG00000035862	TIMP2	-0.0274987	5.06892	0.996474
ENSG00000035928	RFC1	0.00944424	6.27491	0.996474
ENSG00000036054	TBC1D23	0.0302614	6.05604	0.996474
ENSG00000036257	CUL3	0.0140813	7.15248	0.996474
ENSG00000036448	MYOM2	-0.0596925	2.57926	0.996474
ENSG00000036530	CYP46A1	-0.035883	-1.38933	0.996474
ENSG00000036549	ZZZ3	0.00376463	6.1983	0.996474
ENSG00000036565	SLC18A1	-0.0272968	-1.21162	0.996474
ENSG00000037280	FLT4	-0.0567811	1.08846	0.996474
ENSG00000037474	NSUN2	-0.0229972	6.18057	0.996474
ENSG00000037637	FBXO42	-0.00444131	5.85655	0.996474
ENSG00000037757	MRI1	-0.0277511	4.40414	0.996474
ENSG00000037897	METTL1	-0.0919068	0.716271	0.996474
ENSG00000038002	AGA	0.0181003	4.16811	0.996474
ENSG00000038274	MAT2B	0.00530845	7.45627	0.996474
ENSG00000038358	EDC4	-0.015466	4.52747	0.996474
ENSG00000038532	CLEC16A	0.0126349	5.85107	0.996474
ENSG00000038945	MSR1	-0.0202496	2.59825	0.996474
ENSG00000039068	CDH1	0.0191782	2.7931	0.996474
ENSG00000039123	SKIV2L2	0.0223355	6.39495	0.996474
ENSG00000039319	ZFYVE16	0.00736456	7.41438	0.996474
ENSG00000039560	RAI14	-0.112137	-1.00274	0.996474
ENSG00000039650	PNKP	-0.00914053	4.47391	0.996474
ENSG00000040199	PHLPP2	0.0243852	5.30552	0.996474
ENSG00000040275	SPDL1	0.0180857	2.69448	0.996474
ENSG00000040487	PQLC2	0.0186736	2.30405	0.996474
ENSG00000040531	CTNS	-0.0189726	3.53361	0.996474
ENSG00000040633	PHF23	-0.0299018	5.40428	0.996474
ENSG00000040933	INPP4A	-0.00366463	7.96563	0.996474
ENSG00000041353	RAB27B	-0.0210874	5.62297	0.996474
ENSG00000041357	PSMA4	0.0560534	5.34536	0.996474
ENSG00000041515	MYO16	0.252427	0.647825	0.996474
ENSG00000041988	THAP3	0.0238661	3.12589	0.996474
ENSG00000042062	FAM65C	0.0579032	1.49561	0.996474
ENSG00000042088	TDP1	-0.00984452	5.1816	0.996474
ENSG00000042286	AIFM2	0.0142237	1.4416	0.996474
ENSG00000042317	SPATA7	0.016039	2.16297	0.996474
ENSG00000042429	MED17	0.00406707	6.04676	0.996474
ENSG00000042445	RETSAT	-0.031261	4.45827	0.996474
ENSG00000042493	CAPG	0.00634638	5.27108	0.996474
ENSG00000042753	AP2S1	-0.00942246	5.16033	0.996474
ENSG00000042832	TG	-0.0453692	3.56913	0.996474
ENSG00000042980	ADAM28	-0.0122724	5.6557	0.996474
ENSG00000043093	DCUN1D1	0.0199069	6.71377	0.996474
ENSG00000043143	JADE2	-0.0352386	6.39148	0.996474
ENSG00000043462	LCP2	0.00505927	8.18359	0.996474
ENSG00000043591	ADRB1	0.177273	-1.42571	0.996474
ENSG00000044115	CTNNA1	-0.00705844	6.90358	0.996474
ENSG00000044459	CNTLN	0.0229316	3.72552	0.996474
ENSG00000044574	HSPA5	-0.0093824	6.59751	0.996474
ENSG00000046604	DSG2	0.180781	-1.73988	0.996474
ENSG00000046647	GEMIN8	0.0215614	3.14552	0.996474
ENSG00000046651	OFD1	0.0169821	6.08363	0.996474
ENSG00000046653	GPM6B	0.118685	-2.01828	0.996474
ENSG00000047056	WDR37	-0.00817177	6.32678	0.996474
ENSG00000047249	ATP6V1H	-0.0158101	5.28414	0.996474
ENSG00000047315	POLR2B	0.0158745	7.50398	0.996474
ENSG00000047346	FAM214A	0.0154677	6.91221	0.996474
ENSG00000047365	ARAP2	0.0253248	7.98892	0.996474
ENSG00000047410	TPR	0.0077071	8.67323	0.996474
ENSG00000047578	KIAA0556	0.0126638	5.00484	0.996474
ENSG00000047579	DTNBP1	-0.0126006	3.82309	0.996474
ENSG00000047597	XK	0.0420557	5.62088	0.996474
ENSG00000047617	ANO2	-0.0604054	-1.74019	0.996474
ENSG00000047621	C12orf4	0.0486313	4.33173	0.996474
ENSG00000047634	SCML1	-0.0409791	3.27961	0.996474
ENSG00000047644	WWC3	-0.0100823	6.32935	0.996474
ENSG00000047849	MAP4	0.0283755	5.41893	0.996474
ENSG00000047932	GOPC	0.0100182	5.72728	0.996474
ENSG00000048052	HDAC9	0.0136361	5.67408	0.996474
ENSG00000048140	TSPAN17	0.00757191	4.55746	0.996474
ENSG00000048162	NOP16	0.00915317	2.48319	0.996474
ENSG00000048342	CC2D2A	-0.105697	-0.0841174	0.996474
ENSG00000048392	RRM2B	0.00972385	6.60052	0.996474
ENSG00000048405	ZNF800	-0.00920348	6.46671	0.996474
ENSG00000048462	TNFRSF17	0.0634801	0.17019	0.996474
ENSG00000048471	SNX29	-0.0125748	6.14258	0.996474
ENSG00000048544	MRPS10	0.0080654	4.80555	0.996474
ENSG00000048649	RSF1	0.00698967	6.99288	0.996474
ENSG00000048740	CELF2	-0.00565396	9.01583	0.996474
ENSG00000048828	FAM120A	-0.00371394	7.62602	0.996474
ENSG00000048991	R3HDM1	0.0194071	4.6379	0.996474
ENSG00000049089	COL9A2	-0.0173	2.05773	0.996474
ENSG00000049167	ERCC8	0.0165219	3.64455	0.996474
ENSG00000049192	ADAMTS6	-0.0734649	2.03694	0.996474
ENSG00000049239	H6PD	0.0118667	5.34582	0.996474
ENSG00000049245	VAMP3	-0.00926082	6.37267	0.996474
ENSG00000049246	PER3	-0.0262483	2.85123	0.996474
ENSG00000049247	UTS2	0.175251	-0.0809896	0.996474
ENSG00000049323	LTBP1	-0.0159819	4.45533	0.996474
ENSG00000049449	RCN1	-0.013893	3.24635	0.996474
ENSG00000049541	RFC2	-0.0158392	4.09291	0.996474
ENSG00000049618	ARID1B	-0.012609	6.62273	0.996474
ENSG00000049656	CLPTM1L	-0.00368538	5.90112	0.996474
ENSG00000049759	NEDD4L	0.0469786	3.73226	0.996474
ENSG00000049768	FOXP3	0.0497234	-0.345624	0.996474
ENSG00000049769	PPP1R3F	-0.00677776	2.82971	0.996474
ENSG00000049883	PTCD2	-0.00440172	4.02343	0.996474
ENSG00000050030	KIAA2022	-0.0587973	1.64544	0.996474
ENSG00000050130	JKAMP	0.0246951	5.5845	0.996474
ENSG00000050165	DKK3	0.0780389	-0.524941	0.996474
ENSG00000050438	SLC4A8	0.0102646	3.83222	0.996474
ENSG00000050555	LAMC3	-0.0320016	-1.74472	0.996474
ENSG00000050628	PTGER3	0.136455	-0.525787	0.996474
ENSG00000050730	TNIP3	-0.0916603	0.948762	0.996474
ENSG00000050748	MAPK9	0.0232844	5.22887	0.996474
ENSG00000050767	COL23A1	0.020666	-2.15872	0.996474
ENSG00000051009	FAM160A2	-0.0128056	5.24407	0.996474
ENSG00000051128	HOMER3	-0.0767022	2.22128	0.996474
ENSG00000051180	RAD51	0.0647246	-0.17209	0.996474
ENSG00000051341	POLQ	0.0287103	2.31083	0.996474
ENSG00000051382	PIK3CB	0.0105903	6.04731	0.996474
ENSG00000051523	CYBA	-0.0458142	7.08284	0.996474
ENSG00000051596	THOC3	-0.0274145	3.29772	0.996474
ENSG00000051620	HEBP2	0.0113081	7.04092	0.996474
ENSG00000051825	MPHOSPH9	0.0170688	5.91379	0.996474
ENSG00000052126	PLEKHA5	0.0423797	3.04517	0.996474
ENSG00000052723	SIKE1	0.0165059	5.66057	0.996474
ENSG00000052795	FNIP2	0.0155714	5.19054	0.996474
ENSG00000052802	MSMO1	0.0397109	3.81508	0.996474
ENSG00000052841	TTC17	0.0112464	7.52759	0.996474
ENSG00000053108	FSTL4	-0.0324566	-0.997184	0.996474
ENSG00000053254	FOXN3	-0.00701154	7.49767	0.996474
ENSG00000053328	METTL24	-0.0523486	-1.9201	0.996474
ENSG00000053371	AKR7A2	-0.0236375	3.92113	0.996474
ENSG00000053372	MRTO4	-0.0213281	3.48986	0.996474
ENSG00000053501	USE1	-0.0574215	2.13611	0.996474
ENSG00000053770	AP5M1	0.0118791	6.72251	0.996474
ENSG00000053900	ANAPC4	0.0322067	5.55806	0.996474
ENSG00000053918	KCNQ1	-0.0588198	4.88112	0.996474
ENSG00000054116	TRAPPC3	-0.0151717	5.26589	0.996474
ENSG00000054118	THRAP3	-0.0069138	7.89288	0.996474
ENSG00000054148	PHPT1	-0.0101265	2.75347	0.996474
ENSG00000054179	ENTPD2	0.066753	-2.35249	0.996474
ENSG00000054219	LY75	-0.00503778	5.05	0.996474
ENSG00000054267	ARID4B	0.00926862	7.78456	0.996474
ENSG00000054277	OPN3	0.0115251	3.83105	0.996474
ENSG00000054282	SDCCAG8	-0.00692158	5.15369	0.996474
ENSG00000054392	HHAT	0.0298567	2.91748	0.996474
ENSG00000054523	KIF1B	0.0187146	6.37932	0.996474
ENSG00000054611	TBC1D22A	-0.0167122	6.04318	0.996474
ENSG00000054654	SYNE2	0.041963	10.0346	0.996474
ENSG00000054965	FAM168A	-0.0198657	5.48183	0.996474
ENSG00000054967	RELT	-0.0246046	6.80615	0.996474
ENSG00000054983	GALC	0.00914179	6.03697	0.996474
ENSG00000055044	NOP58	0.00642003	5.45802	0.996474
ENSG00000055070	SZRD1	-0.0162263	5.9704	0.996474
ENSG00000055118	KCNH2	0.0385264	1.42061	0.996474
ENSG00000055130	CUL1	-0.0063773	6.17463	0.996474
ENSG00000055163	CYFIP2	-0.0110176	8.33362	0.996474
ENSG00000055208	TAB2	0.00862799	7.54015	0.996474
ENSG00000055211	GINM1	0.0312834	4.55205	0.996474
ENSG00000055332	EIF2AK2	-0.0286143	6.71533	0.996474
ENSG00000055483	USP36	-0.00902269	4.54619	0.996474
ENSG00000055732	MCOLN3	0.169738	0.403279	0.996474
ENSG00000055950	MRPL43	-0.00876864	4.14593	0.996474
ENSG00000055955	ITIH4	0.0636684	-0.438136	0.996474
ENSG00000055957	ITIH1	0.139788	-1.50468	0.996474
ENSG00000056050	C4orf27	0.0139159	2.65446	0.996474
ENSG00000056097	ZFR	0.00424079	7.19092	0.996474
ENSG00000056277	ZNF280C	0.0198782	2.96213	0.996474
ENSG00000056558	TRAF1	0.0178367	6.44306	0.996474
ENSG00000056586	RC3H2	0.0118114	7.28664	0.996474
ENSG00000056736	IL17RB	0.0479738	-1.0922	0.996474
ENSG00000056972	TRAF3IP2	-0.0353239	2.58635	0.996474
ENSG00000057019	DCBLD2	-0.0506355	1.20403	0.996474
ENSG00000057252	SOAT1	-0.00946321	6.66619	0.996474
ENSG00000057294	PKP2	0.0762297	0.888895	0.996474
ENSG00000057468	MSH4	-0.019098	0.176669	0.996474
ENSG00000057608	GDI2	0.0185089	7.73961	0.996474
ENSG00000057657	PRDM1	0.0161952	5.28008	0.996474
ENSG00000057663	ATG5	0.0256919	5.04848	0.996474
ENSG00000057704	TMCC3	-0.0361376	6.84438	0.996474
ENSG00000057757	PITHD1	0.0461528	7.11593	0.996474
ENSG00000057935	MTA3	-0.0193106	3.69459	0.996474
ENSG00000058063	ATP11B	0.0105618	8.34669	0.996474
ENSG00000058091	CDK14	-0.0123473	5.35619	0.996474
ENSG00000058262	SEC61A1	-0.0144684	7.0378	0.996474
ENSG00000058272	PPP1R12A	0.0153794	8.22975	0.996474
ENSG00000058600	POLR3E	-0.0231871	5.34303	0.996474
ENSG00000058668	ATP2B4	0.0167299	7.32854	0.996474
ENSG00000058673	ZC3H11A	-0.00226365	8.31377	0.996474
ENSG00000058729	RIOK2	0.0191959	4.29557	0.996474
ENSG00000058799	YIPF1	-0.015723	5.28459	0.996474
ENSG00000059145	UNKL	-0.0134918	4.75634	0.996474
ENSG00000059377	TBXAS1	-0.00500545	7.98449	0.996474
ENSG00000059378	PARP12	-0.0281807	6.44525	0.996474
ENSG00000059573	ALDH18A1	-0.0225323	4.30939	0.996474
ENSG00000059588	TARBP1	0.0207772	5.63022	0.996474
ENSG00000059691	GATB	-0.0147282	3.71553	0.996474
ENSG00000059728	MXD1	-0.0307741	9.65107	0.996474
ENSG00000059758	CDK17	-0.0115689	6.87279	0.996474
ENSG00000059769	DNAJC25	-0.0181761	2.30858	0.996474
ENSG00000059804	SLC2A3	-0.057139	8.63109	0.996474
ENSG00000059915	PSD	-0.103357	-0.149432	0.996474
ENSG00000060069	CTDP1	-0.0347348	5.93282	0.996474
ENSG00000060138	YBX3	0.0622758	8.9668	0.996474
ENSG00000060140	STYK1	0.0387944	1.42989	0.996474
ENSG00000060237	WNK1	0.0151978	8.79279	0.996474
ENSG00000060339	CCAR1	0.00667359	6.45743	0.996474
ENSG00000060491	OGFR	-0.0340046	6.50788	0.996474
ENSG00000060558	GNA15	-0.00535496	3.97498	0.996474
ENSG00000060642	PIGV	-0.0249667	4.3132	0.996474
ENSG00000060656	PTPRU	-0.100816	-2.08798	0.996474
ENSG00000060688	SNRNP40	0.006259	5.37754	0.996474
ENSG00000060709	RIMBP2	0.0934281	-2.59764	0.996474
ENSG00000060762	MPC1	0.0168144	4.09021	0.996474
ENSG00000060971	ACAA1	-0.00628983	6.2112	0.996474
ENSG00000060982	BCAT1	0.0131233	3.70097	0.996474
ENSG00000061273	HDAC7	-0.0191479	5.9208	0.996474
ENSG00000061337	LZTS1	0.0898903	-1.94981	0.996474
ENSG00000061794	MRPS35	0.0106966	4.40681	0.996474
ENSG00000061918	GUCY1B3	0.0128478	3.41118	0.996474
ENSG00000061936	SFSWAP	-0.0116651	6.49287	0.996474
ENSG00000061938	TNK2	-0.00984914	5.58956	0.996474
ENSG00000061987	MON2	0.0134001	7.68731	0.996474
ENSG00000062194	GPBP1	0.00938447	7.39554	0.996474
ENSG00000062282	DGAT2	-0.0648132	7.17384	0.996474
ENSG00000062370	ZNF112	-0.12189	-0.106783	0.996474
ENSG00000062485	CS	0.022686	5.11238	0.996474
ENSG00000062524	LTK	-0.142813	1.47902	0.996474
ENSG00000062582	MRPS24	-0.0617087	-0.287728	0.996474
ENSG00000062598	ELMO2	-0.00786656	6.4111	0.996474
ENSG00000062650	WAPAL	0.00368027	7.58018	0.996474
ENSG00000062716	VMP1	0.0263415	9.00198	0.996474
ENSG00000062725	APPBP2	-0.0108649	6.02741	0.996474
ENSG00000062822	POLD1	-0.0359283	3.15191	0.996474
ENSG00000063046	EIF4B	0.0149577	8.95062	0.996474
ENSG00000063127	SLC6A16	0.0205621	2.32555	0.996474
ENSG00000063169	GLTSCR1	0.0158346	1.37115	0.996474
ENSG00000063176	SPHK2	-0.0464223	2.17316	0.996474
ENSG00000063177	RPL18	-0.0143655	8.27222	0.996474
ENSG00000063244	U2AF2	-0.0361415	5.78147	0.996474
ENSG00000063245	EPN1	0.007841	4.45292	0.996474
ENSG00000063322	MED29	-0.0276871	4.83257	0.996474
ENSG00000063587	ZNF275	-0.034122	4.39934	0.996474
ENSG00000063601	MTMR1	-0.0137416	6.18938	0.996474
ENSG00000063660	GPC1	0.0562614	-2.10371	0.996474
ENSG00000063761	ADCK1	-0.00996994	1.96806	0.996474
ENSG00000063854	HAGH	-0.0118242	6.7869	0.996474
ENSG00000063978	RNF4	-0.0103815	6.70015	0.996474
ENSG00000064012	CASP8	0.0162337	8.28528	0.996474
ENSG00000064042	LIMCH1	0.0984349	-1.3355	0.996474
ENSG00000064102	ASUN	0.0197556	4.55436	0.996474
ENSG00000064115	TM7SF3	0.0159021	5.30763	0.996474
ENSG00000064201	TSPAN32	-0.0265753	5.07124	0.996474
ENSG00000064225	ST3GAL6	0.0360215	5.03114	0.996474
ENSG00000064309	CDON	0.00990783	0.8279	0.996474
ENSG00000064313	TAF2	0.016315	6.09535	0.996474
ENSG00000064393	HIPK2	-0.0141958	6.06005	0.996474
ENSG00000064419	TNPO3	0.00420521	6.85538	0.996474
ENSG00000064490	RFXANK	-0.0230064	4.41357	0.996474
ENSG00000064545	TMEM161A	-0.042863	1.60563	0.996474
ENSG00000064547	LPAR2	-0.0167721	4.51889	0.996474
ENSG00000064601	CTSA	-0.0454449	6.24983	0.996474
ENSG00000064607	SUGP2	-0.00331031	6.6714	0.996474
ENSG00000064651	SLC12A2	0.0153009	4.40792	0.996474
ENSG00000064666	CNN2	-0.0571522	7.02849	0.996474
ENSG00000064687	ABCA7	-0.0585114	6.39875	0.996474
ENSG00000064703	DDX20	0.00769385	5.06972	0.996474
ENSG00000064726	BTBD1	0.0198371	5.90058	0.996474
ENSG00000064886	CHI3L2	-0.0938439	3.34194	0.996474
ENSG00000064932	SBNO2	-0.0258295	6.4839	0.996474
ENSG00000064933	PMS1	0.0272709	4.55987	0.996474
ENSG00000064961	HMG20B	-0.0133294	3.72009	0.996474
ENSG00000064989	CALCRL	0.0277539	1.97651	0.996474
ENSG00000064995	TAF11	0.0114143	4.37002	0.996474
ENSG00000064999	ANKS1A	-0.0202709	5.09079	0.996474
ENSG00000065000	AP3D1	-0.0205323	6.07343	0.996474
ENSG00000065029	ZNF76	-0.0276283	4.45434	0.996474
ENSG00000065054	SLC9A3R2	-0.0340405	-1.78977	0.996474
ENSG00000065060	UHRF1BP1	0.0252571	5.03425	0.996474
ENSG00000065135	GNAI3	0.0226895	8.18177	0.996474
ENSG00000065154	OAT	0.0120786	5.43678	0.996474
ENSG00000065243	PKN2	0.0195221	7.33264	0.996474
ENSG00000065268	WDR18	-0.0271404	2.75866	0.996474
ENSG00000065308	TRAM2	-0.0050547	4.23926	0.996474
ENSG00000065357	DGKA	-0.0233145	7.09542	0.996474
ENSG00000065361	ERBB3	0.0794207	-2.23013	0.996474
ENSG00000065413	ANKRD44	0.00345675	9.5012	0.996474
ENSG00000065457	ADAT1	0.0129356	5.58488	0.996474
ENSG00000065485	PDIA5	-0.0390195	1.98528	0.996474
ENSG00000065491	TBC1D22B	0.0237781	5.02197	0.996474
ENSG00000065518	NDUFB4	-0.0122287	4.77955	0.996474
ENSG00000065526	SPEN	-0.00538473	7.75572	0.996474
ENSG00000065534	MYLK	-0.0597409	4.4422	0.996474
ENSG00000065548	ZC3H15	0.0324919	5.32988	0.996474
ENSG00000065559	MAP2K4	-0.0128008	6.72249	0.996474
ENSG00000065600	TMEM206	0.00570414	3.89757	0.996474
ENSG00000065613	SLK	0.0284341	7.43738	0.996474
ENSG00000065615	CYB5R4	0.012023	7.57554	0.996474
ENSG00000065618	COL17A1	0.227917	-1.0792	0.996474
ENSG00000065621	GSTO2	0.0608103	0.756537	0.996474
ENSG00000065665	SEC61A2	0.0193455	3.56301	0.996474
ENSG00000065675	PRKCQ	-0.00844316	6.25659	0.996474
ENSG00000065717	TLE2	-0.0670488	-0.167053	0.996474
ENSG00000065802	ASB1	-0.0167735	5.27241	0.996474
ENSG00000065809	FAM107B	0.0151004	7.81982	0.996474
ENSG00000065833	ME1	0.024373	0.516267	0.996474
ENSG00000065882	TBC1D1	-0.0178646	7.49128	0.996474
ENSG00000065911	MTHFD2	0.0317379	4.98312	0.996474
ENSG00000065923	SLC9A7	0.0101059	5.03405	0.996474
ENSG00000065989	PDE4A	-0.033038	1.01314	0.996474
ENSG00000066027	PPP2R5A	-0.0210527	7.07078	0.996474
ENSG00000066044	ELAVL1	-0.00281294	4.90929	0.996474
ENSG00000066056	TIE1	0.0544363	-1.79919	0.996474
ENSG00000066084	DIP2B	-0.030941	7.99106	0.996474
ENSG00000066135	KDM4A	-0.0116672	6.26198	0.996474
ENSG00000066136	NFYC	-0.00890493	5.60643	0.996474
ENSG00000066185	ZMYND12	-0.124776	-0.811146	0.996474
ENSG00000066279	ASPM	0.0651738	2.86807	0.996474
ENSG00000066294	CD84	0.0124153	7.12083	0.996474
ENSG00000066322	ELOVL1	-0.0160762	5.49613	0.996474
ENSG00000066336	SPI1	-0.041058	5.81316	0.996474
ENSG00000066379	ZNRD1	0.00631446	4.05138	0.996474
ENSG00000066382	MPPED2	0.0322909	-1.43609	0.996474
ENSG00000066422	ZBTB11	-0.00684272	6.56686	0.996474
ENSG00000066427	ATXN3	0.021231	5.906	0.996474
ENSG00000066455	GOLGA5	0.022476	5.66258	0.996474
ENSG00000066468	FGFR2	0.0690076	1.42592	0.996474
ENSG00000066557	LRRC40	0.0293866	4.15502	0.996474
ENSG00000066583	ISOC1	-0.0305899	3.65051	0.996474
ENSG00000066697	MSANTD3	0.0233762	2.79861	0.996474
ENSG00000066735	KIF26A	0.171745	-1.73252	0.996474
ENSG00000066739	ATG2B	0.00863994	7.12276	0.996474
ENSG00000066777	ARFGEF1	0.0151745	7.83486	0.996474
ENSG00000066827	ZFAT	-0.0431376	5.32455	0.996474
ENSG00000066855	MTFR1	0.00729727	2.70097	0.996474
ENSG00000066926	FECH	0.0536863	7.52155	0.996474
ENSG00000066933	MYO9A	0.00984336	6.59597	0.996474
ENSG00000067064	IDI1	0.0209778	5.24747	0.996474
ENSG00000067082	KLF6	0.0136403	8.66617	0.996474
ENSG00000067113	PPAP2A	-0.056218	1.85954	0.996474
ENSG00000067141	NEO1	-0.0318549	3.16393	0.996474
ENSG00000067167	TRAM1	0.0364149	7.2432	0.996474
ENSG00000067182	TNFRSF1A	-0.028761	6.74716	0.996474
ENSG00000067191	CACNB1	0.0546035	2.14778	0.996474
ENSG00000067208	EVI5	-0.0088714	5.44129	0.996474
ENSG00000067221	STOML1	-0.0264575	2.44868	0.996474
ENSG00000067225	PKM	-0.0139021	6.65981	0.996474
ENSG00000067248	DHX29	0.0387011	5.48936	0.996474
ENSG00000067334	DNTTIP2	0.0180902	5.36652	0.996474
ENSG00000067365	METTL22	-0.0346846	4.90269	0.996474
ENSG00000067369	TP53BP1	-0.00336499	6.04681	0.996474
ENSG00000067445	TRO	0.0684855	-0.939225	0.996474
ENSG00000067560	RHOA	-0.0147687	8.94596	0.996474
ENSG00000067596	DHX8	-0.0203755	7.07419	0.996474
ENSG00000067601	PMS2P4	0.019135	1.21427	0.996474
ENSG00000067606	PRKCZ	-0.00654668	3.86909	0.996474
ENSG00000067646	ZFY	0.0240916	0.95397	0.996474
ENSG00000067704	IARS2	-0.008067	6.03943	0.996474
ENSG00000067715	SYT1	-0.17338	-1.41598	0.996474
ENSG00000067798	NAV3	-0.0193042	1.2871	0.996474
ENSG00000067829	IDH3G	-0.0446662	4.70656	0.996474
ENSG00000067836	ROGDI	0.0131077	4.12291	0.996474
ENSG00000067840	PDZD4	-0.0286898	3.88101	0.996474
ENSG00000067900	ROCK1	0.0081154	7.97722	0.996474
ENSG00000067955	CBFB	0.0115981	5.90449	0.996474
ENSG00000067992	PDK3	-0.0170525	5.61984	0.996474
ENSG00000068001	HYAL2	-0.034742	2.52979	0.996474
ENSG00000068028	RASSF1	0.0140942	6.29266	0.996474
ENSG00000068079	IFI35	-0.0313873	4.92247	0.996474
ENSG00000068137	PLEKHH3	-0.1324	-2.23237	0.996474
ENSG00000068305	MEF2A	0.00598199	6.35166	0.996474
ENSG00000068308	OTUD5	-0.0170319	5.25575	0.996474
ENSG00000068323	TFE3	-0.0284265	5.83319	0.996474
ENSG00000068366	ACSL4	0.0112933	7.51813	0.996474
ENSG00000068383	INPP5A	-0.0236025	5.11373	0.996474
ENSG00000068400	GRIPAP1	-0.0169883	5.38956	0.996474
ENSG00000068489	PRR11	-0.00925839	1.62692	0.996474
ENSG00000068615	REEP1	-0.0460897	-1.76611	0.996474
ENSG00000068650	ATP11A	-0.0123045	6.94989	0.996474
ENSG00000068697	LAPTM4A	0.0143149	5.62579	0.996474
ENSG00000068724	TTC7A	-0.0146429	5.98194	0.996474
ENSG00000068745	IP6K2	-0.00946477	5.55744	0.996474
ENSG00000068784	SRBD1	0.0210565	5.7482	0.996474
ENSG00000068831	RASGRP2	-0.0470148	7.41286	0.996474
ENSG00000068878	PSME4	0.00673799	7.39468	0.996474
ENSG00000068885	IFT80	0.0357591	3.70398	0.996474
ENSG00000068903	SIRT2	-0.0349342	4.58483	0.996474
ENSG00000068912	ERLEC1	0.0165542	4.83322	0.996474
ENSG00000068971	PPP2R5B	0.0102707	4.71019	0.996474
ENSG00000068976	PYGM	-0.0331152	2.10564	0.996474
ENSG00000069188	SDK2	0.0265728	1.19944	0.996474
ENSG00000069248	NUP133	-0.00754741	6.08762	0.996474
ENSG00000069345	DNAJA2	0.0169155	6.31913	0.996474
ENSG00000069399	BCL3	-0.0252526	3.24658	0.996474
ENSG00000069424	KCNAB2	-0.0127879	6.82485	0.996474
ENSG00000069493	CLEC2D	0.00813542	7.93702	0.996474
ENSG00000069509	FUNDC1	-0.0243753	2.40074	0.996474
ENSG00000069535	MAOB	0.0217138	-1.69076	0.996474
ENSG00000069667	RORA	0.0173634	8.03076	0.996474
ENSG00000069712	KIAA1107	-0.0196055	2.99962	0.996474
ENSG00000069849	ATP1B3	-0.00563205	5.1083	0.996474
ENSG00000069869	NEDD4	0.0207346	3.71738	0.996474
ENSG00000069943	PIGB	0.0321095	5.87068	0.996474
ENSG00000069956	MAPK6	0.0251247	4.81673	0.996474
ENSG00000069966	GNB5	-0.00369767	5.05584	0.996474
ENSG00000069974	RAB27A	0.0371219	6.91672	0.996474
ENSG00000069998	CECR5	-0.0178983	4.24932	0.996474
ENSG00000070010	UFD1L	0.0227866	5.47926	0.996474
ENSG00000070047	PHRF1	-0.0347181	5.37117	0.996474
ENSG00000070061	IKBKAP	-0.00652333	6.19188	0.996474
ENSG00000070081	NUCB2	0.0291354	4.76821	0.996474
ENSG00000070087	PFN2	-0.0496599	1.48772	0.996474
ENSG00000070159	PTPN3	0.182733	-2.16496	0.996474
ENSG00000070182	SPTB	0.0630232	6.48583	0.996474
ENSG00000070190	DAPP1	0.0165488	7.4773	0.996474
ENSG00000070214	SLC44A1	0.0126576	5.88679	0.996474
ENSG00000070366	SMG6	-0.00860431	5.19723	0.996474
ENSG00000070367	EXOC5	0.0131914	6.2922	0.996474
ENSG00000070371	CLTCL1	0.0112824	3.50292	0.996474
ENSG00000070404	FSTL3	0.0168015	0.760557	0.996474
ENSG00000070413	DGCR2	-0.0432428	6.66113	0.996474
ENSG00000070423	RNF126	-0.0161853	3.69202	0.996474
ENSG00000070444	MNT	-0.00534941	4.24552	0.996474
ENSG00000070476	ZXDC	-0.0189257	6.63683	0.996474
ENSG00000070495	JMJD6	0.00889651	5.08508	0.996474
ENSG00000070501	POLB	0.0298683	4.91576	0.996474
ENSG00000070526	ST6GALNAC1	0.0818168	0.96632	0.996474
ENSG00000070610	GBA2	-0.00648081	5.85691	0.996474
ENSG00000070614	NDST1	-0.0754016	5.76866	0.996474
ENSG00000070669	ASNS	-0.00679673	4.18417	0.996474
ENSG00000070718	AP3M2	0.00826743	5.22036	0.996474
ENSG00000070731	ST6GALNAC2	-0.00950944	4.71418	0.996474
ENSG00000070756	PABPC1	-0.00513185	8.49631	0.996474
ENSG00000070761	CFAP20	-0.0295925	3.81975	0.996474
ENSG00000070770	CSNK2A2	0.0158341	5.29168	0.996474
ENSG00000070785	EIF2B3	0.0332848	3.55423	0.996474
ENSG00000070814	TCOF1	-0.00549857	4.72414	0.996474
ENSG00000070882	OSBPL3	0.0141075	5.73073	0.996474
ENSG00000070915	SLC12A3	0.0296435	-0.8361	0.996474
ENSG00000070950	RAD18	0.0154815	4.04257	0.996474
ENSG00000070961	ATP2B1	0.0152388	8.07777	0.996474
ENSG00000071051	NCK2	-0.0158357	6.06358	0.996474
ENSG00000071054	MAP4K4	-0.0213867	8.05441	0.996474
ENSG00000071073	MGAT4A	0.00403689	7.8852	0.996474
ENSG00000071082	RPL31	0.048932	6.20002	0.996474
ENSG00000071127	WDR1	-0.020271	8.493	0.996474
ENSG00000071189	SNX13	0.0150768	7.44343	0.996474
ENSG00000071205	ARHGAP10	0.00858283	3.88808	0.996474
ENSG00000071242	RPS6KA2	0.017352	2.99022	0.996474
ENSG00000071243	ING3	-0.00349718	4.86651	0.996474
ENSG00000071246	VASH1	-0.017489	3.67391	0.996474
ENSG00000071282	LMCD1	0.0779421	-1.35774	0.996474
ENSG00000071462	WBSCR22	-0.0234634	3.95346	0.996474
ENSG00000071539	TRIP13	0.0536473	-0.456305	0.996474
ENSG00000071553	ATP6AP1	-0.0293808	5.79706	0.996474
ENSG00000071575	TRIB2	-0.0293528	6.08999	0.996474
ENSG00000071655	MBD3	-0.0221764	3.85794	0.996474
ENSG00000071794	HLTF	-0.00747955	4.71356	0.996474
ENSG00000071859	FAM50A	-0.00386296	4.36782	0.996474
ENSG00000071889	FAM3A	0.00710073	3.21436	0.996474
ENSG00000071994	PDCD2	0.0095808	6.07262	0.996474
ENSG00000072042	RDH11	-0.0111678	5.56699	0.996474
ENSG00000072062	PRKACA	-0.00852109	4.22146	0.996474
ENSG00000072071	LPHN1	-0.0720112	1.86188	0.996474
ENSG00000072110	ACTN1	-0.0513844	7.67598	0.996474
ENSG00000072121	ZFYVE26	-0.0201787	6.22287	0.996474
ENSG00000072133	RPS6KA6	0.0369356	-1.6813	0.996474
ENSG00000072134	EPN2	0.0440968	3.18971	0.996474
ENSG00000072163	LIMS2	-0.0870522	-0.0655397	0.996474
ENSG00000072195	SPEG	0.0907687	0.0523991	0.996474
ENSG00000072210	ALDH3A2	0.00712414	5.40297	0.996474
ENSG00000072310	SREBF1	-0.0238267	3.60987	0.996474
ENSG00000072364	AFF4	-0.0101025	7.28138	0.996474
ENSG00000072401	UBE2D1	-0.0366776	6.20337	0.996474
ENSG00000072415	MPP5	0.00880222	3.67731	0.996474
ENSG00000072422	RHOBTB1	-0.0178553	2.92488	0.996474
ENSG00000072501	SMC1A	-0.0257967	6.72113	0.996474
ENSG00000072506	HSD17B10	-0.00633376	4.18623	0.996474
ENSG00000072518	MARK2	-0.022971	5.08716	0.996474
ENSG00000072571	HMMR	0.10333	-0.23416	0.996474
ENSG00000072682	P4HA2	0.0218326	0.951	0.996474
ENSG00000072694	FCGR2B	-0.0238462	4.71302	0.996474
ENSG00000072736	NFATC3	-0.00337329	7.72393	0.996474
ENSG00000072756	TRNT1	0.0218231	5.13286	0.996474
ENSG00000072778	ACADVL	-0.0148209	6.65494	0.996474
ENSG00000072786	STK10	-0.00543734	8.00797	0.996474
ENSG00000072803	FBXW11	-0.00641946	6.29879	0.996474
ENSG00000072818	ACAP1	-0.0201219	7.0428	0.996474
ENSG00000072840	EVC	0.0503393	0.514224	0.996474
ENSG00000072849	DERL2	0.00630262	5.31604	0.996474
ENSG00000072858	SIDT1	-0.0191799	5.85464	0.996474
ENSG00000072864	NDE1	-0.00813758	6.34962	0.996474
ENSG00000072952	MRVI1	-0.0171903	6.16054	0.996474
ENSG00000072954	TMEM38A	0.012271	1.74526	0.996474
ENSG00000072958	AP1M1	-0.0105766	5.8292	0.996474
ENSG00000073008	PVR	0.0371841	3.52482	0.996474
ENSG00000073050	XRCC1	0.00687188	3.3383	0.996474
ENSG00000073060	SCARB1	0.0158953	2.25799	0.996474
ENSG00000073111	MCM2	0.0151666	3.16046	0.996474
ENSG00000073150	PANX2	-0.0219938	1.55353	0.996474
ENSG00000073169	SELO	-0.0163224	4.01175	0.996474
ENSG00000073331	ALPK1	0.0342499	7.75682	0.996474
ENSG00000073417	PDE8A	0.0143171	5.11471	0.996474
ENSG00000073464	CLCN4	-0.0203937	3.98364	0.996474
ENSG00000073536	NLE1	0.00453197	3.46799	0.996474
ENSG00000073578	SDHA	-0.00810022	6.37835	0.996474
ENSG00000073584	SMARCE1	0.014192	5.68738	0.996474
ENSG00000073614	KDM5A	-0.0082088	8.87648	0.996474
ENSG00000073670	ADAM11	0.0185254	-2.22818	0.996474
ENSG00000073712	FERMT2	-0.0189364	-2.15476	0.996474
ENSG00000073737	DHRS9	0.0294775	5.25726	0.996474
ENSG00000073756	PTGS2	-0.0318053	5.37928	0.996474
ENSG00000073792	IGF2BP2	0.0417371	5.3091	0.996474
ENSG00000073803	MAP3K13	-0.0179787	2.6551	0.996474
ENSG00000073849	ST6GAL1	-0.0141227	7.41389	0.996474
ENSG00000073861	TBX21	-0.0244557	4.86146	0.996474
ENSG00000073905	VDAC1P1	0.0246881	-1.87373	0.996474
ENSG00000073921	PICALM	0.010653	9.57251	0.996474
ENSG00000073969	NSF	0.00463857	5.42897	0.996474
ENSG00000074054	CLASP1	-0.00661619	6.96165	0.996474
ENSG00000074071	MRPS34	-0.0109109	3.76368	0.996474
ENSG00000074201	CLNS1A	0.00683418	5.61448	0.996474
ENSG00000074219	TEAD2	-0.0474367	-2.41199	0.996474
ENSG00000074266	EED	0.02443	4.97708	0.996474
ENSG00000074276	CDHR2	0.0629977	1.28507	0.996474
ENSG00000074356	C17orf85	0.0193521	6.01474	0.996474
ENSG00000074370	ATP2A3	-0.0145504	6.33178	0.996474
ENSG00000074416	MGLL	0.0286915	3.06119	0.996474
ENSG00000074527	NTN4	-0.14574	-0.23835	0.996474
ENSG00000074582	BCS1L	0.0249032	3.32527	0.996474
ENSG00000074590	NUAK1	-0.0731128	0.212636	0.996474
ENSG00000074603	DPP8	0.0137474	7.08898	0.996474
ENSG00000074657	ZNF532	0.0417255	3.71423	0.996474
ENSG00000074660	SCARF1	-0.0708156	4.63572	0.996474
ENSG00000074696	PTPLAD1	0.00900665	4.72898	0.996474
ENSG00000074706	IPCEF1	-0.0203443	6.4221	0.996474
ENSG00000074755	ZZEF1	-0.00774033	7.71815	0.996474
ENSG00000074800	ENO1	-0.0174019	8.65172	0.996474
ENSG00000074842	MYDGF	-0.0205733	3.93078	0.996474
ENSG00000074855	ANO8	-0.00919023	2.14896	0.996474
ENSG00000074964	ARHGEF10L	-0.0334388	4.26397	0.996474
ENSG00000074966	TXK	-0.052	6.36504	0.996474
ENSG00000075035	WSCD2	0.0407885	-2.33465	0.996474
ENSG00000075089	ACTR6	0.0260775	3.38856	0.996474
ENSG00000075142	SRI	0.00682293	5.49485	0.996474
ENSG00000075151	EIF4G3	-0.0111693	6.37858	0.996474
ENSG00000075188	NUP37	0.0350325	3.42206	0.996474
ENSG00000075213	SEMA3A	-0.0487145	-0.356139	0.996474
ENSG00000075218	GTSE1	0.0519622	-0.333813	0.996474
ENSG00000075223	SEMA3C	0.0655065	4.04594	0.996474
ENSG00000075234	TTC38	-0.0427845	4.96858	0.996474
ENSG00000075239	ACAT1	0.0394957	3.47185	0.996474
ENSG00000075240	GRAMD4	-0.0280601	4.93169	0.996474
ENSG00000075275	CELSR1	-0.0451842	1.72632	0.996474
ENSG00000075292	ZNF638	0.00832635	8.3496	0.996474
ENSG00000075303	SLC25A40	0.0288217	5.1463	0.996474
ENSG00000075336	TIMM21	-0.00740958	3.33677	0.996474
ENSG00000075340	ADD2	0.0143285	3.43695	0.996474
ENSG00000075413	MARK3	0.0216461	7.57328	0.996474
ENSG00000075415	SLC25A3	-0.00773156	7.32549	0.996474
ENSG00000075420	FNDC3B	-0.00939969	7.7711	0.996474
ENSG00000075426	FOSL2	-0.0459349	7.01844	0.996474
ENSG00000075539	FRYL	0.0176677	8.31153	0.996474
ENSG00000075568	TMEM131	0.0221769	6.47247	0.996474
ENSG00000075624	ACTB	-0.0299761	11.0646	0.996474
ENSG00000075643	MOCOS	-0.0427147	-2.28569	0.996474
ENSG00000075711	DLG1	0.0142961	6.23013	0.996474
ENSG00000075785	RAB7A	-0.0258548	5.88653	0.996474
ENSG00000075790	BCAP29	0.0384266	4.36513	0.996474
ENSG00000075826	SEC31B	0.0230037	3.38464	0.996474
ENSG00000075856	SART3	-0.00488887	6.36081	0.996474
ENSG00000075884	ARHGAP15	0.0129022	8.49155	0.996474
ENSG00000075914	EXOSC7	-0.0236375	4.11755	0.996474
ENSG00000075945	KIFAP3	0.00932169	5.24577	0.996474
ENSG00000075975	MKRN2	-0.00669469	4.96652	0.996474
ENSG00000076003	MCM6	-0.0127654	4.6025	0.996474
ENSG00000076043	REXO2	0.0222785	4.47459	0.996474
ENSG00000076053	RBM7	0.0112713	4.5896	0.996474
ENSG00000076067	RBMS2	-0.0145085	2.77225	0.996474
ENSG00000076108	BAZ2A	0.00738391	6.41237	0.996474
ENSG00000076201	PTPN23	-0.0138048	3.09215	0.996474
ENSG00000076248	UNG	-0.0159752	3.4039	0.996474
ENSG00000076258	FMO4	0.0339372	2.27315	0.996474
ENSG00000076321	KLHL20	0.0105404	5.04019	0.996474
ENSG00000076351	SLC46A1	0.0224738	2.47215	0.996474
ENSG00000076356	PLXNA2	-0.0239083	3.50672	0.996474
ENSG00000076382	SPAG5	0.0130178	2.18736	0.996474
ENSG00000076513	ANKRD13A	0.0107403	8.41245	0.996474
ENSG00000076554	TPD52	0.0154837	4.20099	0.996474
ENSG00000076641	PAG1	0.00944389	8.34713	0.996474
ENSG00000076662	ICAM3	-0.0396393	8.6795	0.996474
ENSG00000076685	NT5C2	0.00638024	7.80251	0.996474
ENSG00000076706	MCAM	0.149713	-2.19893	0.996474
ENSG00000076716	GPC4	-0.121655	-1.84319	0.996474
ENSG00000076770	MBNL3	0.037478	8.68422	0.996474
ENSG00000076864	RAP1GAP	0.276579	1.8501	0.996474
ENSG00000076928	ARHGEF1	-0.0384253	7.07765	0.996474
ENSG00000076944	STXBP2	-0.0122379	4.70489	0.996474
ENSG00000077044	DGKD	-0.0167657	6.73661	0.996474
ENSG00000077063	CTTNBP2	0.0978915	-0.78242	0.996474
ENSG00000077097	TOP2B	0.0201129	7.83124	0.996474
ENSG00000077147	TM9SF3	0.0273145	7.17315	0.996474
ENSG00000077150	NFKB2	-0.0226208	5.75571	0.996474
ENSG00000077152	UBE2T	-0.0685059	0.182233	0.996474
ENSG00000077157	PPP1R12B	-0.0276451	7.39052	0.996474
ENSG00000077232	DNAJC10	0.0290064	6.75467	0.996474
ENSG00000077235	GTF3C1	-0.0219203	6.0064	0.996474
ENSG00000077238	IL4R	-0.0291124	7.74763	0.996474
ENSG00000077254	USP33	0.0199499	7.07123	0.996474
ENSG00000077264	PAK3	-0.177438	-0.45012	0.996474
ENSG00000077312	SNRPA	0.0335601	3.46945	0.996474
ENSG00000077327	SPAG6	0.116734	-1.36743	0.996474
ENSG00000077348	EXOSC5	-0.0245173	2.13403	0.996474
ENSG00000077380	DYNC1I2	0.0200561	5.34656	0.996474
ENSG00000077454	LRCH4	-0.0307784	5.15125	0.996474
ENSG00000077458	FAM76B	0.018242	5.46804	0.996474
ENSG00000077463	SIRT6	-0.034629	2.3794	0.996474
ENSG00000077514	POLD3	0.00881061	5.03575	0.996474
ENSG00000077549	CAPZB	-0.00479377	6.21691	0.996474
ENSG00000077585	GPR137B	0.0319595	3.2269	0.996474
ENSG00000077616	NAALAD2	0.0443692	-2.30956	0.996474
ENSG00000077684	JADE1	-0.00302677	6.76414	0.996474
ENSG00000077713	SLC25A43	0.011552	3.03336	0.996474
ENSG00000077721	UBE2A	0.0031841	5.01712	0.996474
ENSG00000077782	FGFR1	0.0614895	1.87279	0.996474
ENSG00000077984	CST7	-0.0194956	5.28062	0.996474
ENSG00000078018	MAP2	-0.0412569	-0.307264	0.996474
ENSG00000078053	AMPH	-0.0807143	-2.31344	0.996474
ENSG00000078061	ARAF	-0.00468893	4.27248	0.996474
ENSG00000078070	MCCC1	0.00263018	4.64464	0.996474
ENSG00000078081	LAMP3	-0.144705	0.635799	0.996474
ENSG00000078114	NEBL	0.236031	1.03217	0.996474
ENSG00000078124	ACER3	0.0218996	5.25417	0.996474
ENSG00000078140	UBE2K	0.0183971	5.75322	0.996474
ENSG00000078142	PIK3C3	0.0180026	7.10691	0.996474
ENSG00000078177	N4BP2	0.017303	6.04858	0.996474
ENSG00000078237	C12orf5	0.0368379	3.75705	0.996474
ENSG00000078246	TULP3	-0.0209642	2.13127	0.996474
ENSG00000078269	SYNJ2	-0.0460426	4.32616	0.996474
ENSG00000078304	PPP2R5C	0.0117095	8.35279	0.996474
ENSG00000078369	GNB1	-0.01576	7.88683	0.996474
ENSG00000078399	HOXA9	0.117002	-2.21208	0.996474
ENSG00000078401	EDN1	-0.0282659	-0.701388	0.996474
ENSG00000078403	MLLT10	0.00903005	5.83334	0.996474
ENSG00000078487	ZCWPW1	-0.0443085	2.59596	0.996474
ENSG00000078589	P2RY10	0.00716943	5.67705	0.996474
ENSG00000078596	ITM2A	0.0478271	5.08344	0.996474
ENSG00000078668	VDAC3	0.012829	5.86351	0.996474
ENSG00000078674	PCM1	0.0261777	8.24613	0.996474
ENSG00000078687	TNRC6C	-0.0112426	5.87728	0.996474
ENSG00000078699	CBFA2T2	0.0180223	4.70213	0.996474
ENSG00000078747	ITCH	0.0122064	7.84727	0.996474
ENSG00000078804	TP53INP2	-0.0366751	2.0256	0.996474
ENSG00000078808	SDF4	-0.0347544	5.08745	0.996474
ENSG00000078814	MYH7B	-0.0573431	-2.26243	0.996474
ENSG00000078902	TOLLIP	-0.0108552	5.04647	0.996474
ENSG00000079102	RUNX1T1	-0.0291993	-2.38739	0.996474
ENSG00000079134	THOC1	0.00683519	5.39871	0.996474
ENSG00000079150	FKBP7	-0.0206825	-0.866532	0.996474
ENSG00000079156	OSBPL6	-0.186485	-0.0932839	0.996474
ENSG00000079215	SLC1A3	0.0233145	0.363758	0.996474
ENSG00000079257	LXN	0.0384839	2.88222	0.996474
ENSG00000079277	MKNK1	-0.0216981	6.61487	0.996474
ENSG00000079308	TNS1	0.0168146	7.66388	0.996474
ENSG00000079332	SAR1A	-0.00475199	6.90736	0.996474
ENSG00000079335	CDC14A	0.0155462	6.32427	0.996474
ENSG00000079337	RAPGEF3	-0.0467497	-1.22563	0.996474
ENSG00000079385	CEACAM1	0.0224403	4.31872	0.996474
ENSG00000079387	SENP1	-0.00865792	5.44424	0.996474
ENSG00000079393	DUSP13	0.0492766	-1.57148	0.996474
ENSG00000079432	CIC	-0.0110766	4.01936	0.996474
ENSG00000079435	LIPE	-0.0436431	1.21568	0.996474
ENSG00000079459	FDFT1	-0.00958179	6.53728	0.996474
ENSG00000079462	PAFAH1B3	-0.0705573	1.66689	0.996474
ENSG00000079482	OPHN1	0.0344441	1.92743	0.996474
ENSG00000079739	PGM1	-0.0194192	5.00782	0.996474
ENSG00000079785	DDX1	0.0189858	5.36785	0.996474
ENSG00000079805	DNM2	-0.0130358	7.40173	0.996474
ENSG00000079819	EPB41L2	-0.0317491	3.9896	0.996474
ENSG00000079931	MOXD1	0.0221658	-0.601142	0.996474
ENSG00000079950	STX7	0.0193486	8.38331	0.996474
ENSG00000079999	KEAP1	0.0068502	4.51152	0.996474
ENSG00000080007	DDX43	-0.0431784	-0.0619575	0.996474
ENSG00000080031	PTPRH	0.0175972	-2.32489	0.996474
ENSG00000080189	SLC35C2	-0.0099898	5.65369	0.996474
ENSG00000080200	CRYBG3	0.0134893	5.90795	0.996474
ENSG00000080298	RFX3	0.0159586	5.75918	0.996474
ENSG00000080345	RIF1	0.00911186	7.45072	0.996474
ENSG00000080371	RAB21	0.0120457	6.65385	0.996474
ENSG00000080503	SMARCA2	-0.011689	7.62214	0.996474
ENSG00000080546	SESN1	-0.011197	5.40106	0.996474
ENSG00000080561	MID2	-0.0141802	2.65363	0.996474
ENSG00000080573	COL5A3	-0.124572	0.3268	0.996474
ENSG00000080603	SRCAP	0.0138646	2.72895	0.996474
ENSG00000080608	KIAA0020	0.00823679	4.72139	0.996474
ENSG00000080802	CNOT4	-0.00848377	5.39067	0.996474
ENSG00000080815	PSEN1	-0.00935759	7.74443	0.996474
ENSG00000080819	CPOX	0.0178323	4.59373	0.996474
ENSG00000080823	MOK	0.107428	0.545289	0.996474
ENSG00000080824	HSP90AA1	0.0170942	7.31071	0.996474
ENSG00000080839	RBL1	0.0300772	5.14765	0.996474
ENSG00000080845	DLGAP4	0.0526107	2.90173	0.996474
ENSG00000080854	IGSF9B	0.0640528	1.94412	0.996474
ENSG00000080947	CROCCP3	0.0110854	3.82589	0.996474
ENSG00000080986	NDC80	0.0543664	2.31286	0.996474
ENSG00000081014	AP4E1	0.0206955	5.24136	0.996474
ENSG00000081019	RSBN1	-0.0140404	6.44	0.996474
ENSG00000081026	MAGI3	-0.0203844	2.63212	0.996474
ENSG00000081052	COL4A4	0.0570165	1.67602	0.996474
ENSG00000081059	TCF7	-0.0435597	6.63472	0.996474
ENSG00000081148	IMPG2	0.0313044	2.52879	0.996474
ENSG00000081154	PCNP	0.0302769	5.97406	0.996474
ENSG00000081181	ARG2	0.0566723	0.667108	0.996474
ENSG00000081237	PTPRC	-0.0108362	11.5881	0.996474
ENSG00000081307	UBA5	0.0266634	4.88256	0.996474
ENSG00000081320	STK17B	0.0177154	9.40573	0.996474
ENSG00000081692	JMJD4	-0.0248629	4.50099	0.996474
ENSG00000081721	DUSP12	-0.0161726	3.4682	0.996474
ENSG00000081760	AACS	-0.00620761	3.27752	0.996474
ENSG00000081791	KIAA0141	-0.0035495	5.54486	0.996474
ENSG00000081870	HSPB11	0.0236909	3.81362	0.996474
ENSG00000081913	PHLPP1	0.0133473	4.22567	0.996474
ENSG00000081985	IL12RB2	-0.107195	2.43467	0.996474
ENSG00000082014	SMARCD3	-0.00760437	3.79758	0.996474
ENSG00000082068	WDR70	0.00949128	5.36935	0.996474
ENSG00000082146	STRADB	0.0144228	9.27776	0.996474
ENSG00000082153	BZW1	0.0163599	6.85751	0.996474
ENSG00000082196	C1QTNF3	-0.0185343	1.63994	0.996474
ENSG00000082213	C5orf22	0.0281947	4.81865	0.996474
ENSG00000082258	CCNT2	0.011231	7.18854	0.996474
ENSG00000082269	FAM135A	0.0192715	4.70965	0.996474
ENSG00000082397	EPB41L3	0.0214013	5.33426	0.996474
ENSG00000082458	DLG3	0.0578504	3.24139	0.996474
ENSG00000082512	TRAF5	0.020084	6.43529	0.996474
ENSG00000082515	MRPL22	-0.00659143	3.05685	0.996474
ENSG00000082516	GEMIN5	-0.0237435	4.8774	0.996474
ENSG00000082641	NFE2L1	-0.00458582	5.98327	0.996474
ENSG00000082701	GSK3B	-0.011728	6.65472	0.996474
ENSG00000082781	ITGB5	-0.0341705	3.79782	0.996474
ENSG00000082805	ERC1	-0.024044	5.90965	0.996474
ENSG00000082898	XPO1	0.0320609	7.64769	0.996474
ENSG00000082996	RNF13	0.00885191	7.51918	0.996474
ENSG00000083093	PALB2	0.00586792	3.93792	0.996474
ENSG00000083097	DOPEY1	0.0114405	6.7212	0.996474
ENSG00000083099	LYRM2	0.0180482	4.61015	0.996474
ENSG00000083123	BCKDHB	-0.0184521	3.66678	0.996474
ENSG00000083168	KAT6A	-0.00837826	8.44822	0.996474
ENSG00000083223	ZCCHC6	0.00904904	8.93082	0.996474
ENSG00000083444	PLOD1	-0.0415148	5.19314	0.996474
ENSG00000083457	ITGAE	0.0353814	3.26054	0.996474
ENSG00000083520	DIS3	0.0219981	6.47401	0.996474
ENSG00000083535	PIBF1	0.0220741	5.13107	0.996474
ENSG00000083544	TDRD3	0.00654961	4.61118	0.996474
ENSG00000083635	NUFIP1	0.00951845	1.66819	0.996474
ENSG00000083642	PDS5B	0.0235447	6.70844	0.996474
ENSG00000083720	OXCT1	0.00657836	5.1304	0.996474
ENSG00000083750	RRAGB	0.0203309	3.97968	0.996474
ENSG00000083799	CYLD	0.0134321	8.91419	0.996474
ENSG00000083807	SLC27A5	-0.0271469	1.74648	0.996474
ENSG00000083812	ZNF324	-0.00983634	4.21145	0.996474
ENSG00000083814	ZNF671	0.00466548	4.91547	0.996474
ENSG00000083817	ZNF416	0.00637058	3.42361	0.996474
ENSG00000083828	ZNF586	0.0128072	6.02087	0.996474
ENSG00000083838	ZNF446	-0.012882	2.3435	0.996474
ENSG00000083857	FAT1	0.227547	1.23591	0.996474
ENSG00000083937	CHMP2B	0.013152	4.64694	0.996474
ENSG00000084073	ZMPSTE24	0.00578847	5.54776	0.996474
ENSG00000084090	STARD7	-0.00598594	6.92168	0.996474
ENSG00000084092	NOA1	-0.0207486	4.72826	0.996474
ENSG00000084093	REST	-0.00261534	6.74749	0.996474
ENSG00000084110	HAL	-0.0132543	6.77029	0.996474
ENSG00000084112	SSH1	-0.0207181	5.61077	0.996474
ENSG00000084207	GSTP1	-0.0387995	6.04226	0.996474
ENSG00000084234	APLP2	-0.023537	8.04891	0.996474
ENSG00000084444	KIAA1467	-0.0448998	2.73399	0.996474
ENSG00000084623	EIF3I	-0.00472797	5.87267	0.996474
ENSG00000084652	TXLNA	-0.0200385	5.63789	0.996474
ENSG00000084676	NCOA1	-0.00370304	8.31616	0.996474
ENSG00000084693	AGBL5	-0.00953812	2.68925	0.996474
ENSG00000084731	KIF3C	-0.0779625	2.95381	0.996474
ENSG00000084733	RAB10	-0.00499493	7.22859	0.996474
ENSG00000084754	HADHA	-0.0140927	7.33549	0.996474
ENSG00000084764	MAPRE3	-0.0111437	0.995844	0.996474
ENSG00000084774	CAD	-0.0155098	4.09135	0.996474
ENSG00000085063	CD59	0.0168581	5.86859	0.996474
ENSG00000085117	CD82	-0.028809	5.96722	0.996474
ENSG00000085185	BCORL1	-0.00905491	2.67306	0.996474
ENSG00000085224	ATRX	0.0107585	7.92511	0.996474
ENSG00000085231	TAF9	0.0601271	1.24057	0.996474
ENSG00000085265	FCN1	-0.0210919	9.51598	0.996474
ENSG00000085274	MYNN	0.0281722	5.17589	0.996474
ENSG00000085276	MECOM	0.139454	-1.32377	0.996474
ENSG00000085365	SCAMP1	0.0278534	5.25805	0.996474
ENSG00000085382	HACE1	0.0206475	4.33852	0.996474
ENSG00000085433	WDR47	0.00939088	4.79298	0.996474
ENSG00000085449	WDFY1	0.0172766	6.59667	0.996474
ENSG00000085465	OVGP1	-0.0240968	1.60499	0.996474
ENSG00000085514	PILRA	-0.0453155	5.08085	0.996474
ENSG00000085644	ZNF213	-0.0479619	2.82999	0.996474
ENSG00000085662	AKR1B1	-0.0117254	4.86731	0.996474
ENSG00000085719	CPNE3	0.0135491	6.82659	0.996474
ENSG00000085721	RRN3	-0.00995698	5.3845	0.996474
ENSG00000085733	CTTN	-0.0439461	4.17148	0.996474
ENSG00000085741	WNT11	-0.0220614	-1.80984	0.996474
ENSG00000085760	MTIF2	0.0231867	4.6353	0.996474
ENSG00000085788	DDHD2	0.0148533	5.80557	0.996474
ENSG00000085831	TTC39A	-0.0170343	0.266873	0.996474
ENSG00000085832	EPS15	0.0233309	7.66707	0.996474
ENSG00000085840	ORC1	0.0580132	0.695392	0.996474
ENSG00000085871	MGST2	0.0154745	2.81605	0.996474
ENSG00000085978	ATG16L1	-0.00255262	6.00654	0.996474
ENSG00000085982	USP40	0.00727731	4.19953	0.996474
ENSG00000085998	POMGNT1	-0.00864194	4.17812	0.996474
ENSG00000085999	RAD54L	-0.0157245	-1.36165	0.996474
ENSG00000086015	MAST2	-0.0104516	3.22064	0.996474
ENSG00000086061	DNAJA1	0.0231822	6.57092	0.996474
ENSG00000086062	B4GALT1	-0.012597	5.85267	0.996474
ENSG00000086065	CHMP5	0.0317049	4.64298	0.996474
ENSG00000086189	DIMT1	-0.0061943	4.03886	0.996474
ENSG00000086200	IPO11	0.00361881	4.66022	0.996474
ENSG00000086232	EIF2AK1	0.0289639	7.4939	0.996474
ENSG00000086288	NME8	0.0455486	3.0499	0.996474
ENSG00000086289	EPDR1	0.0715208	0.0399274	0.996474
ENSG00000086300	SNX10	0.00806849	6.86107	0.996474
ENSG00000086475	SEPHS1	-0.016158	4.45126	0.996474
ENSG00000086504	MRPL28	-0.0223561	4.09147	0.996474
ENSG00000086506	HBQ1	0.117247	1.97321	0.996474
ENSG00000086544	ITPKC	-0.0238515	3.562	0.996474
ENSG00000086548	CEACAM6	0.256219	0.595676	0.996474
ENSG00000086589	RBM22	0.00782154	5.50892	0.996474
ENSG00000086598	TMED2	0.0175963	6.87429	0.996474
ENSG00000086619	ERO1LB	0.0117766	4.71932	0.996474
ENSG00000086666	ZFAND6	0.0123499	6.44547	0.996474
ENSG00000086730	LAT2	-0.0299238	7.18763	0.996474
ENSG00000086827	ZW10	-0.00716344	4.32869	0.996474
ENSG00000086848	ALG9	-0.0310399	2.65211	0.996474
ENSG00000087008	ACOX3	-0.0296697	3.93206	0.996474
ENSG00000087053	MTMR2	0.0249334	4.27569	0.996474
ENSG00000087074	PPP1R15A	-0.00449965	5.89639	0.996474
ENSG00000087085	ACHE	0.182661	-0.590996	0.996474
ENSG00000087086	FTL	-0.0301686	11.1312	0.996474
ENSG00000087087	SRRT	-0.0150496	3.8724	0.996474
ENSG00000087088	BAX	-0.0230205	4.21985	0.996474
ENSG00000087095	NLK	0.0151625	5.21407	0.996474
ENSG00000087116	ADAMTS2	-0.0992178	-2.62057	0.996474
ENSG00000087152	ATXN7L3	-0.0180572	6.15253	0.996474
ENSG00000087157	PGS1	-0.0155502	6.99516	0.996474
ENSG00000087206	UIMC1	-0.00513341	6.50202	0.996474
ENSG00000087237	CETP	0.115954	-1.13181	0.996474
ENSG00000087253	LPCAT2	0.0120295	7.22833	0.996474
ENSG00000087266	SH3BP2	-0.0111103	7.03525	0.996474
ENSG00000087269	NOP14	-0.0152393	5.03973	0.996474
ENSG00000087274	ADD1	0.0107271	7.53274	0.996474
ENSG00000087299	L2HGDH	-0.0243566	2.23621	0.996474
ENSG00000087301	TXNDC16	0.0342492	4.77499	0.996474
ENSG00000087302	C14orf166	0.00626144	5.58112	0.996474
ENSG00000087303	NID2	-0.0923817	-1.71703	0.996474
ENSG00000087365	SF3B2	-0.0282919	6.32415	0.996474
ENSG00000087448	KLHL42	-0.00741891	4.83709	0.996474
ENSG00000087460	GNAS	0.0114098	8.81535	0.996474
ENSG00000087470	DNM1L	0.0143822	5.9178	0.996474
ENSG00000087502	ERGIC2	0.0282814	5.76	0.996474
ENSG00000087586	AURKA	0.0481954	2.24776	0.996474
ENSG00000087589	CASS4	-0.0493017	6.02047	0.996474
ENSG00000087903	RFX2	0.0524111	3.83194	0.996474
ENSG00000088035	ALG6	0.0331747	4.85733	0.996474
ENSG00000088038	CNOT3	-0.0148478	3.19018	0.996474
ENSG00000088053	GP6	-0.0809915	1.14065	0.996474
ENSG00000088179	PTPN4	0.0181421	7.74483	0.996474
ENSG00000088205	DDX18	0.00280815	6.53409	0.996474
ENSG00000088247	KHSRP	-0.00899742	4.20916	0.996474
ENSG00000088256	GNA11	0.0195599	0.726486	0.996474
ENSG00000088280	ASAP3	0.130423	0.063801	0.996474
ENSG00000088298	EDEM2	-0.0150931	5.63022	0.996474
ENSG00000088340	FER1L4	-0.0574988	-2.45062	0.996474
ENSG00000088356	PDRG1	0.00865531	3.00039	0.996474
ENSG00000088387	DOCK9	-0.00389261	6.58603	0.996474
ENSG00000088448	ANKRD10	0.00526437	7.33593	0.996474
ENSG00000088543	C3orf18	0.019385	3.26989	0.996474
ENSG00000088682	COQ9	0.00959396	4.45412	0.996474
ENSG00000088726	TMEM40	-0.049834	1.71371	0.996474
ENSG00000088727	KIF9	0.0111524	1.11199	0.996474
ENSG00000088766	CRLS1	0.033841	4.43193	0.996474
ENSG00000088808	PPP1R13B	-0.02595	2.75597	0.996474
ENSG00000088812	ATRN	-0.0138015	5.48991	0.996474
ENSG00000088826	SMOX	0.0159887	3.85183	0.996474
ENSG00000088827	SIGLEC1	-0.216659	1.76519	0.996474
ENSG00000088833	NSFL1C	-0.017278	6.66719	0.996474
ENSG00000088854	C20orf194	0.0145158	4.55909	0.996474
ENSG00000088881	EBF4	-0.0421913	-0.80598	0.996474
ENSG00000088888	MAVS	-0.00480792	6.3304	0.996474
ENSG00000088899	LZTS3	-0.0934996	-0.8336	0.996474
ENSG00000088930	XRN2	-0.00318695	7.5554	0.996474
ENSG00000088970	KIZ	0.0287525	4.94315	0.996474
ENSG00000088986	DYNLL1	0.0139864	5.36227	0.996474
ENSG00000089009	RPL6	0.0384787	7.55579	0.996474
ENSG00000089012	SIRPG	-0.0167273	3.18245	0.996474
ENSG00000089022	MAPKAPK5	-0.0114276	5.6161	0.996474
ENSG00000089041	P2RX7	0.00562666	4.71315	0.996474
ENSG00000089048	ESF1	0.0266401	3.7315	0.996474
ENSG00000089050	RBBP9	-0.0336766	3.76218	0.996474
ENSG00000089053	ANAPC5	0.0048218	7.23496	0.996474
ENSG00000089057	SLC23A2	-0.0169279	5.82352	0.996474
ENSG00000089060	SLC8B1	-0.00752137	5.57116	0.996474
ENSG00000089063	TMEM230	0.0029379	5.96193	0.996474
ENSG00000089091	DZANK1	0.00665349	1.81331	0.996474
ENSG00000089094	KDM2B	0.00531336	5.04609	0.996474
ENSG00000089127	OAS1	-0.0488156	6.43988	0.996474
ENSG00000089154	GCN1L1	-0.0310155	6.52725	0.996474
ENSG00000089157	RPLP0	0.0248109	8.6766	0.996474
ENSG00000089159	PXN	-0.0188914	6.29225	0.996474
ENSG00000089163	SIRT4	-0.132315	-0.298304	0.996474
ENSG00000089169	RPH3A	0.0642398	-0.860602	0.996474
ENSG00000089177	KIF16B	-0.0368009	4.57309	0.996474
ENSG00000089195	TRMT6	0.0306769	3.96107	0.996474
ENSG00000089220	PEBP1	-0.0111839	5.53515	0.996474
ENSG00000089248	ERP29	-0.00902407	5.95476	0.996474
ENSG00000089280	FUS	0.0142156	7.18649	0.996474
ENSG00000089289	IGBP1	0.0055606	5.38478	0.996474
ENSG00000089327	FXYD5	-0.0069065	5.07321	0.996474
ENSG00000089335	ZNF302	0.00667992	5.09603	0.996474
ENSG00000089351	GRAMD1A	-0.0259257	5.57063	0.996474
ENSG00000089472	HEPH	0.0362425	-1.04735	0.996474
ENSG00000089486	CDIP1	-0.0414059	3.08566	0.996474
ENSG00000089505	CMTM1	-0.0110484	2.77677	0.996474
ENSG00000089597	GANAB	-0.0222096	6.5262	0.996474
ENSG00000089639	GMIP	-0.0130442	6.32092	0.996474
ENSG00000089685	BIRC5	0.125948	-0.181194	0.996474
ENSG00000089692	LAG3	0.0656078	-0.526931	0.996474
ENSG00000089693	MLF2	-0.0270447	5.4539	0.996474
ENSG00000089723	OTUB2	0.0499031	-0.70578	0.996474
ENSG00000089737	DDX24	-0.0183009	7.26318	0.996474
ENSG00000089775	ZBTB25	0.0109334	6.22788	0.996474
ENSG00000089818	NECAP1	-0.00771056	5.93567	0.996474
ENSG00000089820	ARHGAP4	-0.0207504	6.97821	0.996474
ENSG00000089847	ANKRD24	0.105145	-1.36851	0.996474
ENSG00000089876	DHX32	-0.00476949	3.90077	0.996474
ENSG00000090006	LTBP4	0.0609936	2.62209	0.996474
ENSG00000090013	BLVRB	0.0537171	7.44923	0.996474
ENSG00000090020	SLC9A1	-0.0225698	2.69049	0.996474
ENSG00000090060	PAPOLA	0.0049386	8.29968	0.996474
ENSG00000090097	PCBP4	0.0127283	2.14995	0.996474
ENSG00000090238	YPEL3	-0.0337072	6.34394	0.996474
ENSG00000090263	MRPS33	-0.0119402	3.15093	0.996474
ENSG00000090273	NUDC	-0.0335026	4.77485	0.996474
ENSG00000090316	MAEA	-0.0213581	6.01989	0.996474
ENSG00000090339	ICAM1	0.00666037	5.05775	0.996474
ENSG00000090372	STRN4	-0.00810529	4.65805	0.996474
ENSG00000090376	IRAK3	-0.00748004	7.77373	0.996474
ENSG00000090382	LYZ	0.0473778	11.5731	0.996474
ENSG00000090432	MUL1	-0.0371118	4.45097	0.996474
ENSG00000090447	TFAP4	0.0108235	2.63926	0.996474
ENSG00000090470	PDCD7	-0.00276592	4.25747	0.996474
ENSG00000090487	SPG21	-0.0167886	6.55286	0.996474
ENSG00000090520	DNAJB11	0.0071239	5.07607	0.996474
ENSG00000090554	FLT3LG	-0.0201982	0.609458	0.996474
ENSG00000090581	GNPTG	-0.0198194	4.84499	0.996474
ENSG00000090612	ZNF268	0.0166746	4.91573	0.996474
ENSG00000090659	CD209	-0.0435695	-2.12361	0.996474
ENSG00000090661	CERS4	-0.0268548	3.81615	0.996474
ENSG00000090686	USP48	0.0163251	6.87309	0.996474
ENSG00000090776	EFNB1	-0.0303832	1.95541	0.996474
ENSG00000090857	PDPR	0.0431054	5.02257	0.996474
ENSG00000090861	AARS	-0.0232326	5.03549	0.996474
ENSG00000090863	GLG1	-0.0150721	7.66291	0.996474
ENSG00000090889	KIF4A	0.106285	0.64511	0.996474
ENSG00000090971	NAT14	0.0274831	-0.837127	0.996474
ENSG00000090975	PITPNM2	-0.0243009	3.06047	0.996474
ENSG00000090989	EXOC1	0.0165478	6.60251	0.996474
ENSG00000091009	RBM27	0.0179986	4.85723	0.996474
ENSG00000091073	DTX2	0.0153028	2.75471	0.996474
ENSG00000091106	NLRC4	-0.0118239	6.06682	0.996474
ENSG00000091129	NRCAM	-0.0226363	0.319701	0.996474
ENSG00000091137	SLC26A4	0.0170852	-1.91634	0.996474
ENSG00000091140	DLD	0.0277303	5.80115	0.996474
ENSG00000091164	TXNL1	0.0187392	4.91212	0.996474
ENSG00000091181	IL5RA	0.0138027	4.69892	0.996474
ENSG00000091262	ABCC6	-0.0199955	1.17582	0.996474
ENSG00000091317	CMTM6	0.00564883	8.70687	0.996474
ENSG00000091409	ITGA6	-0.0317163	6.69537	0.996474
ENSG00000091428	RAPGEF4	-0.0487417	-1.17788	0.996474
ENSG00000091436	pk	0.0180288	5.0909	0.996474
ENSG00000091483	FH	-0.00631643	4.6929	0.996474
ENSG00000091490	SEL1L3	0.0110547	6.76701	0.996474
ENSG00000091513	TF	0.0416891	-1.42537	0.996474
ENSG00000091527	CDV3	0.0130815	8.0321	0.996474
ENSG00000091536	MYO15A	0.0616748	-1.05488	0.996474
ENSG00000091542	ALKBH5	-0.0209238	6.47099	0.996474
ENSG00000091592	NLRP1	-0.00525038	7.87515	0.996474
ENSG00000091622	PITPNM3	0.0171875	-0.990387	0.996474
ENSG00000091640	SPAG7	-0.013228	3.68291	0.996474
ENSG00000091651	ORC6	0.101121	0.139035	0.996474
ENSG00000091831	ESR1	-0.0763924	1.13794	0.996474
ENSG00000091844	RGS17	-0.0282109	-1.04755	0.996474
ENSG00000091947	TMEM101	-0.0200771	4.27829	0.996474
ENSG00000092010	PSME1	-0.0199433	7.8242	0.996474
ENSG00000092020	PPP2R3C	0.0476083	5.4914	0.996474
ENSG00000092036	HAUS4	-0.0175648	4.86522	0.996474
ENSG00000092051	JPH4	0.0803105	-2.31677	0.996474
ENSG00000092067	CEBPE	-0.0137149	1.91087	0.996474
ENSG00000092068	SLC7A8	-0.104039	-0.593676	0.996474
ENSG00000092094	OSGEP	0.0189468	5.15427	0.996474
ENSG00000092098	RNF31	-0.0383456	4.7347	0.996474
ENSG00000092108	SCFD1	0.0282437	6.16466	0.996474
ENSG00000092140	G2E3	0.00749708	5.23256	0.996474
ENSG00000092148	HECTD1	0.012374	7.94794	0.996474
ENSG00000092199	HNRNPC	0.0138115	8.82547	0.996474
ENSG00000092200	RPGRIP1	0.00736615	3.42489	0.996474
ENSG00000092203	TOX4	-0.0122999	6.65306	0.996474
ENSG00000092208	GEMIN2	-0.0200677	2.03922	0.996474
ENSG00000092295	TGM1	-0.0807231	0.104267	0.996474
ENSG00000092330	TINF2	-0.0229103	6.69591	0.996474
ENSG00000092421	SEMA6A	0.107043	-2.37569	0.996474
ENSG00000092439	TRPM7	0.0278534	7.17602	0.996474
ENSG00000092470	WDR76	0.0495471	3.68558	0.996474
ENSG00000092529	CAPN3	0.0673143	1.89221	0.996474
ENSG00000092531	SNAP23	0.00313537	7.51823	0.996474
ENSG00000092621	PHGDH	-0.0169805	0.689066	0.996474
ENSG00000092820	EZR	0.0129253	7.34048	0.996474
ENSG00000092841	MYL6	0.0470772	7.87442	0.996474
ENSG00000092847	AGO1	-0.0117145	6.36916	0.996474
ENSG00000092853	CLSPN	0.0618337	1.52178	0.996474
ENSG00000092871	RFFL	-0.00941613	6.16922	0.996474
ENSG00000092929	UNC13D	-0.0360258	6.53445	0.996474
ENSG00000092931	MFSD11	0.00973698	4.67433	0.996474
ENSG00000092964	DPYSL2	-0.00396093	6.63191	0.996474
ENSG00000092969	TGFB2	0.0388166	-1.64467	0.996474
ENSG00000092978	GPATCH2	0.00864996	4.80596	0.996474
ENSG00000093000	NUP50	-0.00466378	7.89718	0.996474
ENSG00000093010	COMT	-0.0252176	4.50858	0.996474
ENSG00000093072	CECR1	-0.0238639	6.91621	0.996474
ENSG00000093100	XXbac-B461K10.4	-0.06296	-1.52713	0.996474
ENSG00000093134	VNN3	0.0395878	6.75819	0.996474
ENSG00000093144	ECHDC1	0.0199195	5.54051	0.996474
ENSG00000093167	LRRFIP2	0.011506	6.306	0.996474
ENSG00000093183	SEC22C	0.020398	5.55645	0.996474
ENSG00000093217	XYLB	0.0171941	1.05981	0.996474
ENSG00000094631	HDAC6	0.0123721	5.40573	0.996474
ENSG00000094804	CDC6	0.113529	0.42941	0.996474
ENSG00000094880	CDC23	0.0193066	4.88751	0.996474
ENSG00000094914	AAAS	0.00796253	3.03303	0.996474
ENSG00000094916	CBX5	0.00603895	5.98793	0.996474
ENSG00000094975	SUCO	0.0289714	6.4569	0.996474
ENSG00000095002	MSH2	-0.00932858	4.64237	0.996474
ENSG00000095015	MAP3K1	0.0151006	9.01336	0.996474
ENSG00000095059	DHPS	-0.0212855	4.52371	0.996474
ENSG00000095066	HOOK2	-0.00774488	2.40845	0.996474
ENSG00000095139	ARCN1	-0.0167641	6.84564	0.996474
ENSG00000095209	TMEM38B	-0.021603	3.22772	0.996474
ENSG00000095261	PSMD5	-0.00759038	5.0027	0.996474
ENSG00000095303	PTGS1	-0.0371235	5.82106	0.996474
ENSG00000095319	NUP188	-0.011191	5.10053	0.996474
ENSG00000095321	CRAT	0.0727876	3.06963	0.996474
ENSG00000095370	SH2D3C	-0.0217172	6.15307	0.996474
ENSG00000095380	NANS	-0.00542609	4.22726	0.996474
ENSG00000095383	TBC1D2	-0.0323798	4.49472	0.996474
ENSG00000095397	DFNB31	0.030722	0.597947	0.996474
ENSG00000095485	CWF19L1	0.0136933	5.62886	0.996474
ENSG00000095564	BTAF1	0.0207201	7.8152	0.996474
ENSG00000095574	IKZF5	-0.0129858	4.90207	0.996474
ENSG00000095585	BLNK	0.0224355	3.24077	0.996474
ENSG00000095637	SORBS1	0.0507663	0.981413	0.996474
ENSG00000095739	BAMBI	-0.0786506	-0.796199	0.996474
ENSG00000095787	WAC	0.00978257	8.09437	0.996474
ENSG00000095794	CREM	-0.0340732	3.41565	0.996474
ENSG00000095906	NUBP2	-0.0308417	4.00308	0.996474
ENSG00000095932	SMIM24	0.0692884	1.97122	0.996474
ENSG00000096063	SRPK1	0.00883414	6.78304	0.996474
ENSG00000096070	BRPF3	-0.031582	4.65916	0.996474
ENSG00000096080	MRPS18A	-0.0139188	3.69982	0.996474
ENSG00000096092	TMEM14A	-0.00851563	1.60515	0.996474
ENSG00000096093	EFHC1	0.0409496	3.44897	0.996474
ENSG00000096384	HSP90AB1	-0.0378292	7.68084	0.996474
ENSG00000096401	CDC5L	-0.00877712	6.57412	0.996474
ENSG00000096433	ITPR3	0.022744	5.42376	0.996474
ENSG00000096746	HNRNPH3	0.0162408	6.27526	0.996474
ENSG00000096872	IFT74	0.0151539	2.96202	0.996474
ENSG00000096968	JAK2	0.0296907	7.72011	0.996474
ENSG00000096996	IL12RB1	-0.0253275	4.66919	0.996474
ENSG00000097007	ABL1	-0.00890491	3.92399	0.996474
ENSG00000097021	ACOT7	-0.0126112	0.672453	0.996474
ENSG00000097033	SH3GLB1	0.00932628	7.62853	0.996474
ENSG00000097046	CDC7	0.0514942	3.36147	0.996474
ENSG00000097096	SYDE2	-0.0582243	2.11109	0.996474
ENSG00000099139	PCSK5	-0.0377762	4.50062	0.996474
ENSG00000099194	SCD	0.0399197	1.83786	0.996474
ENSG00000099203	TMED1	-0.0325421	2.91346	0.996474
ENSG00000099204	ABLIM1	-0.041231	7.49496	0.996474
ENSG00000099219	ERMP1	0.00966492	5.46815	0.996474
ENSG00000099246	RAB18	0.0143645	6.49227	0.996474
ENSG00000099250	NRP1	0.0756514	1.71302	0.996474
ENSG00000099251	HSD17B7P2	0.0223322	2.76796	0.996474
ENSG00000099256	PRTFDC1	-0.0133867	0.0279754	0.996474
ENSG00000099282	TSPAN15	-0.0297904	0.441481	0.996474
ENSG00000099284	H2AFY2	0.0231687	1.03673	0.996474
ENSG00000099290	FAM21A	-0.00371382	5.24513	0.996474
ENSG00000099308	MAST3	-0.0356765	6.37612	0.996474
ENSG00000099326	MZF1	-0.0098998	4.10222	0.996474
ENSG00000099330	OCEL1	-0.0495803	1.59416	0.996474
ENSG00000099331	MYO9B	-0.0282265	7.63349	0.996474
ENSG00000099338	CATSPERG	0.0354964	2.35992	0.996474
ENSG00000099341	PSMD8	-0.0224795	5.52314	0.996474
ENSG00000099364	FBXL19	-0.0451685	2.87148	0.996474
ENSG00000099365	STX1B	-0.0212903	-1.91185	0.996474
ENSG00000099377	HSD3B7	0.021468	0.266404	0.996474
ENSG00000099381	SETD1A	0.0194484	1.94848	0.996474
ENSG00000099385	BCL7C	-0.0171508	3.45567	0.996474
ENSG00000099622	CIRBP	-0.0118671	7.66996	0.996474
ENSG00000099624	ATP5D	-0.0348404	1.58718	0.996474
ENSG00000099725	PRKY	0.0221977	1.59325	0.996474
ENSG00000099783	HNRNPM	-0.0282225	6.6691	0.996474
ENSG00000099795	NDUFB7	-0.00934797	2.99603	0.996474
ENSG00000099797	TECR	-0.0168262	3.25824	0.996474
ENSG00000099800	TIMM13	-0.0156327	2.86266	0.996474
ENSG00000099804	CDC34	0.0417311	7.03732	0.996474
ENSG00000099814	CEP170B	0.0325063	-1.35004	0.996474
ENSG00000099817	POLR2E	-0.0335781	4.33183	0.996474
ENSG00000099821	POLRMT	-0.0343517	4.2367	0.996474
ENSG00000099822	HCN2	-0.0566776	-1.85457	0.996474
ENSG00000099840	IZUMO4	-0.0712479	0.429879	0.996474
ENSG00000099849	RASSF7	-0.00673031	3.21637	0.996474
ENSG00000099860	GADD45B	-0.053255	4.87116	0.996474
ENSG00000099866	MADCAM1	0.155767	-1.46745	0.996474
ENSG00000099875	MKNK2	-0.0285047	6.6602	0.996474
ENSG00000099889	ARVCF	-0.0406787	1.39786	0.996474
ENSG00000099899	TRMT2A	-0.0284641	4.32088	0.996474
ENSG00000099901	RANBP1	0.0102662	3.53258	0.996474
ENSG00000099910	KLHL22	-0.00761347	5.11099	0.996474
ENSG00000099917	MED15	0.00791355	5.74672	0.996474
ENSG00000099940	SNAP29	-0.0359351	5.21145	0.996474
ENSG00000099942	CRKL	-0.0140855	7.34145	0.996474
ENSG00000099949	LZTR1	-0.0245053	5.05812	0.996474
ENSG00000099953	MMP11	0.0181167	-0.225208	0.996474
ENSG00000099956	SMARCB1	-0.0392689	3.49096	0.996474
ENSG00000099957	P2RX6	-0.142981	-1.48808	0.996474
ENSG00000099958	DERL3	0.0339178	0.572461	0.996474
ENSG00000099968	BCL2L13	0.00905664	5.95511	0.996474
ENSG00000099974	DDTL	0.182639	-0.754274	0.996474
ENSG00000099977	DDT	0.00810918	3.03585	0.996474
ENSG00000099985	OSM	-0.074546	2.61702	0.996474
ENSG00000099991	CABIN1	0.0049683	6.17156	0.996474
ENSG00000099992	TBC1D10A	-0.0341789	3.8122	0.996474
ENSG00000099994	SUSD2	0.155094	-1.8137	0.996474
ENSG00000099995	SF3A1	-0.0145484	5.52473	0.996474
ENSG00000099998	GGT5	0.064521	-1.09525	0.996474
ENSG00000099999	RNF215	0.0161753	2.04681	0.996474
ENSG00000100003	SEC14L2	-0.0111462	1.01253	0.996474
ENSG00000100023	PPIL2	-0.0241825	5.24933	0.996474
ENSG00000100024	UPB1	-0.0756785	1.41993	0.996474
ENSG00000100027	YPEL1	0.0179044	3.95912	0.996474
ENSG00000100028	SNRPD3	0.00409932	5.0348	0.996474
ENSG00000100029	PES1	-0.0197777	4.69192	0.996474
ENSG00000100030	MAPK1	-0.00233726	9.18434	0.996474
ENSG00000100031	GGT1	-0.0344141	3.06403	0.996474
ENSG00000100034	PPM1F	-0.0243127	7.41368	0.996474
ENSG00000100036	SLC35E4	0.0199031	0.359891	0.996474
ENSG00000100038	TOP3B	-0.0220188	4.67403	0.996474
ENSG00000100055	CYTH4	-0.00801383	8.77313	0.996474
ENSG00000100056	DGCR14	-0.0183728	4.17687	0.996474
ENSG00000100058	CRYBB2P1	-0.0339706	3.75921	0.996474
ENSG00000100060	MFNG	-0.0297312	5.91612	0.996474
ENSG00000100068	LRP5L	0.0318123	3.27637	0.996474
ENSG00000100075	SLC25A1	-0.033857	3.27773	0.996474
ENSG00000100083	GGA1	-0.00617938	4.63832	0.996474
ENSG00000100084	HIRA	-0.0495103	3.45597	0.996474
ENSG00000100095	SEZ6L	0.0281201	0.707584	0.996474
ENSG00000100097	LGALS1	-0.0126847	6.09812	0.996474
ENSG00000100099	HPS4	0.0077109	5.22155	0.996474
ENSG00000100100	PIK3IP1	-0.025877	7.36327	0.996474
ENSG00000100104	SRRD	0.01408	5.79922	0.996474
ENSG00000100105	PATZ1	-0.0155352	4.47904	0.996474
ENSG00000100106	TRIOBP	-0.0296398	5.46814	0.996474
ENSG00000100109	TFIP11	-0.0125726	6.20239	0.996474
ENSG00000100116	GCAT	0.16344	1.39385	0.996474
ENSG00000100124	ANKRD54	-0.0178896	2.7257	0.996474
ENSG00000100129	EIF3L	-0.00483917	7.47151	0.996474
ENSG00000100138	NHP2L1	-0.0150982	5.45415	0.996474
ENSG00000100139	MICALL1	-0.0180762	3.09028	0.996474
ENSG00000100147	CCDC134	-0.0139751	2.19975	0.996474
ENSG00000100151	PICK1	-0.0405951	3.17099	0.996474
ENSG00000100154	TTC28	-0.0916555	1.63069	0.996474
ENSG00000100181	TPTEP1	0.0654101	3.30332	0.996474
ENSG00000100197	CYP2D6	-0.0584837	-1.27052	0.996474
ENSG00000100201	DDX17	0.0107724	10.7848	0.996474
ENSG00000100206	DMC1	0.023879	-0.825157	0.996474
ENSG00000100209	HSCB	-0.0062932	1.93187	0.996474
ENSG00000100220	RTCB	-0.0115401	5.46251	0.996474
ENSG00000100221	JOSD1	0.00312315	5.70201	0.996474
ENSG00000100225	FBXO7	0.054657	9.97776	0.996474
ENSG00000100227	POLDIP3	-0.0180428	6.29832	0.996474
ENSG00000100228	RAB36	-0.0699654	0.459934	0.996474
ENSG00000100239	PPP6R2	-0.0108859	5.7769	0.996474
ENSG00000100241	SBF1	-0.0262023	6.26362	0.996474
ENSG00000100242	SUN2	-0.0289319	8.39462	0.996474
ENSG00000100243	CYB5R3	-0.00979422	4.08735	0.996474
ENSG00000100246	DNAL4	0.00811677	2.31901	0.996474
ENSG00000100263	RHBDD3	-0.0129406	2.10878	0.996474
ENSG00000100266	PACSIN2	-0.0374231	7.47666	0.996474
ENSG00000100271	TTLL1	0.0212646	2.19788	0.996474
ENSG00000100281	HMGXB4	0.0114599	4.2559	0.996474
ENSG00000100284	TOM1	-0.049294	5.63367	0.996474
ENSG00000100285	NEFH	0.0189077	-0.415277	0.996474
ENSG00000100288	CHKB	0.0102782	1.228	0.996474
ENSG00000100290	BIK	-0.0202015	-0.0395207	0.996474
ENSG00000100292	HMOX1	-0.0365388	4.9281	0.996474
ENSG00000100294	MCAT	-0.0450675	2.1777	0.996474
ENSG00000100296	THOC5	-0.00480815	6.05838	0.996474
ENSG00000100297	MCM5	-0.00843164	5.35047	0.996474
ENSG00000100298	APOBEC3H	-0.0374691	0.656714	0.996474
ENSG00000100300	TSPO	-0.0122155	6.16599	0.996474
ENSG00000100304	TTLL12	0.0126402	3.58634	0.996474
ENSG00000100307	CBX7	-0.0122828	6.29614	0.996474
ENSG00000100316	RPL3	0.0176844	9.22818	0.996474
ENSG00000100319	ZMAT5	-0.0404633	3.23355	0.996474
ENSG00000100320	RBFOX2	-0.0573586	0.0379842	0.996474
ENSG00000100321	SYNGR1	-0.0896716	1.02777	0.996474
ENSG00000100324	TAB1	0.0109603	3.79937	0.996474
ENSG00000100325	ASCC2	0.0143669	7.90607	0.996474
ENSG00000100330	MTMR3	-0.0132948	7.87574	0.996474
ENSG00000100335	MIEF1	0.00985595	4.68289	0.996474
ENSG00000100336	APOL4	0.054511	-0.121155	0.996474
ENSG00000100342	APOL1	-0.0114214	4.85583	0.996474
ENSG00000100345	MYH9	-0.0316195	9.82104	0.996474
ENSG00000100347	SAMM50	0.00345345	4.7182	0.996474
ENSG00000100350	FOXRED2	-0.160115	-0.605316	0.996474
ENSG00000100351	GRAP2	-0.0126467	6.85848	0.996474
ENSG00000100353	EIF3D	-0.0108543	7.36684	0.996474
ENSG00000100354	TNRC6B	-0.00760461	8.3964	0.996474
ENSG00000100359	SGSM3	-0.0241618	4.68918	0.996474
ENSG00000100360	IFT27	0.0211025	3.65138	0.996474
ENSG00000100364	KIAA0930	-0.0133476	5.72846	0.996474
ENSG00000100365	NCF4	-0.0388858	6.8762	0.996474
ENSG00000100368	CSF2RB	-0.0201387	8.55367	0.996474
ENSG00000100372	SLC25A17	-0.00368413	3.47865	0.996474
ENSG00000100373	UPK3A	-0.0435554	-0.0956737	0.996474
ENSG00000100379	KCTD17	-0.0523941	2.15421	0.996474
ENSG00000100385	IL2RB	-0.0361144	4.60756	0.996474
ENSG00000100387	RBX1	0.0519816	4.65213	0.996474
ENSG00000100395	L3MBTL2	-0.0122165	4.74245	0.996474
ENSG00000100399	CHADL	-0.0984538	-1.98278	0.996474
ENSG00000100401	RANGAP1	-0.0314764	4.87412	0.996474
ENSG00000100403	ZC3H7B	-0.0120753	4.98951	0.996474
ENSG00000100410	PHF5A	0.0141806	3.3212	0.996474
ENSG00000100413	POLR3H	-0.0346641	4.21839	0.996474
ENSG00000100416	TRMU	-0.0167517	4.86403	0.996474
ENSG00000100417	PMM1	-0.00964461	2.77835	0.996474
ENSG00000100422	CERK	-0.00418993	7.20291	0.996474
ENSG00000100425	BRD1	0.00475646	5.67134	0.996474
ENSG00000100426	ZBED4	-0.0126786	5.23339	0.996474
ENSG00000100427	MLC1	-0.025464	3.25422	0.996474
ENSG00000100429	HDAC10	-0.0884698	0.871048	0.996474
ENSG00000100433	KCNK10	-0.0801258	-1.10442	0.996474
ENSG00000100439	ABHD4	-0.00898435	4.69409	0.996474
ENSG00000100442	FKBP3	0.0293917	3.89967	0.996474
ENSG00000100445	SDR39U1	-0.00942904	4.44404	0.996474
ENSG00000100453	GZMB	-0.0441862	5.72714	0.996474
ENSG00000100461	RBM23	-0.0294844	7.30922	0.996474
ENSG00000100462	PRMT5	-0.0318224	4.76705	0.996474
ENSG00000100478	AP4S1	0.0273613	4.064	0.996474
ENSG00000100479	POLE2	0.0382273	2.29322	0.996474
ENSG00000100483	VCPKMT	0.0347897	4.52026	0.996474
ENSG00000100485	SOS2	0.00693723	7.42144	0.996474
ENSG00000100490	CDKL1	0.0198445	4.02422	0.996474
ENSG00000100503	NIN	-0.00623502	9.24268	0.996474
ENSG00000100504	PYGL	-0.0320085	8.51084	0.996474
ENSG00000100519	PSMC6	0.0133758	5.34838	0.996474
ENSG00000100522	GNPNAT1	0.00974767	3.46502	0.996474
ENSG00000100523	DDHD1	0.0176152	6.923	0.996474
ENSG00000100526	CDKN3	0.0728335	-0.474469	0.996474
ENSG00000100532	CGRRF1	0.0223864	3.38535	0.996474
ENSG00000100554	ATP6V1D	0.02522	5.32404	0.996474
ENSG00000100567	PSMA3	0.0431039	4.39038	0.996474
ENSG00000100568	VTI1B	0.0326503	6.82438	0.996474
ENSG00000100575	TIMM9	0.0720169	1.40521	0.996474
ENSG00000100578	KIAA0586	0.0144469	5.82619	0.996474
ENSG00000100583	SAMD15	-0.0290908	-0.802821	0.996474
ENSG00000100592	DAAM1	0.00896254	4.0175	0.996474
ENSG00000100596	SPTLC2	-0.00613622	7.60966	0.996474
ENSG00000100599	RIN3	-0.0126687	5.56458	0.996474
ENSG00000100600	LGMN	-0.0249611	1.30109	0.996474
ENSG00000100603	SNW1	0.00412293	5.99367	0.996474
ENSG00000100605	ITPK1	-0.0221892	6.62257	0.996474
ENSG00000100612	DHRS7	-0.0179743	6.6895	0.996474
ENSG00000100614	PPM1A	0.0321548	8.18978	0.996474
ENSG00000100628	ASB2	0.0588672	1.9139	0.996474
ENSG00000100629	CEP128	0.0222235	4.66663	0.996474
ENSG00000100632	ERH	0.0296659	4.13426	0.996474
ENSG00000100644	HIF1A	-0.0276506	7.73844	0.996474
ENSG00000100647	SUSD6	-0.00596194	6.35255	0.996474
ENSG00000100650	SRSF5	0.00575713	8.46299	0.996474
ENSG00000100664	EIF5	0.00839475	7.76991	0.996474
ENSG00000100678	SLC8A3	0.0831548	-0.0691295	0.996474
ENSG00000100697	DICER1	-0.00462156	8.65301	0.996474
ENSG00000100711	ZFYVE21	-0.00824176	3.81538	0.996474
ENSG00000100714	MTHFD1	0.0076092	4.41425	0.996474
ENSG00000100721	TCL1A	-0.0458614	4.54147	0.996474
ENSG00000100726	TELO2	-0.0269086	3.12248	0.996474
ENSG00000100731	PCNX	-0.0146005	9.23626	0.996474
ENSG00000100744	GSKIP	0.0329878	4.30508	0.996474
ENSG00000100749	VRK1	0.0362245	4.93457	0.996474
ENSG00000100764	PSMC1	-0.0180996	4.68985	0.996474
ENSG00000100784	RPS6KA5	0.020504	7.06701	0.996474
ENSG00000100796	SMEK1	0.00918365	7.52767	0.996474
ENSG00000100802	C14orf93	-0.00463491	3.4956	0.996474
ENSG00000100804	PSMB5	-0.0351265	3.8546	0.996474
ENSG00000100813	ACIN1	-0.0120953	7.87034	0.996474
ENSG00000100815	TRIP11	0.0199702	6.37259	0.996474
ENSG00000100823	APEX1	-0.0126827	5.07118	0.996474
ENSG00000100836	PABPN1	0.0113669	4.84487	0.996474
ENSG00000100865	CINP	-0.0231698	4.3482	0.996474
ENSG00000100883	SRP54	0.0202452	5.73893	0.996474
ENSG00000100888	CHD8	-0.0114778	7.41492	0.996474
ENSG00000100889	PCK2	0.01037	3.04079	0.996474
ENSG00000100890	KIAA0391	0.027361	3.70314	0.996474
ENSG00000100897	DCAF11	-0.00982807	6.85608	0.996474
ENSG00000100902	PSMA6	0.0230955	3.54609	0.996474
ENSG00000100906	NFKBIA	-0.0320696	7.1513	0.996474
ENSG00000100908	EMC9	-0.0420059	1.4065	0.996474
ENSG00000100911	PSME2	0.0081202	5.45995	0.996474
ENSG00000100918	REC8	-0.0244885	2.89588	0.996474
ENSG00000100926	TM9SF1	-0.0359398	1.51671	0.996474
ENSG00000100934	SEC23A	-0.0046589	6.34208	0.996474
ENSG00000100938	GMPR2	-0.00652089	6.39012	0.996474
ENSG00000100941	PNN	0.0129646	6.58415	0.996474
ENSG00000100949	RABGGTA	-0.0370977	2.94269	0.996474
ENSG00000100979	PLTP	-0.0258985	-0.60665	0.996474
ENSG00000100982	PCIF1	-0.0258132	4.85732	0.996474
ENSG00000100983	GSS	-0.0271801	3.84076	0.996474
ENSG00000100985	MMP9	-0.0857962	5.15959	0.996474
ENSG00000100991	TRPC4AP	-0.0131525	7.10884	0.996474
ENSG00000100994	PYGB	-0.0570132	5.50508	0.996474
ENSG00000101000	PROCR	0.0516994	-0.0400331	0.996474
ENSG00000101003	GINS1	-0.0254346	-0.27728	0.996474
ENSG00000101004	NINL	-0.0692124	0.77816	0.996474
ENSG00000101017	CD40	0.0393567	3.34953	0.996474
ENSG00000101019	UQCC1	-0.00594063	5.01843	0.996474
ENSG00000101040	ZMYND8	0.00744216	6.46446	0.996474
ENSG00000101049	SGK2	0.101503	-1.4683	0.996474
ENSG00000101052	IFT52	0.0475018	4.16063	0.996474
ENSG00000101057	MYBL2	0.0355379	2.20078	0.996474
ENSG00000101079	NDRG3	-0.0125547	5.22414	0.996474
ENSG00000101082	SLA2	-0.0569129	5.35864	0.996474
ENSG00000101084	C20orf24	-0.0319173	3.83316	0.996474
ENSG00000101096	NFATC2	-0.0204446	5.99635	0.996474
ENSG00000101109	STK4	-0.00708575	9.66304	0.996474
ENSG00000101126	ADNP	-0.00291247	6.98902	0.996474
ENSG00000101132	PFDN4	-0.0303857	1.35106	0.996474
ENSG00000101138	CSTF1	0.00676908	5.02795	0.996474
ENSG00000101146	RAE1	-0.016032	5.05581	0.996474
ENSG00000101150	TPD52L2	-0.0228969	7.0012	0.996474
ENSG00000101152	DNAJC5	-0.0299983	6.9805	0.996474
ENSG00000101158	NELFCD	0.0212872	5.22666	0.996474
ENSG00000101160	CTSZ	-0.0238157	7.47132	0.996474
ENSG00000101161	PRPF6	-0.0239616	6.40714	0.996474
ENSG00000101162	TUBB1	-0.0312308	7.65943	0.996474
ENSG00000101166	SLMO2	0.0170311	5.34434	0.996474
ENSG00000101181	MTG2	-0.0267927	4.33184	0.996474
ENSG00000101182	PSMA7	-0.00480434	6.07329	0.996474
ENSG00000101187	SLCO4A1	0.0946742	-1.19429	0.996474
ENSG00000101188	NTSR1	-0.0236523	-1.83517	0.996474
ENSG00000101189	MRGBP	-0.0169106	3.44759	0.996474
ENSG00000101190	TCFL5	-0.0298727	3.30735	0.996474
ENSG00000101191	DIDO1	-0.0133227	7.38276	0.996474
ENSG00000101193	GID8	0.00744075	6.1193	0.996474
ENSG00000101194	SLC17A9	-0.0413445	1.78388	0.996474
ENSG00000101199	ARFGAP1	-0.0155712	4.6565	0.996474
ENSG00000101213	PTK6	0.0287641	-0.457415	0.996474
ENSG00000101216	GMEB2	-0.00995312	4.45566	0.996474
ENSG00000101220	C20orf27	-0.00635904	2.86415	0.996474
ENSG00000101224	CDC25B	-0.00764026	5.21551	0.996474
ENSG00000101230	ISM1	-0.0831023	0.930364	0.996474
ENSG00000101236	RNF24	-0.032345	7.33548	0.996474
ENSG00000101246	ARFRP1	-0.0244994	5.39951	0.996474
ENSG00000101247	NDUFAF5	0.0117806	3.74952	0.996474
ENSG00000101255	TRIB3	0.045354	2.19514	0.996474
ENSG00000101265	RASSF2	-0.0185804	10.0854	0.996474
ENSG00000101266	CSNK2A1	0.00211619	6.21173	0.996474
ENSG00000101294	HM13	-0.0153039	6.04261	0.996474
ENSG00000101298	SNPH	-0.0606901	2.76138	0.996474
ENSG00000101307	SIRPB1	-0.0558229	6.09881	0.996474
ENSG00000101310	SEC23B	-0.0161714	6.24091	0.996474
ENSG00000101333	PLCB4	-0.0367868	-1.68832	0.996474
ENSG00000101335	MYL9	0.0386901	1.05545	0.996474
ENSG00000101336	HCK	-0.0267241	8.85409	0.996474
ENSG00000101343	CRNKL1	-0.00615	6.45731	0.996474
ENSG00000101346	POFUT1	-0.0100205	4.64016	0.996474
ENSG00000101347	SAMHD1	0.00681321	8.64873	0.996474
ENSG00000101350	KIF3B	0.0172809	5.37956	0.996474
ENSG00000101353	MROH8	-0.041627	0.376268	0.996474
ENSG00000101361	NOP56	-0.00716787	5.96504	0.996474
ENSG00000101363	MANBAL	-0.0262653	3.46027	0.996474
ENSG00000101365	IDH3B	-0.0395322	5.36425	0.996474
ENSG00000101367	MAPRE1	-0.00375148	6.876	0.996474
ENSG00000101384	JAG1	-0.0217121	2.94373	0.996474
ENSG00000101391	CDK5RAP1	-0.0131533	4.80343	0.996474
ENSG00000101400	SNTA1	0.0845807	0.390776	0.996474
ENSG00000101412	E2F1	0.0409517	1.31671	0.996474
ENSG00000101413	RPRD1B	-0.0165446	4.72964	0.996474
ENSG00000101417	PXMP4	-0.0300913	3.77544	0.996474
ENSG00000101421	CHMP4B	0.0149291	5.60693	0.996474
ENSG00000101425	BPI	0.138712	1.87031	0.996474
ENSG00000101439	CST3	-0.0270942	6.27423	0.996474
ENSG00000101442	ACTR5	0.00385661	3.89299	0.996474
ENSG00000101444	AHCY	0.00643025	3.39806	0.996474
ENSG00000101445	PPP1R16B	-0.00392399	6.14281	0.996474
ENSG00000101447	FAM83D	-0.00957529	0.289013	0.996474
ENSG00000101457	DNTTIP1	0.0141057	4.80228	0.996474
ENSG00000101460	MAP1LC3A	-0.0437844	1.1547	0.996474
ENSG00000101464	PIGU	-0.0204316	3.38826	0.996474
ENSG00000101470	TNNC2	-0.11043	-1.65231	0.996474
ENSG00000101473	ACOT8	-0.00630157	4.52728	0.996474
ENSG00000101474	APMAP	-0.0242021	7.53099	0.996474
ENSG00000101493	ZNF516	-0.0445036	7.0105	0.996474
ENSG00000101544	ADNP2	0.00658671	4.56705	0.996474
ENSG00000101546	RBFA	-0.0536105	2.58845	0.996474
ENSG00000101557	USP14	0.0254341	4.61494	0.996474
ENSG00000101558	VAPA	-0.00530589	7.45316	0.996474
ENSG00000101574	METTL4	0.0244676	4.83668	0.996474
ENSG00000101577	LPIN2	-0.0097404	7.6898	0.996474
ENSG00000101596	SMCHD1	0.0055177	10.8764	0.996474
ENSG00000101605	MYOM1	-0.0196018	3.09682	0.996474
ENSG00000101608	MYL12A	0.0146151	8.34205	0.996474
ENSG00000101624	CEP76	-0.0113163	3.02631	0.996474
ENSG00000101639	CEP192	0.0316731	7.43445	0.996474
ENSG00000101654	RNMT	0.0098388	5.37727	0.996474
ENSG00000101665	SMAD7	-0.0289509	3.07595	0.996474
ENSG00000101745	ANKRD12	0.0253854	8.17693	0.996474
ENSG00000101751	POLI	0.018034	5.373	0.996474
ENSG00000101752	MIB1	0.0221457	6.92664	0.996474
ENSG00000101773	RBBP8	0.0150271	3.79281	0.996474
ENSG00000101782	RIOK3	0.0536864	8.49099	0.996474
ENSG00000101842	VSIG1	-0.0227159	3.63365	0.996474
ENSG00000101843	PSMD10	0.0124287	3.9507	0.996474
ENSG00000101844	ATG4A	0.0137437	3.74557	0.996474
ENSG00000101846	STS	-0.0219859	3.74619	0.996474
ENSG00000101849	TBL1X	-0.0457926	6.35785	0.996474
ENSG00000101856	PGRMC1	-0.0124251	5.14944	0.996474
ENSG00000101871	MID1	0.107428	-1.99168	0.996474
ENSG00000101882	NKAP	0.0156261	4.29315	0.996474
ENSG00000101898	MCTS2P	0.0393443	1.34028	0.996474
ENSG00000101901	ALG13	0.012278	5.94354	0.996474
ENSG00000101911	PRPS2	-0.0147104	3.98959	0.996474
ENSG00000101916	TLR8	0.0126179	8.20789	0.996474
ENSG00000101928	MOSPD1	0.0379794	3.42318	0.996474
ENSG00000101935	AMMECR1	0.0188365	4.63196	0.996474
ENSG00000101940	WDR13	-0.0113795	4.95128	0.996474
ENSG00000101945	SUV39H1	-0.0437586	2.45644	0.996474
ENSG00000101966	XIAP	0.0051553	6.67052	0.996474
ENSG00000101972	STAG2	0.00638879	8.72399	0.996474
ENSG00000101974	ATP11C	0.0189347	5.89989	0.996474
ENSG00000101977	MCF2	0.0151917	0.888486	0.996474
ENSG00000101986	ABCD1	-0.0277829	2.99252	0.996474
ENSG00000101997	CCDC22	-0.0202483	3.98072	0.996474
ENSG00000102001	CACNA1F	-0.0552883	-0.767031	0.996474
ENSG00000102003	SYP	-0.104855	-0.35289	0.996474
ENSG00000102007	PLP2	-0.0168633	5.72458	0.996474
ENSG00000102010	BMX	-0.0144442	3.11423	0.996474
ENSG00000102030	NAA10	0.00551571	2.97105	0.996474
ENSG00000102032	RENBP	-0.0573145	3.36071	0.996474
ENSG00000102034	ELF4	-0.0112083	5.16742	0.996474
ENSG00000102043	MTMR8	-0.0460315	3.00155	0.996474
ENSG00000102048	ASB9	-0.0296692	-1.94165	0.996474
ENSG00000102053	ZC3H12B	-0.0531789	1.12045	0.996474
ENSG00000102054	RBBP7	0.0110743	5.89026	0.996474
ENSG00000102057	KCND1	-0.146985	-0.948523	0.996474
ENSG00000102078	SLC25A14	0.0395333	2.95114	0.996474
ENSG00000102081	FMR1	0.0108273	6.62455	0.996474
ENSG00000102096	PIM2	-0.0270328	6.43504	0.996474
ENSG00000102098	SCML2	-0.0509664	0.39109	0.996474
ENSG00000102100	SLC35A2	-0.0269288	3.18055	0.996474
ENSG00000102103	PQBP1	-0.0136543	3.97853	0.996474
ENSG00000102109	PCSK1N	-0.0201606	-1.55548	0.996474
ENSG00000102128	RAB40AL	-0.0623342	-1.33583	0.996474
ENSG00000102144	PGK1	-0.00900423	8.77732	0.996474
ENSG00000102145	GATA1	0.0434533	4.74557	0.996474
ENSG00000102174	PHEX	-0.0248897	1.20533	0.996474
ENSG00000102178	UBL4A	-0.0378653	4.67104	0.996474
ENSG00000102181	CD99L2	-0.00597199	4.48249	0.996474
ENSG00000102218	RP2	-0.010644	6.72002	0.996474
ENSG00000102221	JADE3	0.0494427	1.56501	0.996474
ENSG00000102225	CDK16	-0.00682138	4.45637	0.996474
ENSG00000102230	PCYT1B	0.0434351	0.793886	0.996474
ENSG00000102241	HTATSF1	0.0109949	5.29609	0.996474
ENSG00000102245	CD40LG	-0.0330165	4.00177	0.996474
ENSG00000102265	TIMP1	-0.0406233	5.03913	0.996474
ENSG00000102271	KLHL4	0.0907389	-1.756	0.996474
ENSG00000102312	PORCN	0.0116768	1.38216	0.996474
ENSG00000102316	MAGED2	-0.0144908	5.7735	0.996474
ENSG00000102317	RBM3	0.0196241	7.00065	0.996474
ENSG00000102362	SYTL4	0.0366917	1.96661	0.996474
ENSG00000102384	CENPI	0.0401147	1.69316	0.996474
ENSG00000102385	DRP2	0.0648146	-2.03372	0.996474
ENSG00000102390	PBDC1	0.00930189	3.037	0.996474
ENSG00000102401	ARMCX3	0.00334124	4.80696	0.996474
ENSG00000102445	KIAA0226L	-0.0522361	6.51706	0.996474
ENSG00000102471	NDFIP2	-0.0222133	2.13483	0.996474
ENSG00000102524	TNFSF13B	-0.0228458	6.69738	0.996474
ENSG00000102531	FNDC3A	-0.00653087	6.63402	0.996474
ENSG00000102547	CAB39L	0.0240534	2.82942	0.996474
ENSG00000102554	KLF5	0.0610091	2.10367	0.996474
ENSG00000102572	STK24	-0.0111173	7.41934	0.996474
ENSG00000102575	ACP5	0.0228628	4.08179	0.996474
ENSG00000102580	DNAJC3	0.00820069	7.15136	0.996474
ENSG00000102595	UGGT2	0.022668	2.80546	0.996474
ENSG00000102606	ARHGEF7	-0.0205183	5.89744	0.996474
ENSG00000102678	FGF9	0.0925083	0.0358881	0.996474
ENSG00000102699	PARP4	0.00440393	7.69741	0.996474
ENSG00000102710	SUPT20H	-0.0214316	6.82372	0.996474
ENSG00000102738	MRPS31	0.0163033	4.39234	0.996474
ENSG00000102753	KPNA3	0.013271	4.92522	0.996474
ENSG00000102755	FLT1	-0.0193369	1.79841	0.996474
ENSG00000102763	VWA8	0.00344347	5.90344	0.996474
ENSG00000102780	DGKH	0.00884719	5.36754	0.996474
ENSG00000102781	KATNAL1	0.0518643	3.96826	0.996474
ENSG00000102796	DHRS12	-0.0303749	5.0094	0.996474
ENSG00000102804	TSC22D1	-0.0231156	5.82257	0.996474
ENSG00000102805	CLN5	0.0119851	4.30977	0.996474
ENSG00000102837	OLFM4	0.315906	1.995	0.996474
ENSG00000102854	MSLN	-0.0534463	-2.5661	0.996474
ENSG00000102858	MGRN1	-0.00905424	4.69905	0.996474
ENSG00000102870	ZNF629	-0.0488119	2.69755	0.996474
ENSG00000102871	TRADD	0.00716831	5.05583	0.996474
ENSG00000102879	CORO1A	-0.0448891	8.79685	0.996474
ENSG00000102882	MAPK3	-0.0519712	5.22621	0.996474
ENSG00000102886	GDPD3	-0.0361638	2.02017	0.996474
ENSG00000102890	ELMO3	-0.0199215	1.1852	0.996474
ENSG00000102893	PHKB	0.0249266	6.83144	0.996474
ENSG00000102897	LYRM1	0.022772	4.30844	0.996474
ENSG00000102898	NUTF2	0.00673016	4.70245	0.996474
ENSG00000102900	NUP93	-0.0175778	5.44967	0.996474
ENSG00000102901	CENPT	-0.0177703	3.11001	0.996474
ENSG00000102904	TSNAXIP1	0.0864538	-0.838315	0.996474
ENSG00000102908	NFAT5	-0.00882864	7.19449	0.996474
ENSG00000102910	LONP2	-0.0106931	7.4293	0.996474
ENSG00000102934	PLLP	-0.100888	-0.803229	0.996474
ENSG00000102967	DHODH	-0.00661258	2.70761	0.996474
ENSG00000102974	CTCF	-0.00381112	5.67707	0.996474
ENSG00000102978	POLR2C	-0.0188275	5.60612	0.996474
ENSG00000102981	PARD6A	-0.0349836	0.619478	0.996474
ENSG00000103018	CYB5B	-0.00513412	5.57768	0.996474
ENSG00000103021	CCDC113	-0.11571	-2.16701	0.996474
ENSG00000103024	NME3	-0.0350817	2.54041	0.996474
ENSG00000103035	PSMD7	0.0072047	5.86544	0.996474
ENSG00000103037	SETD6	-0.0142046	3.57737	0.996474
ENSG00000103042	SLC38A7	-0.0323142	2.12501	0.996474
ENSG00000103043	VAC14	-0.0100332	4.71828	0.996474
ENSG00000103047	TANGO6	-0.0058264	5.58411	0.996474
ENSG00000103051	COG4	0.0178989	5.88686	0.996474
ENSG00000103056	SMPD3	-0.0353497	3.08147	0.996474
ENSG00000103061	SLC7A6OS	-0.00378796	5.83027	0.996474
ENSG00000103064	SLC7A6	-0.0174236	6.52389	0.996474
ENSG00000103066	PLA2G15	0.013742	2.46019	0.996474
ENSG00000103091	WDR59	0.00541222	5.04944	0.996474
ENSG00000103111	MON1B	-0.00816692	5.53373	0.996474
ENSG00000103121	CMC2	0.0233178	4.06018	0.996474
ENSG00000103126	AXIN1	-0.0185248	5.4594	0.996474
ENSG00000103145	HCFC1R1	-0.0700008	-0.658341	0.996474
ENSG00000103154	NECAB2	-0.0783983	0.0300456	0.996474
ENSG00000103160	HSDL1	-0.00988948	4.38769	0.996474
ENSG00000103168	TAF1C	-0.0189324	2.96153	0.996474
ENSG00000103174	NAGPA	-0.0339293	3.79803	0.996474
ENSG00000103184	SEC14L5	-0.0941946	1.3071	0.996474
ENSG00000103187	COTL1	-0.0215344	8.03902	0.996474
ENSG00000103194	USP10	-0.0220988	6.84515	0.996474
ENSG00000103196	CRISPLD2	-0.0410346	6.91577	0.996474
ENSG00000103197	TSC2	-0.0130954	4.60504	0.996474
ENSG00000103199	ZNF500	-0.00798161	2.99152	0.996474
ENSG00000103202	NME4	-0.0149301	3.30866	0.996474
ENSG00000103222	ABCC1	0.0320028	5.58228	0.996474
ENSG00000103226	NOMO3	-0.0247636	2.54345	0.996474
ENSG00000103245	NARFL	-0.0284063	3.40937	0.996474
ENSG00000103248	MTHFSD	-0.00962786	4.6218	0.996474
ENSG00000103249	CLCN7	-0.0183587	4.63037	0.996474
ENSG00000103253	HAGHL	-0.0406139	0.44679	0.996474
ENSG00000103254	FAM173A	-0.0169711	1.58017	0.996474
ENSG00000103257	SLC7A5	0.0186557	2.73178	0.996474
ENSG00000103260	METRN	-0.0308693	0.207211	0.996474
ENSG00000103264	FBXO31	-0.0249001	3.81241	0.996474
ENSG00000103266	STUB1	-0.0246397	4.18691	0.996474
ENSG00000103269	RHBDL1	-0.096261	-1.45898	0.996474
ENSG00000103274	NUBP1	0.0189402	4.37288	0.996474
ENSG00000103275	UBE2I	-0.022474	6.26892	0.996474
ENSG00000103313	MEFV	-0.0422338	7.97928	0.996474
ENSG00000103316	CRYM	0.161802	-1.73902	0.996474
ENSG00000103319	EEF2K	0.0120792	4.15018	0.996474
ENSG00000103335	PIEZO1	0.00738993	5.8776	0.996474
ENSG00000103342	GSPT1	0.0462473	9.00139	0.996474
ENSG00000103343	ZNF174	-0.0286548	3.35787	0.996474
ENSG00000103351	CLUAP1	0.0137799	3.62585	0.996474
ENSG00000103353	UBFD1	0.00616915	4.75915	0.996474
ENSG00000103356	EARS2	-0.0282338	4.04536	0.996474
ENSG00000103365	GGA2	0.00761543	6.80079	0.996474
ENSG00000103404	USP31	-0.00893688	4.04194	0.996474
ENSG00000103415	HMOX2	-0.00590289	5.15952	0.996474
ENSG00000103423	DNAJA3	-0.0274212	4.88697	0.996474
ENSG00000103429	BFAR	0.0114507	5.19365	0.996474
ENSG00000103472	RRN3P2	0.0098855	4.60264	0.996474
ENSG00000103479	RBL2	-0.00624085	8.94818	0.996474
ENSG00000103485	QPRT	0.0844116	0.137858	0.996474
ENSG00000103489	XYLT1	-0.00577952	5.9127	0.996474
ENSG00000103490	PYCARD	-0.0411147	5.53782	0.996474
ENSG00000103494	RPGRIP1L	-0.00949618	2.74286	0.996474
ENSG00000103495	MAZ	-0.00926188	4.74302	0.996474
ENSG00000103496	STX4	-0.0123826	4.95168	0.996474
ENSG00000103502	CDIPT	-0.00998844	6.04133	0.996474
ENSG00000103507	BCKDK	-0.017798	4.47641	0.996474
ENSG00000103510	KAT8	-0.0305241	5.85015	0.996474
ENSG00000103512	NOMO1	-0.0549434	3.59233	0.996474
ENSG00000103522	IL21R	-0.0467037	4.71456	0.996474
ENSG00000103528	SYT17	-0.0101795	1.35181	0.996474
ENSG00000103534	TMC5	0.0408902	0.669549	0.996474
ENSG00000103540	CCP110	0.0208509	5.27384	0.996474
ENSG00000103544	C16orf62	0.00233974	5.3691	0.996474
ENSG00000103549	RNF40	-0.00933507	6.71054	0.996474
ENSG00000103550	KNOP1	-0.0244381	4.20285	0.996474
ENSG00000103569	AQP9	-0.0363954	9.43264	0.996474
ENSG00000103599	IQCH	-0.0663075	-0.220681	0.996474
ENSG00000103642	LACTB	0.020509	5.05153	0.996474
ENSG00000103647	CORO2B	-0.0639307	-1.68702	0.996474
ENSG00000103653	CSK	-0.0133948	6.20026	0.996474
ENSG00000103657	HERC1	0.00886883	9.2442	0.996474
ENSG00000103671	TRIP4	0.0327156	4.41199	0.996474
ENSG00000103723	AP3B2	-0.211659	-1.46619	0.996474
ENSG00000103740	ACSBG1	-0.0398976	0.0372129	0.996474
ENSG00000103811	CTSH	-0.00699856	6.37449	0.996474
ENSG00000103852	TTC23	-0.0160496	0.166783	0.996474
ENSG00000103876	FAH	-0.0438033	3.06675	0.996474
ENSG00000103932	RPAP1	0.0395078	2.97438	0.996474
ENSG00000103966	EHD4	-0.0233145	4.94665	0.996474
ENSG00000103978	TMEM87A	0.00410037	6.02581	0.996474
ENSG00000103994	ZNF106	-0.0141658	8.72056	0.996474
ENSG00000103995	CEP152	0.0234412	4.66803	0.996474
ENSG00000104047	DTWD1	0.00981237	4.57589	0.996474
ENSG00000104064	GABPB1	0.00672821	5.9741	0.996474
ENSG00000104081	BMF	0.0143283	4.36633	0.996474
ENSG00000104093	DMXL2	0.0303597	8.72797	0.996474
ENSG00000104131	EIF3J	0.0238258	5.09588	0.996474
ENSG00000104133	SPG11	0.00471793	8.39075	0.996474
ENSG00000104142	VPS18	-0.0466863	5.28621	0.996474
ENSG00000104147	OIP5	0.0317557	-1.46656	0.996474
ENSG00000104164	BLOC1S6	0.0190871	6.08276	0.996474
ENSG00000104177	MYEF2	-0.0116038	3.61186	0.996474
ENSG00000104218	CSPP1	0.00506304	4.37038	0.996474
ENSG00000104219	ZDHHC2	0.0306789	6.67056	0.996474
ENSG00000104221	BRF2	-0.0160753	3.73507	0.996474
ENSG00000104228	TRIM35	0.0196058	5.22062	0.996474
ENSG00000104231	ZFAND1	0.0414361	4.24134	0.996474
ENSG00000104267	CA2	0.0422052	4.09593	0.996474
ENSG00000104299	INTS9	-0.0192305	4.23509	0.996474
ENSG00000104312	RIPK2	-0.00902215	4.77667	0.996474
ENSG00000104320	NBN	0.00953262	7.00166	0.996474
ENSG00000104324	CPQ	-0.0246663	7.06013	0.996474
ENSG00000104325	DECR1	0.00873375	6.78283	0.996474
ENSG00000104331	IMPAD1	0.0051575	5.89441	0.996474
ENSG00000104332	SFRP1	0.0591153	-2.72732	0.996474
ENSG00000104341	LAPTM4B	-0.0613586	2.31121	0.996474
ENSG00000104343	UBE2W	0.0302034	6.27119	0.996474
ENSG00000104356	POP1	-0.0187724	3.30427	0.996474
ENSG00000104361	NIPAL2	0.0127021	4.10489	0.996474
ENSG00000104375	STK3	0.0109315	4.24895	0.996474
ENSG00000104388	RAB2A	0.00839801	6.33976	0.996474
ENSG00000104408	EIF3E	0.0557175	7.13915	0.996474
ENSG00000104412	EMC2	0.0280251	4.6264	0.996474
ENSG00000104427	ZC2HC1A	0.0495256	2.65998	0.996474
ENSG00000104432	IL7	0.0725363	1.33562	0.996474
ENSG00000104442	ARMC1	0.0247022	4.72248	0.996474
ENSG00000104472	CHRAC1	-0.0398775	3.54057	0.996474
ENSG00000104499	GML	0.0838695	-1.21793	0.996474
ENSG00000104517	UBR5	0.00812446	8.10294	0.996474
ENSG00000104518	GSDMD	-0.0445005	5.93359	0.996474
ENSG00000104522	TSTA3	0.0450349	5.15765	0.996474
ENSG00000104529	EEF1D	-0.00944002	7.57971	0.996474
ENSG00000104549	SQLE	-0.0345877	3.20544	0.996474
ENSG00000104611	SH2D4A	0.0365082	-1.71755	0.996474
ENSG00000104613	INTS10	0.00818251	5.95247	0.996474
ENSG00000104635	SLC39A14	-0.0386074	2.51403	0.996474
ENSG00000104660	LEPROTL1	-0.0176958	6.78355	0.996474
ENSG00000104671	DCTN6	0.00668101	2.36872	0.996474
ENSG00000104679	R3HCC1	-0.0254399	3.80917	0.996474
ENSG00000104687	GSR	-0.00636519	6.36586	0.996474
ENSG00000104691	UBXN8	0.0639807	1.64855	0.996474
ENSG00000104695	PPP2CB	-0.00330274	4.23437	0.996474
ENSG00000104714	ERICH1	-0.02079	6.65028	0.996474
ENSG00000104728	ARHGEF10	-0.100458	1.96967	0.996474
ENSG00000104731	KLHDC4	-0.00827931	4.91403	0.996474
ENSG00000104738	MCM4	0.0350371	3.67299	0.996474
ENSG00000104756	KCTD9	0.0290142	4.69106	0.996474
ENSG00000104763	ASAH1	0.0304613	8.40639	0.996474
ENSG00000104774	MAN2B1	-0.00889968	6.26777	0.996474
ENSG00000104783	KCNN4	0.0753863	3.54081	0.996474
ENSG00000104812	GYS1	0.00849304	3.67585	0.996474
ENSG00000104814	MAP4K1	0.0230604	4.37646	0.996474
ENSG00000104823	ECH1	-0.0332824	4.24066	0.996474
ENSG00000104824	HNRNPL	-0.0131503	7.0304	0.996474
ENSG00000104825	NFKBIB	-0.0314602	3.13767	0.996474
ENSG00000104833	TUBB4A	-0.0252163	-1.93133	0.996474
ENSG00000104835	SARS2	-0.0135712	0.445349	0.996474
ENSG00000104852	SNRNP70	-0.0136833	6.32341	0.996474
ENSG00000104853	CLPTM1	-0.00924298	4.16628	0.996474
ENSG00000104856	RELB	-0.0391636	4.00878	0.996474
ENSG00000104859	CLASRP	-0.00505721	3.92629	0.996474
ENSG00000104863	LIN7B	0.0367733	-0.245859	0.996474
ENSG00000104870	FCGRT	-0.033005	7.06448	0.996474
ENSG00000104872	PIH1D1	-0.00770595	4.76813	0.996474
ENSG00000104880	ARHGEF18	-0.0224564	3.21372	0.996474
ENSG00000104881	PPP1R13L	0.0128163	-0.535062	0.996474
ENSG00000104883	PEX11G	0.0346335	-1.74756	0.996474
ENSG00000104884	ERCC2	-0.0277929	2.60448	0.996474
ENSG00000104885	DOT1L	0.022326	3.17724	0.996474
ENSG00000104886	PLEKHJ1	-0.00900129	4.39932	0.996474
ENSG00000104889	RNASEH2A	-0.015554	2.38945	0.996474
ENSG00000104892	KLC3	0.0763438	2.66854	0.996474
ENSG00000104894	CD37	-0.0354904	6.50332	0.996474
ENSG00000104897	SF3A2	0.0172208	2.57447	0.996474
ENSG00000104899	AMH	-0.0199491	-1.86982	0.996474
ENSG00000104904	OAZ1	0.00875254	9.8326	0.996474
ENSG00000104907	TRMT1	-0.0128732	3.89697	0.996474
ENSG00000104915	STX10	-0.0268277	5.62738	0.996474
ENSG00000104918	RETN	0.0489817	1.11648	0.996474
ENSG00000104946	TBC1D17	-0.0094084	4.10716	0.996474
ENSG00000104951	IL4I1	-0.147477	-0.727017	0.996474
ENSG00000104957	CCDC130	-0.0218601	4.08927	0.996474
ENSG00000104960	PTOV1	-0.012338	4.97201	0.996474
ENSG00000104964	AES	-0.00629259	6.43914	0.996474
ENSG00000104969	SGTA	0.0122449	2.06624	0.996474
ENSG00000104970	KIR3DX1	-0.11591	-0.281147	0.996474
ENSG00000104974	LILRA1	0.00854079	5.65087	0.996474
ENSG00000104980	TIMM44	-0.0154754	3.41086	0.996474
ENSG00000104983	CCDC61	-0.0290555	2.00052	0.996474
ENSG00000104998	IL27RA	-0.0360495	5.64352	0.996474
ENSG00000105011	ASF1B	-0.0232505	2.78971	0.996474
ENSG00000105048	TNNT1	0.0267358	0.71572	0.996474
ENSG00000105053	VRK3	-0.0310334	5.95713	0.996474
ENSG00000105058	FAM32A	-0.0107453	5.87515	0.996474
ENSG00000105085	MED26	-0.0382833	2.95232	0.996474
ENSG00000105122	RASAL3	-0.0314362	5.23613	0.996474
ENSG00000105127	AKAP8	-0.00676855	5.31619	0.996474
ENSG00000105135	ILVBL	-0.0388229	3.09389	0.996474
ENSG00000105136	ZNF419	0.0136984	3.84123	0.996474
ENSG00000105146	AURKC	-0.0407638	-2.15838	0.996474
ENSG00000105171	POP4	-0.00939253	4.55826	0.996474
ENSG00000105173	CCNE1	0.0716659	0.302863	0.996474
ENSG00000105176	URI1	0.0118082	5.98804	0.996474
ENSG00000105185	PDCD5	0.0369303	3.88733	0.996474
ENSG00000105186	ANKRD27	0.0250607	5.70743	0.996474
ENSG00000105197	TIMM50	-0.013469	3.59934	0.996474
ENSG00000105205	CLC	0.0901236	5.4325	0.996474
ENSG00000105220	GPI	0.0235229	5.12041	0.996474
ENSG00000105221	AKT2	-0.00502399	6.5838	0.996474
ENSG00000105223	PLD3	-0.0428414	4.85628	0.996474
ENSG00000105227	PRX	-0.0330396	1.22011	0.996474
ENSG00000105245	NUMBL	-0.0325732	0.727061	0.996474
ENSG00000105248	CCDC94	-0.0129433	3.36043	0.996474
ENSG00000105254	TBCB	-0.00971895	5.00046	0.996474
ENSG00000105255	FSD1	0.0448937	-1.12217	0.996474
ENSG00000105258	POLR2I	-0.00687255	2.41596	0.996474
ENSG00000105281	SLC1A5	0.043453	5.80066	0.996474
ENSG00000105287	PRKD2	-0.00634674	5.24181	0.996474
ENSG00000105289	TJP3	-0.012017	1.38202	0.996474
ENSG00000105298	CACTIN	-0.0189018	3.66463	0.996474
ENSG00000105321	CCDC9	-0.0301581	3.48443	0.996474
ENSG00000105323	HNRNPUL1	-0.0107483	6.51213	0.996474
ENSG00000105325	FZR1	0.00695256	5.19021	0.996474
ENSG00000105327	BBC3	-0.0204012	3.28178	0.996474
ENSG00000105329	TGFB1	-0.0311206	4.9386	0.996474
ENSG00000105339	DENND3	0.00867992	8.5226	0.996474
ENSG00000105341	ATP5SL	-0.0117336	2.98444	0.996474
ENSG00000105352	CEACAM4	0.023291	5.34523	0.996474
ENSG00000105355	PLIN3	-0.0349483	5.7386	0.996474
ENSG00000105364	MRPL4	0.0242929	1.48887	0.996474
ENSG00000105366	SIGLEC8	-0.0382989	2.0615	0.996474
ENSG00000105370	LIM2	0.0792077	-2.07705	0.996474
ENSG00000105371	ICAM4	0.0481892	2.08157	0.996474
ENSG00000105373	GLTSCR2	-0.0300226	7.00806	0.996474
ENSG00000105374	NKG7	-0.00975528	4.69776	0.996474
ENSG00000105376	ICAM5	0.0312817	-0.731429	0.996474
ENSG00000105379	ETFB	0.00545908	3.25806	0.996474
ENSG00000105393	BABAM1	0.0109187	4.4988	0.996474
ENSG00000105397	TYK2	-0.0355409	7.53188	0.996474
ENSG00000105401	CDC37	-0.0208835	6.33923	0.996474
ENSG00000105402	NAPA	-0.0161933	5.17296	0.996474
ENSG00000105404	RABAC1	-0.0258611	4.39866	0.996474
ENSG00000105409	ATP1A3	-0.0500601	-0.561956	0.996474
ENSG00000105426	PTPRS	-0.0156564	1.5328	0.996474
ENSG00000105429	MEGF8	-0.0226529	2.60221	0.996474
ENSG00000105438	KDELR1	0.00934467	2.90582	0.996474
ENSG00000105443	CYTH2	-0.0195062	5.00177	0.996474
ENSG00000105447	GRWD1	-0.0409883	3.72596	0.996474
ENSG00000105472	CLEC11A	-0.0561416	-0.420184	0.996474
ENSG00000105479	CCDC114	-0.142991	-1.41803	0.996474
ENSG00000105483	CARD8	0.0152598	8.01048	0.996474
ENSG00000105486	LIG1	-0.0105785	4.15691	0.996474
ENSG00000105492	SIGLEC6	-0.0204841	0.745626	0.996474
ENSG00000105497	ZNF175	-0.0132153	4.30232	0.996474
ENSG00000105499	PLA2G4C	0.0287095	1.29698	0.996474
ENSG00000105501	SIGLEC5	-0.0898466	3.54813	0.996474
ENSG00000105507	CABP5	0.0404083	0.169339	0.996474
ENSG00000105514	RAB3D	-0.0285339	7.00056	0.996474
ENSG00000105516	DBP	-0.0247742	3.99971	0.996474
ENSG00000105518	TMEM205	-0.00594001	3.72108	0.996474
ENSG00000105519	CAPS	-0.0238259	3.85395	0.996474
ENSG00000105520	LPPR2	-0.0322371	3.67173	0.996474
ENSG00000105523	FAM83E	-0.117936	-1.41781	0.996474
ENSG00000105552	BCAT2	-0.0352616	2.32777	0.996474
ENSG00000105556	MIER2	-0.00703141	2.07613	0.996474
ENSG00000105559	PLEKHA4	-0.0362561	-1.4636	0.996474
ENSG00000105568	PPP2R1A	-0.0115363	6.11717	0.996474
ENSG00000105576	TNPO2	-0.0169018	4.40574	0.996474
ENSG00000105583	WDR83OS	-0.00916444	4.4915	0.996474
ENSG00000105607	GCDH	-0.00372331	3.72183	0.996474
ENSG00000105609	LILRB5	0.146368	-0.960128	0.996474
ENSG00000105610	KLF1	0.0353536	4.79348	0.996474
ENSG00000105612	DNASE2	-0.0350678	5.02105	0.996474
ENSG00000105617	LENG1	-0.0484622	3.14636	0.996474
ENSG00000105618	PRPF31	-0.0155357	4.45101	0.996474
ENSG00000105619	TFPT	-0.0404303	2.15464	0.996474
ENSG00000105639	JAK3	-0.0147527	7.08481	0.996474
ENSG00000105640	RPL18A	-0.00642765	7.39016	0.996474
ENSG00000105641	SLC5A5	0.0210414	-0.86854	0.996474
ENSG00000105643	ARRDC2	-0.0259397	5.90173	0.996474
ENSG00000105649	RAB3A	-0.100441	-0.970184	0.996474
ENSG00000105655	ISYNA1	-0.0295577	0.958043	0.996474
ENSG00000105656	ELL	-0.0212725	5.46497	0.996474
ENSG00000105662	CRTC1	0.0102878	2.81847	0.996474
ENSG00000105669	COPE	-0.0415807	5.17005	0.996474
ENSG00000105671	DDX49	-0.0155913	4.15223	0.996474
ENSG00000105672	ETV2	0.0267609	-2.32028	0.996474
ENSG00000105676	ARMC6	-0.0308346	3.76329	0.996474
ENSG00000105677	TMEM147	-0.0327713	3.86392	0.996474
ENSG00000105697	HAMP	-0.0845351	-1.938	0.996474
ENSG00000105698	USF2	-0.0136077	5.1437	0.996474
ENSG00000105700	KXD1	0.0107101	4.89092	0.996474
ENSG00000105705	SUGP1	-0.0257476	4.20967	0.996474
ENSG00000105708	ZNF14	0.0162034	4.62177	0.996474
ENSG00000105711	SCN1B	-0.0734691	0.607323	0.996474
ENSG00000105717	PBX4	-0.0193129	1.5573	0.996474
ENSG00000105722	ERF	-0.0654824	3.11836	0.996474
ENSG00000105723	GSK3A	0.017263	3.5559	0.996474
ENSG00000105726	ATP13A1	-0.0271009	4.18581	0.996474
ENSG00000105732	ZNF574	-0.0319247	3.36051	0.996474
ENSG00000105738	SIPA1L3	0.0341962	3.78815	0.996474
ENSG00000105750	ZNF85	0.0420212	2.83414	0.996474
ENSG00000105771	SMG9	0.00621703	3.69677	0.996474
ENSG00000105778	AVL9	0.00214313	7.21857	0.996474
ENSG00000105784	RUNDC3B	-0.02449	-1.98865	0.996474
ENSG00000105793	GTPBP10	0.02257	4.79362	0.996474
ENSG00000105808	RASA4	0.031032	-1.45248	0.996474
ENSG00000105810	CDK6	0.0261439	6.47408	0.996474
ENSG00000105819	PMPCB	0.018041	5.85113	0.996474
ENSG00000105821	DNAJC2	0.0149248	4.34678	0.996474
ENSG00000105829	BET1	0.0203665	4.15092	0.996474
ENSG00000105835	NAMPT	-0.0270737	10.8192	0.996474
ENSG00000105849	TWISTNB	-0.0104308	3.86953	0.996474
ENSG00000105851	PIK3CG	-0.0191313	7.63373	0.996474
ENSG00000105854	PON2	-0.0373222	3.01444	0.996474
ENSG00000105855	ITGB8	0.199289	1.76124	0.996474
ENSG00000105856	HBP1	0.00760053	7.84295	0.996474
ENSG00000105865	DUS4L	0.0393692	2.64411	0.996474
ENSG00000105866	SP4	-0.0027649	6.30534	0.996474
ENSG00000105875	WDR91	-0.0197218	4.89553	0.996474
ENSG00000105877	DNAH11	0.107336	-1.81509	0.996474
ENSG00000105879	CBLL1	0.0245575	5.06388	0.996474
ENSG00000105887	MTPN	-0.00466992	8.20565	0.996474
ENSG00000105889	STEAP1B	0.0508939	-0.116465	0.996474
ENSG00000105926	MPP6	-0.0218906	4.43811	0.996474
ENSG00000105928	DFNA5	-0.0428943	-0.256721	0.996474
ENSG00000105939	ZC3HAV1	-0.0211033	8.34965	0.996474
ENSG00000105948	TTC26	-0.0771128	2.44879	0.996474
ENSG00000105953	OGDH	-0.0178985	5.82039	0.996474
ENSG00000105963	ADAP1	-0.0434361	3.11051	0.996474
ENSG00000105967	TFEC	0.0114738	5.71164	0.996474
ENSG00000105968	H2AFV	0.0106982	6.40756	0.996474
ENSG00000105971	CAV2	0.0467541	0.0264785	0.996474
ENSG00000105974	CAV1	0.0543968	-1.76281	0.996474
ENSG00000105983	LMBR1	0.017171	6.26353	0.996474
ENSG00000105988	NHP2P1	-0.0864333	-2.49212	0.996474
ENSG00000106003	LFNG	-0.0423896	6.89493	0.996474
ENSG00000106009	BRAT1	-0.0565829	4.74126	0.996474
ENSG00000106012	IQCE	-0.0178007	4.46234	0.996474
ENSG00000106018	VIPR2	0.0335513	-0.850214	0.996474
ENSG00000106028	SSBP1	0.00922265	5.38473	0.996474
ENSG00000106034	CPED1	0.00926868	3.59415	0.996474
ENSG00000106049	HIBADH	-0.0249819	3.80156	0.996474
ENSG00000106052	TAX1BP1	0.0282876	7.43645	0.996474
ENSG00000106066	CPVL	-0.0117751	7.26733	0.996474
ENSG00000106069	CHN2	0.00466462	4.41236	0.996474
ENSG00000106070	GRB10	-0.02328	3.49688	0.996474
ENSG00000106077	ABHD11	0.0124999	2.07458	0.996474
ENSG00000106078	COBL	-0.0796903	-2.28748	0.996474
ENSG00000106080	FKBP14	-0.0172717	2.43524	0.996474
ENSG00000106086	PLEKHA8	0.0117637	4.77572	0.996474
ENSG00000106089	STX1A	0.0339635	0.105858	0.996474
ENSG00000106100	NOD1	-0.011403	4.69611	0.996474
ENSG00000106105	GARS	0.0205226	5.31888	0.996474
ENSG00000106123	EPHB6	-0.0146001	3.33072	0.996474
ENSG00000106125	FAM188B	-0.0783697	-1.58314	0.996474
ENSG00000106133	NSUN5P2	-0.0584475	2.89403	0.996474
ENSG00000106144	CASP2	0.0126573	5.75989	0.996474
ENSG00000106153	CHCHD2	0.0135443	5.86343	0.996474
ENSG00000106211	HSPB1	-0.0629661	0.169653	0.996474
ENSG00000106244	PDAP1	-0.0147463	4.84308	0.996474
ENSG00000106246	PTCD1	-0.00832188	1.72738	0.996474
ENSG00000106263	EIF3B	0.023756	6.54794	0.996474
ENSG00000106266	SNX8	-0.0205748	2.90938	0.996474
ENSG00000106290	TAF6	0.00772721	2.65012	0.996474
ENSG00000106305	AIMP2	0.00440287	3.09105	0.996474
ENSG00000106327	TFR2	0.081119	1.66737	0.996474
ENSG00000106328	FSCN3	0.0205814	-0.0928017	0.996474
ENSG00000106330	MOSPD3	0.0176518	0.229916	0.996474
ENSG00000106333	PCOLCE	-0.0251051	-1.56251	0.996474
ENSG00000106348	IMPDH1	-0.0304045	6.32755	0.996474
ENSG00000106351	AGFG2	-0.012458	4.09432	0.996474
ENSG00000106366	SERPINE1	0.0210093	-0.562691	0.996474
ENSG00000106367	AP1S1	-0.066798	2.2859	0.996474
ENSG00000106392	C1GALT1	0.0173156	6.42498	0.996474
ENSG00000106397	PLOD3	-0.0268759	3.59529	0.996474
ENSG00000106399	RPA3	0.0418511	2.94792	0.996474
ENSG00000106400	ZNHIT1	-0.00813128	4.56638	0.996474
ENSG00000106404	CLDN15	-0.0400707	2.8058	0.996474
ENSG00000106415	GLCCI1	0.0319194	5.19349	0.996474
ENSG00000106443	PHF14	-0.00402375	5.87239	0.996474
ENSG00000106459	NRF1	-0.00356948	5.32483	0.996474
ENSG00000106460	TMEM106B	0.0169895	5.9819	0.996474
ENSG00000106462	EZH2	0.0543508	3.31253	0.996474
ENSG00000106477	CEP41	-0.0211015	3.09674	0.996474
ENSG00000106479	ZNF862	-0.0169387	5.21268	0.996474
ENSG00000106484	MEST	-0.0205113	2.18883	0.996474
ENSG00000106524	ANKMY2	0.0151181	4.06061	0.996474
ENSG00000106526	ACTR3C	0.0197551	3.56134	0.996474
ENSG00000106546	AHR	0.0127768	7.02625	0.996474
ENSG00000106554	CHCHD3	-0.0104799	5.21458	0.996474
ENSG00000106560	GIMAP2	0.0331038	5.90387	0.996474
ENSG00000106565	TMEM176B	-0.211122	2.854	0.996474
ENSG00000106571	GLI3	-0.0803643	-1.92227	0.996474
ENSG00000106588	PSMA2	0.0482931	3.36857	0.996474
ENSG00000106591	MRPL32	0.00769358	3.89271	0.996474
ENSG00000106605	BLVRA	-0.00666826	4.17757	0.996474
ENSG00000106608	URGCP	-0.0328946	4.35145	0.996474
ENSG00000106609	TMEM248	-0.00742066	6.84916	0.996474
ENSG00000106610	STAG3L4	0.0132344	3.31168	0.996474
ENSG00000106615	RHEB	0.0243059	4.47046	0.996474
ENSG00000106624	AEBP1	-0.019542	0.081697	0.996474
ENSG00000106628	POLD2	-0.00514464	3.04405	0.996474
ENSG00000106635	BCL7B	-0.00418589	3.94538	0.996474
ENSG00000106636	YKT6	-0.0256038	5.60548	0.996474
ENSG00000106665	CLIP2	-0.0244881	2.67504	0.996474
ENSG00000106682	EIF4H	-0.00957078	7.11984	0.996474
ENSG00000106683	LIMK1	-0.0318434	3.55647	0.996474
ENSG00000106686	SPATA6L	-0.0442062	0.880216	0.996474
ENSG00000106692	FKTN	0.00804546	4.53291	0.996474
ENSG00000106701	FSD1L	0.050996	3.13888	0.996474
ENSG00000106714	CNTNAP3	0.0645283	5.72595	0.996474
ENSG00000106723	SPIN1	-0.0149739	4.85292	0.996474
ENSG00000106771	TMEM245	0.00385288	6.21982	0.996474
ENSG00000106772	PRUNE2	0.218625	0.884979	0.996474
ENSG00000106780	MEGF9	-0.011157	8.37428	0.996474
ENSG00000106785	TRIM14	-0.0309467	4.9899	0.996474
ENSG00000106789	CORO2A	-0.00634589	3.97013	0.996474
ENSG00000106799	TGFBR1	0.0219303	7.553	0.996474
ENSG00000106804	C5	0.0547659	3.0811	0.996474
ENSG00000106829	TLE4	-0.0227873	7.37755	0.996474
ENSG00000106853	PTGR1	0.100638	-2.22437	0.996474
ENSG00000106868	SUSD1	-0.013093	5.68254	0.996474
ENSG00000106948	AKNA	-0.0191482	8.03184	0.996474
ENSG00000106952	TNFSF8	-0.00411467	5.67571	0.996474
ENSG00000106976	DNM1	0.12892	-0.708709	0.996474
ENSG00000106991	ENG	-0.0284057	0.556104	0.996474
ENSG00000106992	AK1	-0.0220105	0.468499	0.996474
ENSG00000107018	RLN1	-0.0721174	0.18368	0.996474
ENSG00000107020	PLGRKT	0.0437057	3.15509	0.996474
ENSG00000107036	RIC1	-0.00455417	7.02927	0.996474
ENSG00000107077	KDM4C	0.00336861	5.66167	0.996474
ENSG00000107104	KANK1	-0.0517591	3.58736	0.996474
ENSG00000107130	NCS1	-0.214175	-2.14065	0.996474
ENSG00000107140	TESK1	0.00797313	2.23337	0.996474
ENSG00000107164	FUBP3	0.0155482	5.26604	0.996474
ENSG00000107175	CREB3	-0.0219438	3.69685	0.996474
ENSG00000107185	RGP1	0.00404303	5.09445	0.996474
ENSG00000107201	DDX58	-0.015575	7.6234	0.996474
ENSG00000107223	EDF1	-0.0219542	6.03421	0.996474
ENSG00000107242	PIP5K1B	0.0444111	4.20726	0.996474
ENSG00000107262	BAG1	0.0420814	7.89872	0.996474
ENSG00000107263	RAPGEF1	0.0180119	6.65848	0.996474
ENSG00000107282	APBA1	-0.0589309	0.196555	0.996474
ENSG00000107290	SETX	0.0128574	9.73755	0.996474
ENSG00000107317	PTGDS	0.0664289	1.19993	0.996474
ENSG00000107338	SHB	0.0464776	-1.76906	0.996474
ENSG00000107341	UBE2R2	-0.0126359	6.17541	0.996474
ENSG00000107362	ABHD17B	-0.0057398	4.41396	0.996474
ENSG00000107372	ZFAND5	0.00837547	7.78692	0.996474
ENSG00000107404	DVL1	-0.0314298	3.58307	0.996474
ENSG00000107443	CCNJ	0.00585473	3.84123	0.996474
ENSG00000107485	GATA3	-0.0182483	2.3774	0.996474
ENSG00000107551	RASSF4	-0.0275753	5.99973	0.996474
ENSG00000107554	DNMBP	-0.0225132	3.60413	0.996474
ENSG00000107560	RAB11FIP2	0.00566209	5.7595	0.996474
ENSG00000107566	ERLIN1	0.0183217	4.98591	0.996474
ENSG00000107581	EIF3A	0.00339459	8.12942	0.996474
ENSG00000107611	CUBN	-0.0246489	4.9503	0.996474
ENSG00000107614	TRDMT1	-0.0097848	5.2441	0.996474
ENSG00000107625	DDX50	0.0103279	5.12115	0.996474
ENSG00000107651	SEC23IP	0.0109452	5.33181	0.996474
ENSG00000107669	ATE1	0.0141517	5.3647	0.996474
ENSG00000107672	NSMCE4A	-0.0211374	4.75713	0.996474
ENSG00000107679	PLEKHA1	-0.0104636	6.38269	0.996474
ENSG00000107719	PALD1	-0.021061	-0.524382	0.996474
ENSG00000107736	CDH23	-0.0210331	6.06456	0.996474
ENSG00000107738	C10orf54	-0.0267857	8.96106	0.996474
ENSG00000107745	MICU1	0.0159848	5.07461	0.996474
ENSG00000107758	PPP3CB	0.0225431	5.67422	0.996474
ENSG00000107771	CCSER2	0.0208126	6.91287	0.996474
ENSG00000107779	BMPR1A	0.0266185	3.50743	0.996474
ENSG00000107789	MINPP1	0.0118815	3.52743	0.996474
ENSG00000107796	ACTA2	-0.0240456	1.67144	0.996474
ENSG00000107798	LIPA	-0.00750129	6.28885	0.996474
ENSG00000107815	C10orf2	-0.020264	3.00492	0.996474
ENSG00000107816	LZTS2	-0.0233051	3.11352	0.996474
ENSG00000107819	SFXN3	0.0177685	4.81917	0.996474
ENSG00000107833	NPM3	-0.045467	1.79	0.996474
ENSG00000107864	CPEB3	0.0231144	3.49916	0.996474
ENSG00000107872	FBXL15	-0.0229222	2.20315	0.996474
ENSG00000107874	CUEDC2	-0.037509	3.84517	0.996474
ENSG00000107882	SUFU	0.0227222	2.77046	0.996474
ENSG00000107890	ANKRD26	-0.00944179	4.55633	0.996474
ENSG00000107897	ACBD5	0.0184636	5.53238	0.996474
ENSG00000107937	GTPBP4	-0.010346	5.07189	0.996474
ENSG00000107938	EDRF1	0.0123713	6.03586	0.996474
ENSG00000107949	BCCIP	0.014475	4.46525	0.996474
ENSG00000107954	NEURL1	0.0245297	2.24137	0.996474
ENSG00000107957	SH3PXD2A	-0.0486072	3.29278	0.996474
ENSG00000107960	OBFC1	0.00782167	5.38959	0.996474
ENSG00000108010	GLRX3	0.00898084	4.87831	0.996474
ENSG00000108021	FAM208B	-0.00564884	7.31214	0.996474
ENSG00000108039	XPNPEP1	-0.0160227	6.00977	0.996474
ENSG00000108055	SMC3	0.0233086	6.27712	0.996474
ENSG00000108061	SHOC2	0.00507188	7.58409	0.996474
ENSG00000108091	CCDC6	-0.0046376	5.13216	0.996474
ENSG00000108100	CCNY	-0.00581773	7.11669	0.996474
ENSG00000108106	UBE2S	0.0210627	2.3065	0.996474
ENSG00000108107	RPL28	-0.04772	7.10987	0.996474
ENSG00000108175	ZMIZ1	-0.00851441	5.37385	0.996474
ENSG00000108179	PPIF	-0.0336225	5.50419	0.996474
ENSG00000108219	TSPAN14	-0.00962166	6.90075	0.996474
ENSG00000108239	TBC1D12	0.057087	3.2206	0.996474
ENSG00000108244	KRT23	-0.0474252	6.36807	0.996474
ENSG00000108262	GIT1	-0.0257352	3.82826	0.996474
ENSG00000108309	RUNDC3A	0.016924	4.71414	0.996474
ENSG00000108312	UBTF	-0.0230197	6.61528	0.996474
ENSG00000108344	PSMD3	-0.0179124	5.23377	0.996474
ENSG00000108352	RAPGEFL1	0.010166	1.73135	0.996474
ENSG00000108375	RNF43	-0.0399247	0.862324	0.996474
ENSG00000108387	2021-09-04	-0.0130693	0.234141	0.996474
ENSG00000108389	MTMR4	-0.00614344	6.36707	0.996474
ENSG00000108395	TRIM37	-0.00488922	5.06339	0.996474
ENSG00000108405	P2RX1	-0.0432483	5.15195	0.996474
ENSG00000108406	DHX40	0.0274992	5.8918	0.996474
ENSG00000108423	TUBD1	0.00460601	3.43968	0.996474
ENSG00000108424	KPNB1	0.00410863	8.08101	0.996474
ENSG00000108433	GOSR2	-0.0156686	5.27751	0.996474
ENSG00000108439	PNPO	-0.0193076	3.30005	0.996474
ENSG00000108443	RPS6KB1	0.00340876	5.81001	0.996474
ENSG00000108448	TRIM16L	-0.0208543	0.661233	0.996474
ENSG00000108465	CDK5RAP3	-0.0164887	6.51705	0.996474
ENSG00000108468	CBX1	-0.0257074	5.46179	0.996474
ENSG00000108474	PIGL	-0.0106835	4.1948	0.996474
ENSG00000108479	GALK1	-0.0601891	3.06493	0.996474
ENSG00000108506	INTS2	0.0126866	4.88239	0.996474
ENSG00000108509	CAMTA2	0.0191163	3.01531	0.996474
ENSG00000108510	MED13	0.00194106	8.36969	0.996474
ENSG00000108515	ENO3	-0.0157785	1.72433	0.996474
ENSG00000108518	PFN1	-0.0217732	7.6201	0.996474
ENSG00000108528	SLC25A11	-0.0321631	5.12202	0.996474
ENSG00000108551	RASD1	0.0570665	-2.08708	0.996474
ENSG00000108556	CHRNE	-0.0970597	0.688793	0.996474
ENSG00000108557	RAI1	0.0305691	3.02622	0.996474
ENSG00000108559	NUP88	0.00894761	5.12097	0.996474
ENSG00000108561	C1QBP	-0.0069652	5.21155	0.996474
ENSG00000108576	SLC6A4	-0.115222	0.546361	0.996474
ENSG00000108582	CPD	-0.00837603	8.5271	0.996474
ENSG00000108587	GOSR1	0.00363195	5.31273	0.996474
ENSG00000108588	CCDC47	-0.00543381	5.78613	0.996474
ENSG00000108590	MED31	-0.0126011	3.69694	0.996474
ENSG00000108591	DRG2	-0.00666158	4.8111	0.996474
ENSG00000108592	FTSJ3	-0.00691713	5.22317	0.996474
ENSG00000108599	AKAP10	-0.00528437	6.71198	0.996474
ENSG00000108604	SMARCD2	-0.0180482	6.5892	0.996474
ENSG00000108622	ICAM2	-0.0422113	5.6201	0.996474
ENSG00000108639	SYNGR2	-0.0195779	6.00194	0.996474
ENSG00000108641	B9D1	-0.0121964	-0.00421194	0.996474
ENSG00000108651	UTP6	0.0132021	5.84082	0.996474
ENSG00000108654	DDX5	0.0172075	10.3156	0.996474
ENSG00000108666	C17orf75	0.0472434	3.25182	0.996474
ENSG00000108669	CYTH1	-0.00319657	8.68032	0.996474
ENSG00000108671	PSMD11	-0.0084557	5.10533	0.996474
ENSG00000108679	LGALS3BP	-0.085683	2.07951	0.996474
ENSG00000108691	CCL2	-0.0613285	-1.96354	0.996474
ENSG00000108733	PEX12	0.0151857	2.79195	0.996474
ENSG00000108771	DHX58	-0.0778176	4.57406	0.996474
ENSG00000108774	RAB5C	-0.0297269	4.93781	0.996474
ENSG00000108784	NAGLU	-0.00764796	3.09297	0.996474
ENSG00000108786	HSD17B1	-0.146665	-1.29169	0.996474
ENSG00000108788	MLX	-0.00362888	5.90876	0.996474
ENSG00000108798	ABI3	-0.0250846	4.16728	0.996474
ENSG00000108799	EZH1	0.00649553	6.91159	0.996474
ENSG00000108819	PPP1R9B	-0.00999886	6.40134	0.996474
ENSG00000108826	MRPL27	-0.0130162	3.88708	0.996474
ENSG00000108828	VAT1	0.0136662	3.41706	0.996474
ENSG00000108839	ALOX12	-0.0345323	1.67544	0.996474
ENSG00000108840	HDAC5	-0.00769154	5.46013	0.996474
ENSG00000108846	ABCC3	-0.0624243	4.15018	0.996474
ENSG00000108848	LUC7L3	0.0135193	7.58312	0.996474
ENSG00000108852	MPP2	-0.061614	-1.03101	0.996474
ENSG00000108854	SMURF2	0.0216527	5.8034	0.996474
ENSG00000108861	DUSP3	0.0112223	5.59667	0.996474
ENSG00000108883	EFTUD2	-0.0194284	6.34982	0.996474
ENSG00000108924	HLF	0.0685848	0.359147	0.996474
ENSG00000108932	SLC16A6	0.00448021	5.12294	0.996474
ENSG00000108946	PRKAR1A	-0.0156197	8.5348	0.996474
ENSG00000108950	FAM20A	0.155298	-0.0596561	0.996474
ENSG00000108953	YWHAE	0.0113835	4.97587	0.996474
ENSG00000108958	AC016292.3	0.0253077	-2.36488	0.996474
ENSG00000108960	MMD	-0.0193459	5.39612	0.996474
ENSG00000108961	RANGRF	0.0161404	2.97039	0.996474
ENSG00000108984	MAP2K6	-0.0303112	4.915	0.996474
ENSG00000109016	DHRS7B	0.00482421	4.17232	0.996474
ENSG00000109046	WSB1	0.0184426	7.89667	0.996474
ENSG00000109047	RCVRN	-0.0680689	-1.92364	0.996474
ENSG00000109062	SLC9A3R1	-0.024752	6.01344	0.996474
ENSG00000109063	MYH3	-0.0307915	2.71725	0.996474
ENSG00000109065	NAT9	-0.0219249	4.01832	0.996474
ENSG00000109066	TMEM104	-0.0339467	3.21445	0.996474
ENSG00000109079	TNFAIP1	-0.00260521	4.27896	0.996474
ENSG00000109083	IFT20	0.0302623	3.40942	0.996474
ENSG00000109084	TMEM97	-0.0103275	1.59792	0.996474
ENSG00000109099	PMP22	-0.0939886	0.095448	0.996474
ENSG00000109103	UNC119	-0.0225944	6.31216	0.996474
ENSG00000109107	ALDOC	-0.0482444	2.82506	0.996474
ENSG00000109111	SUPT6H	-0.0109633	6.7442	0.996474
ENSG00000109113	RAB34	-0.0338728	3.05941	0.996474
ENSG00000109118	PHF12	-0.0119395	6.13406	0.996474
ENSG00000109133	TMEM33	-0.00923077	7.00706	0.996474
ENSG00000109171	SLAIN2	0.0046407	6.2147	0.996474
ENSG00000109180	OCIAD1	0.0216887	5.60251	0.996474
ENSG00000109184	DCUN1D4	0.0274014	4.77018	0.996474
ENSG00000109220	CHIC2	-0.0201301	5.24471	0.996474
ENSG00000109265	KIAA1211	-0.144542	-0.547388	0.996474
ENSG00000109270	LAMTOR3	0.00840186	5.21488	0.996474
ENSG00000109272	PF4V1	-0.0376578	1.18242	0.996474
ENSG00000109320	NFKB1	-0.0218827	7.20442	0.996474
ENSG00000109321	AREG	-0.203061	-1.70523	0.996474
ENSG00000109323	MANBA	-0.00544654	6.94244	0.996474
ENSG00000109332	UBE2D3	0.0122524	9.12337	0.996474
ENSG00000109339	MAPK10	0.0190824	-1.54725	0.996474
ENSG00000109381	ELF2	-0.00831393	7.32846	0.996474
ENSG00000109390	NDUFC1	0.0217915	3.602	0.996474
ENSG00000109436	TBC1D9	0.013845	5.6959	0.996474
ENSG00000109445	ZNF330	-0.0186406	4.88633	0.996474
ENSG00000109458	GAB1	-0.0139701	5.63191	0.996474
ENSG00000109466	KLHL2	0.00363684	6.42729	0.996474
ENSG00000109475	RPL34	0.0371422	5.42032	0.996474
ENSG00000109501	WFS1	-0.0176535	-0.403435	0.996474
ENSG00000109519	GRPEL1	-0.0117778	4.8536	0.996474
ENSG00000109534	GAR1	0.0198203	1.93223	0.996474
ENSG00000109536	FRG1	0.0101021	4.03978	0.996474
ENSG00000109572	CLCN3	0.00326206	6.57192	0.996474
ENSG00000109586	GALNT7	0.0074646	5.85956	0.996474
ENSG00000109606	DHX15	0.00709193	7.6773	0.996474
ENSG00000109618	SEPSECS	0.0268612	5.02209	0.996474
ENSG00000109654	TRIM2	-0.0414985	2.86498	0.996474
ENSG00000109670	FBXW7	0.0172436	6.86618	0.996474
ENSG00000109674	NEIL3	0.0238691	3.69061	0.996474
ENSG00000109680	TBC1D19	0.0296452	3.68876	0.996474
ENSG00000109684	CLNK	-0.0570297	0.33953	0.996474
ENSG00000109685	WHSC1	0.0299029	5.88863	0.996474
ENSG00000109689	STIM2	0.0119697	5.79583	0.996474
ENSG00000109736	MFSD10	0.016008	4.09129	0.996474
ENSG00000109743	BST1	-0.0263204	6.29037	0.996474
ENSG00000109762	SNX25	0.0138795	4.11455	0.996474
ENSG00000109771	LRP2BP	0.0557595	0.448831	0.996474
ENSG00000109775	UFSP2	0.00435589	4.00767	0.996474
ENSG00000109787	KLF3	-0.00755065	8.16345	0.996474
ENSG00000109790	KLHL5	0.0414193	5.57365	0.996474
ENSG00000109794	FAM149A	0.0846456	-2.19421	0.996474
ENSG00000109805	NCAPG	0.109105	1.51116	0.996474
ENSG00000109814	UGDH	0.0144235	3.54214	0.996474
ENSG00000109819	PPARGC1A	-0.0445835	-1.31576	0.996474
ENSG00000109854	HTATIP2	-0.0135756	5.30172	0.996474
ENSG00000109861	CTSC	0.0154121	8.05956	0.996474
ENSG00000109881	CCDC34	-0.0426794	-0.0496119	0.996474
ENSG00000109906	ZBTB16	-0.0606751	3.59311	0.996474
ENSG00000109911	ELP4	0.0128252	4.24462	0.996474
ENSG00000109917	ZPR1	-0.0152592	5.30343	0.996474
ENSG00000109919	MTCH2	-0.00584501	5.04358	0.996474
ENSG00000109920	FNBP4	0.012659	6.98173	0.996474
ENSG00000109927	TECTA	0.0346134	1.16736	0.996474
ENSG00000109929	SC5D	0.0179287	3.69197	0.996474
ENSG00000109943	CRTAM	0.0188203	2.98856	0.996474
ENSG00000109944	C11orf63	-0.0233357	1.83368	0.996474
ENSG00000109956	B3GAT1	0.0890568	2.38659	0.996474
ENSG00000110002	VWA5A	0.0142079	3.60247	0.996474
ENSG00000110011	DNAJC4	-0.037401	3.27153	0.996474
ENSG00000110013	SIAE	-0.00632992	2.53302	0.996474
ENSG00000110025	SNX15	0.047502	0.860926	0.996474
ENSG00000110031	LPXN	0.0101289	6.55166	0.996474
ENSG00000110042	DTX4	-0.0113491	3.39408	0.996474
ENSG00000110046	ATG2A	-0.0450023	4.89671	0.996474
ENSG00000110047	EHD1	-0.0322376	6.93224	0.996474
ENSG00000110048	OSBP	-0.0233569	6.03295	0.996474
ENSG00000110057	UNC93B1	-0.054527	5.83925	0.996474
ENSG00000110063	DCPS	-0.0131082	3.74321	0.996474
ENSG00000110066	SUV420H1	0.00472452	6.82315	0.996474
ENSG00000110074	FOXRED1	-0.0343081	2.95724	0.996474
ENSG00000110075	PPP6R3	0.00292973	8.02286	0.996474
ENSG00000110076	NRXN2	0.194169	-1.69267	0.996474
ENSG00000110077	MS4A6A	0.0223951	7.48317	0.996474
ENSG00000110079	MS4A4A	0.0350253	2.3867	0.996474
ENSG00000110080	ST3GAL4	-0.0184035	4.40668	0.996474
ENSG00000110090	CPT1A	-0.056594	5.90846	0.996474
ENSG00000110092	CCND1	-0.140187	-0.220228	0.996474
ENSG00000110104	CCDC86	-0.0123997	1.87617	0.996474
ENSG00000110108	TMEM109	-0.0182577	4.49059	0.996474
ENSG00000110169	HPX	-0.0282662	-1.44011	0.996474
ENSG00000110171	TRIM3	0.0225686	2.26224	0.996474
ENSG00000110200	ANAPC15	-0.0176144	2.33583	0.996474
ENSG00000110203	FOLR3	0.0929556	4.37039	0.996474
ENSG00000110218	PANX1	-0.0415117	4.34364	0.996474
ENSG00000110237	ARHGEF17	-0.0511103	-0.300576	0.996474
ENSG00000110274	CEP164	-0.00818438	5.13651	0.996474
ENSG00000110315	RNF141	0.0133078	6.84065	0.996474
ENSG00000110318	KIAA1377	-0.031369	2.4175	0.996474
ENSG00000110321	EIF4G2	0.00949395	8.52674	0.996474
ENSG00000110324	IL10RA	-0.011635	8.53487	0.996474
ENSG00000110344	UBE4A	0.00344834	7.46822	0.996474
ENSG00000110367	DDX6	0.0101946	9.30221	0.996474
ENSG00000110395	CBL	0.00912821	7.2444	0.996474
ENSG00000110422	HIPK3	0.00353721	8.72656	0.996474
ENSG00000110435	PDHX	0.0140031	4.27313	0.996474
ENSG00000110442	COMMD9	-0.016848	5.10274	0.996474
ENSG00000110446	SLC15A3	-0.0220617	5.82367	0.996474
ENSG00000110448	CD5	-0.0171591	5.26632	0.996474
ENSG00000110455	ACCS	-0.0798004	3.88888	0.996474
ENSG00000110497	AMBRA1	-0.00853869	5.4526	0.996474
ENSG00000110514	MADD	-0.0145182	6.43079	0.996474
ENSG00000110536	PTPMT1	0.00832202	2.96102	0.996474
ENSG00000110583	NAA40	0.00859761	3.45594	0.996474
ENSG00000110619	CARS	-0.0123833	6.11762	0.996474
ENSG00000110628	SLC22A18	-0.025005	3.1803	0.996474
ENSG00000110665	C11orf21	-0.0131734	6.64531	0.996474
ENSG00000110693	SOX6	0.0291907	5.26117	0.996474
ENSG00000110696	C11orf58	0.0178509	6.9817	0.996474
ENSG00000110697	PITPNM1	-0.0211585	5.05395	0.996474
ENSG00000110700	RPS13	0.0181906	7.58427	0.996474
ENSG00000110711	AIP	-0.0285948	4.41463	0.996474
ENSG00000110713	NUP98	-0.00382571	8.36606	0.996474
ENSG00000110717	NDUFS8	-0.0511472	3.55202	0.996474
ENSG00000110719	TCIRG1	-0.0344479	7.17839	0.996474
ENSG00000110721	CHKA	0.0166239	2.72616	0.996474
ENSG00000110723	EXPH5	-0.0669175	2.3866	0.996474
ENSG00000110768	GTF2H1	0.00939006	5.75898	0.996474
ENSG00000110777	POU2AF1	0.0624574	3.01391	0.996474
ENSG00000110801	PSMD9	0.00657359	3.36875	0.996474
ENSG00000110811	P3H3	-0.0668668	-0.265335	0.996474
ENSG00000110841	PPFIBP1	-0.0372375	2.15508	0.996474
ENSG00000110844	PRPF40B	0.021067	2.20596	0.996474
ENSG00000110848	CD69	0.0139617	3.75153	0.996474
ENSG00000110851	PRDM4	0.00939397	5.41405	0.996474
ENSG00000110871	COQ5	0.00715229	3.4267	0.996474
ENSG00000110876	SELPLG	-0.0377492	7.92791	0.996474
ENSG00000110880	CORO1C	-0.0249477	7.17187	0.996474
ENSG00000110888	CAPRIN2	0.0458022	5.88413	0.996474
ENSG00000110906	KCTD10	-0.0127742	5.15079	0.996474
ENSG00000110917	MLEC	-0.00636074	6.35071	0.996474
ENSG00000110921	MVK	-0.0177888	2.53971	0.996474
ENSG00000110931	CAMKK2	-0.0146404	6.7723	0.996474
ENSG00000110934	BIN2	0.0044111	8.54616	0.996474
ENSG00000110944	IL23A	-0.0374074	1.8254	0.996474
ENSG00000110955	ATP5B	0.00850149	8.2723	0.996474
ENSG00000110958	PTGES3	0.0356099	5.99537	0.996474
ENSG00000110987	BCL7A	0.0209121	2.37839	0.996474
ENSG00000111012	CYP27B1	-0.13192	-2.14947	0.996474
ENSG00000111052	LIN7A	0.0254194	6.3169	0.996474
ENSG00000111057	KRT18	-0.0445714	0.756463	0.996474
ENSG00000111087	GLI1	0.0499134	-1.50444	0.996474
ENSG00000111110	PPM1H	-0.0840363	2.32235	0.996474
ENSG00000111142	METAP2	0.0201216	4.90468	0.996474
ENSG00000111144	LTA4H	0.0189363	8.29978	0.996474
ENSG00000111145	ELK3	0.0168183	4.72034	0.996474
ENSG00000111181	SLC6A12	-0.074521	1.72297	0.996474
ENSG00000111186	WNT5B	-0.0258789	-0.270849	0.996474
ENSG00000111196	MAGOHB	0.023539	3.5732	0.996474
ENSG00000111199	TRPV4	0.130109	-2.13405	0.996474
ENSG00000111206	FOXM1	0.10975	-0.67173	0.996474
ENSG00000111215	PRR4	0.0140011	3.24749	0.996474
ENSG00000111229	ARPC3	0.0268647	7.57395	0.996474
ENSG00000111231	GPN3	0.0293952	2.99989	0.996474
ENSG00000111237	VPS29	0.0476491	5.65355	0.996474
ENSG00000111249	CUX2	-0.0836562	-0.77128	0.996474
ENSG00000111252	SH2B3	-0.0152788	6.72772	0.996474
ENSG00000111254	AKAP3	-0.0102272	0.581238	0.996474
ENSG00000111261	MANSC1	-0.0572603	5.03888	0.996474
ENSG00000111266	DUSP16	-0.0199709	5.06762	0.996474
ENSG00000111269	CREBL2	0.0220406	6.16289	0.996474
ENSG00000111275	ALDH2	0.00523696	5.09136	0.996474
ENSG00000111300	NAA25	0.0172103	5.47159	0.996474
ENSG00000111321	LTBR	-0.0102584	4.80041	0.996474
ENSG00000111325	OGFOD2	-0.00856555	2.01757	0.996474
ENSG00000111328	CDK2AP1	0.0201228	3.45138	0.996474
ENSG00000111331	OAS3	-0.0821125	5.89271	0.996474
ENSG00000111335	OAS2	-0.0577769	6.90316	0.996474
ENSG00000111339	ART4	0.139457	-1.44384	0.996474
ENSG00000111341	MGP	-0.0474135	-2.02558	0.996474
ENSG00000111358	GTF2H3	0.00863263	4.12439	0.996474
ENSG00000111361	EIF2B1	-0.00848336	5.3301	0.996474
ENSG00000111364	DDX55	0.0104101	4.47602	0.996474
ENSG00000111412	C12orf49	-0.00393162	5.45747	0.996474
ENSG00000111424	VDR	-0.0215989	3.62261	0.996474
ENSG00000111445	RFC5	0.00961531	3.58287	0.996474
ENSG00000111450	STX2	0.0387663	3.87082	0.996474
ENSG00000111452	GPR133	0.0312848	2.1619	0.996474
ENSG00000111481	COPZ1	0.00978979	5.65613	0.996474
ENSG00000111490	TBC1D30	-0.0570596	2.61706	0.996474
ENSG00000111530	CAND1	0.0106734	7.12138	0.996474
ENSG00000111537	IFNG	0.115216	0.105228	0.996474
ENSG00000111554	MDM1	0.0191913	5.13166	0.996474
ENSG00000111581	NUP107	0.00730586	5.4041	0.996474
ENSG00000111602	TIMELESS	0.0126755	3.21935	0.996474
ENSG00000111605	CPSF6	0.00635653	6.42427	0.996474
ENSG00000111615	KRR1	0.00614937	5.51796	0.996474
ENSG00000111639	MRPL51	0.00715489	4.04822	0.996474
ENSG00000111640	GAPDH	-0.00833358	9.5419	0.996474
ENSG00000111641	NOP2	-0.030624	4.57488	0.996474
ENSG00000111642	CHD4	-0.00898799	7.53648	0.996474
ENSG00000111644	ACRBP	-0.012812	3.1812	0.996474
ENSG00000111647	UHRF1BP1L	0.00573269	6.95262	0.996474
ENSG00000111653	ING4	0.00406028	4.86782	0.996474
ENSG00000111665	CDCA3	0.0464097	-0.270877	0.996474
ENSG00000111666	CHPT1	0.0402664	6.02838	0.996474
ENSG00000111667	USP5	-0.0335061	5.03804	0.996474
ENSG00000111669	TPI1	-0.00535865	7.00195	0.996474
ENSG00000111670	GNPTAB	-0.00460335	6.82047	0.996474
ENSG00000111671	SPSB2	-0.0154064	3.2021	0.996474
ENSG00000111676	ATN1	-0.0547274	0.653144	0.996474
ENSG00000111678	C12orf57	-0.0333283	4.03234	0.996474
ENSG00000111679	PTPN6	-0.011907	7.40452	0.996474
ENSG00000111684	LPCAT3	-0.0296906	4.67782	0.996474
ENSG00000111707	SUDS3	0.00573575	6.55851	0.996474
ENSG00000111711	GOLT1B	0.0214028	4.82044	0.996474
ENSG00000111713	GYS2	0.0511901	-1.44806	0.996474
ENSG00000111725	PRKAB1	0.0033983	5.06781	0.996474
ENSG00000111726	CMAS	0.00585968	4.03937	0.996474
ENSG00000111727	HCFC2	0.0143896	4.95635	0.996474
ENSG00000111729	CLEC4A	0.0056084	5.09174	0.996474
ENSG00000111731	C2CD5	0.0236537	6.54362	0.996474
ENSG00000111732	AICDA	0.0722596	-2.19781	0.996474
ENSG00000111737	RAB35	-0.027087	5.40734	0.996474
ENSG00000111752	PHC1	-0.0130605	3.05063	0.996474
ENSG00000111775	COX6A1	0.0125509	3.92276	0.996474
ENSG00000111788	RP11-22B23.1	-0.02303	0.813872	0.996474
ENSG00000111790	FGFR1OP2	0.0292765	6.6576	0.996474
ENSG00000111796	KLRB1	0.0101343	4.53386	0.996474
ENSG00000111801	BTN3A3	-0.0161219	7.03291	0.996474
ENSG00000111802	TDP2	-0.0349414	6.46792	0.996474
ENSG00000111817	DSE	-0.0300672	6.49947	0.996474
ENSG00000111832	RWDD1	0.0149761	3.74597	0.996474
ENSG00000111837	MAK	0.0259864	4.34711	0.996474
ENSG00000111843	TMEM14C	0.0215563	3.65154	0.996474
ENSG00000111845	PAK1IP1	-0.00863772	2.69427	0.996474
ENSG00000111846	GCNT2	0.0180953	4.10638	0.996474
ENSG00000111850	SMIM8	0.0299296	4.20823	0.996474
ENSG00000111859	NEDD9	-0.00921164	7.53214	0.996474
ENSG00000111863	ADTRP	-0.0598565	3.36698	0.996474
ENSG00000111875	ASF1A	0.00530887	4.79422	0.996474
ENSG00000111877	MCM9	0.00271426	6.0065	0.996474
ENSG00000111879	FAM184A	-0.0133021	1.97937	0.996474
ENSG00000111880	RNGTT	0.0193386	5.67838	0.996474
ENSG00000111885	MAN1A1	0.0296116	6.97293	0.996474
ENSG00000111886	GABRR2	0.0790549	1.2294	0.996474
ENSG00000111897	SERINC1	0.0162339	8.23776	0.996474
ENSG00000111906	HDDC2	-0.00508291	4.20982	0.996474
ENSG00000111912	NCOA7	0.0064699	5.86414	0.996474
ENSG00000111913	FAM65B	0.0114593	10.178	0.996474
ENSG00000111961	SASH1	0.0324872	2.88339	0.996474
ENSG00000111962	UST	-0.00683724	3.19836	0.996474
ENSG00000112029	FBXO5	-0.00782477	2.75651	0.996474
ENSG00000112031	MTRF1L	0.0171067	3.65102	0.996474
ENSG00000112033	PPARD	-0.0171192	3.25184	0.996474
ENSG00000112053	SLC26A8	-0.114703	3.04635	0.996474
ENSG00000112062	MAPK14	-0.0207107	8.64237	0.996474
ENSG00000112077	RHAG	0.0784663	1.79985	0.996474
ENSG00000112078	KCTD20	0.00497833	7.42992	0.996474
ENSG00000112079	STK38	0.00328217	8.25315	0.996474
ENSG00000112081	SRSF3	0.0085619	7.73393	0.996474
ENSG00000112096	SOD2	-0.0213188	10.8827	0.996474
ENSG00000112118	MCM3	-0.00407222	5.60656	0.996474
ENSG00000112130	RNF8	-0.00334801	4.07329	0.996474
ENSG00000112137	PHACTR1	-0.0617522	3.76365	0.996474
ENSG00000112139	MDGA1	-0.197434	1.41168	0.996474
ENSG00000112144	ICK	0.00654867	4.74628	0.996474
ENSG00000112146	FBXO9	0.0273412	7.00102	0.996474
ENSG00000112149	CD83	-0.0224588	3.62268	0.996474
ENSG00000112159	MDN1	-0.00574427	7.35128	0.996474
ENSG00000112167	SAYSD1	-0.00771339	3.72575	0.996474
ENSG00000112182	BACH2	-0.0442119	5.64244	0.996474
ENSG00000112195	TREML2	-0.0224134	6.15246	0.996474
ENSG00000112200	ZNF451	0.0103649	7.4957	0.996474
ENSG00000112208	BAG2	-0.00680642	3.11103	0.996474
ENSG00000112210	RAB23	-0.0489363	0.855774	0.996474
ENSG00000112212	TSPO2	0.0920118	0.076387	0.996474
ENSG00000112218	GPR63	0.0476438	0.23607	0.996474
ENSG00000112232	KHDRBS2	-0.0688326	1.20809	0.996474
ENSG00000112234	FBXL4	0.0143053	6.33606	0.996474
ENSG00000112237	CCNC	0.0214814	4.97847	0.996474
ENSG00000112242	E2F3	-0.0298164	5.37587	0.996474
ENSG00000112245	PTP4A1	-0.0051033	5.34799	0.996474
ENSG00000112249	ASCC3	0.00648285	7.24198	0.996474
ENSG00000112290	WASF1	0.0577821	-0.185773	0.996474
ENSG00000112293	GPLD1	0.0497803	1.34031	0.996474
ENSG00000112294	ALDH5A1	0.0234403	4.87228	0.996474
ENSG00000112297	AIM1	0.00693642	7.95538	0.996474
ENSG00000112299	VNN1	-0.0588072	5.10591	0.996474
ENSG00000112304	ACOT13	0.00581907	3.38947	0.996474
ENSG00000112305	SMAP1	-0.0105516	5.30386	0.996474
ENSG00000112306	RPS12	0.0195509	8.75435	0.996474
ENSG00000112308	C6orf62	0.0217151	8.41547	0.996474
ENSG00000112312	GMNN	0.00898835	1.53202	0.996474
ENSG00000112320	SOBP	-0.0705119	-1.16004	0.996474
ENSG00000112335	SNX3	0.0514942	7.2464	0.996474
ENSG00000112339	HBS1L	0.0190411	6.06776	0.996474
ENSG00000112343	TRIM38	-0.00489209	7.64495	0.996474
ENSG00000112357	PEX7	0.0107085	1.94092	0.996474
ENSG00000112367	FIG4	-0.00776614	5.72095	0.996474
ENSG00000112378	PERP	0.0121836	1.08839	0.996474
ENSG00000112394	SLC16A10	-0.0561094	2.63052	0.996474
ENSG00000112414	GPR126	0.0373967	-0.0158272	0.996474
ENSG00000112419	PHACTR2	-0.00824214	5.93415	0.996474
ENSG00000112425	EPM2A	-0.0080191	2.97461	0.996474
ENSG00000112473	SLC39A7	-0.0229012	5.06891	0.996474
ENSG00000112486	CCR6	-0.0151339	1.48873	0.996474
ENSG00000112511	PHF1	-0.0300994	5.01596	0.996474
ENSG00000112514	CUTA	-0.0321996	4.62206	0.996474
ENSG00000112530	PACRG	0.0347479	-1.88754	0.996474
ENSG00000112531	QKI	-0.0119511	8.30272	0.996474
ENSG00000112561	TFEB	-0.0245236	5.24144	0.996474
ENSG00000112576	CCND3	-0.0301123	7.5609	0.996474
ENSG00000112578	BYSL	0.0251036	2.2588	0.996474
ENSG00000112584	FAM120B	-0.0105511	6.66736	0.996474
ENSG00000112592	TBP	-0.00752855	3.39424	0.996474
ENSG00000112599	GUCA1B	0.0229392	0.338978	0.996474
ENSG00000112624	GLTSCR1L	-0.00659802	6.14223	0.996474
ENSG00000112640	PPP2R5D	-0.0100775	3.54856	0.996474
ENSG00000112651	MRPL2	-0.00957755	2.41143	0.996474
ENSG00000112655	PTK7	0.0592659	0.87034	0.996474
ENSG00000112658	SRF	-0.0310603	4.39992	0.996474
ENSG00000112659	CUL9	-0.0105697	5.41119	0.996474
ENSG00000112667	DNPH1	0.011525	1.65399	0.996474
ENSG00000112679	DUSP22	0.0139499	6.46399	0.996474
ENSG00000112685	EXOC2	0.00254176	6.45813	0.996474
ENSG00000112695	COX7A2	0.0310709	4.46541	0.996474
ENSG00000112697	TMEM30A	0.013931	7.7871	0.996474
ENSG00000112701	SENP6	0.0220832	7.5084	0.996474
ENSG00000112739	PRPF4B	0.0120381	7.19236	0.996474
ENSG00000112742	TTK	0.0860758	0.225121	0.996474
ENSG00000112759	SLC29A1	-0.0723109	2.24277	0.996474
ENSG00000112773	FAM46A	-0.0132285	6.28497	0.996474
ENSG00000112782	CLIC5	0.0308821	2.65078	0.996474
ENSG00000112787	FBRSL1	0.0131337	3.04335	0.996474
ENSG00000112796	ENPP5	0.0219943	2.34922	0.996474
ENSG00000112799	LY86	0.0142896	4.45991	0.996474
ENSG00000112851	ERBB2IP	0.0124392	8.90968	0.996474
ENSG00000112855	HARS2	0.00361734	5.30155	0.996474
ENSG00000112874	NUDT12	-0.0244335	0.923588	0.996474
ENSG00000112877	CEP72	-0.0058077	2.4987	0.996474
ENSG00000112893	MAN2A1	0.00944421	7.33936	0.996474
ENSG00000112902	SEMA5A	0.0207846	1.35819	0.996474
ENSG00000112941	PAPD7	-0.00544889	4.06767	0.996474
ENSG00000112972	HMGCS1	0.00822015	4.69782	0.996474
ENSG00000112977	DAP	0.00901134	4.90482	0.996474
ENSG00000112983	BRD8	0.0150707	5.1803	0.996474
ENSG00000112984	KIF20A	0.165631	-0.617754	0.996474
ENSG00000112992	NNT	-0.0181248	6.43336	0.996474
ENSG00000112996	MRPS30	0.00413689	5.60277	0.996474
ENSG00000113013	HSPA9	-0.0149989	6.95405	0.996474
ENSG00000113048	MRPS27	0.0105315	5.22294	0.996474
ENSG00000113068	PFDN1	0.0314489	2.95355	0.996474
ENSG00000113070	HBEGF	0.0381977	0.328456	0.996474
ENSG00000113083	LOX	-0.0818265	-2.38753	0.996474
ENSG00000113088	GZMK	0.0243039	4.67649	0.996474
ENSG00000113108	APBB3	-0.0316417	4.66472	0.996474
ENSG00000113119	TMCO6	-0.0115574	3.99178	0.996474
ENSG00000113141	IK	-0.00462209	7.029	0.996474
ENSG00000113161	HMGCR	-0.0215441	6.58604	0.996474
ENSG00000113163	COL4A3BP	0.0176214	7.03791	0.996474
ENSG00000113194	FAF2	-0.0206586	5.86165	0.996474
ENSG00000113231	PDE8B	-0.0613085	-0.21684	0.996474
ENSG00000113240	CLK4	0.00622547	6.92341	0.996474
ENSG00000113249	HAVCR1	-0.0727957	0.955115	0.996474
ENSG00000113269	RNF130	-0.0235714	7.91698	0.996474
ENSG00000113272	THG1L	-0.0452482	3.08779	0.996474
ENSG00000113282	CLINT1	0.0191946	6.90826	0.996474
ENSG00000113300	CNOT6	0.0169923	5.79766	0.996474
ENSG00000113303	BTNL8	-0.015224	4.6604	0.996474
ENSG00000113312	TTC1	0.00469532	5.30958	0.996474
ENSG00000113318	MSH3	0.0504901	4.81376	0.996474
ENSG00000113319	RASGRF2	-0.0437247	5.45947	0.996474
ENSG00000113328	CCNG1	0.018442	6.20762	0.996474
ENSG00000113356	POLR3G	-0.046955	-0.0796182	0.996474
ENSG00000113360	DROSHA	0.00526319	4.91929	0.996474
ENSG00000113384	GOLPH3	-0.0119692	6.27483	0.996474
ENSG00000113387	SUB1	0.0420615	6.15355	0.996474
ENSG00000113389	NPR3	-0.0547691	-0.830132	0.996474
ENSG00000113391	FAM172A	0.0170732	5.60744	0.996474
ENSG00000113407	TARS	0.0163393	5.73505	0.996474
ENSG00000113441	LNPEP	0.00518682	8.6784	0.996474
ENSG00000113456	RAD1	0.0287499	4.23465	0.996474
ENSG00000113460	BRIX1	0.024294	3.4666	0.996474
ENSG00000113494	PRLR	-0.0108868	2.1092	0.996474
ENSG00000113504	SLC12A7	-0.0502982	4.57908	0.996474
ENSG00000113520	IL4	0.209886	-1.72173	0.996474
ENSG00000113522	RAD50	0.0122862	5.65897	0.996474
ENSG00000113532	ST8SIA4	0.00350894	8.25127	0.996474
ENSG00000113552	GNPDA1	-0.0147687	4.48644	0.996474
ENSG00000113555	PCDH12	0.0208835	0.521166	0.996474
ENSG00000113558	SKP1	0.0265464	7.08696	0.996474
ENSG00000113569	NUP155	-0.00684771	5.71505	0.996474
ENSG00000113575	PPP2CA	0.0137311	6.80395	0.996474
ENSG00000113580	NR3C1	-0.016179	8.46895	0.996474
ENSG00000113583	C5orf15	0.010625	5.17737	0.996474
ENSG00000113593	PPWD1	0.0266526	6.01652	0.996474
ENSG00000113595	TRIM23	0.0165973	5.76754	0.996474
ENSG00000113597	TRAPPC13	0.0263251	4.32741	0.996474
ENSG00000113615	SEC24A	0.0239121	4.90071	0.996474
ENSG00000113621	TXNDC15	0.00601092	5.09276	0.996474
ENSG00000113638	TTC33	0.0195418	4.00542	0.996474
ENSG00000113643	RARS	0.0191314	5.40269	0.996474
ENSG00000113645	WWC1	0.042922	-0.687462	0.996474
ENSG00000113648	H2AFY	-0.0109237	8.80975	0.996474
ENSG00000113649	TCERG1	0.00964879	6.11591	0.996474
ENSG00000113658	SMAD5	0.0290416	5.59184	0.996474
ENSG00000113719	ERGIC1	-0.0102124	7.75395	0.996474
ENSG00000113734	BNIP1	0.0253811	1.85024	0.996474
ENSG00000113742	CPEB4	-0.00769952	7.4281	0.996474
ENSG00000113749	HRH2	-0.0268891	6.10945	0.996474
ENSG00000113758	DBN1	-0.0140604	2.51569	0.996474
ENSG00000113790	EHHADH	-0.0571167	1.29807	0.996474
ENSG00000113811	SELK	0.079881	5.07437	0.996474
ENSG00000113812	ACTR8	-0.0134335	5.38147	0.996474
ENSG00000113838	TBCCD1	0.0146565	4.06638	0.996474
ENSG00000113845	TIMMDC1	0.0241642	4.84234	0.996474
ENSG00000113851	CRBN	0.0200368	6.75325	0.996474
ENSG00000113924	HGD	0.0234188	1.92406	0.996474
ENSG00000113971	NPHP3	0.040795	3.35293	0.996474
ENSG00000114013	CD86	0.00400174	5.8684	0.996474
ENSG00000114021	NIT2	0.0266274	4.60141	0.996474
ENSG00000114026	OGG1	0.0238857	4.27809	0.996474
ENSG00000114030	KPNA1	-0.00582129	6.9172	0.996474
ENSG00000114054	PCCB	-0.00292962	4.16619	0.996474
ENSG00000114062	UBE3A	0.00623631	6.84092	0.996474
ENSG00000114098	ARMC8	-0.00351733	6.70765	0.996474
ENSG00000114107	CEP70	-0.0151752	2.7136	0.996474
ENSG00000114120	SLC25A36	0.0049642	5.84354	0.996474
ENSG00000114125	RNF7	0.00979395	4.59603	0.996474
ENSG00000114127	XRN1	0.0211853	8.1679	0.996474
ENSG00000114166	KAT2B	0.0457025	8.05696	0.996474
ENSG00000114209	PDCD10	0.0170729	5.58048	0.996474
ENSG00000114268	PFKFB4	-0.026367	6.35063	0.996474
ENSG00000114270	COL7A1	0.0303423	0.293528	0.996474
ENSG00000114302	PRKAR2A	-0.0179901	6.11318	0.996474
ENSG00000114315	HES1	-0.0300814	0.477858	0.996474
ENSG00000114316	USP4	0.0181135	7.6327	0.996474
ENSG00000114331	ACAP2	-0.00325972	8.79814	0.996474
ENSG00000114346	ECT2	0.0132658	3.44582	0.996474
ENSG00000114353	GNAI2	-0.0346342	8.15192	0.996474
ENSG00000114354	TFG	0.00475689	5.7233	0.996474
ENSG00000114374	USP9Y	0.0178858	1.92077	0.996474
ENSG00000114388	NPRL2	-0.0105161	4.68264	0.996474
ENSG00000114391	RPL24	0.0324609	6.62256	0.996474
ENSG00000114395	CYB561D2	-0.0274899	3.91369	0.996474
ENSG00000114405	C3orf14	0.0589574	0.0872494	0.996474
ENSG00000114416	FXR1	0.00661648	6.60789	0.996474
ENSG00000114439	BBX	-0.00475955	7.45019	0.996474
ENSG00000114446	IFT57	0.0125983	4.09135	0.996474
ENSG00000114450	GNB4	0.0047843	6.61933	0.996474
ENSG00000114455	HHLA2	-0.0481727	-1.44711	0.996474
ENSG00000114473	IQCG	0.0305025	3.49203	0.996474
ENSG00000114480	GBE1	0.0167067	5.29025	0.996474
ENSG00000114487	MORC1	-0.0545124	-1.7082	0.996474
ENSG00000114491	UMPS	0.0137601	4.70089	0.996474
ENSG00000114503	NCBP2	-0.00745266	5.46173	0.996474
ENSG00000114520	SNX4	0.0353084	4.02799	0.996474
ENSG00000114529	C3orf52	0.0181928	-0.367915	0.996474
ENSG00000114541	FRMD4B	-0.0198043	4.96975	0.996474
ENSG00000114544	SLC41A3	-0.0105443	4.01696	0.996474
ENSG00000114554	PLXNA1	-0.0101355	2.62411	0.996474
ENSG00000114573	ATP6V1A	-0.0166015	7.84753	0.996474
ENSG00000114626	ABTB1	-0.028158	7.30539	0.996474
ENSG00000114631	PODXL2	-0.0123892	0.235999	0.996474
ENSG00000114648	KLHL18	-0.0164247	5.49663	0.996474
ENSG00000114650	SCAP	-0.0159027	5.66974	0.996474
ENSG00000114656	KIAA1257	0.0100671	2.92404	0.996474
ENSG00000114670	NEK11	0.0679829	2.13886	0.996474
ENSG00000114686	MRPL3	0.0096003	4.72158	0.996474
ENSG00000114698	PLSCR4	0.0403711	0.486481	0.996474
ENSG00000114735	HEMK1	-0.0171863	5.34932	0.996474
ENSG00000114737	CISH	0.049686	5.22094	0.996474
ENSG00000114738	MAPKAPK3	-0.0137028	7.11775	0.996474
ENSG00000114742	WDR48	0.00355356	6.41096	0.996474
ENSG00000114744	COMMD2	0.0118501	4.95704	0.996474
ENSG00000114745	GORASP1	-0.0394151	4.84492	0.996474
ENSG00000114767	RRP9	-0.0289304	2.73293	0.996474
ENSG00000114770	ABCC5	-0.0286886	6.65583	0.996474
ENSG00000114784	EIF1B	0.0157487	4.80341	0.996474
ENSG00000114796	KLHL24	-0.0109318	6.98816	0.996474
ENSG00000114805	PLCH1	-0.0766187	0.0194333	0.996474
ENSG00000114841	DNAH1	-0.0103955	6.58912	0.996474
ENSG00000114850	SSR3	0.0321715	6.65808	0.996474
ENSG00000114853	ZBTB47	-0.0405682	3.29011	0.996474
ENSG00000114854	TNNC1	-0.159948	-1.47227	0.996474
ENSG00000114857	NKTR	0.0172942	8.84963	0.996474
ENSG00000114861	FOXP1	-0.017229	7.53504	0.996474
ENSG00000114867	EIF4G1	-0.0155321	6.37575	0.996474
ENSG00000114902	SPCS1	0.0174148	4.528	0.996474
ENSG00000114904	NEK4	0.0157606	5.04359	0.996474
ENSG00000114923	SLC4A3	-0.0377004	-1.23769	0.996474
ENSG00000114942	EEF1B2	0.0215173	5.57269	0.996474
ENSG00000114978	MOB1A	0.0165401	8.44851	0.996474
ENSG00000114982	KANSL3	0.0134898	5.74425	0.996474
ENSG00000114988	LMAN2L	0.00853107	3.70203	0.996474
ENSG00000114993	RTKN	-0.0833572	-0.653939	0.996474
ENSG00000114999	TTL	0.0317592	4.93927	0.996474
ENSG00000115020	PIKFYVE	0.00628036	7.56381	0.996474
ENSG00000115042	FAHD2A	0.0235076	3.20206	0.996474
ENSG00000115073	ACTR1B	-0.019178	5.33401	0.996474
ENSG00000115084	SLC35F5	0.0156158	6.06167	0.996474
ENSG00000115085	ZAP70	-0.0267486	6.82372	0.996474
ENSG00000115091	ACTR3	0.0176518	9.2357	0.996474
ENSG00000115107	STEAP3	-0.0395779	1.20436	0.996474
ENSG00000115109	EPB41L5	-0.021821	3.64016	0.996474
ENSG00000115112	TFCP2L1	-0.114307	-0.0903329	0.996474
ENSG00000115128	SF3B6	0.0109691	3.80401	0.996474
ENSG00000115137	DNAJC27	0.00972597	3.14686	0.996474
ENSG00000115138	POMC	0.0614915	-0.422662	0.996474
ENSG00000115145	STAM2	0.00968715	6.18257	0.996474
ENSG00000115155	OTOF	-0.182869	-1.14889	0.996474
ENSG00000115159	GPD2	-0.00492112	5.7148	0.996474
ENSG00000115163	CENPA	0.0428085	-1.72492	0.996474
ENSG00000115165	CYTIP	-0.0197772	8.54385	0.996474
ENSG00000115170	ACVR1	0.0135681	4.05477	0.996474
ENSG00000115183	TANC1	0.12265	-0.310776	0.996474
ENSG00000115204	MPV17	-0.0115158	4.80249	0.996474
ENSG00000115207	GTF3C2	-0.00409387	5.1575	0.996474
ENSG00000115211	EIF2B4	0.00460463	4.06013	0.996474
ENSG00000115216	NRBP1	-0.00373478	5.82699	0.996474
ENSG00000115221	ITGB6	0.00809592	1.66465	0.996474
ENSG00000115232	ITGA4	0.0226682	8.85539	0.996474
ENSG00000115233	PSMD14	0.0143194	4.45382	0.996474
ENSG00000115234	SNX17	-0.00532006	6.47929	0.996474
ENSG00000115241	PPM1G	-0.00727778	5.75898	0.996474
ENSG00000115255	REEP6	0.0407956	-1.16776	0.996474
ENSG00000115257	PCSK4	-0.0270192	-1.82718	0.996474
ENSG00000115267	IFIH1	-0.00766108	6.14233	0.996474
ENSG00000115268	RPS15	-0.0285245	7.26042	0.996474
ENSG00000115271	GCA	-0.0102955	8.72977	0.996474
ENSG00000115274	INO80B	-0.0372286	1.21768	0.996474
ENSG00000115275	MOGS	-0.028746	5.01828	0.996474
ENSG00000115282	TTC31	-0.0180413	4.30259	0.996474
ENSG00000115289	PCGF1	0.0184203	2.41885	0.996474
ENSG00000115295	CLIP4	0.00983919	6.11007	0.996474
ENSG00000115306	SPTBN1	-0.0195481	7.77408	0.996474
ENSG00000115307	AUP1	-0.00717181	6.09569	0.996474
ENSG00000115310	RTN4	0.00500806	6.67052	0.996474
ENSG00000115317	HTRA2	0.00614592	4.51169	0.996474
ENSG00000115325	DOK1	-0.0295678	5.05574	0.996474
ENSG00000115339	GALNT3	0.0213337	5.31917	0.996474
ENSG00000115350	POLE4	-0.0123328	3.60628	0.996474
ENSG00000115355	CCDC88A	0.0265029	6.42601	0.996474
ENSG00000115364	MRPL19	0.0105455	4.55546	0.996474
ENSG00000115365	LANCL1	0.0180733	5.39382	0.996474
ENSG00000115368	WDR75	0.0106208	5.55078	0.996474
ENSG00000115392	FANCL	0.0227711	2.80405	0.996474
ENSG00000115414	FN1	-0.133962	-2.18571	0.996474
ENSG00000115415	STAT1	0.0217547	9.27663	0.996474
ENSG00000115419	GLS	0.0155283	7.65356	0.996474
ENSG00000115421	PAPOLG	-0.00515275	6.29017	0.996474
ENSG00000115423	DNAH6	-0.0531758	1.83927	0.996474
ENSG00000115425	PECR	0.0223184	3.8628	0.996474
ENSG00000115446	UNC50	0.0195953	4.90033	0.996474
ENSG00000115457	IGFBP2	0.0638278	-1.10306	0.996474
ENSG00000115459	ELMOD3	-0.00583903	4.90341	0.996474
ENSG00000115464	USP34	0.0173174	8.85182	0.996474
ENSG00000115484	CCT4	-0.00566185	6.41331	0.996474
ENSG00000115504	EHBP1	0.00778749	4.86482	0.996474
ENSG00000115514	TXNDC9	0.0182246	4.01391	0.996474
ENSG00000115523	GNLY	-0.0281968	6.81684	0.996474
ENSG00000115524	SF3B1	0.0279516	10.0151	0.996474
ENSG00000115525	ST3GAL5	0.0154878	5.01931	0.996474
ENSG00000115540	MOB4	0.0200929	4.01176	0.996474
ENSG00000115541	HSPE1	0.0126716	2.28281	0.996474
ENSG00000115548	KDM3A	0.0116744	7.53913	0.996474
ENSG00000115561	CHMP3	0.00282595	6.34155	0.996474
ENSG00000115568	ZNF142	-0.00680642	4.12534	0.996474
ENSG00000115590	IL1R2	-0.0503357	6.41002	0.996474
ENSG00000115594	IL1R1	-0.0687304	4.34181	0.996474
ENSG00000115602	IL1RL1	0.0297373	3.73988	0.996474
ENSG00000115604	IL18R1	-0.0521899	5.60212	0.996474
ENSG00000115607	IL18RAP	-0.0604729	6.76434	0.996474
ENSG00000115641	FHL2	0.0657573	1.25342	0.996474
ENSG00000115649	CNPPD1	0.0165345	6.02418	0.996474
ENSG00000115652	UXS1	-0.00887715	5.59715	0.996474
ENSG00000115657	ABCB6	-0.0349647	0.0248327	0.996474
ENSG00000115677	HDLBP	-0.00582554	7.849	0.996474
ENSG00000115685	PPP1R7	-0.0177117	5.13677	0.996474
ENSG00000115687	PASK	-0.022926	4.99915	0.996474
ENSG00000115694	STK25	-0.0190904	5.18535	0.996474
ENSG00000115718	PROC	-0.129948	-0.896141	0.996474
ENSG00000115738	ID2	0.00836898	5.88443	0.996474
ENSG00000115750	TAF1B	0.0129421	4.395	0.996474
ENSG00000115756	HPCAL1	-0.014101	4.6584	0.996474
ENSG00000115758	ODC1	0.021777	7.53381	0.996474
ENSG00000115760	BIRC6	0.0211867	9.43262	0.996474
ENSG00000115761	NOL10	0.0154436	4.60099	0.996474
ENSG00000115762	PLEKHB2	-0.0109954	7.32132	0.996474
ENSG00000115808	STRN	0.00551574	6.83531	0.996474
ENSG00000115816	CEBPZ	0.0260172	5.57998	0.996474
ENSG00000115827	DCAF17	0.00994041	4.96542	0.996474
ENSG00000115828	QPCT	-0.0489098	6.76928	0.996474
ENSG00000115839	RAB3GAP1	-0.00593837	6.45614	0.996474
ENSG00000115840	SLC25A12	0.0149062	4.7912	0.996474
ENSG00000115841	RMDN2	-0.0183766	3.18609	0.996474
ENSG00000115866	DARS	0.00583774	5.79652	0.996474
ENSG00000115875	SRSF7	0.00983747	6.91858	0.996474
ENSG00000115896	PLCL1	-0.0563714	4.50504	0.996474
ENSG00000115902	SLC1A4	0.063366	3.20301	0.996474
ENSG00000115904	SOS1	0.0395083	6.72515	0.996474
ENSG00000115919	KYNU	0.0153095	5.63862	0.996474
ENSG00000115942	ORC2	0.0201207	5.35708	0.996474
ENSG00000115944	COX7A2L	0.0324919	5.54368	0.996474
ENSG00000115947	ORC4	-0.00552855	5.63409	0.996474
ENSG00000115956	PLEK	-0.0368179	7.94786	0.996474
ENSG00000115970	THADA	-0.0030603	6.94168	0.996474
ENSG00000115977	AAK1	-0.019998	7.45356	0.996474
ENSG00000115993	TRAK2	0.0243171	7.89361	0.996474
ENSG00000115998	C2orf42	-0.0264676	4.00448	0.996474
ENSG00000116001	TIA1	0.013878	7.00631	0.996474
ENSG00000116005	PCYOX1	-0.00504053	4.86121	0.996474
ENSG00000116014	KISS1R	-0.0535332	-1.69777	0.996474
ENSG00000116017	ARID3A	-0.0417321	5.38226	0.996474
ENSG00000116030	SUMO1	0.0265333	5.17612	0.996474
ENSG00000116044	NFE2L2	-0.0206458	6.94708	0.996474
ENSG00000116095	PLEKHA3	0.0134088	5.62247	0.996474
ENSG00000116096	SPR	-0.0259671	-0.34824	0.996474
ENSG00000116117	PARD3B	0.0646451	0.0597377	0.996474
ENSG00000116127	ALMS1	-0.0125037	7.24599	0.996474
ENSG00000116133	DHCR24	0.0206578	2.11225	0.996474
ENSG00000116138	DNAJC16	-0.0127263	5.04665	0.996474
ENSG00000116151	MORN1	0.0113055	2.52397	0.996474
ENSG00000116157	GPX7	0.0215839	2.8054	0.996474
ENSG00000116161	CACYBP	0.0076525	4.8699	0.996474
ENSG00000116171	SCP2	0.0206201	5.97372	0.996474
ENSG00000116183	PAPPA2	0.0470259	-1.91012	0.996474
ENSG00000116191	RALGPS2	0.0259807	6.59837	0.996474
ENSG00000116198	CEP104	0.028229	4.74463	0.996474
ENSG00000116199	FAM20B	0.0411664	5.83116	0.996474
ENSG00000116205	TCEANC2	0.00628359	5.30104	0.996474
ENSG00000116209	TMEM59	0.0116107	7.101	0.996474
ENSG00000116212	LRRC42	-0.00960587	2.4254	0.996474
ENSG00000116213	WRAP73	-0.0254549	4.55204	0.996474
ENSG00000116221	MRPL37	-0.0154849	4.22422	0.996474
ENSG00000116251	RPL22	0.0160415	6.67827	0.996474
ENSG00000116254	CHD5	0.105636	-1.76125	0.996474
ENSG00000116260	QSOX1	-0.0126678	5.07193	0.996474
ENSG00000116266	STXBP3	0.0183076	6.62648	0.996474
ENSG00000116273	PHF13	-0.0139354	3.15144	0.996474
ENSG00000116285	ERRFI1	-0.0936507	0.185833	0.996474
ENSG00000116288	PARK7	0.00644283	5.54652	0.996474
ENSG00000116299	KIAA1324	0.0724113	5.43097	0.996474
ENSG00000116337	AMPD2	-0.0149474	7.07487	0.996474
ENSG00000116350	SRSF4	-0.0162373	6.57575	0.996474
ENSG00000116353	MECR	-0.02125	2.20772	0.996474
ENSG00000116396	KCNC4	0.0494704	2.69523	0.996474
ENSG00000116406	EDEM3	0.0123942	7.2152	0.996474
ENSG00000116455	WDR77	-0.0207768	4.05401	0.996474
ENSG00000116473	RAP1A	0.0249496	6.62631	0.996474
ENSG00000116478	HDAC1	-0.0172369	6.88168	0.996474
ENSG00000116489	CAPZA1	0.0249999	8.17473	0.996474
ENSG00000116497	S100PBP	0.0220333	5.96491	0.996474
ENSG00000116521	SCAMP3	-0.0445626	4.21895	0.996474
ENSG00000116539	ASH1L	0.00424903	8.26883	0.996474
ENSG00000116544	DLGAP3	-0.0215669	-1.30966	0.996474
ENSG00000116560	SFPQ	0.00734552	8.47819	0.996474
ENSG00000116584	ARHGEF2	-0.0223537	7.71067	0.996474
ENSG00000116586	LAMTOR2	0.00469459	3.7445	0.996474
ENSG00000116604	MEF2D	-0.0203162	4.87106	0.996474
ENSG00000116641	DOCK7	0.0242369	4.08254	0.996474
ENSG00000116649	SRM	-0.0518753	2.66371	0.996474
ENSG00000116652	DLEU2L	0.0589857	1.57274	0.996474
ENSG00000116661	FBXO2	-0.0293885	-0.071963	0.996474
ENSG00000116663	FBXO6	-0.00964263	3.52891	0.996474
ENSG00000116667	C1orf21	0.0182256	4.7519	0.996474
ENSG00000116668	SWT1	0.01425	5.01457	0.996474
ENSG00000116670	MAD2L2	0.00494843	3.48999	0.996474
ENSG00000116675	DNAJC6	0.0526203	4.29476	0.996474
ENSG00000116678	LEPR	0.0790477	3.67345	0.996474
ENSG00000116685	KIAA2013	-0.0271519	5.39996	0.996474
ENSG00000116688	MFN2	-0.0113601	7.0469	0.996474
ENSG00000116701	NCF2	-0.00371128	9.99141	0.996474
ENSG00000116704	SLC35D1	-0.00637262	5.50821	0.996474
ENSG00000116711	PLA2G4A	0.0188543	3.47821	0.996474
ENSG00000116717	GADD45A	0.00994768	2.7191	0.996474
ENSG00000116731	PRDM2	-0.00708584	6.67847	0.996474
ENSG00000116741	RGS2	-0.0134247	9.17757	0.996474
ENSG00000116747	TROVE2	0.00938392	6.90824	0.996474
ENSG00000116750	UCHL5	0.0229838	5.17293	0.996474
ENSG00000116752	BCAS2	-0.0055733	3.86448	0.996474
ENSG00000116754	SRSF11	0.0123969	7.65738	0.996474
ENSG00000116761	CTH	-0.0516477	0.475218	0.996474
ENSG00000116771	AGMAT	-0.0209347	2.26171	0.996474
ENSG00000116774	OLFML3	-0.0391101	-0.67461	0.996474
ENSG00000116786	PLEKHM2	-0.0395496	5.19212	0.996474
ENSG00000116791	CRYZ	-0.0175532	3.28015	0.996474
ENSG00000116793	PHTF1	0.0161959	5.04391	0.996474
ENSG00000116809	ZBTB17	-0.0186012	4.44155	0.996474
ENSG00000116815	CD58	0.0444776	5.6308	0.996474
ENSG00000116819	TFAP2E	0.029249	0.502429	0.996474
ENSG00000116824	CD2	0.00732832	6.14481	0.996474
ENSG00000116830	TTF2	0.00919286	4.51635	0.996474
ENSG00000116852	KIF21B	-0.00906747	6.51089	0.996474
ENSG00000116857	TMEM9	-0.0346254	3.16302	0.996474
ENSG00000116863	ADPRHL2	-0.0421542	4.63179	0.996474
ENSG00000116871	MAP7D1	-0.0352884	5.23607	0.996474
ENSG00000116874	WARS2	-0.0330416	3.42809	0.996474
ENSG00000116883	RP11-268J15.5	0.0705712	-1.88215	0.996474
ENSG00000116885	OSCP1	-0.114604	-1.39263	0.996474
ENSG00000116898	MRPS15	0.0151061	3.71126	0.996474
ENSG00000116903	EXOC8	0.00501936	6.53495	0.996474
ENSG00000116906	GNPAT	0.00902915	5.67278	0.996474
ENSG00000116954	RRAGC	0.00580042	4.08716	0.996474
ENSG00000116957	TBCE	0.0394414	3.2201	0.996474
ENSG00000116962	NID1	-0.0108939	1.95956	0.996474
ENSG00000116983	HPCAL4	-0.0759116	2.60144	0.996474
ENSG00000116984	MTR	-0.0113349	6.85648	0.996474
ENSG00000116985	BMP8B	0.0252977	0.961636	0.996474
ENSG00000116990	MYCL	-0.0306498	4.68044	0.996474
ENSG00000116991	SIPA1L2	-0.0232485	6.07126	0.996474
ENSG00000117000	RLF	0.0304685	6.73095	0.996474
ENSG00000117009	KMO	0.0087371	3.69461	0.996474
ENSG00000117016	RIMS3	-0.0190234	1.75241	0.996474
ENSG00000117020	AKT3	0.017023	6.36588	0.996474
ENSG00000117036	ETV3	-0.0115463	5.98728	0.996474
ENSG00000117054	ACADM	0.0327988	4.54852	0.996474
ENSG00000117090	SLAMF1	-0.0106999	4.96672	0.996474
ENSG00000117091	CD48	0.0243612	7.76994	0.996474
ENSG00000117115	PADI2	0.0144164	6.48143	0.996474
ENSG00000117118	SDHB	-0.0125893	5.65155	0.996474
ENSG00000117133	RPF1	0.0142684	4.44366	0.996474
ENSG00000117139	KDM5B	0.00729395	6.14091	0.996474
ENSG00000117151	CTBS	0.00520972	6.9104	0.996474
ENSG00000117153	KLHL12	-0.017553	5.97514	0.996474
ENSG00000117155	SSX2IP	0.0205855	4.31196	0.996474
ENSG00000117174	ZNHIT6	0.0140353	4.38931	0.996474
ENSG00000117222	RBBP5	-0.0141579	5.98345	0.996474
ENSG00000117226	GBP3	0.0191329	5.73313	0.996474
ENSG00000117228	GBP1	0.0173129	7.42574	0.996474
ENSG00000117262	GPR89A	0.0105541	2.83622	0.996474
ENSG00000117266	CDK18	-0.0973047	-1.35406	0.996474
ENSG00000117280	RAB29	-0.00998347	6.22177	0.996474
ENSG00000117281	CD160	0.0349517	3.17385	0.996474
ENSG00000117298	ECE1	-0.00613753	7.25896	0.996474
ENSG00000117305	HMGCL	0.0152	4.47211	0.996474
ENSG00000117308	GALE	-0.0404964	2.19708	0.996474
ENSG00000117318	ID3	-0.0430195	2.51044	0.996474
ENSG00000117335	CD46	0.0170265	9.19464	0.996474
ENSG00000117360	PRPF3	0.00292284	6.09532	0.996474
ENSG00000117362	APH1A	-0.0253998	6.63732	0.996474
ENSG00000117385	P3H1	-0.00397259	4.40229	0.996474
ENSG00000117394	SLC2A1	0.0240629	6.07179	0.996474
ENSG00000117395	EBNA1BP2	-0.0150596	3.69343	0.996474
ENSG00000117399	CDC20	0.178095	-0.677494	0.996474
ENSG00000117400	MPL	0.0594258	-1.1842	0.996474
ENSG00000117408	IPO13	0.00999936	3.45767	0.996474
ENSG00000117410	ATP6V0B	-0.020425	7.11428	0.996474
ENSG00000117411	B4GALT2	0.0681282	-0.269195	0.996474
ENSG00000117425	PTCH2	-0.0375308	-1.72445	0.996474
ENSG00000117448	AKR1A1	0.00392848	5.00201	0.996474
ENSG00000117450	PRDX1	0.0138276	5.82186	0.996474
ENSG00000117475	BLZF1	0.007614	5.0746	0.996474
ENSG00000117479	SLC19A2	-0.00553811	2.82887	0.996474
ENSG00000117480	FAAH	-0.0384427	2.2473	0.996474
ENSG00000117481	NSUN4	-0.00932181	4.18426	0.996474
ENSG00000117500	TMED5	0.0248558	6.68367	0.996474
ENSG00000117505	DR1	0.00925009	7.12199	0.996474
ENSG00000117519	CNN3	-0.111911	0.0826605	0.996474
ENSG00000117528	ABCD3	0.00366819	5.38477	0.996474
ENSG00000117533	VAMP4	0.0351356	4.78871	0.996474
ENSG00000117543	DPH5	-0.0103377	3.85271	0.996474
ENSG00000117569	PTBP2	0.0238295	5.26229	0.996474
ENSG00000117592	PRDX6	0.0374603	8.00814	0.996474
ENSG00000117595	IRF6	0.0712759	0.122775	0.996474
ENSG00000117597	DIEXF	-0.0402489	5.32473	0.996474
ENSG00000117601	SERPINC1	0.0333734	-2.12033	0.996474
ENSG00000117616	RSRP1	0.0146671	8.05996	0.996474
ENSG00000117620	SLC35A3	0.032987	4.74986	0.996474
ENSG00000117625	RCOR3	0.0154088	6.30231	0.996474
ENSG00000117632	STMN1	0.00807191	4.20432	0.996474
ENSG00000117640	MTFR1L	-0.00609185	4.99156	0.996474
ENSG00000117643	MAN1C1	-0.0569668	3.9994	0.996474
ENSG00000117650	NEK2	-0.0412013	-1.20659	0.996474
ENSG00000117676	RPS6KA1	-0.0327828	7.97014	0.996474
ENSG00000117682	DHDDS	0.0122778	4.1645	0.996474
ENSG00000117697	NSL1	0.00491524	5.17651	0.996474
ENSG00000117724	CENPF	0.0814047	3.08913	0.996474
ENSG00000117751	PPP1R8	-0.00930569	5.42819	0.996474
ENSG00000117758	STX12	0.00813809	5.73716	0.996474
ENSG00000117791	2021-03-02	0.146287	-0.910956	0.996474
ENSG00000117834	SLC5A9	-0.0995371	-0.168371	0.996474
ENSG00000117859	OSBPL9	0.00310465	6.6536	0.996474
ENSG00000117862	TXNDC12	0.00439454	5.8457	0.996474
ENSG00000117868	ESYT2	0.0183283	7.51599	0.996474
ENSG00000117877	CD3EAP	-0.0796763	0.507423	0.996474
ENSG00000117906	RCN2	0.0283341	3.98919	0.996474
ENSG00000117984	CTSD	-0.0600195	6.73295	0.996474
ENSG00000118007	STAG1	0.0102747	6.83866	0.996474
ENSG00000118046	STK11	-0.00975568	6.31011	0.996474
ENSG00000118058	KMT2A	0.0131544	7.80245	0.996474
ENSG00000118096	IFT46	-0.00998899	2.74908	0.996474
ENSG00000118113	MMP8	0.265106	2.6768	0.996474
ENSG00000118162	KPTN	-0.0523508	1.26807	0.996474
ENSG00000118181	RPS25	0.0172666	7.24885	0.996474
ENSG00000118193	KIF14	0.08134	2.20267	0.996474
ENSG00000118197	DDX59	0.0266943	5.06751	0.996474
ENSG00000118200	CAMSAP2	-0.0672682	3.20478	0.996474
ENSG00000118217	ATF6	-0.00676344	7.72898	0.996474
ENSG00000118242	MREG	0.0356415	2.4895	0.996474
ENSG00000118246	FASTKD2	0.00385909	5.15474	0.996474
ENSG00000118257	NRP2	0.0101424	0.89095	0.996474
ENSG00000118260	CREB1	0.00967839	7.62645	0.996474
ENSG00000118263	KLF7	0.0103641	6.56352	0.996474
ENSG00000118276	B4GALT6	-0.0228014	1.26386	0.996474
ENSG00000118292	C1orf54	0.0971202	-0.859629	0.996474
ENSG00000118307	CASC1	0.111047	-1.91253	0.996474
ENSG00000118308	LRMP	0.024509	7.74733	0.996474
ENSG00000118363	SPCS2	0.0166261	4.39596	0.996474
ENSG00000118369	USP35	-0.0394218	2.5397	0.996474
ENSG00000118402	ELOVL4	-0.0546274	0.552272	0.996474
ENSG00000118412	CASP8AP2	0.0295667	6.23953	0.996474
ENSG00000118418	HMGN3	0.00571245	4.10305	0.996474
ENSG00000118420	UBE3D	-0.0268202	3.36737	0.996474
ENSG00000118432	CNR1	0.107128	1.08535	0.996474
ENSG00000118454	ANKRD13C	0.0110289	4.8505	0.996474
ENSG00000118473	SGIP1	0.0322755	-0.374481	0.996474
ENSG00000118482	PHF3	-0.00289772	8.44272	0.996474
ENSG00000118491	ZC2HC1B	-0.095136	-2.30129	0.996474
ENSG00000118496	FBXO30	0.0350907	5.75173	0.996474
ENSG00000118503	TNFAIP3	-0.0329972	5.68137	0.996474
ENSG00000118507	AKAP7	-0.0167978	3.83231	0.996474
ENSG00000118508	RAB32	-0.00663483	5.0051	0.996474
ENSG00000118513	MYB	0.0503508	3.3473	0.996474
ENSG00000118514	ALDH8A1	-0.0924649	0.671048	0.996474
ENSG00000118515	SGK1	-0.0428082	7.05587	0.996474
ENSG00000118518	RNF146	0.00816192	6.20219	0.996474
ENSG00000118564	FBXL5	-0.0102909	9.28049	0.996474
ENSG00000118579	MED28	0.00442742	7.37587	0.996474
ENSG00000118600	TMEM5	-0.0128328	3.15524	0.996474
ENSG00000118640	VAMP8	0.0161453	4.31656	0.996474
ENSG00000118655	DCLRE1B	-0.0191865	3.02182	0.996474
ENSG00000118680	MYL12B	0.027876	7.50363	0.996474
ENSG00000118689	FOXO3	0.0341071	7.95972	0.996474
ENSG00000118690	ARMC2	0.0475475	3.50092	0.996474
ENSG00000118705	RPN2	-0.0272208	6.94038	0.996474
ENSG00000118707	TGIF2	-0.016627	4.28046	0.996474
ENSG00000118762	PKD2	0.00600709	4.29665	0.996474
ENSG00000118777	ABCG2	0.0835681	2.4206	0.996474
ENSG00000118785	SPP1	0.0466079	0.374806	0.996474
ENSG00000118816	CCNI	0.0183106	7.88079	0.996474
ENSG00000118855	MFSD1	0.0266901	6.9028	0.996474
ENSG00000118873	RAB3GAP2	-0.00768685	6.72978	0.996474
ENSG00000118894	EEF2KMT	-0.0337266	2.16844	0.996474
ENSG00000118898	PPL	-0.119439	-2.21274	0.996474
ENSG00000118900	UBN1	-0.0281182	7.21836	0.996474
ENSG00000118939	UCHL3	0.04297	1.48549	0.996474
ENSG00000118946	PCDH17	-0.0439236	-2.28173	0.996474
ENSG00000118960	HS1BP3	-0.00723373	4.81605	0.996474
ENSG00000118961	C2orf43	-0.00306397	4.45042	0.996474
ENSG00000118965	WDR35	0.0217822	4.22287	0.996474
ENSG00000118976	OTUD4P1	-0.0351504	-1.74171	0.996474
ENSG00000118985	ELL2	0.0432276	4.46294	0.996474
ENSG00000118997	DNAH7	-0.0403667	1.0447	0.996474
ENSG00000119004	CYP20A1	0.00459814	5.8378	0.996474
ENSG00000119013	NDUFB3	0.0222957	2.81602	0.996474
ENSG00000119041	GTF3C3	0.0170635	5.46696	0.996474
ENSG00000119042	SATB2	-0.0530495	-0.525407	0.996474
ENSG00000119048	UBE2B	0.0144758	6.37571	0.996474
ENSG00000119121	TRPM6	-0.0136057	5.59216	0.996474
ENSG00000119138	KLF9	-0.0234536	4.75013	0.996474
ENSG00000119139	TJP2	-0.0155546	4.2946	0.996474
ENSG00000119185	ITGB1BP1	0.00844643	5.05755	0.996474
ENSG00000119203	CPSF3	-0.00597704	5.07835	0.996474
ENSG00000119227	PIGZ	0.0318772	-0.250305	0.996474
ENSG00000119231	SENP5	0.00761906	6.8591	0.996474
ENSG00000119242	CCDC92	-0.0194097	4.32338	0.996474
ENSG00000119280	C1orf198	-0.0182007	2.93714	0.996474
ENSG00000119314	PTBP3	0.00854059	8.36534	0.996474
ENSG00000119318	RAD23B	-0.0103009	7.04712	0.996474
ENSG00000119321	FKBP15	0.0151476	7.393	0.996474
ENSG00000119326	CTNNAL1	0.105083	3.32669	0.996474
ENSG00000119328	FAM206A	-0.00565918	3.63984	0.996474
ENSG00000119335	SET	0.0153379	7.49923	0.996474
ENSG00000119383	PPP2R4	-0.00509207	5.26164	0.996474
ENSG00000119392	GLE1	-0.0169761	5.92997	0.996474
ENSG00000119396	RAB14	0.00884486	6.21003	0.996474
ENSG00000119397	CNTRL	0.0129967	7.14573	0.996474
ENSG00000119401	TRIM32	-0.0143023	4.06251	0.996474
ENSG00000119402	FBXW2	0.00745136	7.25182	0.996474
ENSG00000119403	PHF19	0.0107021	5.11277	0.996474
ENSG00000119408	NEK6	-0.029248	6.07275	0.996474
ENSG00000119411	BSPRY	0.192691	-1.28796	0.996474
ENSG00000119431	HDHD3	-0.0336534	2.7347	0.996474
ENSG00000119446	RBM18	0.0186212	4.92988	0.996474
ENSG00000119471	HSDL2	0.0127385	6.08654	0.996474
ENSG00000119487	MAPKAP1	-0.00628017	6.30217	0.996474
ENSG00000119508	NR4A3	-0.105729	-1.80432	0.996474
ENSG00000119509	INVS	0.00540721	5.05603	0.996474
ENSG00000119514	GALNT12	-0.0332357	2.60738	0.996474
ENSG00000119522	DENND1A	0.00709551	5.66922	0.996474
ENSG00000119523	ALG2	-0.00849485	4.75526	0.996474
ENSG00000119535	CSF3R	-0.0110817	10.4692	0.996474
ENSG00000119537	KDSR	0.016296	4.36622	0.996474
ENSG00000119559	C19orf25	-0.0275536	4.70992	0.996474
ENSG00000119574	ZBTB45	-0.0212774	2.61438	0.996474
ENSG00000119596	YLPM1	-0.0174177	6.62814	0.996474
ENSG00000119608	PROX2	-0.0247006	-0.814889	0.996474
ENSG00000119616	FCF1	0.0260086	4.7713	0.996474
ENSG00000119630	PGF	0.176592	-2.63853	0.996474
ENSG00000119632	IFI27L2	0.0172646	2.40768	0.996474
ENSG00000119636	CCDC176	0.0315473	4.45864	0.996474
ENSG00000119638	NEK9	0.00379696	6.77653	0.996474
ENSG00000119640	ACYP1	0.0259649	2.10556	0.996474
ENSG00000119650	IFT43	0.0234782	2.0481	0.996474
ENSG00000119655	NPC2	-0.0241038	6.15706	0.996474
ENSG00000119661	DNAL1	0.0228114	2.72619	0.996474
ENSG00000119669	IRF2BPL	-0.0173695	4.97176	0.996474
ENSG00000119673	ACOT2	-0.0103103	1.23612	0.996474
ENSG00000119681	LTBP2	0.0210038	2.74812	0.996474
ENSG00000119682	AREL1	-0.00936086	7.43903	0.996474
ENSG00000119684	MLH3	0.0126407	5.62413	0.996474
ENSG00000119685	TTLL5	0.038638	4.4702	0.996474
ENSG00000119686	FLVCR2	0.0341729	3.92127	0.996474
ENSG00000119689	DLST	0.00985944	5.85985	0.996474
ENSG00000119698	PPP4R4	0.0879894	0.777216	0.996474
ENSG00000119699	TGFB3	-0.0379176	0.807017	0.996474
ENSG00000119703	ZC2HC1C	0.0612528	-1.91514	0.996474
ENSG00000119705	SLIRP	-0.012033	2.58705	0.996474
ENSG00000119707	RBM25	0.0188436	8.00823	0.996474
ENSG00000119714	GPR68	-0.0286586	3.35291	0.996474
ENSG00000119718	EIF2B2	-0.00430574	4.42452	0.996474
ENSG00000119720	NRDE2	-0.0118446	6.043	0.996474
ENSG00000119723	COQ6	0.0109839	3.94043	0.996474
ENSG00000119729	RHOQ	0.0282266	6.45274	0.996474
ENSG00000119737	GPR75	0.0309522	1.81281	0.996474
ENSG00000119760	SUPT7L	0.014135	5.66666	0.996474
ENSG00000119771	KLHL29	-0.136968	-0.308681	0.996474
ENSG00000119772	DNMT3A	-0.0250439	5.65205	0.996474
ENSG00000119777	TMEM214	0.0170869	3.72737	0.996474
ENSG00000119778	ATAD2B	0.00656063	7.40327	0.996474
ENSG00000119782	FKBP1B	0.028386	1.28687	0.996474
ENSG00000119787	ATL2	0.0144876	5.22652	0.996474
ENSG00000119801	YPEL5	0.00449985	7.14481	0.996474
ENSG00000119812	FAM98A	0.00981391	4.14019	0.996474
ENSG00000119820	YIPF4	0.0159318	7.1323	0.996474
ENSG00000119844	AFTPH	0.0123391	7.28658	0.996474
ENSG00000119862	LGALSL	-0.016293	4.47215	0.996474
ENSG00000119865	CNRIP1	-0.0667093	-1.72158	0.996474
ENSG00000119866	BCL11A	0.0307464	4.04805	0.996474
ENSG00000119878	CRIPT	0.0265477	3.67257	0.996474
ENSG00000119899	SLC17A5	0.00354435	4.32542	0.996474
ENSG00000119900	OGFRL1	-0.00937739	9.09657	0.996474
ENSG00000119906	FAM178A	0.00574002	6.41151	0.996474
ENSG00000119912	IDE	0.0166766	5.5344	0.996474
ENSG00000119915	ELOVL3	-0.132517	-1.46396	0.996474
ENSG00000119917	IFIT3	-0.0464717	7.47153	0.996474
ENSG00000119922	IFIT2	-0.0425421	8.41274	0.996474
ENSG00000119927	GPAM	0.00945941	4.16681	0.996474
ENSG00000119929	CUTC	0.00722173	4.52236	0.996474
ENSG00000119943	PYROXD2	-0.0201235	3.46691	0.996474
ENSG00000119946	CNNM1	-0.039072	-2.06463	0.996474
ENSG00000119950	MXI1	0.0581567	8.07174	0.996474
ENSG00000119953	SMNDC1	0.0103352	4.96184	0.996474
ENSG00000119965	C10orf88	0.0185953	3.40978	0.996474
ENSG00000119969	HELLS	0.057881	3.59307	0.996474
ENSG00000119979	FAM45A	-0.00641686	5.58926	0.996474
ENSG00000119986	AVPI1	-0.094326	0.0614582	0.996474
ENSG00000120008	WDR11	0.00278747	6.89904	0.996474
ENSG00000120029	C10orf76	0.0156945	5.34689	0.996474
ENSG00000120049	KCNIP2	0.0612015	1.02502	0.996474
ENSG00000120051	CFAP58	0.0124342	2.33267	0.996474
ENSG00000120053	GOT1	-0.0221792	3.20872	0.996474
ENSG00000120071	KANSL1	-0.0212154	7.32317	0.996474
ENSG00000120129	DUSP1	-0.0586723	7.84636	0.996474
ENSG00000120137	PANK3	0.0207835	6.88851	0.996474
ENSG00000120158	RCL1	0.0231834	4.45581	0.996474
ENSG00000120159	CAAP1	-0.0188244	3.90182	0.996474
ENSG00000120162	MOB3B	0.0134591	2.95456	0.996474
ENSG00000120217	CD274	-0.018812	4.48836	0.996474
ENSG00000120253	NUP43	0.00793027	5.41568	0.996474
ENSG00000120254	MTHFD1L	0.0540828	2.00404	0.996474
ENSG00000120262	CCDC170	-0.040932	2.97734	0.996474
ENSG00000120265	PCMT1	0.0275493	5.59075	0.996474
ENSG00000120278	PLEKHG1	0.0175831	3.87559	0.996474
ENSG00000120279	MYCT1	-0.0450002	1.11812	0.996474
ENSG00000120280	CXorf21	0.00681747	5.01317	0.996474
ENSG00000120306	CYSTM1	0.0107802	4.71508	0.996474
ENSG00000120314	WDR55	-0.0113263	5.46349	0.996474
ENSG00000120318	ARAP3	-0.0361745	4.7575	0.996474
ENSG00000120333	MRPS14	0.00368777	4.43172	0.996474
ENSG00000120334	CENPL	-0.0193909	2.67468	0.996474
ENSG00000120370	GORAB	0.0099618	3.64986	0.996474
ENSG00000120451	SNX19	-0.0214	7.11673	0.996474
ENSG00000120458	MSANTD2	-0.0296697	4.1902	0.996474
ENSG00000120509	PDZD11	-0.012136	2.49295	0.996474
ENSG00000120519	SLC10A7	0.00603633	4.00967	0.996474
ENSG00000120526	NUDCD1	-0.00960898	3.9818	0.996474
ENSG00000120533	ENY2	0.0127965	4.72754	0.996474
ENSG00000120555	SEPT7P9	-0.0157353	-0.656531	0.996474
ENSG00000120645	IQSEC3	-0.0735855	-2.00848	0.996474
ENSG00000120647	CCDC77	-0.00788793	3.27426	0.996474
ENSG00000120659	TNFSF11	0.130699	-1.50521	0.996474
ENSG00000120662	MTRF1	0.00731683	3.96418	0.996474
ENSG00000120675	DNAJC15	0.0108404	4.83097	0.996474
ENSG00000120685	PROSER1	0.00623292	4.68065	0.996474
ENSG00000120686	UFM1	0.0367282	5.70305	0.996474
ENSG00000120688	WBP4	0.0117045	3.73809	0.996474
ENSG00000120690	ELF1	-0.0132333	8.1583	0.996474
ENSG00000120694	HSPH1	-0.037047	5.88479	0.996474
ENSG00000120696	KBTBD7	0.0191848	5.63585	0.996474
ENSG00000120697	ALG5	0.0226041	3.64323	0.996474
ENSG00000120699	EXOSC8	0.0202637	4.21775	0.996474
ENSG00000120705	ETF1	0.0138306	6.31028	0.996474
ENSG00000120708	TGFBI	-0.0156638	7.03554	0.996474
ENSG00000120709	FAM53C	-0.0319812	6.15572	0.996474
ENSG00000120725	SIL1	0.0112427	4.04057	0.996474
ENSG00000120727	PAIP2	0.0230358	6.3702	0.996474
ENSG00000120733	KDM3B	-0.0186572	7.32809	0.996474
ENSG00000120738	EGR1	0.111497	-1.85122	0.996474
ENSG00000120742	SERP1	0.0157816	7.24443	0.996474
ENSG00000120756	PLS1	-0.0305184	0.95515	0.996474
ENSG00000120784	ZFP30	0.0379582	4.05007	0.996474
ENSG00000120798	NR2C1	0.014529	4.53939	0.996474
ENSG00000120800	UTP20	-0.0154492	5.41757	0.996474
ENSG00000120832	MTERF2	0.00809969	3.68781	0.996474
ENSG00000120833	SOCS2	0.0308277	3.79553	0.996474
ENSG00000120837	NFYB	0.0115844	3.78779	0.996474
ENSG00000120860	CCDC53	0.0365907	4.62115	0.996474
ENSG00000120885	CLU	-0.0165576	4.3195	0.996474
ENSG00000120889	TNFRSF10B	-0.0312426	6.27349	0.996474
ENSG00000120896	SORBS3	-0.0458866	1.69003	0.996474
ENSG00000120899	PTK2B	-0.0163024	7.54512	0.996474
ENSG00000120903	CHRNA2	-0.113993	-1.87504	0.996474
ENSG00000120910	PPP3CC	0.0229991	5.80891	0.996474
ENSG00000120913	PDLIM2	-0.0052669	5.20363	0.996474
ENSG00000120925	RNF170	0.0218274	4.33403	0.996474
ENSG00000120948	TARDBP	0.0161827	6.19245	0.996474
ENSG00000120949	TNFRSF8	-0.0551047	3.46944	0.996474
ENSG00000120963	ZNF706	0.0289626	5.68253	0.996474
ENSG00000120992	LYPLA1	0.0205946	5.69897	0.996474
ENSG00000121022	COPS5	0.0236709	5.69433	0.996474
ENSG00000121057	AKAP1	-0.0323002	4.26622	0.996474
ENSG00000121058	COIL	-0.00796528	4.02588	0.996474
ENSG00000121060	TRIM25	-0.0155284	8.07976	0.996474
ENSG00000121064	SCPEP1	-0.0401078	6.56263	0.996474
ENSG00000121067	SPOP	0.0054319	6.52316	0.996474
ENSG00000121089	NACA3P	0.11705	-0.737493	0.996474
ENSG00000121101	TEX14	-0.0915012	-0.995101	0.996474
ENSG00000121104	FAM117A	0.0122194	6.05175	0.996474
ENSG00000121152	NCAPH	0.109295	1.18979	0.996474
ENSG00000121236	TRIM6	-0.113191	-0.685685	0.996474
ENSG00000121274	PAPD5	-0.0171873	5.15029	0.996474
ENSG00000121281	ADCY7	-0.00961752	8.04712	0.996474
ENSG00000121289	CEP89	0.00402787	2.89824	0.996474
ENSG00000121297	TSHZ3	-0.0319109	3.33849	0.996474
ENSG00000121310	ECHDC2	0.0242119	4.69072	0.996474
ENSG00000121318	TAS2R10	0.0318042	-0.207771	0.996474
ENSG00000121350	PYROXD1	0.0296733	4.81871	0.996474
ENSG00000121380	BCL2L14	0.187427	-1.72541	0.996474
ENSG00000121390	PSPC1	0.00248098	6.51957	0.996474
ENSG00000121406	ZNF549	-0.0166382	4.5997	0.996474
ENSG00000121410	A1BG	0.0157304	-1.35145	0.996474
ENSG00000121413	ZSCAN18	0.0185353	4.30953	0.996474
ENSG00000121417	ZNF211	0.0094266	5.1959	0.996474
ENSG00000121481	RNF2	0.0117774	4.76111	0.996474
ENSG00000121486	TRMT1L	0.00954002	5.125	0.996474
ENSG00000121542	SEC22A	0.00881598	3.99227	0.996474
ENSG00000121570	DPPA4	-0.137523	-0.410301	0.996474
ENSG00000121577	POPDC2	0.0468894	1.44449	0.996474
ENSG00000121578	B4GALT4	0.00780117	4.66494	0.996474
ENSG00000121579	NAA50	0.0172003	6.97737	0.996474
ENSG00000121621	KIF18A	0.0656947	1.80924	0.996474
ENSG00000121644	DESI2	0.0128869	5.18919	0.996474
ENSG00000121653	MAPK8IP1	-0.0525418	-1.65447	0.996474
ENSG00000121671	CRY2	-0.023556	5.29029	0.996474
ENSG00000121680	PEX16	-0.0279503	4.5158	0.996474
ENSG00000121690	DEPDC7	-0.092346	-0.0999659	0.996474
ENSG00000121741	ZMYM2	0.0266696	7.72728	0.996474
ENSG00000121742	GJB6	0.0670351	-0.986492	0.996474
ENSG00000121743	GJA3	0.0454882	-1.76427	0.996474
ENSG00000121749	TBC1D15	0.0169143	6.03066	0.996474
ENSG00000121753	BAI2	0.0469019	-0.749526	0.996474
ENSG00000121766	ZCCHC17	0.00365915	4.34895	0.996474
ENSG00000121774	KHDRBS1	0.00897482	6.02055	0.996474
ENSG00000121797	CCRL2	-0.0105425	2.61372	0.996474
ENSG00000121807	CCR2	-0.00955548	7.37717	0.996474
ENSG00000121851	POLR3GL	-0.0103027	3.65776	0.996474
ENSG00000121858	TNFSF10	0.0144846	7.99584	0.996474
ENSG00000121864	ZNF639	0.0400493	4.68043	0.996474
ENSG00000121879	PIK3CA	0.021301	6.80324	0.996474
ENSG00000121892	PDS5A	0.0169595	7.46833	0.996474
ENSG00000121895	TMEM156	0.0330691	3.61456	0.996474
ENSG00000121897	LIAS	0.00951308	3.18543	0.996474
ENSG00000121903	ZSCAN20	-0.0160144	2.42862	0.996474
ENSG00000121931	LRIF1	0.0118388	5.20978	0.996474
ENSG00000121933	ADORA3	0.105221	-0.0233899	0.996474
ENSG00000121964	GTDC1	0.0208215	5.70369	0.996474
ENSG00000121966	CXCR4	-0.0350735	8.61135	0.996474
ENSG00000121988	ZRANB3	0.0457822	2.62912	0.996474
ENSG00000121989	ACVR2A	0.0474541	4.10603	0.996474
ENSG00000122008	POLK	0.0308724	5.73226	0.996474
ENSG00000122012	SV2C	0.0634441	-2.07014	0.996474
ENSG00000122025	FLT3	0.0132465	2.92167	0.996474
ENSG00000122026	RPL21	0.0443993	6.65808	0.996474
ENSG00000122033	MTIF3	0.0210766	4.60445	0.996474
ENSG00000122034	GTF3A	0.0199555	6.08176	0.996474
ENSG00000122042	UBL3	-0.00830622	6.34009	0.996474
ENSG00000122043	LINC00544	0.068223	1.34677	0.996474
ENSG00000122085	MTERF4	-0.00831184	6.07534	0.996474
ENSG00000122121	XPNPEP2	-0.0247018	-0.949648	0.996474
ENSG00000122122	SASH3	-0.0226367	7.25604	0.996474
ENSG00000122126	OCRL	-0.0406284	3.33603	0.996474
ENSG00000122140	MRPS2	-0.0279861	2.99118	0.996474
ENSG00000122176	FMOD	0.0223512	-3.41515	0.996474
ENSG00000122203	KIAA1191	-0.0118382	5.59203	0.996474
ENSG00000122218	COPA	-0.011292	7.69521	0.996474
ENSG00000122223	CD244	0.0348968	5.88414	0.996474
ENSG00000122224	LY9	-0.00819035	5.76908	0.996474
ENSG00000122299	ZC3H7A	0.00636404	5.85125	0.996474
ENSG00000122335	SERAC1	0.00703942	3.56964	0.996474
ENSG00000122359	ANXA11	-0.00972048	8.02622	0.996474
ENSG00000122376	FAM35A	0.0473523	4.80941	0.996474
ENSG00000122378	FAM213A	-0.0851972	1.83209	0.996474
ENSG00000122386	ZNF205	0.0260799	-1.482	0.996474
ENSG00000122390	NAA60	0.0120036	4.23274	0.996474
ENSG00000122406	RPL5	0.0241041	8.22939	0.996474
ENSG00000122417	ODF2L	0.0214726	6.03556	0.996474
ENSG00000122420	PTGFR	-0.0776372	-0.995653	0.996474
ENSG00000122432	SPATA1	0.0822551	0.376491	0.996474
ENSG00000122435	TRMT13	0.0231994	4.59893	0.996474
ENSG00000122481	RWDD3	0.015081	2.90266	0.996474
ENSG00000122482	ZNF644	0.0199969	6.84653	0.996474
ENSG00000122483	CCDC18	0.0295661	4.26987	0.996474
ENSG00000122484	RPAP2	0.00375511	5.75373	0.996474
ENSG00000122490	PQLC1	0.0263525	5.35998	0.996474
ENSG00000122512	PMS2	0.00570255	4.03343	0.996474
ENSG00000122515	ZMIZ2	-0.0167796	4.18109	0.996474
ENSG00000122543	OCM	0.0145438	-1.10255	0.996474
ENSG00000122545	2021-09-07	0.0163629	7.86346	0.996474
ENSG00000122547	EEPD1	-0.00677681	4.81939	0.996474
ENSG00000122550	KLHL7	-0.0118796	4.61058	0.996474
ENSG00000122557	HERPUD2	0.013531	6.30136	0.996474
ENSG00000122565	CBX3	0.0301549	6.15885	0.996474
ENSG00000122566	HNRNPA2B1	0.0209552	8.64899	0.996474
ENSG00000122591	FAM126A	0.0211705	6.06637	0.996474
ENSG00000122641	INHBA	0.252045	-0.837668	0.996474
ENSG00000122643	NT5C3A	0.011441	5.68888	0.996474
ENSG00000122674	CCZ1	0.031353	3.68376	0.996474
ENSG00000122678	POLM	-0.0200724	4.17007	0.996474
ENSG00000122679	RAMP3	0.0353672	-2.31186	0.996474
ENSG00000122687	FTSJ2	-0.0116617	3.98978	0.996474
ENSG00000122692	SMU1	-0.00513705	6.57721	0.996474
ENSG00000122694	GLIPR2	-0.0372272	7.36827	0.996474
ENSG00000122696	SLC25A51	-0.00680867	4.53834	0.996474
ENSG00000122705	CLTA	-0.00649021	5.34733	0.996474
ENSG00000122707	RECK	-0.0284429	3.72061	0.996474
ENSG00000122729	ACO1	-0.0257223	3.89703	0.996474
ENSG00000122733	KIAA1045	0.0667839	-0.572636	0.996474
ENSG00000122741	DCAF10	0.0034303	5.94693	0.996474
ENSG00000122783	C7orf49	-0.0211484	4.91477	0.996474
ENSG00000122786	CALD1	0.0558854	1.54235	0.996474
ENSG00000122861	PLAU	-0.0434745	0.0238176	0.996474
ENSG00000122862	SRGN	0.0260252	9.99465	0.996474
ENSG00000122870	BICC1	0.145865	-1.21634	0.996474
ENSG00000122873	CISD1	0.0146798	2.66487	0.996474
ENSG00000122877	EGR2	0.0266382	-1.86699	0.996474
ENSG00000122882	ECD	0.00576948	5.49846	0.996474
ENSG00000122884	P4HA1	0.0206255	5.29787	0.996474
ENSG00000122912	SLC25A16	0.0188495	4.51354	0.996474
ENSG00000122952	ZWINT	0.0157199	1.08978	0.996474
ENSG00000122958	VPS26A	0.020099	4.96735	0.996474
ENSG00000122965	RBM19	-0.0256991	5.537	0.996474
ENSG00000122966	CIT	0.0387518	1.59132	0.996474
ENSG00000122970	IFT81	0.0132163	0.954762	0.996474
ENSG00000122971	ACADS	-0.0351592	3.00607	0.996474
ENSG00000122986	HVCN1	-0.0168336	6.02991	0.996474
ENSG00000123064	DDX54	-0.036492	4.4387	0.996474
ENSG00000123066	MED13L	-0.00585072	8.7271	0.996474
ENSG00000123080	CDKN2C	0.0213974	1.76275	0.996474
ENSG00000123091	RNF11	0.0368594	7.11239	0.996474
ENSG00000123096	SSPN	0.107866	1.3483	0.996474
ENSG00000123106	CCDC91	0.0219411	5.45702	0.996474
ENSG00000123124	WWP1	0.0153684	6.18458	0.996474
ENSG00000123130	ACOT9	0.0143066	5.647	0.996474
ENSG00000123131	PRDX4	-0.0345045	2.9708	0.996474
ENSG00000123136	DDX39A	-0.0159168	4.65828	0.996474
ENSG00000123143	PKN1	-0.0287669	5.58919	0.996474
ENSG00000123154	WDR83	-0.04599	2.22185	0.996474
ENSG00000123159	GIPC1	-0.0180912	2.75179	0.996474
ENSG00000123178	SPRYD7	0.0304458	1.89857	0.996474
ENSG00000123179	EBPL	-0.0369053	2.22007	0.996474
ENSG00000123200	ZC3H13	-0.00854861	6.76158	0.996474
ENSG00000123201	GUCY1B2	-0.15244	-2.19498	0.996474
ENSG00000123213	NLN	0.0286843	3.50442	0.996474
ENSG00000123240	OPTN	0.0355845	7.11429	0.996474
ENSG00000123297	TSFM	-0.0376788	3.23676	0.996474
ENSG00000123329	ARHGAP9	-0.026763	7.29398	0.996474
ENSG00000123338	NCKAP1L	-0.00766135	8.68274	0.996474
ENSG00000123342	MMP19	-0.0628605	-2.06157	0.996474
ENSG00000123349	PFDN5	0.049698	6.16914	0.996474
ENSG00000123352	SPATS2	0.00732879	2.24595	0.996474
ENSG00000123358	NR4A1	-0.0247161	0.494697	0.996474
ENSG00000123360	PDE1B	0.0141465	2.52951	0.996474
ENSG00000123374	CDK2	-0.0153016	3.44081	0.996474
ENSG00000123384	LRP1	-0.0173615	6.10027	0.996474
ENSG00000123395	ATG101	-0.0452731	3.73921	0.996474
ENSG00000123405	NFE2	-0.0196795	7.76275	0.996474
ENSG00000123411	IKZF4	0.052344	0.730923	0.996474
ENSG00000123415	SMUG1	-0.0153487	4.48189	0.996474
ENSG00000123416	TUBA1B	-0.0205395	7.36886	0.996474
ENSG00000123427	METTL21B	0.0286766	0.830331	0.996474
ENSG00000123444	KBTBD4	-0.0294308	4.79688	0.996474
ENSG00000123453	SARDH	-0.0188382	1.10114	0.996474
ENSG00000123472	ATPAF1	0.00507729	4.83138	0.996474
ENSG00000123473	STIL	-0.0179137	5.39245	0.996474
ENSG00000123485	HJURP	0.126411	-0.0262131	0.996474
ENSG00000123500	COL10A1	0.172318	-1.8583	0.996474
ENSG00000123505	AMD1	-0.0157371	7.68115	0.996474
ENSG00000123545	NDUFAF4	0.0164073	2.67268	0.996474
ENSG00000123552	USP45	0.0260173	4.06994	0.996474
ENSG00000123562	MORF4L2	-0.00498065	5.50045	0.996474
ENSG00000123570	RAB9B	-0.0940924	0.0937302	0.996474
ENSG00000123575	FAM199X	0.00709422	6.09966	0.996474
ENSG00000123595	RAB9A	-0.00416617	4.34703	0.996474
ENSG00000123600	METTL8	0.012796	4.52878	0.996474
ENSG00000123607	TTC21B	-0.0104592	5.86283	0.996474
ENSG00000123609	NMI	0.0196711	6.14279	0.996474
ENSG00000123610	TNFAIP6	-0.0253664	4.38235	0.996474
ENSG00000123612	ACVR1C	-0.0402955	2.62962	0.996474
ENSG00000123636	BAZ2B	-0.0230059	8.72095	0.996474
ENSG00000123643	SLC36A1	0.0109914	5.38976	0.996474
ENSG00000123684	LPGAT1	0.00958719	8.12022	0.996474
ENSG00000123685	BATF3	-0.0512935	0.65736	0.996474
ENSG00000123689	G0S2	-0.0984722	0.138356	0.996474
ENSG00000123700	KCNJ2	0.015928	7.42318	0.996474
ENSG00000123728	RAP2C	-0.00659856	5.37911	0.996474
ENSG00000123737	EXOSC9	0.0266631	4.78554	0.996474
ENSG00000123739	PLA2G12A	0.00793575	4.60358	0.996474
ENSG00000123810	B9D2	-0.00598069	3.097	0.996474
ENSG00000123815	ADCK4	-0.0217035	4.35022	0.996474
ENSG00000123838	C4BPA	-0.213034	0.960832	0.996474
ENSG00000123870	ZNF137P	0.0087917	2.98103	0.996474
ENSG00000123892	RAB38	-0.0917089	0.117828	0.996474
ENSG00000123901	GPR83	-0.106486	-2.32636	0.996474
ENSG00000123908	AGO2	0.0135101	7.35219	0.996474
ENSG00000123933	MXD4	-0.00779897	5.95473	0.996474
ENSG00000123975	CKS2	0.0316446	0.650973	0.996474
ENSG00000123992	DNPEP	-0.0276425	4.58511	0.996474
ENSG00000124006	OBSL1	0.0419762	-2.24126	0.996474
ENSG00000124019	FAM124B	0.0476045	1.6928	0.996474
ENSG00000124067	SLC12A4	-0.0177146	4.11167	0.996474
ENSG00000124074	ENKD1	-0.0111802	1.52679	0.996474
ENSG00000124097	HMGB1P1	0.0423099	-2.18141	0.996474
ENSG00000124098	FAM210B	0.0362478	8.28839	0.996474
ENSG00000124102	PI3	-0.0437893	4.47534	0.996474
ENSG00000124103	FAM209A	-0.0637596	-0.101173	0.996474
ENSG00000124104	SNX21	-0.030205	2.43896	0.996474
ENSG00000124107	SLPI	0.114891	2.91222	0.996474
ENSG00000124120	TTPAL	0.014209	5.23072	0.996474
ENSG00000124126	PREX1	-0.044555	9.30451	0.996474
ENSG00000124134	KCNS1	-0.0474524	-1.99298	0.996474
ENSG00000124145	SDC4	-0.0136832	1.35447	0.996474
ENSG00000124155	PIGT	-0.0286667	5.07925	0.996474
ENSG00000124160	NCOA5	-0.017962	4.33316	0.996474
ENSG00000124171	PARD6B	-0.0123039	2.23855	0.996474
ENSG00000124172	ATP5E	0.0520077	6.76152	0.996474
ENSG00000124177	CHD6	-0.0178569	7.23048	0.996474
ENSG00000124181	PLCG1	-0.0108951	6.91391	0.996474
ENSG00000124196	GTSF1L	0.0594826	-2.32971	0.996474
ENSG00000124201	ZNFX1	-0.0151077	8.3369	0.996474
ENSG00000124203	ZNF831	-0.0203202	5.99995	0.996474
ENSG00000124205	EDN3	0.172653	-2.10583	0.996474
ENSG00000124207	CSE1L	0.00581289	5.92935	0.996474
ENSG00000124214	STAU1	0.0292605	5.95028	0.996474
ENSG00000124215	CDH26	-0.0302167	2.754	0.996474
ENSG00000124217	MOCS3	-0.0197257	3.7907	0.996474
ENSG00000124222	STX16	0.0192409	6.00327	0.996474
ENSG00000124224	PPP4R1L	-0.0276777	4.9222	0.996474
ENSG00000124225	PMEPA1	-0.0803719	1.62269	0.996474
ENSG00000124226	RNF114	-0.0147401	6.46726	0.996474
ENSG00000124228	DDX27	-0.0166641	5.53909	0.996474
ENSG00000124233	SEMG1	-0.0314467	-0.82395	0.996474
ENSG00000124243	BCAS4	0.0134809	3.74928	0.996474
ENSG00000124256	ZBP1	-0.0353761	5.83136	0.996474
ENSG00000124257	NEURL2	-0.0984991	-0.187362	0.996474
ENSG00000124275	MTRR	0.00757063	5.42762	0.996474
ENSG00000124279	FASTKD3	0.0259843	3.58076	0.996474
ENSG00000124299	PEPD	-0.0357698	4.76673	0.996474
ENSG00000124302	CHST8	0.119412	-2.3588	0.996474
ENSG00000124333	VAMP7	0.0271099	5.48823	0.996474
ENSG00000124343	XG	0.0415766	-1.07734	0.996474
ENSG00000124356	STAMBP	0.00333647	5.64437	0.996474
ENSG00000124370	MCEE	0.0180928	2.8012	0.996474
ENSG00000124383	MPHOSPH10	0.00437591	4.58611	0.996474
ENSG00000124406	ATP8A1	0.0112875	7.6492	0.996474
ENSG00000124422	USP22	-0.0249105	6.62769	0.996474
ENSG00000124429	POF1B	-0.156474	-0.285531	0.996474
ENSG00000124444	ZNF576	-0.00895704	2.82621	0.996474
ENSG00000124459	ZNF45	-0.0106201	4.91284	0.996474
ENSG00000124466	LYPD3	-0.108429	-1.51396	0.996474
ENSG00000124469	CEACAM8	0.19329	2.2108	0.996474
ENSG00000124486	USP9X	0.00759913	8.42236	0.996474
ENSG00000124490	CRISP2	0.122415	-2.20253	0.996474
ENSG00000124491	F13A1	0.0160895	8.16041	0.996474
ENSG00000124496	TRERF1	0.0124581	5.81377	0.996474
ENSG00000124507	PACSIN1	0.0436476	-1.01763	0.996474
ENSG00000124508	BTN2A2	0.0187095	4.43057	0.996474
ENSG00000124523	SIRT5	0.00783043	4.25047	0.996474
ENSG00000124535	WRNIP1	-0.0105135	5.39793	0.996474
ENSG00000124541	RRP36	-0.0094708	4.84706	0.996474
ENSG00000124549	BTN2A3P	-0.0218211	2.37364	0.996474
ENSG00000124557	BTN1A1	-0.0366844	-2.36861	0.996474
ENSG00000124562	SNRPC	-0.0225248	2.87331	0.996474
ENSG00000124564	SLC17A3	-0.0528071	-1.43069	0.996474
ENSG00000124570	SERPINB6	-0.0138888	4.96014	0.996474
ENSG00000124571	XPO5	0.00729382	4.86651	0.996474
ENSG00000124574	ABCC10	-0.00510773	4.82576	0.996474
ENSG00000124575	HIST1H1D	-0.0184876	6.51566	0.996474
ENSG00000124587	PEX6	-0.0362871	4.63385	0.996474
ENSG00000124588	NQO2	0.0322422	5.64973	0.996474
ENSG00000124593	PRICKLE4	-0.0174149	0.0269325	0.996474
ENSG00000124596	OARD1	0.0185631	5.20417	0.996474
ENSG00000124608	AARS2	-0.0162864	4.2527	0.996474
ENSG00000124614	RPS10	0.0570323	3.92208	0.996474
ENSG00000124615	MOCS1	-0.0323577	-1.24485	0.996474
ENSG00000124635	HIST1H2BJ	0.0173372	4.43099	0.996474
ENSG00000124641	MED20	-0.0102803	4.10779	0.996474
ENSG00000124657	OR2B6	0.0868626	-1.24275	0.996474
ENSG00000124659	TBCC	-0.0146484	5.56885	0.996474
ENSG00000124688	MAD2L1BP	-0.0221137	4.13463	0.996474
ENSG00000124701	APOBEC2	0.0677605	-1.22859	0.996474
ENSG00000124702	KLHDC3	-0.012472	5.14832	0.996474
ENSG00000124713	GNMT	0.0148867	-0.374493	0.996474
ENSG00000124721	DNAH8	0.0700029	0.424927	0.996474
ENSG00000124731	TREM1	-0.0120778	7.61747	0.996474
ENSG00000124733	MEA1	-0.0192782	4.18412	0.996474
ENSG00000124766	SOX4	-0.0172534	2.38428	0.996474
ENSG00000124767	GLO1	0.00849597	4.922	0.996474
ENSG00000124772	CPNE5	0.0458854	2.50127	0.996474
ENSG00000124780	KCNK17	0.0670192	-2.18582	0.996474
ENSG00000124783	SSR1	0.0195575	7.29936	0.996474
ENSG00000124784	RIOK1	-0.0146295	4.31768	0.996474
ENSG00000124785	NRN1	0.0531923	-0.370564	0.996474
ENSG00000124787	RPP40	-0.0270378	1.12445	0.996474
ENSG00000124788	ATXN1	0.0186495	7.26164	0.996474
ENSG00000124789	NUP153	0.00565232	7.60796	0.996474
ENSG00000124795	DEK	0.0258031	6.71815	0.996474
ENSG00000124802	EEF1E1	0.0451873	1.33419	0.996474
ENSG00000124813	RUNX2	0.00515407	5.55585	0.996474
ENSG00000124831	LRRFIP1	0.0127202	9.0105	0.996474
ENSG00000124835	AC105760.3	-0.0770239	-0.775278	0.996474
ENSG00000124875	CXCL6	-0.02565	-0.777006	0.996474
ENSG00000124882	EREG	-0.11832	0.373624	0.996474
ENSG00000125037	EMC3	0.0170198	6.75461	0.996474
ENSG00000125089	SH3TC1	-0.00960332	5.3985	0.996474
ENSG00000125122	LRRC29	-0.0114745	1.06287	0.996474
ENSG00000125124	BBS2	-0.0166991	5.18919	0.996474
ENSG00000125149	C16orf70	-0.00874169	3.9624	0.996474
ENSG00000125166	GOT2	-0.0152502	4.60017	0.996474
ENSG00000125170	DOK4	-0.0466864	1.02774	0.996474
ENSG00000125246	CLYBL	0.013489	3.0024	0.996474
ENSG00000125247	TMTC4	0.0145191	4.029	0.996474
ENSG00000125249	RAP2A	0.0559545	5.72741	0.996474
ENSG00000125257	ABCC4	0.0230727	5.70965	0.996474
ENSG00000125266	EFNB2	-0.0498311	-1.16105	0.996474
ENSG00000125304	TM9SF2	0.00891351	7.10361	0.996474
ENSG00000125319	C17orf53	0.147404	-1.23697	0.996474
ENSG00000125347	IRF1	-0.0169756	9.42295	0.996474
ENSG00000125352	RNF113A	-0.0227518	4.17643	0.996474
ENSG00000125354	2021-09-06	0.0050958	6.81337	0.996474
ENSG00000125355	TMEM255A	-0.079145	-1.62697	0.996474
ENSG00000125356	NDUFA1	0.0424387	3.98134	0.996474
ENSG00000125384	PTGER2	0.0373383	5.50542	0.996474
ENSG00000125386	FAM193A	0.0118564	5.04811	0.996474
ENSG00000125388	GRK4	-0.0129676	1.03003	0.996474
ENSG00000125430	HS3ST3B1	-0.00793613	4.36635	0.996474
ENSG00000125434	SLC25A35	0.0549996	0.902214	0.996474
ENSG00000125445	MRPS7	-0.00504777	4.14755	0.996474
ENSG00000125447	GGA3	-0.0189835	4.74508	0.996474
ENSG00000125449	ARMC7	-0.0165214	3.24446	0.996474
ENSG00000125457	MIF4GD	-0.0245019	3.43267	0.996474
ENSG00000125458	NT5C	-0.0192614	3.38941	0.996474
ENSG00000125459	MSTO1	0.0120779	2.40548	0.996474
ENSG00000125482	TTF1	-0.0107229	4.75579	0.996474
ENSG00000125484	GTF3C4	-0.00974567	4.68087	0.996474
ENSG00000125485	DDX31	-0.022134	4.12058	0.996474
ENSG00000125498	KIR2DL1	0.0875501	-0.719003	0.996474
ENSG00000125503	PPP1R12C	0.00594896	5.02621	0.996474
ENSG00000125505	MBOAT7	-0.0182448	6.64961	0.996474
ENSG00000125520	SLC2A4RG	-0.0161036	2.99165	0.996474
ENSG00000125531	C20orf195	-0.0198848	-0.973908	0.996474
ENSG00000125534	PPDPF	0.0195265	2.66851	0.996474
ENSG00000125538	IL1B	-0.054791	5.82226	0.996474
ENSG00000125551	PLGLB2	-0.0431615	0.140316	0.996474
ENSG00000125618	PAX8	-0.0804165	-1.45107	0.996474
ENSG00000125629	INSIG2	0.0207477	4.48757	0.996474
ENSG00000125630	POLR1B	-0.0176469	5.12364	0.996474
ENSG00000125633	CCDC93	0.004075	7.08249	0.996474
ENSG00000125637	PSD4	-0.020396	8.12502	0.996474
ENSG00000125648	SLC25A23	0.0244298	0.89828	0.996474
ENSG00000125650	PSPN	-0.0263117	1.62607	0.996474
ENSG00000125651	GTF2F1	-0.0425125	5.36879	0.996474
ENSG00000125652	ALKBH7	-0.0153692	2.72947	0.996474
ENSG00000125656	CLPP	-0.0228473	3.13268	0.996474
ENSG00000125657	TNFSF9	0.0243161	-1.76661	0.996474
ENSG00000125675	GRIA3	-0.0335991	-2.37149	0.996474
ENSG00000125676	THOC2	0.00759501	6.87141	0.996474
ENSG00000125686	MED1	-0.0111418	6.27091	0.996474
ENSG00000125691	RPL23	0.0633303	6.47993	0.996474
ENSG00000125703	ATG4C	0.0147982	4.18915	0.996474
ENSG00000125726	CD70	0.057811	-0.31615	0.996474
ENSG00000125730	C3	-0.0654681	0.441828	0.996474
ENSG00000125731	SH2D3A	0.00701741	2.58704	0.996474
ENSG00000125733	TRIP10	0.0161588	0.614275	0.996474
ENSG00000125734	GPR108	-0.019963	5.19085	0.996474
ENSG00000125735	TNFSF14	-0.0159081	5.9816	0.996474
ENSG00000125740	FOSB	-0.0823252	-0.369979	0.996474
ENSG00000125741	OPA3	-0.0318702	3.58821	0.996474
ENSG00000125743	SNRPD2	0.0372413	4.40442	0.996474
ENSG00000125744	RTN2	-0.0104368	1.65048	0.996474
ENSG00000125746	EML2	-0.0206869	3.9755	0.996474
ENSG00000125753	VASP	-0.0330943	8.23313	0.996474
ENSG00000125755	SYMPK	0.0164768	4.92384	0.996474
ENSG00000125772	GPCPD1	0.0441418	8.4323	0.996474
ENSG00000125775	SDCBP2	0.0230849	-0.449574	0.996474
ENSG00000125779	PANK2	0.00541156	6.4049	0.996474
ENSG00000125780	TGM3	-0.0418228	2.03583	0.996474
ENSG00000125787	GNRH2	0.0885802	-1.77889	0.996474
ENSG00000125810	CD93	-0.0373872	8.47394	0.996474
ENSG00000125812	GZF1	-0.0050985	4.34412	0.996474
ENSG00000125814	NAPB	0.0417791	4.8174	0.996474
ENSG00000125817	CENPB	-0.0175168	5.2732	0.996474
ENSG00000125818	PSMF1	0.0217043	6.65137	0.996474
ENSG00000125821	DTD1	-0.0122279	4.05821	0.996474
ENSG00000125826	RBCK1	-0.0300968	5.47576	0.996474
ENSG00000125827	TMX4	0.00923958	7.86575	0.996474
ENSG00000125834	STK35	-0.0280523	4.55206	0.996474
ENSG00000125835	SNRPB	-0.0255767	5.12838	0.996474
ENSG00000125843	AP5S1	-0.0165389	3.0286	0.996474
ENSG00000125844	RRBP1	-0.0290547	5.71705	0.996474
ENSG00000125845	BMP2	0.030601	-1.82947	0.996474
ENSG00000125846	ZNF133	0.00302436	4.34391	0.996474
ENSG00000125863	MKKS	0.0257458	4.67066	0.996474
ENSG00000125864	BFSP1	0.109634	0.414518	0.996474
ENSG00000125868	DSTN	0.0152355	4.46651	0.996474
ENSG00000125869	LAMP5	-0.158283	0.0874734	0.996474
ENSG00000125870	SNRPB2	0.018865	4.46055	0.996474
ENSG00000125871	MGME1	0.0197245	4.65224	0.996474
ENSG00000125875	TBC1D20	-0.0171424	5.87828	0.996474
ENSG00000125877	ITPA	-0.0214087	3.88027	0.996474
ENSG00000125885	MCM8	0.0129706	4.02667	0.996474
ENSG00000125898	FAM110A	0.0251905	3.2835	0.996474
ENSG00000125900	SIRPD	-0.020304	2.98038	0.996474
ENSG00000125901	MRPS26	-0.0260402	3.14782	0.996474
ENSG00000125910	S1PR4	-0.0413412	6.49899	0.996474
ENSG00000125912	NCLN	-0.0331442	4.13007	0.996474
ENSG00000125944	HNRNPR	0.00524465	7.25976	0.996474
ENSG00000125945	ZNF436	0.0145722	4.24833	0.996474
ENSG00000125952	MAX	-0.011939	7.09506	0.996474
ENSG00000125967	NECAB3	0.0172424	2.02262	0.996474
ENSG00000125970	RALY	-0.00810655	6.72015	0.996474
ENSG00000125971	DYNLRB1	-0.00380297	4.66187	0.996474
ENSG00000125977	EIF2S2	0.00834147	5.53546	0.996474
ENSG00000125991	ERGIC3	0.0120602	4.79918	0.996474
ENSG00000125995	ROMO1	-0.0209391	2.41405	0.996474
ENSG00000126001	CEP250	-0.00659586	6.18014	0.996474
ENSG00000126003	PLAGL2	-0.0208763	4.25129	0.996474
ENSG00000126005	MMP24-AS1	0.00665763	3.63572	0.996474
ENSG00000126010	GRPR	-0.0247977	-1.66434	0.996474
ENSG00000126012	KDM5C	-0.00768141	7.035	0.996474
ENSG00000126062	TMEM115	-0.0306834	3.61876	0.996474
ENSG00000126067	PSMB2	-0.023657	5.02686	0.996474
ENSG00000126070	AGO3	0.0139022	6.76606	0.996474
ENSG00000126106	TMEM53	0.0437411	0.751197	0.996474
ENSG00000126107	HECTD3	0.0134158	4.50327	0.996474
ENSG00000126214	KLC1	0.00777258	6.15435	0.996474
ENSG00000126215	XRCC3	-0.0227566	2.07693	0.996474
ENSG00000126216	TUBGCP3	0.00434166	6.28868	0.996474
ENSG00000126217	MCF2L	-0.0767191	2.50032	0.996474
ENSG00000126226	PCID2	-0.00698704	5.59535	0.996474
ENSG00000126243	LRFN3	0.0251091	0.355371	0.996474
ENSG00000126246	IGFLR1	-0.0125714	2.60806	0.996474
ENSG00000126247	CAPNS1	0.0063573	5.55529	0.996474
ENSG00000126249	PDCD2L	-0.0513069	0.785603	0.996474
ENSG00000126262	FFAR2	-0.0223666	7.28915	0.996474
ENSG00000126264	HCST	-0.0520051	4.68397	0.996474
ENSG00000126267	COX6B1	0.00580537	6.16457	0.996474
ENSG00000126351	THRA	-0.0546233	3.45217	0.996474
ENSG00000126353	CCR7	-0.0830103	6.74264	0.996474
ENSG00000126368	NR1D1	-0.0444098	-0.191297	0.996474
ENSG00000126391	FRMD8	-0.0335159	5.13501	0.996474
ENSG00000126432	PRDX5	0.0449031	6.0225	0.996474
ENSG00000126453	BCL2L12	-0.0254237	1.09097	0.996474
ENSG00000126456	IRF3	-0.00959245	5.47115	0.996474
ENSG00000126458	RRAS	-0.046617	2.11208	0.996474
ENSG00000126460	PRRG2	0.0329045	-1.29491	0.996474
ENSG00000126461	SCAF1	-0.0221386	2.50575	0.996474
ENSG00000126464	PRR12	-0.0398517	2.01546	0.996474
ENSG00000126467	TSKS	0.0581834	-1.34233	0.996474
ENSG00000126561	STAT5A	-0.0312637	6.99353	0.996474
ENSG00000126581	BECN1	-0.0150604	6.7603	0.996474
ENSG00000126602	TRAP1	-0.0438444	4.54554	0.996474
ENSG00000126653	NSRP1	0.0121803	4.50169	0.996474
ENSG00000126698	DNAJC8	0.0172924	5.57439	0.996474
ENSG00000126705	AHDC1	-0.0122037	1.16135	0.996474
ENSG00000126709	IFI6	-0.134345	5.17478	0.996474
ENSG00000126746	ZNF384	-0.0120652	5.00215	0.996474
ENSG00000126749	EMG1	-0.0110835	4.47346	0.996474
ENSG00000126756	UXT	-0.0330404	5.10198	0.996474
ENSG00000126759	CFP	-0.0403957	7.31808	0.996474
ENSG00000126767	ELK1	-0.0282801	3.34734	0.996474
ENSG00000126768	TIMM17B	-0.0171588	3.94825	0.996474
ENSG00000126773	PCNXL4	0.0118199	6.69418	0.996474
ENSG00000126775	ATG14	0.0185524	5.12007	0.996474
ENSG00000126777	KTN1	0.0210298	6.8801	0.996474
ENSG00000126787	DLGAP5	0.0923032	1.00695	0.996474
ENSG00000126790	L3HYPDH	0.00742578	3.64687	0.996474
ENSG00000126803	HSPA2	0.0201021	-0.494101	0.996474
ENSG00000126804	ZBTB1	0.0174355	6.48599	0.996474
ENSG00000126814	TRMT5	0.0140691	3.04725	0.996474
ENSG00000126821	SGPP1	0.0296782	4.64996	0.996474
ENSG00000126822	PLEKHG3	-0.0134615	7.79392	0.996474
ENSG00000126858	RHOT1	0.0150791	6.3418	0.996474
ENSG00000126860	EVI2A	0.0331797	5.73747	0.996474
ENSG00000126861	OMG	-0.085532	1.16172	0.996474
ENSG00000126870	WDR60	-0.0190275	3.88113	0.996474
ENSG00000126882	FAM78A	-0.0308303	6.52923	0.996474
ENSG00000126883	NUP214	-0.00718958	6.76285	0.996474
ENSG00000126903	SLC10A3	0.0103278	3.55505	0.996474
ENSG00000126934	MAP2K2	-0.00662592	5.90488	0.996474
ENSG00000126947	ARMCX1	-0.0182977	0.512072	0.996474
ENSG00000126970	ZC4H2	-0.0222176	2.3062	0.996474
ENSG00000127022	CANX	0.00441951	8.4167	0.996474
ENSG00000127054	CPSF3L	-0.0309655	5.13111	0.996474
ENSG00000127074	RGS13	-0.0677452	-2.4728	0.996474
ENSG00000127084	FGD3	-0.0247274	7.43581	0.996474
ENSG00000127124	HIVEP3	0.0436539	3.38055	0.996474
ENSG00000127125	PPCS	0.00572368	4.99423	0.996474
ENSG00000127152	BCL11B	-0.0314831	7.14337	0.996474
ENSG00000127184	COX7C	0.0434141	4.64015	0.996474
ENSG00000127191	TRAF2	-0.00467588	3.7036	0.996474
ENSG00000127220	ABHD8	-0.0453549	1.81877	0.996474
ENSG00000127249	ATP13A4	0.0672969	1.43452	0.996474
ENSG00000127252	HRASLS	-0.0627339	-1.50726	0.996474
ENSG00000127314	RAP1B	0.0280562	7.29606	0.996474
ENSG00000127328	RAB3IP	0.00726708	4.82707	0.996474
ENSG00000127329	PTPRB	-0.111842	-0.120808	0.996474
ENSG00000127337	YEATS4	0.0545159	2.81295	0.996474
ENSG00000127362	TAS2R3	-0.0129574	2.07904	0.996474
ENSG00000127366	TAS2R5	-0.0131482	0.9992	0.996474
ENSG00000127399	LRRC61	0.022024	1.4773	0.996474
ENSG00000127412	TRPV5	-0.152511	-1.91128	0.996474
ENSG00000127415	IDUA	-0.0255295	2.06098	0.996474
ENSG00000127423	AUNIP	0.152057	-1.95093	0.996474
ENSG00000127445	PIN1	0.00484128	4.54331	0.996474
ENSG00000127452	FBXL12	-0.0285431	3.27998	0.996474
ENSG00000127463	EMC1	-0.0115005	4.2541	0.996474
ENSG00000127483	HP1BP3	0.0133156	7.95524	0.996474
ENSG00000127507	EMR2	-0.00939651	6.91416	0.996474
ENSG00000127511	SIN3B	-0.0260036	4.61297	0.996474
ENSG00000127526	SLC35E1	0.00354078	5.01177	0.996474
ENSG00000127527	EPS15L1	-0.00642658	5.21527	0.996474
ENSG00000127528	KLF2	-0.0363327	6.48632	0.996474
ENSG00000127533	F2RL3	-0.0521328	0.216657	0.996474
ENSG00000127540	UQCR11	0.0143415	4.28101	0.996474
ENSG00000127554	GFER	-0.0145315	2.50621	0.996474
ENSG00000127561	SYNGR3	0.0605341	-1.55575	0.996474
ENSG00000127578	WFIKKN1	-0.0601994	-1.33509	0.996474
ENSG00000127580	WDR24	-0.0144317	1.91225	0.996474
ENSG00000127585	FBXL16	0.0482756	0.601356	0.996474
ENSG00000127586	CHTF18	-0.0182733	1.82885	0.996474
ENSG00000127589	TUBBP1	-0.0811202	-1.47069	0.996474
ENSG00000127603	MACF1	0.0171973	10.4131	0.996474
ENSG00000127663	KDM4B	-0.013655	6.70163	0.996474
ENSG00000127666	TICAM1	0.0228609	0.0829442	0.996474
ENSG00000127720	METTL25	0.00657237	4.24792	0.996474
ENSG00000127774	EMC6	-0.0291898	2.37629	0.996474
ENSG00000127804	METTL16	-0.0109212	4.46526	0.996474
ENSG00000127824	TUBA4A	-0.0346331	6.93227	0.996474
ENSG00000127831	VIL1	-0.0557277	1.3435	0.996474
ENSG00000127837	AAMP	-0.0358761	5.18626	0.996474
ENSG00000127838	PNKD	-0.0230126	3.21014	0.996474
ENSG00000127884	ECHS1	-0.0065605	4.28674	0.996474
ENSG00000127903	ZNF835	-0.0739486	1.02344	0.996474
ENSG00000127914	AKAP9	0.0213913	7.75724	0.996474
ENSG00000127920	GNG11	0.0530284	4.05974	0.996474
ENSG00000127922	SHFM1	0.0239157	4.23521	0.996474
ENSG00000127946	HIP1	-0.070239	5.60556	0.996474
ENSG00000127948	POR	-0.0445551	5.07184	0.996474
ENSG00000127951	FGL2	0.0191674	9.62648	0.996474
ENSG00000127952	STYXL1	0.0375641	3.9455	0.996474
ENSG00000127954	STEAP4	-0.0540807	8.9887	0.996474
ENSG00000127955	GNAI1	0.0390744	0.134705	0.996474
ENSG00000127957	PMS2P3	-0.0148342	3.17792	0.996474
ENSG00000127980	PEX1	0.0119373	5.37526	0.996474
ENSG00000127989	MTERF1	0.0240527	4.73087	0.996474
ENSG00000127990	SGCE	0.057991	-0.409636	0.996474
ENSG00000127995	CASD1	0.0172047	5.22298	0.996474
ENSG00000128000	ZNF780B	-0.00782936	6.45167	0.996474
ENSG00000128011	LRFN1	0.00731992	1.46305	0.996474
ENSG00000128016	ZFP36	-0.00562846	6.01185	0.996474
ENSG00000128039	SRD5A3	-0.0654864	2.57092	0.996474
ENSG00000128040	SPINK2	-0.023944	-1.94338	0.996474
ENSG00000128050	PAICS	0.0184579	4.22539	0.996474
ENSG00000128059	PPAT	0.0236498	3.5468	0.996474
ENSG00000128159	TUBGCP6	-0.0134081	6.08824	0.996474
ENSG00000128165	ADM2	0.0207483	-1.53722	0.996474
ENSG00000128218	VPREB3	0.0474264	0.0327054	0.996474
ENSG00000128228	SDF2L1	-0.0560293	1.88071	0.996474
ENSG00000128253	RFPL2	0.0199987	-0.268424	0.996474
ENSG00000128266	GNAZ	-0.0547377	3.71721	0.996474
ENSG00000128268	MGAT3	0.0977349	1.65224	0.996474
ENSG00000128271	ADORA2A	-0.048331	1.43424	0.996474
ENSG00000128272	ATF4	0.00908525	6.78977	0.996474
ENSG00000128274	A4GALT	0.136108	-2.35552	0.996474
ENSG00000128283	CDC42EP1	0.0302133	-1.51632	0.996474
ENSG00000128284	APOL3	-0.0157979	6.90771	0.996474
ENSG00000128294	TPST2	-0.0114184	6.34276	0.996474
ENSG00000128309	MPST	0.0243237	3.66801	0.996474
ENSG00000128311	TST	-0.0344653	3.76613	0.996474
ENSG00000128340	RAC2	-0.0337485	7.28935	0.996474
ENSG00000128383	APOBEC3A	-0.0344987	7.2625	0.996474
ENSG00000128394	APOBEC3F	0.0186054	1.77004	0.996474
ENSG00000128438	TBC1D27	0.0732319	0.191793	0.996474
ENSG00000128463	EMC4	0.00879685	4.80378	0.996474
ENSG00000128482	RNF112	0.0830656	-1.10861	0.996474
ENSG00000128487	SPECC1	0.0385584	8.07279	0.996474
ENSG00000128524	ATP6V1F	-0.0154471	3.52974	0.996474
ENSG00000128534	LSM8	0.0266147	5.25077	0.996474
ENSG00000128536	CDHR3	-0.0188168	3.34937	0.996474
ENSG00000128563	PRKRIP1	-0.0367803	4.43549	0.996474
ENSG00000128578	STRIP2	0.0310085	0.15876	0.996474
ENSG00000128581	IFT22	-0.0492107	0.268984	0.996474
ENSG00000128590	DNAJB9	0.0293994	4.20693	0.996474
ENSG00000128594	LRRC4	-0.0157252	5.83399	0.996474
ENSG00000128595	CALU	-0.00516649	5.1983	0.996474
ENSG00000128596	CCDC136	-0.0411808	2.7946	0.996474
ENSG00000128604	IRF5	-0.0126695	5.06432	0.996474
ENSG00000128607	KLHDC10	0.0159333	5.79482	0.996474
ENSG00000128609	NDUFA5	0.0287096	3.84432	0.996474
ENSG00000128641	MYO1B	-0.0310863	1.33481	0.996474
ENSG00000128654	MTX2	0.00963464	2.87195	0.996474
ENSG00000128656	CHN1	0.0135117	1.42309	0.996474
ENSG00000128683	GAD1	0.0303851	-2.5671	0.996474
ENSG00000128692	EIF2S2P4	0.0451334	-0.661736	0.996474
ENSG00000128694	OSGEPL1	-0.0317048	3.20649	0.996474
ENSG00000128699	ORMDL1	0.0346739	6.1951	0.996474
ENSG00000128708	HAT1	0.0371768	4.43107	0.996474
ENSG00000128731	HERC2	-0.00567179	6.04439	0.996474
ENSG00000128739	SNRPN	0.0195433	3.83704	0.996474
ENSG00000128789	PSMG2	0.0208156	5.05372	0.996474
ENSG00000128791	TWSG1	-0.00607975	3.27859	0.996474
ENSG00000128805	ARHGAP22	-0.0716417	1.47973	0.996474
ENSG00000128815	WDFY4	-0.0187656	7.41334	0.996474
ENSG00000128829	EIF2AK4	-0.00490059	5.39162	0.996474
ENSG00000128833	MYO5C	-0.0818318	0.903142	0.996474
ENSG00000128872	TMOD2	0.0311858	6.67343	0.996474
ENSG00000128881	TTBK2	0.0150117	6.03486	0.996474
ENSG00000128908	INO80	-0.00705994	6.03626	0.996474
ENSG00000128915	ICE2	0.0257936	6.14396	0.996474
ENSG00000128918	ALDH1A2	-0.0757985	1.7965	0.996474
ENSG00000128923	FAM63B	0.0271059	5.60871	0.996474
ENSG00000128928	IVD	0.0168176	4.68266	0.996474
ENSG00000128944	KNSTRN	-0.026266	3.32786	0.996474
ENSG00000128951	DUT	0.022878	4.68618	0.996474
ENSG00000128973	CLN6	0.0313452	3.68894	0.996474
ENSG00000128989	ARPP19	0.0175692	7.29126	0.996474
ENSG00000129003	VPS13C	0.0324466	9.38604	0.996474
ENSG00000129007	CALML4	0.00709097	4.11037	0.996474
ENSG00000129038	LOXL1	0.125317	-1.3868	0.996474
ENSG00000129055	ANAPC13	-0.00625195	4.88934	0.996474
ENSG00000129071	MBD4	0.00890859	6.36235	0.996474
ENSG00000129083	COPB1	0.00608582	7.20597	0.996474
ENSG00000129084	PSMA1	0.0135775	4.51875	0.996474
ENSG00000129103	SUMF2	-0.0163871	5.80102	0.996474
ENSG00000129128	SPCS3	0.0220529	7.65792	0.996474
ENSG00000129158	SERGEF	0.016303	4.21786	0.996474
ENSG00000129167	TPH1	0.0174337	0.875999	0.996474
ENSG00000129187	DCTD	-0.0104343	4.89009	0.996474
ENSG00000129197	RPAIN	0.0174716	5.37387	0.996474
ENSG00000129204	USP6	-0.0723703	-1.57799	0.996474
ENSG00000129219	PLD2	0.01481	3.30174	0.996474
ENSG00000129226	CD68	-0.0519646	-1.44313	0.996474
ENSG00000129235	TXNDC17	0.0230397	3.50314	0.996474
ENSG00000129244	ATP1B2	-0.0545578	-1.02476	0.996474
ENSG00000129245	FXR2	-0.0204926	4.90534	0.996474
ENSG00000129250	KIF1C	-0.0117572	4.6113	0.996474
ENSG00000129255	MPDU1	-0.0151926	4.30749	0.996474
ENSG00000129295	LRRC6	0.0371792	3.36682	0.996474
ENSG00000129315	CCNT1	-0.0129266	6.49001	0.996474
ENSG00000129317	PUS7L	0.0301675	5.87058	0.996474
ENSG00000129347	KRI1	-0.0369733	4.70947	0.996474
ENSG00000129351	ILF3	-0.011223	7.2503	0.996474
ENSG00000129353	SLC44A2	-0.0223449	7.19094	0.996474
ENSG00000129354	AP1M2	-0.052707	-0.20474	0.996474
ENSG00000129422	MTUS1	-0.0514204	1.96303	0.996474
ENSG00000129450	SIGLEC9	-0.0154105	5.90505	0.996474
ENSG00000129460	NGDN	0.00902778	4.23118	0.996474
ENSG00000129465	RIPK3	-0.00605202	3.76113	0.996474
ENSG00000129467	ADCY4	0.0118133	1.74283	0.996474
ENSG00000129472	RAB2B	0.0190011	6.88603	0.996474
ENSG00000129473	BCL2L2	0.0150538	3.14774	0.996474
ENSG00000129474	AJUBA	0.0831697	-0.459232	0.996474
ENSG00000129484	PARP2	-0.0220312	2.66715	0.996474
ENSG00000129493	HEATR5A	0.0244345	4.89832	0.996474
ENSG00000129515	SNX6	0.0275839	6.35528	0.996474
ENSG00000129518	EAPP	0.00783244	5.01999	0.996474
ENSG00000129521	EGLN3	0.0786999	2.39808	0.996474
ENSG00000129534	MIS18BP1	0.0426559	6.67432	0.996474
ENSG00000129538	RNASE1	-0.0278731	-1.70052	0.996474
ENSG00000129559	NEDD8	-0.0160266	4.89244	0.996474
ENSG00000129562	DAD1	0.00333019	5.71274	0.996474
ENSG00000129566	TEP1	0.0125516	7.11573	0.996474
ENSG00000129596	CDO1	-0.0444715	-2.45242	0.996474
ENSG00000129625	REEP5	0.0155018	6.36225	0.996474
ENSG00000129636	ITFG1	0.014777	6.01523	0.996474
ENSG00000129646	QRICH2	-0.00615202	2.0525	0.996474
ENSG00000129654	FOXJ1	-0.15406	-2.3873	0.996474
ENSG00000129657	SEC14L1	-0.0279012	8.68961	0.996474
ENSG00000129675	ARHGEF6	0.0080278	7.84365	0.996474
ENSG00000129680	MAP7D3	0.019794	3.77678	0.996474
ENSG00000129691	ASH2L	-0.00630723	5.72511	0.996474
ENSG00000129696	TTI2	-0.00581666	4.1162	0.996474
ENSG00000129749	CHRNA10	0.0124036	1.78963	0.996474
ENSG00000129810	SGOL1	0.0796916	0.0202562	0.996474
ENSG00000129824	RPS4Y1	-0.0129151	1.915	0.996474
ENSG00000129925	TMEM8A	-0.0384159	4.81485	0.996474
ENSG00000129932	DOHH	-0.0525114	1.3179	0.996474
ENSG00000129933	MAU2	-0.0086138	5.8246	0.996474
ENSG00000129968	ABHD17A	-0.0210836	5.83394	0.996474
ENSG00000129993	CBFA2T3	0.0226358	2.68568	0.996474
ENSG00000130005	GAMT	-0.113518	0.3099	0.996474
ENSG00000130021	HDHD1	0.00989578	3.69376	0.996474
ENSG00000130023	ERMARD	0.0312091	4.6266	0.996474
ENSG00000130024	PHF10	0.00482994	5.73498	0.996474
ENSG00000130035	GALNT8	-0.0259707	0.0173451	0.996474
ENSG00000130037	KCNA5	0.0743211	-2.21733	0.996474
ENSG00000130038	CRACR2A	-0.00460613	5.48782	0.996474
ENSG00000130052	STARD8	-0.025007	2.40307	0.996474
ENSG00000130066	SAT1	-0.0131179	8.44066	0.996474
ENSG00000130147	SH3BP4	-0.0146286	1.08231	0.996474
ENSG00000130150	MOSPD2	-0.00873287	6.59759	0.996474
ENSG00000130158	DOCK6	0.0812763	-1.74189	0.996474
ENSG00000130159	ECSIT	-0.0108179	3.68864	0.996474
ENSG00000130164	LDLR	-0.0381166	3.20956	0.996474
ENSG00000130175	PRKCSH	-0.0344397	5.47409	0.996474
ENSG00000130176	CNN1	0.062847	-2.35431	0.996474
ENSG00000130177	CDC16	0.025156	5.80581	0.996474
ENSG00000130193	THEM6	-0.0209511	2.92138	0.996474
ENSG00000130202	PVRL2	0.0326596	1.01171	0.996474
ENSG00000130204	TOMM40	0.00671809	3.4741	0.996474
ENSG00000130222	GADD45G	0.0981548	-0.752027	0.996474
ENSG00000130227	XPO7	0.0102411	7.32309	0.996474
ENSG00000130244	FAM98C	0.00892856	3.62923	0.996474
ENSG00000130254	SAFB2	-0.0124679	6.39077	0.996474
ENSG00000130255	RPL36	-0.0218199	6.78573	0.996474
ENSG00000130270	ATP8B3	-0.0274682	0.635492	0.996474
ENSG00000130299	GTPBP3	-0.0178368	1.45523	0.996474
ENSG00000130300	PLVAP	-0.0379994	2.16761	0.996474
ENSG00000130303	BST2	-0.0522321	5.2948	0.996474
ENSG00000130304	SLC27A1	-0.0609088	1.45593	0.996474
ENSG00000130305	NSUN5	-0.0298094	3.9991	0.996474
ENSG00000130309	COLGALT1	-0.02422	5.99212	0.996474
ENSG00000130311	DDA1	-0.0294359	3.00473	0.996474
ENSG00000130312	MRPL34	-0.00702041	3.33025	0.996474
ENSG00000130313	PGLS	-0.0304892	4.35892	0.996474
ENSG00000130332	LSM7	0.00890864	3.39494	0.996474
ENSG00000130338	TULP4	0.0153628	5.42042	0.996474
ENSG00000130340	SNX9	-0.0190216	4.7091	0.996474
ENSG00000130347	RTN4IP1	0.0137662	2.74038	0.996474
ENSG00000130348	QRSL1	0.0262044	4.68599	0.996474
ENSG00000130349	C6orf203	0.0128652	2.71175	0.996474
ENSG00000130363	RSPH3	0.0146907	4.11553	0.996474
ENSG00000130382	MLLT1	-0.0289681	3.93914	0.996474
ENSG00000130396	MLLT4	0.0108644	4.7066	0.996474
ENSG00000130402	ACTN4	-0.017316	6.93954	0.996474
ENSG00000130413	STK33	-0.0260288	0.0629806	0.996474
ENSG00000130414	NDUFA10	-0.00577967	6.28623	0.996474
ENSG00000130429	ARPC1B	-0.0240146	7.88421	0.996474
ENSG00000130433	CACNG6	-0.0314418	0.248058	0.996474
ENSG00000130449	ZSWIM6	-0.0283776	6.30415	0.996474
ENSG00000130475	FCHO1	-0.047279	5.25461	0.996474
ENSG00000130477	UNC13A	0.079071	-2.09565	0.996474
ENSG00000130479	MAP1S	0.00573758	2.92708	0.996474
ENSG00000130487	KLHDC7B	0.0224544	0.830614	0.996474
ENSG00000130489	SCO2	-0.0410455	3.75306	0.996474
ENSG00000130511	SSBP4	0.00883235	3.56179	0.996474
ENSG00000130517	PGPEP1	-0.0197787	4.6245	0.996474
ENSG00000130518	KIAA1683	-0.0197274	3.3747	0.996474
ENSG00000130520	LSM4	-0.0249044	4.51168	0.996474
ENSG00000130522	JUND	0.0203183	5.40377	0.996474
ENSG00000130529	TRPM4	-0.0473321	-0.588602	0.996474
ENSG00000130544	ZNF557	-0.0102485	5.56411	0.996474
ENSG00000130545	CRB3	-0.105396	-1.26127	0.996474
ENSG00000130558	OLFM1	0.0436422	0.589081	0.996474
ENSG00000130584	ZBTB46	0.0450751	0.341387	0.996474
ENSG00000130589	HELZ2	-0.0630415	6.26557	0.996474
ENSG00000130592	LSP1	-0.0536297	8.51305	0.996474
ENSG00000130595	TNNT3	-0.0210394	0.823564	0.996474
ENSG00000130598	TNNI2	-0.0730224	1.08651	0.996474
ENSG00000130635	COL5A1	-0.185035	-1.92761	0.996474
ENSG00000130638	ATXN10	0.0248348	5.28434	0.996474
ENSG00000130640	TUBGCP2	-0.0135283	5.86041	0.996474
ENSG00000130649	CYP2E1	-0.0310633	-0.903067	0.996474
ENSG00000130653	PNPLA7	0.0288797	1.20327	0.996474
ENSG00000130656	HBZ	-0.0244121	-2.1293	0.996474
ENSG00000130669	PAK4	-0.060486	0.906909	0.996474
ENSG00000130684	ZNF337	0.0154185	5.38043	0.996474
ENSG00000130695	CEP85	-0.0044751	4.82892	0.996474
ENSG00000130699	TAF4	0.010586	3.18209	0.996474
ENSG00000130702	LAMA5	0.0335758	-0.358397	0.996474
ENSG00000130703	OSBPL2	-0.0184833	6.98649	0.996474
ENSG00000130706	ADRM1	-0.0151622	4.4049	0.996474
ENSG00000130714	POMT1	0.0198209	4.04041	0.996474
ENSG00000130717	UCK1	-0.0206816	3.8854	0.996474
ENSG00000130723	PRRC2B	0.00856944	6.22363	0.996474
ENSG00000130724	CHMP2A	-0.0237725	5.83622	0.996474
ENSG00000130725	UBE2M	0.00675248	4.68682	0.996474
ENSG00000130726	TRIM28	-0.0391862	5.13014	0.996474
ENSG00000130731	C16orf13	-0.0192336	2.14921	0.996474
ENSG00000130733	YIPF2	-0.0243687	3.2109	0.996474
ENSG00000130748	TMEM160	-0.0671454	0.595541	0.996474
ENSG00000130755	GMFG	0.0233006	6.81731	0.996474
ENSG00000130758	MAP3K10	-0.0430676	2.13801	0.996474
ENSG00000130764	LRRC47	-0.0197246	4.82485	0.996474
ENSG00000130766	SESN2	-0.0251452	3.13962	0.996474
ENSG00000130768	SMPDL3B	0.048567	-0.140395	0.996474
ENSG00000130770	ATPIF1	0.0169764	3.67781	0.996474
ENSG00000130775	THEMIS2	-0.0277872	8.59226	0.996474
ENSG00000130779	CLIP1	0.00286002	6.68142	0.996474
ENSG00000130783	CCDC62	-0.0324867	0.592316	0.996474
ENSG00000130787	HIP1R	-0.0363938	4.81597	0.996474
ENSG00000130803	ZNF317	-0.0125806	5.84536	0.996474
ENSG00000130811	EIF3G	-0.0171265	6.46662	0.996474
ENSG00000130813	C19orf66	-0.0353407	4.72835	0.996474
ENSG00000130816	DNMT1	-0.0264326	6.14165	0.996474
ENSG00000130821	SLC6A8	0.0487426	5.67069	0.996474
ENSG00000130826	DKC1	-0.0121842	5.09578	0.996474
ENSG00000130827	PLXNA3	0.0116123	3.33479	0.996474
ENSG00000130830	MPP1	0.0156681	8.80146	0.996474
ENSG00000130844	ZNF331	-0.0108567	4.08082	0.996474
ENSG00000130856	ZNF236	0.00951244	5.81173	0.996474
ENSG00000130881	LRP3	-0.0159301	1.11881	0.996474
ENSG00000130921	C12orf65	-0.0197297	4.33608	0.996474
ENSG00000130935	NOL11	0.010368	5.5101	0.996474
ENSG00000130939	UBE4B	-0.0140204	5.93558	0.996474
ENSG00000130948	HSD17B3	0.130299	-1.6311	0.996474
ENSG00000130956	HABP4	0.00465359	3.65244	0.996474
ENSG00000130958	SLC35D2	0.0290416	4.01897	0.996474
ENSG00000130985	UBA1	-0.0302485	6.72527	0.996474
ENSG00000130997	POLN	0.00794143	0.895768	0.996474
ENSG00000131002	TXLNGY	0.0144195	1.98387	0.996474
ENSG00000131013	PPIL4	0.0206815	5.15599	0.996474
ENSG00000131016	AKAP12	0.243183	3.05701	0.996474
ENSG00000131018	SYNE1	0.013315	9.68211	0.996474
ENSG00000131023	LATS1	0.0071251	6.0396	0.996474
ENSG00000131037	EPS8L1	0.0292339	-0.684523	0.996474
ENSG00000131042	LILRB2	-0.0150786	6.23001	0.996474
ENSG00000131043	AAR2	-0.0297463	4.0701	0.996474
ENSG00000131051	RBM39	0.0145289	9.04161	0.996474
ENSG00000131061	ZNF341	-0.0350889	1.85842	0.996474
ENSG00000131067	GGT7	-0.0634109	2.77914	0.996474
ENSG00000131069	ACSS2	-0.0166542	4.82459	0.996474
ENSG00000131080	EDA2R	0.0545902	-0.470116	0.996474
ENSG00000131089	ARHGEF9	-0.0187039	4.5433	0.996474
ENSG00000131115	ZNF227	-0.00465368	5.25224	0.996474
ENSG00000131116	ZNF428	-0.0277981	2.81397	0.996474
ENSG00000131127	ZNF141	0.0240015	5.4929	0.996474
ENSG00000131149	GSE1	0.0271178	5.59779	0.996474
ENSG00000131165	CHMP1A	-0.0341892	5.41319	0.996474
ENSG00000131171	SH3BGRL	0.033046	7.48494	0.996474
ENSG00000131187	F12	-0.0122008	0.171937	0.996474
ENSG00000131188	PRR7	-0.039136	1.14186	0.996474
ENSG00000131236	CAP1	-0.0092849	9.2625	0.996474
ENSG00000131238	PPT1	-0.0172653	8.06889	0.996474
ENSG00000131242	RAB11FIP4	-0.00370799	7.06121	0.996474
ENSG00000131269	ABCB7	0.014158	4.69238	0.996474
ENSG00000131323	TRAF3	0.00633472	5.4614	0.996474
ENSG00000131351	HAUS8	-0.0195754	2.51454	0.996474
ENSG00000131368	MRPS25	-0.0107846	5.61503	0.996474
ENSG00000131370	SH3BP5	-0.0337074	6.57152	0.996474
ENSG00000131373	HACL1	0.00511571	4.63975	0.996474
ENSG00000131375	CAPN7	0.0197905	6.37703	0.996474
ENSG00000131379	C3orf20	0.109725	-0.167631	0.996474
ENSG00000131381	RBSN	-0.00692033	5.51925	0.996474
ENSG00000131389	SLC6A6	-0.0221974	8.76522	0.996474
ENSG00000131400	NAPSA	0.0607167	-0.440857	0.996474
ENSG00000131401	NAPSB	-0.0101001	5.14577	0.996474
ENSG00000131408	NR1H2	-0.0394618	5.0658	0.996474
ENSG00000131446	MGAT1	-0.0286679	7.34449	0.996474
ENSG00000131467	PSME3	-0.0304511	5.42887	0.996474
ENSG00000131469	RPL27	0.0455383	6.6341	0.996474
ENSG00000131470	PSMC3IP	0.0345631	0.936708	0.996474
ENSG00000131471	AOC3	-0.0454584	1.54099	0.996474
ENSG00000131473	ACLY	-0.0216462	6.87964	0.996474
ENSG00000131480	AOC2	-0.0400689	2.90392	0.996474
ENSG00000131503	ANKHD1	0.0291871	4.03716	0.996474
ENSG00000131507	NDFIP1	-0.00582472	6.42667	0.996474
ENSG00000131508	UBE2D2	0.0123152	6.02578	0.996474
ENSG00000131584	ACAP3	-0.0200352	4.28359	0.996474
ENSG00000131591	C1orf159	0.0315539	2.07011	0.996474
ENSG00000131634	TMEM204	-0.0669437	4.14258	0.996474
ENSG00000131652	THOC6	-0.0199471	3.38885	0.996474
ENSG00000131653	TRAF7	-0.0163722	4.78347	0.996474
ENSG00000131669	NINJ1	-0.0436751	5.8242	0.996474
ENSG00000131686	CA6	0.0212924	-1.91743	0.996474
ENSG00000131697	NPHP4	-0.021177	2.7777	0.996474
ENSG00000131711	MAP1B	0.0847993	-1.46438	0.996474
ENSG00000131724	IL13RA1	0.0172602	7.29058	0.996474
ENSG00000131725	WDR44	0.0173414	4.70843	0.996474
ENSG00000131732	ZCCHC9	-0.0127489	4.45672	0.996474
ENSG00000131748	STARD3	-0.0286527	4.88122	0.996474
ENSG00000131759	RARA	-0.0367705	5.89334	0.996474
ENSG00000131773	KHDRBS3	-0.0876879	-1.71425	0.996474
ENSG00000131778	CHD1L	0.00486485	5.29419	0.996474
ENSG00000131779	PEX11B	0.0127464	4.01414	0.996474
ENSG00000131781	FMO5	-0.0284805	3.5641	0.996474
ENSG00000131791	PRKAB2	0.0153281	5.32142	0.996474
ENSG00000131797	CLUHP3	-0.0136112	5.16866	0.996474
ENSG00000131828	PDHA1	0.00535317	4.85629	0.996474
ENSG00000131844	MCCC2	0.00961721	4.53565	0.996474
ENSG00000131848	ZSCAN5A	-0.0515785	2.59919	0.996474
ENSG00000131849	ZNF132	-0.0460508	3.61531	0.996474
ENSG00000131871	VIMP	0.0144583	4.26049	0.996474
ENSG00000131873	CHSY1	-0.0482516	6.59144	0.996474
ENSG00000131876	SNRPA1	0.0243668	4.51138	0.996474
ENSG00000131899	LLGL1	-0.023759	3.52926	0.996474
ENSG00000131943	C19orf12	0.0116759	4.63034	0.996474
ENSG00000131944	C19orf40	-0.0235353	1.50941	0.996474
ENSG00000131966	ACTR10	0.0326897	5.31921	0.996474
ENSG00000131979	GCH1	0.00995673	5.67087	0.996474
ENSG00000131981	LGALS3	0.0512516	6.08917	0.996474
ENSG00000132002	DNAJB1	-0.036569	6.1013	0.996474
ENSG00000132003	ZSWIM4	-0.0336056	1.03551	0.996474
ENSG00000132004	FBXW9	-0.025606	0.534863	0.996474
ENSG00000132005	RFX1	-0.0525015	1.64831	0.996474
ENSG00000132010	ZNF20	0.0643827	1.05532	0.996474
ENSG00000132016	C19orf57	-0.101913	-1.28474	0.996474
ENSG00000132024	CC2D1A	0.0241674	1.82676	0.996474
ENSG00000132109	TRIM21	-0.0212239	6.25822	0.996474
ENSG00000132122	SPATA6	0.0418018	3.12791	0.996474
ENSG00000132153	DHX30	-0.0149774	5.21889	0.996474
ENSG00000132170	PPARG	0.0668402	-1.25114	0.996474
ENSG00000132185	FCRLA	-0.0544596	4.08802	0.996474
ENSG00000132196	HSD17B7	-0.0115477	3.74423	0.996474
ENSG00000132199	ENOSF1	0.0215414	4.69707	0.996474
ENSG00000132204	LINC00470	0.0348154	-2.69406	0.996474
ENSG00000132205	EMILIN2	-0.0220569	6.42741	0.996474
ENSG00000132254	ARFIP2	-0.0110534	4.2425	0.996474
ENSG00000132256	TRIM5	-0.0434203	5.49021	0.996474
ENSG00000132259	CNGA4	0.0836562	-1.44139	0.996474
ENSG00000132274	TRIM22	0.011389	8.80983	0.996474
ENSG00000132275	RRP8	0.00318057	5.12169	0.996474
ENSG00000132286	TIMM10B	0.019331	4.56	0.996474
ENSG00000132294	EFR3A	-0.00268332	7.14493	0.996474
ENSG00000132300	PTCD3	0.0134403	6.7149	0.996474
ENSG00000132305	IMMT	-0.0044474	6.03435	0.996474
ENSG00000132313	MRPL35	0.0233483	4.37591	0.996474
ENSG00000132321	IQCA1	-0.13849	-2.195	0.996474
ENSG00000132323	ILKAP	0.0205602	4.39174	0.996474
ENSG00000132326	PER2	-0.0174178	2.85105	0.996474
ENSG00000132329	RAMP1	-0.0218487	-1.18247	0.996474
ENSG00000132330	SCLY	0.029877	2.24445	0.996474
ENSG00000132334	PTPRE	-0.0224118	8.38123	0.996474
ENSG00000132341	RAN	0.00545394	6.33637	0.996474
ENSG00000132357	CARD6	-0.0355741	4.49296	0.996474
ENSG00000132359	RAP1GAP2	-0.0132589	6.5403	0.996474
ENSG00000132361	CLUH	-0.0250842	3.29276	0.996474
ENSG00000132376	INPP5K	0.0140499	6.10374	0.996474
ENSG00000132382	MYBBP1A	-0.0528604	3.72081	0.996474
ENSG00000132383	RPA1	0.00766386	6.00453	0.996474
ENSG00000132386	SERPINF1	-0.0309428	1.30484	0.996474
ENSG00000132388	UBE2G1	0.00676939	5.41779	0.996474
ENSG00000132394	EEFSEC	-0.0106882	2.94431	0.996474
ENSG00000132405	TBC1D14	-0.0256791	7.80912	0.996474
ENSG00000132406	TMEM128	0.0116009	3.40482	0.996474
ENSG00000132424	PNISR	0.0157236	8.43955	0.996474
ENSG00000132432	SEC61G	0.04549	3.48626	0.996474
ENSG00000132434	LANCL2	-0.0121575	3.4132	0.996474
ENSG00000132436	FIGNL1	-0.0141061	3.9294	0.996474
ENSG00000132463	GRSF1	0.00701407	6.10813	0.996474
ENSG00000132467	UTP3	-0.00416843	4.54348	0.996474
ENSG00000132470	ITGB4	-0.130332	-0.499767	0.996474
ENSG00000132475	H3F3B	-0.0203622	9.53015	0.996474
ENSG00000132478	UNK	-0.00483278	4.0336	0.996474
ENSG00000132481	TRIM47	-0.00978937	0.658449	0.996474
ENSG00000132485	ZRANB2	0.0160319	6.67954	0.996474
ENSG00000132510	KDM6B	-0.0200879	5.69479	0.996474
ENSG00000132514	CLEC10A	0.0295773	3.47024	0.996474
ENSG00000132518	GUCY2D	0.0527039	-2.23644	0.996474
ENSG00000132522	GPS2	0.011606	1.89399	0.996474
ENSG00000132530	XAF1	-0.0384126	6.86717	0.996474
ENSG00000132535	DLG4	-0.0145263	1.76018	0.996474
ENSG00000132541	HRSP12	0.0654918	1.01804	0.996474
ENSG00000132549	VPS13B	0.0093967	8.93548	0.996474
ENSG00000132561	MATN2	-0.0593908	-1.22171	0.996474
ENSG00000132570	PCBD2	0.0298489	3.48111	0.996474
ENSG00000132581	SDF2	-0.0154336	5.23021	0.996474
ENSG00000132589	FLOT2	-0.0259265	6.41276	0.996474
ENSG00000132591	ERAL1	-0.00428366	3.23787	0.996474
ENSG00000132600	PRMT7	-0.00738216	4.67005	0.996474
ENSG00000132603	NIP7	-0.0138608	4.29901	0.996474
ENSG00000132612	VPS4A	-0.0102603	4.65629	0.996474
ENSG00000132640	BTBD3	-0.0156629	2.81743	0.996474
ENSG00000132646	PCNA	0.0179405	4.66005	0.996474
ENSG00000132661	NXT1	-0.0092971	2.51078	0.996474
ENSG00000132664	POLR3F	0.0153845	3.16159	0.996474
ENSG00000132669	RIN2	0.0132805	3.87789	0.996474
ENSG00000132670	PTPRA	0.0169382	6.30302	0.996474
ENSG00000132676	DAP3	-0.00886281	5.98408	0.996474
ENSG00000132680	KIAA0907	0.00908889	5.64365	0.996474
ENSG00000132681	ATP1A4	0.127317	-2.02912	0.996474
ENSG00000132694	ARHGEF11	-0.0188547	5.64426	0.996474
ENSG00000132716	DCAF8	0.00575597	6.63643	0.996474
ENSG00000132718	SYT11	0.0131019	5.0269	0.996474
ENSG00000132740	IGHMBP2	-0.0167119	3.81041	0.996474
ENSG00000132744	ACY3	-0.111095	-2.25816	0.996474
ENSG00000132749	MTL5	0.00928006	2.38343	0.996474
ENSG00000132768	DPH2	-0.00798672	3.15702	0.996474
ENSG00000132773	TOE1	-0.0270906	3.55673	0.996474
ENSG00000132780	NASP	0.00345449	5.82897	0.996474
ENSG00000132792	CTNNBL1	-0.00604599	5.37237	0.996474
ENSG00000132801	ZSWIM3	-0.0331331	2.60124	0.996474
ENSG00000132819	RBM38	0.036268	8.43432	0.996474
ENSG00000132823	OSER1	-0.00488571	5.93321	0.996474
ENSG00000132824	SERINC3	-0.00351012	7.43208	0.996474
ENSG00000132825	PPP1R3D	-0.0249036	5.51782	0.996474
ENSG00000132832	LINC01260	0.0366775	-0.0106498	0.996474
ENSG00000132837	DMGDH	0.0490471	-1.35057	0.996474
ENSG00000132842	AP3B1	-0.00306114	7.3085	0.996474
ENSG00000132846	ZBED3	-0.0495598	-0.429497	0.996474
ENSG00000132849	INADL	-0.00488389	6.67973	0.996474
ENSG00000132879	FBXO44	0.00717173	3.24944	0.996474
ENSG00000132881	RSG1	-0.0464042	0.732005	0.996474
ENSG00000132906	CASP9	-0.0206436	3.98794	0.996474
ENSG00000132912	DCTN4	0.00264063	6.29329	0.996474
ENSG00000132932	ATP8A2	-0.0973002	1.10534	0.996474
ENSG00000132938	MTUS2	0.0570556	-1.32819	0.996474
ENSG00000132950	ZMYM5	0.0263472	4.87731	0.996474
ENSG00000132952	USPL1	0.0110428	5.68799	0.996474
ENSG00000132953	XPO4	0.00699038	6.19681	0.996474
ENSG00000132963	POMP	0.0442114	4.42161	0.996474
ENSG00000132964	CDK8	0.0399857	4.01205	0.996474
ENSG00000132965	ALOX5AP	-0.0374548	7.40096	0.996474
ENSG00000132967	HMGB1P5	-0.0497229	1.89724	0.996474
ENSG00000132970	WASF3	-0.0634854	-0.32766	0.996474
ENSG00000132972	RNF17	0.224621	-2.68863	0.996474
ENSG00000133019	CHRM3	-0.04021	-0.996916	0.996474
ENSG00000133026	MYH10	0.0356554	0.615505	0.996474
ENSG00000133027	PEMT	-0.0408485	1.48557	0.996474
ENSG00000133028	SCO1	0.0191745	4.96187	0.996474
ENSG00000133048	CHI3L1	-0.0599293	6.12561	0.996474
ENSG00000133055	MYBPH	-0.0302853	-0.934797	0.996474
ENSG00000133059	DSTYK	-0.00570173	5.83784	0.996474
ENSG00000133063	CHIT1	0.0482276	2.57829	0.996474
ENSG00000133065	SLC41A1	-0.0313349	2.65408	0.996474
ENSG00000133067	LGR6	0.0180628	1.65239	0.996474
ENSG00000133069	TMCC2	0.0299729	4.74958	0.996474
ENSG00000133101	CCNA1	0.11373	-1.64792	0.996474
ENSG00000133103	COG6	0.0327251	4.91384	0.996474
ENSG00000133106	EPSTI1	-0.0416456	5.76718	0.996474
ENSG00000133111	RFXAP	0.00539201	2.72666	0.996474
ENSG00000133112	TPT1	0.070078	9.26392	0.996474
ENSG00000133114	GPALPP1	0.00556702	4.78576	0.996474
ENSG00000133116	KL	-0.038321	0.358173	0.996474
ENSG00000133121	STARD13	0.0710468	-0.322338	0.996474
ENSG00000133131	MORC4	-0.0231517	3.16264	0.996474
ENSG00000133134	BEX2	-0.07097	1.31611	0.996474
ENSG00000133136	GNG5P2	-0.0161428	-2.80151	0.996474
ENSG00000133138	TBC1D8B	-0.0312084	1.38192	0.996474
ENSG00000133142	TCEAL4	0.0211396	2.14198	0.996474
ENSG00000133169	BEX1	0.104501	-2.14344	0.996474
ENSG00000133193	FAM104A	0.0561742	7.539	0.996474
ENSG00000133195	SLC39A11	0.0190748	4.19223	0.996474
ENSG00000133216	EPHB2	-0.0708748	0.64844	0.996474
ENSG00000133226	SRRM1	0.0095034	5.82925	0.996474
ENSG00000133243	BTBD2	0.0123073	3.34172	0.996474
ENSG00000133246	PRAM1	-0.0166569	3.7781	0.996474
ENSG00000133247	SUV420H2	0.0380997	1.6292	0.996474
ENSG00000133250	ZNF414	-0.0513169	0.0668983	0.996474
ENSG00000133256	PDE6B	-0.00906057	1.91667	0.996474
ENSG00000133265	HSPBP1	-0.0379089	1.52133	0.996474
ENSG00000133275	CSNK1G2	-0.0237128	6.08577	0.996474
ENSG00000133302	ANKRD32	0.0213414	5.03235	0.996474
ENSG00000133313	CNDP2	-0.00706936	6.25312	0.996474
ENSG00000133315	MACROD1	-0.0555354	-0.133387	0.996474
ENSG00000133316	WDR74	-0.0388757	4.02846	0.996474
ENSG00000133317	LGALS12	-0.0144806	3.04742	0.996474
ENSG00000133318	RTN3	0.00883959	7.17947	0.996474
ENSG00000133321	RARRES3	-0.0209122	5.37005	0.996474
ENSG00000133393	FOPNL	0.0277185	4.36039	0.996474
ENSG00000133398	MED10	0.0101975	3.79167	0.996474
ENSG00000133401	PDZD2	-0.0813529	-0.247132	0.996474
ENSG00000133422	MORC2	-0.00362091	5.40344	0.996474
ENSG00000133424	LARGE	-0.0214555	2.72044	0.996474
ENSG00000133454	MYO18B	0.0566108	-1.48052	0.996474
ENSG00000133488	SEC14L4	0.0195087	1.39894	0.996474
ENSG00000133561	GIMAP6	-0.03314	7.91841	0.996474
ENSG00000133574	GIMAP4	-0.00733958	8.67788	0.996474
ENSG00000133597	ADCK2	-0.021582	3.64384	0.996474
ENSG00000133606	MKRN1	0.0218547	10.2505	0.996474
ENSG00000133612	AGAP3	-0.0091935	3.3451	0.996474
ENSG00000133619	KRBA1	-0.0302036	2.04283	0.996474
ENSG00000133624	ZNF767P	0.00458527	5.4293	0.996474
ENSG00000133627	ACTR3B	0.00924254	2.48606	0.996474
ENSG00000133639	BTG1	-0.0312516	7.89464	0.996474
ENSG00000133641	C12orf29	0.00526167	4.00914	0.996474
ENSG00000133657	ATP13A3	0.0137114	6.72218	0.996474
ENSG00000133661	SFTPD	0.0723046	-1.28767	0.996474
ENSG00000133678	TMEM254	0.0064898	2.96159	0.996474
ENSG00000133687	TMTC1	0.159611	3.40904	0.996474
ENSG00000133703	KRAS	0.0239543	6.50833	0.996474
ENSG00000133704	IPO8	0.00706834	6.37127	0.996474
ENSG00000133706	LARS	0.00378315	6.72543	0.996474
ENSG00000133739	LRRCC1	0.0141512	2.17892	0.996474
ENSG00000133740	E2F5	0.0253023	2.72242	0.996474
ENSG00000133742	CA1	0.0733993	6.51662	0.996474
ENSG00000133773	CCDC59	0.0159068	4.24662	0.996474
ENSG00000133789	SWAP70	0.0177229	6.0454	0.996474
ENSG00000133794	ARNTL	0.0133663	6.67378	0.996474
ENSG00000133800	LYVE1	-0.0243821	0.900928	0.996474
ENSG00000133805	AMPD3	0.0298221	5.93182	0.996474
ENSG00000133808	MICALCL	0.0637364	3.13791	0.996474
ENSG00000133812	SBF2	-0.0048759	7.08719	0.996474
ENSG00000133816	MICAL2	0.0305519	8.15409	0.996474
ENSG00000133818	RRAS2	0.0315139	3.89333	0.996474
ENSG00000133835	HSD17B4	-0.00647244	6.43717	0.996474
ENSG00000133858	ZFC3H1	0.0268943	7.6006	0.996474
ENSG00000133872	SARAF	-0.00628122	8.79892	0.996474
ENSG00000133874	RNF122	-0.00692069	2.91136	0.996474
ENSG00000133884	DPF2	-0.0320916	5.15509	0.996474
ENSG00000133935	C14orf1	-0.0242259	2.95189	0.996474
ENSG00000133943	C14orf159	-0.019744	7.49179	0.996474
ENSG00000133958	UNC79	0.0155236	-2.14782	0.996474
ENSG00000133961	NUMB	0.0063102	7.53106	0.996474
ENSG00000133962	CATSPERB	0.00742402	2.22684	0.996474
ENSG00000133983	COX16	0.00894105	1.10148	0.996474
ENSG00000133985	TTC9	0.0264068	3.7537	0.996474
ENSG00000133997	MED6	-0.00427515	4.76873	0.996474
ENSG00000134001	EIF2S1	0.00758981	5.53655	0.996474
ENSG00000134007	ADAM20	0.0609937	1.62008	0.996474
ENSG00000134014	ELP3	0.00333023	5.45319	0.996474
ENSG00000134030	CTIF	-0.0192945	2.12873	0.996474
ENSG00000134046	MBD2	0.0112587	6.51106	0.996474
ENSG00000134056	MRPS36	0.0355103	2.87398	0.996474
ENSG00000134057	CCNB1	0.0143459	1.88596	0.996474
ENSG00000134058	CDK7	0.00691773	3.79592	0.996474
ENSG00000134061	CD180	0.0295916	5.21279	0.996474
ENSG00000134070	IRAK2	-0.0343313	3.3636	0.996474
ENSG00000134072	CAMK1	-0.0161859	4.21546	0.996474
ENSG00000134077	THUMPD3	0.0145615	4.31747	0.996474
ENSG00000134086	VHL	-0.0115841	6.32371	0.996474
ENSG00000134107	BHLHE40	0.0259848	5.41631	0.996474
ENSG00000134108	ARL8B	0.0123909	6.21681	0.996474
ENSG00000134109	EDEM1	0.017855	7.20725	0.996474
ENSG00000134121	CHL1	0.122317	0.280104	0.996474
ENSG00000134138	MEIS2	-0.0231243	-1.24022	0.996474
ENSG00000134152	KATNBL1	0.0212547	6.14732	0.996474
ENSG00000134153	EMC7	-0.00333004	4.53755	0.996474
ENSG00000134183	GNAT2	0.0228522	-2.0341	0.996474
ENSG00000134184	GSTM1	0.0818936	-0.0869019	0.996474
ENSG00000134186	PRPF38B	0.00892813	6.58296	0.996474
ENSG00000134198	TSPAN2	0.0658188	5.52415	0.996474
ENSG00000134201	GSTM5	0.126566	-2.38119	0.996474
ENSG00000134202	GSTM3	-0.0172707	1.83516	0.996474
ENSG00000134215	VAV3	-0.00398237	6.72988	0.996474
ENSG00000134222	PSRC1	-0.0244124	2.1933	0.996474
ENSG00000134242	PTPN22	0.0169486	6.08788	0.996474
ENSG00000134243	SORT1	0.0146874	6.11348	0.996474
ENSG00000134245	WNT2B	-0.0316261	0.0515433	0.996474
ENSG00000134247	PTGFRN	-0.0429048	0.846533	0.996474
ENSG00000134248	LAMTOR5	-0.00825586	4.58055	0.996474
ENSG00000134250	NOTCH2	-0.00826029	8.6761	0.996474
ENSG00000134253	TRIM45	0.0459825	-1.64151	0.996474
ENSG00000134255	CEPT1	0.017754	6.23513	0.996474
ENSG00000134256	CD101	-0.023503	4.61469	0.996474
ENSG00000134262	AP4B1	0.0057084	5.49872	0.996474
ENSG00000134265	NAPG	0.0325278	5.38697	0.996474
ENSG00000134278	SPIRE1	0.0750475	2.4961	0.996474
ENSG00000134283	PPHLN1	0.007236	6.41366	0.996474
ENSG00000134285	FKBP11	0.0396799	3.23805	0.996474
ENSG00000134287	ARF3	-0.0177387	5.47958	0.996474
ENSG00000134291	TMEM106C	-0.00966595	3.8068	0.996474
ENSG00000134294	SLC38A2	-0.0086281	7.91647	0.996474
ENSG00000134308	YWHAQ	0.0196903	6.55515	0.996474
ENSG00000134313	KIDINS220	-0.00358315	8.03477	0.996474
ENSG00000134317	GRHL1	0.0209492	1.53707	0.996474
ENSG00000134318	ROCK2	0.0132752	6.18326	0.996474
ENSG00000134321	RSAD2	-0.120665	5.61635	0.996474
ENSG00000134326	CMPK2	-0.108764	4.89866	0.996474
ENSG00000134330	IAH1	0.0279008	4.67583	0.996474
ENSG00000134333	LDHA	0.0246169	6.92114	0.996474
ENSG00000134352	IL6ST	-0.0170975	7.92113	0.996474
ENSG00000134369	NAV1	0.0385683	2.61104	0.996474
ENSG00000134371	CDC73	-0.0080336	6.31252	0.996474
ENSG00000134375	TIMM17A	0.0277336	3.93973	0.996474
ENSG00000134376	CRB1	-0.0297873	-1.30529	0.996474
ENSG00000134419	RPS15A	0.0671003	6.43401	0.996474
ENSG00000134444	KIAA1468	0.0185319	7.55285	0.996474
ENSG00000134452	FBXO18	0.0043288	6.25717	0.996474
ENSG00000134460	IL2RA	0.0655286	3.76864	0.996474
ENSG00000134461	ANKRD16	-0.0535868	1.73868	0.996474
ENSG00000134463	ECHDC3	-0.0204568	1.84384	0.996474
ENSG00000134470	IL15RA	-0.0248147	3.18313	0.996474
ENSG00000134480	CCNH	0.00622959	6.76495	0.996474
ENSG00000134489	HRH4	0.101275	3.38662	0.996474
ENSG00000134490	TMEM241	-0.0424398	1.68454	0.996474
ENSG00000134504	KCTD1	-0.0405607	0.789509	0.996474
ENSG00000134508	CABLES1	0.152245	-1.45911	0.996474
ENSG00000134516	DOCK2	-0.0126232	9.48759	0.996474
ENSG00000134531	EMP1	-0.0744581	1.28335	0.996474
ENSG00000134532	SOX5	0.0404999	-0.139147	0.996474
ENSG00000134539	KLRD1	0.0288222	7.05297	0.996474
ENSG00000134545	KLRC1	-0.0413154	2.99909	0.996474
ENSG00000134548	SPX	0.076703	1.40079	0.996474
ENSG00000134574	DDB2	0.0480408	4.07429	0.996474
ENSG00000134575	ACP2	-0.0298363	3.24825	0.996474
ENSG00000134590	FAM127A	0.010927	1.0656	0.996474
ENSG00000134594	RAB33A	0.0521876	1.51021	0.996474
ENSG00000134597	RBMX2	0.0107113	3.91692	0.996474
ENSG00000134602	STK26	-0.012495	6.36857	0.996474
ENSG00000134627	PIWIL4	0.0404437	2.62683	0.996474
ENSG00000134644	PUM1	-0.0156817	6.8195	0.996474
ENSG00000134668	SPOCD1	-0.0764202	0.115746	0.996474
ENSG00000134684	YARS	-0.00294476	5.51198	0.996474
ENSG00000134686	PHC2	-0.0318028	6.94768	0.996474
ENSG00000134690	CDCA8	0.0225988	0.404522	0.996474
ENSG00000134697	GNL2	-0.0158741	4.9596	0.996474
ENSG00000134698	AGO4	0.00419699	8.32131	0.996474
ENSG00000134709	HOOK1	-0.0295389	3.39923	0.996474
ENSG00000134716	CYP2J2	-0.152603	-0.914122	0.996474
ENSG00000134717	BTF3L4	0.0213436	4.96746	0.996474
ENSG00000134744	ZCCHC11	0.0214099	6.74045	0.996474
ENSG00000134748	PRPF38A	0.0103893	5.8056	0.996474
ENSG00000134755	DSC2	0.0359253	5.64362	0.996474
ENSG00000134759	ELP2	0.00329911	6.41075	0.996474
ENSG00000134765	DSC1	-0.145332	1.83658	0.996474
ENSG00000134769	DTNA	0.0375898	0.32714	0.996474
ENSG00000134779	TPGS2	0.0245826	6.22312	0.996474
ENSG00000134780	DAGLA	-0.0322621	0.104541	0.996474
ENSG00000134802	SLC43A3	0.0263191	3.21949	0.996474
ENSG00000134809	TIMM10	-0.0347946	2.19094	0.996474
ENSG00000134815	DHX34	-0.0322632	6.02323	0.996474
ENSG00000134824	FADS2	0.0373484	3.26162	0.996474
ENSG00000134825	TMEM258	0.014266	4.50045	0.996474
ENSG00000134830	C5AR2	-0.00525659	7.04749	0.996474
ENSG00000134851	TMEM165	0.0219402	6.20295	0.996474
ENSG00000134852	CLOCK	0.0332664	5.0839	0.996474
ENSG00000134853	PDGFRA	0.0555718	-1.60784	0.996474
ENSG00000134864	GGACT	0.0671015	2.40079	0.996474
ENSG00000134871	COL4A2	-0.0488584	-2.42537	0.996474
ENSG00000134882	UBAC2	-0.0175398	5.77987	0.996474
ENSG00000134884	ARGLU1	0.0158935	7.3623	0.996474
ENSG00000134897	BIVM	0.0626114	2.37129	0.996474
ENSG00000134899	ERCC5	0.00402244	5.41741	0.996474
ENSG00000134900	TPP2	0.00988581	7.50297	0.996474
ENSG00000134901	KDELC1	0.104143	-0.62804	0.996474
ENSG00000134905	CARS2	-0.0249605	6.5995	0.996474
ENSG00000134909	ARHGAP32	-0.0125682	3.62326	0.996474
ENSG00000134910	STT3A	-0.00384379	5.98027	0.996474
ENSG00000134955	SLC37A2	-0.0109341	5.00369	0.996474
ENSG00000134970	TMED7	0.0288785	5.51398	0.996474
ENSG00000134982	APC	-0.00374521	7.69686	0.996474
ENSG00000134986	NREP	-0.0167408	3.20397	0.996474
ENSG00000134987	WDR36	0.00765926	5.90015	0.996474
ENSG00000134996	OSTF1	-0.0153879	7.36107	0.996474
ENSG00000135002	RFK	0.0235134	3.63464	0.996474
ENSG00000135018	UBQLN1	0.0107129	7.53256	0.996474
ENSG00000135040	NAA35	0.0152191	4.77748	0.996474
ENSG00000135045	C9orf40	0.0271784	2.53414	0.996474
ENSG00000135046	ANXA1	0.0693564	7.81534	0.996474
ENSG00000135047	CTSL	-0.0173926	3.24432	0.996474
ENSG00000135048	TMEM2	-0.0245906	7.71205	0.996474
ENSG00000135069	PSAT1	-0.0407852	1.44985	0.996474
ENSG00000135074	ADAM19	-0.00732448	6.8812	0.996474
ENSG00000135077	HAVCR2	-0.0239806	5.10363	0.996474
ENSG00000135083	CCNJL	-0.0247574	4.87297	0.996474
ENSG00000135090	TAOK3	0.00303398	7.43519	0.996474
ENSG00000135093	USP30	-0.0205055	3.35566	0.996474
ENSG00000135108	FBXO21	-0.00639878	5.48479	0.996474
ENSG00000135114	OASL	-0.103067	5.13649	0.996474
ENSG00000135116	HRK	-0.0451982	0.484826	0.996474
ENSG00000135119	RNFT2	-0.0221375	0.702787	0.996474
ENSG00000135124	P2RX4	0.0258172	4.65879	0.996474
ENSG00000135144	DTX1	-0.0809186	1.49827	0.996474
ENSG00000135148	TRAFD1	-0.00564664	6.38388	0.996474
ENSG00000135164	DMTF1	0.0287113	7.46233	0.996474
ENSG00000135205	CCDC146	0.0473296	4.15642	0.996474
ENSG00000135218	CD36	0.0562811	7.57545	0.996474
ENSG00000135241	PNPLA8	0.0253222	5.9288	0.996474
ENSG00000135249	RINT1	0.0132417	4.2233	0.996474
ENSG00000135250	SRPK2	0.00324835	7.19816	0.996474
ENSG00000135253	KCP	0.11354	-1.76832	0.996474
ENSG00000135269	TES	-0.00746826	7.02755	0.996474
ENSG00000135272	MDFIC	0.0233044	6.44547	0.996474
ENSG00000135297	MTO1	0.0148277	5.62155	0.996474
ENSG00000135314	KHDC1	0.0634169	-1.04097	0.996474
ENSG00000135315	CEP162	0.0165768	4.5195	0.996474
ENSG00000135316	SYNCRIP	0.0213149	6.80836	0.996474
ENSG00000135317	SNX14	0.0419556	6.11349	0.996474
ENSG00000135318	NT5E	-0.0114719	3.29277	0.996474
ENSG00000135334	AKIRIN2	-0.0136864	5.14766	0.996474
ENSG00000135336	ORC3	0.0293549	4.66087	0.996474
ENSG00000135338	LCA5	-0.0793248	-0.928298	0.996474
ENSG00000135362	PRR5L	0.0181993	6.27949	0.996474
ENSG00000135363	LMO2	-0.00388383	5.76597	0.996474
ENSG00000135365	PHF21A	0.00682676	6.73304	0.996474
ENSG00000135372	NAT10	-0.00387756	5.25685	0.996474
ENSG00000135373	EHF	0.0973587	-1.40141	0.996474
ENSG00000135378	PRRG4	-0.0318964	4.78565	0.996474
ENSG00000135387	CAPRIN1	0.00713468	7.73726	0.996474
ENSG00000135390	ATP5G2	-0.0143454	6.0838	0.996474
ENSG00000135392	DNAJC14	-0.0145971	4.98257	0.996474
ENSG00000135404	CD63	-0.00387273	6.66943	0.996474
ENSG00000135407	AVIL	0.0172727	4.32669	0.996474
ENSG00000135414	GDF11	-0.0260635	3.95029	0.996474
ENSG00000135423	GLS2	0.0131493	0.572596	0.996474
ENSG00000135424	ITGA7	0.0149159	-0.269011	0.996474
ENSG00000135437	RDH5	-0.0112468	1.41798	0.996474
ENSG00000135439	AGAP2	-0.0277457	5.20725	0.996474
ENSG00000135441	BLOC1S1	-0.0104231	3.35991	0.996474
ENSG00000135446	CDK4	-0.00850357	3.52601	0.996474
ENSG00000135451	TROAP	-0.069803	1.8868	0.996474
ENSG00000135452	TSPAN31	-0.0173044	4.33321	0.996474
ENSG00000135457	TFCP2	0.015366	4.84059	0.996474
ENSG00000135469	COQ10A	-0.00915621	2.76594	0.996474
ENSG00000135473	PAN2	-0.0124934	5.54303	0.996474
ENSG00000135476	ESPL1	0.0939665	-0.341254	0.996474
ENSG00000135480	KRT7	-0.115016	-2.38235	0.996474
ENSG00000135482	ZC3H10	-0.0184925	4.8953	0.996474
ENSG00000135486	HNRNPA1	0.0187623	7.98876	0.996474
ENSG00000135503	ACVR1B	-0.00539721	4.51585	0.996474
ENSG00000135506	OS9	-0.0205457	7.19362	0.996474
ENSG00000135521	LTV1	0.0301555	3.26601	0.996474
ENSG00000135535	CD164	0.00816088	8.12583	0.996474
ENSG00000135537	LACE1	0.0328003	2.62226	0.996474
ENSG00000135540	NHSL1	-0.0657294	0.302374	0.996474
ENSG00000135549	PKIB	0.14616	-1.264	0.996474
ENSG00000135587	SMPD2	0.0127465	3.58736	0.996474
ENSG00000135604	STX11	-0.00796056	6.13322	0.996474
ENSG00000135605	TEC	0.0359498	3.75382	0.996474
ENSG00000135617	PRADC1	0.00770014	2.13528	0.996474
ENSG00000135622	SEMA4F	0.00580723	3.45807	0.996474
ENSG00000135624	CCT7	-0.0209188	6.38538	0.996474
ENSG00000135631	RAB11FIP5	0.0383185	2.43049	0.996474
ENSG00000135632	SMYD5	0.00793064	2.29863	0.996474
ENSG00000135636	DYSF	-0.0371246	7.35638	0.996474
ENSG00000135637	CCDC142	-0.0189594	4.56678	0.996474
ENSG00000135643	KCNMB4	-0.0196927	0.526542	0.996474
ENSG00000135655	USP15	0.0423772	9.58046	0.996474
ENSG00000135677	GNS	-0.0273754	8.17343	0.996474
ENSG00000135678	CPM	-0.0363419	2.76106	0.996474
ENSG00000135679	MDM2	0.00659895	7.5717	0.996474
ENSG00000135686	KLHL36	-0.0217302	6.74639	0.996474
ENSG00000135698	MPHOSPH6	-0.0329308	3.60567	0.996474
ENSG00000135709	KIAA0513	-0.0228374	7.11698	0.996474
ENSG00000135736	CCDC102A	-0.0153817	1.70815	0.996474
ENSG00000135749	PCNXL2	0.0112436	6.07344	0.996474
ENSG00000135763	URB2	-0.0371187	4.21213	0.996474
ENSG00000135766	EGLN1	-0.00694799	7.29089	0.996474
ENSG00000135776	ABCB10	0.0347834	5.60221	0.996474
ENSG00000135778	NTPCR	-0.0195519	4.60128	0.996474
ENSG00000135801	TAF5L	-0.009648	4.64783	0.996474
ENSG00000135821	GLUL	-0.00808172	10.1598	0.996474
ENSG00000135823	STX6	-0.019284	6.22036	0.996474
ENSG00000135828	RNASEL	-0.0133154	6.74522	0.996474
ENSG00000135829	DHX9	-0.0109966	7.99118	0.996474
ENSG00000135835	KIAA1614	-0.0181452	-1.69805	0.996474
ENSG00000135838	NPL	-0.0434972	7.01055	0.996474
ENSG00000135842	FAM129A	-0.017005	9.75455	0.996474
ENSG00000135845	PIGC	0.0133023	5.6537	0.996474
ENSG00000135870	RC3H1	0.00279115	8.05641	0.996474
ENSG00000135899	SP110	-0.0167866	6.5133	0.996474
ENSG00000135900	MRPL44	-0.0150789	4.84717	0.996474
ENSG00000135905	DOCK10	0.00924169	8.53889	0.996474
ENSG00000135912	TTLL4	-0.019498	4.39281	0.996474
ENSG00000135913	USP37	0.00693012	5.61539	0.996474
ENSG00000135916	ITM2C	-0.00946066	3.75846	0.996474
ENSG00000135919	SERPINE2	-0.163463	0.776215	0.996474
ENSG00000135924	DNAJB2	-0.0142215	6.35697	0.996474
ENSG00000135925	WNT10A	-0.0182382	0.728256	0.996474
ENSG00000135926	TMBIM1	-0.00452981	7.25782	0.996474
ENSG00000135929	CYP27A1	-0.0906645	4.58349	0.996474
ENSG00000135930	EIF4E2	-0.00644602	6.313	0.996474
ENSG00000135931	ARMC9	0.0477141	-0.954108	0.996474
ENSG00000135932	CAB39	-0.00687817	7.94367	0.996474
ENSG00000135951	TSGA10	-0.0291109	3.58864	0.996474
ENSG00000135953	MFSD9	-0.065198	4.17689	0.996474
ENSG00000135956	TMEM127	-0.0236326	6.4454	0.996474
ENSG00000135960	EDAR	-0.0755167	2.05506	0.996474
ENSG00000135968	GCC2	0.0312749	6.97029	0.996474
ENSG00000135972	MRPS9	0.00557387	4.00154	0.996474
ENSG00000135976	ANKRD36	0.0485525	6.62056	0.996474
ENSG00000136002	ARHGEF4	0.0491973	-0.495722	0.996474
ENSG00000136003	ISCU	0.00938991	6.8386	0.996474
ENSG00000136010	ALDH1L2	0.0798086	-1.48973	0.996474
ENSG00000136014	USP44	-0.018928	2.0148	0.996474
ENSG00000136021	SCYL2	0.00847542	6.75334	0.996474
ENSG00000136026	CKAP4	-0.0324934	5.74013	0.996474
ENSG00000136040	PLXNC1	-0.00403699	9.53032	0.996474
ENSG00000136044	APPL2	0.00660347	5.86782	0.996474
ENSG00000136045	PWP1	0.0410135	5.06782	0.996474
ENSG00000136048	DRAM1	0.00690718	4.24442	0.996474
ENSG00000136051	KIAA1033	0.025003	8.36607	0.996474
ENSG00000136052	SLC41A2	0.024049	1.33943	0.996474
ENSG00000136059	VILL	-0.0171475	4.31795	0.996474
ENSG00000136068	FLNB	-0.028267	5.79673	0.996474
ENSG00000136100	VPS36	0.0233195	6.2339	0.996474
ENSG00000136104	RNASEH2B	0.00978068	6.03155	0.996474
ENSG00000136108	CKAP2	0.00511151	4.37391	0.996474
ENSG00000136111	TBC1D4	-0.0160551	6.33115	0.996474
ENSG00000136114	THSD1	-0.0183142	-0.105911	0.996474
ENSG00000136122	BORA	0.031608	3.32427	0.996474
ENSG00000136141	LRCH1	0.00831104	5.12616	0.996474
ENSG00000136143	SUCLA2	0.0205062	4.16785	0.996474
ENSG00000136144	RCBTB1	0.0113127	5.10645	0.996474
ENSG00000136146	MED4	0.0134075	5.13564	0.996474
ENSG00000136147	PHF11	0.014935	5.93576	0.996474
ENSG00000136149	RPL13AP25	-0.101925	-0.00759664	0.996474
ENSG00000136152	COG3	0.00508063	6.19959	0.996474
ENSG00000136153	LMO7	-0.0188852	3.76606	0.996474
ENSG00000136156	ITM2B	0.00695655	10.3339	0.996474
ENSG00000136158	SPRY2	0.0636848	0.70176	0.996474
ENSG00000136159	NUDT15	-0.0197855	1.71852	0.996474
ENSG00000136161	RCBTB2	0.00470706	6.70569	0.996474
ENSG00000136167	LCP1	-0.0391645	11.3671	0.996474
ENSG00000136169	SETDB2	0.0382095	5.54032	0.996474
ENSG00000136193	SCRN1	-0.0153107	5.1269	0.996474
ENSG00000136197	C7orf25	0.0608234	1.68473	0.996474
ENSG00000136205	TNS3	-0.0203947	4.87782	0.996474
ENSG00000136213	CHST12	-0.00710568	5.03343	0.996474
ENSG00000136235	GPNMB	-0.0519438	-1.21141	0.996474
ENSG00000136237	RAPGEF5	0.0467657	0.394645	0.996474
ENSG00000136238	RAC1	-0.00840841	6.96937	0.996474
ENSG00000136240	KDELR2	0.00793074	5.25268	0.996474
ENSG00000136243	NUPL2	0.0118307	4.56081	0.996474
ENSG00000136244	IL6	0.155619	-2.22627	0.996474
ENSG00000136247	ZDHHC4	-0.00855803	3.77112	0.996474
ENSG00000136250	AOAH	-0.013162	8.18358	0.996474
ENSG00000136270	TBRG4	-0.0271462	5.47151	0.996474
ENSG00000136271	DDX56	-0.0170507	5.40173	0.996474
ENSG00000136273	HUS1	0.0127344	4.79759	0.996474
ENSG00000136279	DBNL	-0.0114882	8.45407	0.996474
ENSG00000136280	CCM2	-0.0241669	6.98317	0.996474
ENSG00000136286	MYO1G	0.00662812	7.97682	0.996474
ENSG00000136295	TTYH3	0.0108783	3.1273	0.996474
ENSG00000136305	CIDEB	-0.045993	4.70121	0.996474
ENSG00000136319	TTC5	0.00997895	4.84855	0.996474
ENSG00000136367	ZFHX2	-0.0249938	-1.59323	0.996474
ENSG00000136379	ABHD17C	-0.032953	0.979143	0.996474
ENSG00000136381	IREB2	0.00383111	6.47028	0.996474
ENSG00000136383	ALPK3	0.0185387	0.834788	0.996474
ENSG00000136404	TM6SF1	-0.00447959	5.35109	0.996474
ENSG00000136425	CIB2	0.0648555	-1.99672	0.996474
ENSG00000136436	CALCOCO2	0.0187774	7.03251	0.996474
ENSG00000136444	RSAD1	-0.0282967	4.80476	0.996474
ENSG00000136448	NMT1	-0.0243188	6.26019	0.996474
ENSG00000136449	MYCBPAP	-0.0377946	-0.324445	0.996474
ENSG00000136451	VEZF1	-0.0103589	6.56895	0.996474
ENSG00000136463	TACO1	-0.00393151	3.02976	0.996474
ENSG00000136478	TEX2	0.0187836	4.93651	0.996474
ENSG00000136485	DCAF7	0.00543426	6.18246	0.996474
ENSG00000136490	LIMD2	-0.0241004	7.91808	0.996474
ENSG00000136504	KAT7	-0.00664847	7.12648	0.996474
ENSG00000136514	RTP4	-0.0502036	3.71852	0.996474
ENSG00000136521	NDUFB5	0.0265916	4.68196	0.996474
ENSG00000136522	MRPL47	0.0395095	2.86854	0.996474
ENSG00000136527	TRA2B	0.00801129	7.9671	0.996474
ENSG00000136531	SCN2A	0.0655057	-2.22752	0.996474
ENSG00000136536	2021-03-07	0.0160603	8.38441	0.996474
ENSG00000136541	ERMN	0.0277124	3.78015	0.996474
ENSG00000136542	GALNT5	0.0206795	1.35895	0.996474
ENSG00000136560	TANK	0.0154423	7.45416	0.996474
ENSG00000136603	SKIL	-0.00601837	5.76996	0.996474
ENSG00000136628	EPRS	0.00677509	6.90598	0.996474
ENSG00000136630	HLX	-0.0484821	4.49542	0.996474
ENSG00000136631	VPS45	0.0103537	5.18336	0.996474
ENSG00000136634	IL10	-0.0525554	-1.34949	0.996474
ENSG00000136636	KCTD3	0.00875715	2.97862	0.996474
ENSG00000136643	RPS6KC1	0.017742	5.47251	0.996474
ENSG00000136709	WDR33	0.00370478	7.07737	0.996474
ENSG00000136710	CCDC115	-0.00407362	4.78954	0.996474
ENSG00000136715	SAP130	-0.0199033	4.72981	0.996474
ENSG00000136717	BIN1	-0.0327632	5.66719	0.996474
ENSG00000136718	IMP4	-0.0272114	4.73662	0.996474
ENSG00000136731	UGGT1	0.00788594	7.48511	0.996474
ENSG00000136732	GYPC	0.0293695	9.33994	0.996474
ENSG00000136738	STAM	0.0057321	5.28298	0.996474
ENSG00000136758	YME1L1	0.0117047	7.42518	0.996474
ENSG00000136770	DNAJC1	0.0189299	4.37729	0.996474
ENSG00000136783	NIPSNAP3A	0.0268879	3.5216	0.996474
ENSG00000136802	LRRC8A	-0.0387915	4.87566	0.996474
ENSG00000136807	CDK9	-0.0112005	5.50234	0.996474
ENSG00000136810	TXN	0.0398002	4.60191	0.996474
ENSG00000136811	ODF2	-0.00827259	4.8108	0.996474
ENSG00000136813	KIAA0368	0.0225863	7.03189	0.996474
ENSG00000136816	TOR1B	-0.0505815	5.42747	0.996474
ENSG00000136819	C9orf78	0.0229864	7.79471	0.996474
ENSG00000136824	SMC2	0.0185995	4.35637	0.996474
ENSG00000136826	KLF4	0.0209603	4.49055	0.996474
ENSG00000136827	TOR1A	-0.009421	5.33585	0.996474
ENSG00000136828	RALGPS1	0.00901264	4.33019	0.996474
ENSG00000136830	FAM129B	-0.00735689	4.49537	0.996474
ENSG00000136840	ST6GALNAC4	0.0704313	3.93999	0.996474
ENSG00000136842	TMOD1	0.0325082	5.31446	0.996474
ENSG00000136854	STXBP1	0.111756	0.473352	0.996474
ENSG00000136856	SLC2A8	-0.0254855	1.12815	0.996474
ENSG00000136861	CDK5RAP2	-0.00646277	6.56179	0.996474
ENSG00000136866	ZFP37	0.0407464	1.89591	0.996474
ENSG00000136867	SLC31A2	0.0172381	6.90097	0.996474
ENSG00000136868	SLC31A1	0.047026	5.01183	0.996474
ENSG00000136869	TLR4	-0.0477707	9.05647	0.996474
ENSG00000136870	ZNF189	0.0224104	5.28072	0.996474
ENSG00000136875	PRPF4	-0.0144878	4.93968	0.996474
ENSG00000136877	FPGS	0.00675736	4.04555	0.996474
ENSG00000136878	USP20	-0.0367571	5.74552	0.996474
ENSG00000136888	ATP6V1G1	0.0257435	5.59586	0.996474
ENSG00000136891	TEX10	0.00866282	4.93243	0.996474
ENSG00000136895	GARNL3	-0.0262948	1.6228	0.996474
ENSG00000136908	DPM2	0.0336549	5.34415	0.996474
ENSG00000136929	HEMGN	0.0176815	7.0154	0.996474
ENSG00000136933	RABEPK	0.00413431	3.43794	0.996474
ENSG00000136935	GOLGA1	0.0202748	4.83028	0.996474
ENSG00000136936	XPA	-0.0108107	4.12885	0.996474
ENSG00000136937	NCBP1	0.00986411	6.25648	0.996474
ENSG00000136938	ANP32B	0.0513455	5.10858	0.996474
ENSG00000136940	PDCL	-0.00378118	4.43995	0.996474
ENSG00000136942	RPL35	0.0246898	6.12328	0.996474
ENSG00000136950	ARPC5L	0.0268341	4.30961	0.996474
ENSG00000136982	DSCC1	0.0791268	-1.07014	0.996474
ENSG00000136997	MYC	-0.0245798	5.09819	0.996474
ENSG00000136999	NOV	-0.0977757	3.79993	0.996474
ENSG00000137038	TMEM261	0.0189752	3.92781	0.996474
ENSG00000137040	RANBP6	0.01978	5.70102	0.996474
ENSG00000137054	POLR1E	-0.0246544	4.07053	0.996474
ENSG00000137055	PLAA	0.010178	4.99304	0.996474
ENSG00000137070	IL11RA	0.0203926	4.2845	0.996474
ENSG00000137074	APTX	0.0163585	3.98996	0.996474
ENSG00000137076	TLN1	-0.0316483	9.29298	0.996474
ENSG00000137078	SIT1	-0.0204889	4.83492	0.996474
ENSG00000137094	DNAJB5	0.0744862	1.42218	0.996474
ENSG00000137098	SPAG8	0.0620365	0.683954	0.996474
ENSG00000137100	DCTN3	-0.0072078	4.49428	0.996474
ENSG00000137101	CD72	-0.0590111	3.1358	0.996474
ENSG00000137103	TMEM8B	-0.00807182	1.01759	0.996474
ENSG00000137106	GRHPR	-0.0123892	5.02243	0.996474
ENSG00000137124	ALDH1B1	-0.044796	2.5315	0.996474
ENSG00000137133	HINT2	-0.0143066	2.44935	0.996474
ENSG00000137145	DENND4C	0.014621	7.06528	0.996474
ENSG00000137154	RPS6	0.029564	8.65916	0.996474
ENSG00000137161	CNPY3	-0.0238997	6.25119	0.996474
ENSG00000137166	FOXP4	-0.093263	-0.0567078	0.996474
ENSG00000137168	PPIL1	-0.040873	3.20872	0.996474
ENSG00000137171	KLC4	-0.0110794	3.42316	0.996474
ENSG00000137177	KIF13A	-0.0136978	7.02309	0.996474
ENSG00000137185	ZSCAN9	0.0314165	3.87242	0.996474
ENSG00000137193	PIM1	0.0174866	8.74826	0.996474
ENSG00000137198	GMPR	0.0333108	6.23384	0.996474
ENSG00000137200	CMTR1	-0.0188595	6.44656	0.996474
ENSG00000137207	YIPF3	-0.0338236	5.29215	0.996474
ENSG00000137210	TMEM14B	0.0109199	4.33495	0.996474
ENSG00000137216	TMEM63B	0.0365156	5.62831	0.996474
ENSG00000137218	FRS3	0.0294428	0.965049	0.996474
ENSG00000137221	TJAP1	0.00769981	3.40958	0.996474
ENSG00000137225	CAPN11	0.159845	-1.84513	0.996474
ENSG00000137261	KIAA0319	-0.0772131	2.89491	0.996474
ENSG00000137267	TUBB2A	0.177045	3.30358	0.996474
ENSG00000137269	LRRC1	0.0156924	1.85918	0.996474
ENSG00000137270	GCM1	-0.026765	0.21858	0.996474
ENSG00000137274	BPHL	0.0327606	2.18715	0.996474
ENSG00000137275	RIPK1	-0.0093632	6.10662	0.996474
ENSG00000137285	TUBB2B	0.218291	-2.43073	0.996474
ENSG00000137288	UQCC2	-0.0337825	3.71759	0.996474
ENSG00000137309	HMGA1	-0.0337225	3.03074	0.996474
ENSG00000137310	TCF19	-0.0263775	2.75488	0.996474
ENSG00000137312	FLOT1	-0.0197321	6.62396	0.996474
ENSG00000137331	IER3	-0.0287234	2.65246	0.996474
ENSG00000137337	MDC1	0.0132403	3.59774	0.996474
ENSG00000137343	ATAT1	0.0321724	0.774624	0.996474
ENSG00000137364	TPMT	0.0356426	3.81953	0.996474
ENSG00000137393	RNF144B	-0.0100782	6.92793	0.996474
ENSG00000137404	NRM	0.02389	1.33354	0.996474
ENSG00000137409	MTCH1	0.00766241	6.3415	0.996474
ENSG00000137411	VARS2	-0.00871096	3.38514	0.996474
ENSG00000137413	TAF8	-0.0100053	5.49487	0.996474
ENSG00000137414	FAM8A1	0.00996199	7.35425	0.996474
ENSG00000137434	C6orf52	-0.0770045	-1.96631	0.996474
ENSG00000137449	CPEB2	-0.00506786	5.80111	0.996474
ENSG00000137462	TLR2	0.0117924	8.57101	0.996474
ENSG00000137486	ARRB1	-0.0358398	6.29693	0.996474
ENSG00000137492	PRKRIR	0.0298414	6.18048	0.996474
ENSG00000137494	ANKRD42	0.010288	3.16876	0.996474
ENSG00000137496	IL18BP	0.0351423	2.93578	0.996474
ENSG00000137497	NUMA1	-0.0345541	7.87438	0.996474
ENSG00000137500	CCDC90B	0.0161565	4.99371	0.996474
ENSG00000137502	RAB30	-0.0150118	4.40526	0.996474
ENSG00000137504	CREBZF	-0.00418068	6.75499	0.996474
ENSG00000137507	LRRC32	0.0575399	-2.35544	0.996474
ENSG00000137509	PRCP	-0.0204279	6.9671	0.996474
ENSG00000137513	NARS2	-0.0102362	3.85698	0.996474
ENSG00000137522	RNF121	0.0166867	3.72393	0.996474
ENSG00000137547	MRPL15	0.0193867	2.99371	0.996474
ENSG00000137563	GGH	0.0338276	0.664891	0.996474
ENSG00000137571	SLCO5A1	0.0375307	-0.386917	0.996474
ENSG00000137574	TGS1	0.00553926	5.24971	0.996474
ENSG00000137575	SDCBP	-0.0187454	9.28442	0.996474
ENSG00000137601	NEK1	0.00977544	4.6091	0.996474
ENSG00000137628	DDX60	-0.0161886	6.7201	0.996474
ENSG00000137642	SORL1	-0.0202231	11.5403	0.996474
ENSG00000137656	BUD13	-0.0137415	4.66989	0.996474
ENSG00000137672	TRPC6	0.0156583	1.20888	0.996474
ENSG00000137692	DCUN1D5	0.0190143	2.95876	0.996474
ENSG00000137713	PPP2R1B	0.0127422	5.37586	0.996474
ENSG00000137726	FXYD6	-0.0114968	0.448646	0.996474
ENSG00000137727	ARHGAP20	0.0280802	-1.07865	0.996474
ENSG00000137731	FXYD2	-0.050144	-0.235778	0.996474
ENSG00000137747	TMPRSS13	0.044515	0.743836	0.996474
ENSG00000137752	CASP1	0.00930474	7.65302	0.996474
ENSG00000137757	CASP5	-0.0447361	3.83296	0.996474
ENSG00000137764	MAP2K5	0.0292214	3.98585	0.996474
ENSG00000137767	SQRDL	-0.0142024	5.71705	0.996474
ENSG00000137770	CTDSPL2	0.00803882	6.23008	0.996474
ENSG00000137776	SLTM	0.00697711	7.37135	0.996474
ENSG00000137801	THBS1	-0.0303984	5.37437	0.996474
ENSG00000137802	MAPKBP1	-0.0186882	4.28627	0.996474
ENSG00000137804	NUSAP1	0.0546985	3.63503	0.996474
ENSG00000137806	NDUFAF1	0.0163072	3.30206	0.996474
ENSG00000137807	KIF23	0.0613505	1.55915	0.996474
ENSG00000137812	CASC5	0.0828829	3.35018	0.996474
ENSG00000137814	HAUS2	0.0379128	4.21783	0.996474
ENSG00000137815	RTF1	-0.0215861	5.82535	0.996474
ENSG00000137817	PARP6	0.0123104	5.12616	0.996474
ENSG00000137819	PAQR5	0.0772149	-1.72411	0.996474
ENSG00000137821	LRRC49	0.0331871	-1.91502	0.996474
ENSG00000137822	TUBGCP4	0.026345	4.30745	0.996474
ENSG00000137824	RMDN3	0.0252642	4.12694	0.996474
ENSG00000137831	UACA	0.028172	2.13778	0.996474
ENSG00000137834	SMAD6	-0.019597	-0.750545	0.996474
ENSG00000137841	PLCB2	-0.0250906	7.29502	0.996474
ENSG00000137842	TMEM62	0.0155964	4.59323	0.996474
ENSG00000137845	ADAM10	-0.00374038	8.34517	0.996474
ENSG00000137871	ZNF280D	0.0152638	5.9945	0.996474
ENSG00000137876	RSL24D1	0.0415818	4.65596	0.996474
ENSG00000137877	SPTBN5	-0.0292638	1.46398	0.996474
ENSG00000137878	GCOM1	-0.133184	-0.883516	0.996474
ENSG00000137880	GCHFR	-0.0252447	1.78081	0.996474
ENSG00000137936	BCAR3	0.0148418	0.25123	0.996474
ENSG00000137941	TTLL7	0.14294	1.01712	0.996474
ENSG00000137942	FNBP1L	0.0216966	3.3337	0.996474
ENSG00000137944	CCBL2	0.0233454	4.31531	0.996474
ENSG00000137947	GTF2B	0.0139314	5.18205	0.996474
ENSG00000137955	RABGGTB	0.0272974	5.77955	0.996474
ENSG00000137959	IFI44L	-0.113747	5.70413	0.996474
ENSG00000137960	GIPC2	-0.019921	-2.12224	0.996474
ENSG00000137962	ARHGAP29	0.0146677	0.795438	0.996474
ENSG00000137965	IFI44	-0.0595022	5.09136	0.996474
ENSG00000137968	SLC44A5	0.161672	-0.591158	0.996474
ENSG00000137992	DBT	0.0247732	4.73256	0.996474
ENSG00000137996	RTCA	0.0140225	5.07871	0.996474
ENSG00000138002	IFT172	0.0332732	3.60112	0.996474
ENSG00000138018	EPT1	0.00617891	4.99969	0.996474
ENSG00000138029	HADHB	-0.00691349	6.69696	0.996474
ENSG00000138030	KHK	0.0183062	1.01998	0.996474
ENSG00000138031	ADCY3	-0.0128312	3.27739	0.996474
ENSG00000138032	PPM1B	-0.00576552	6.95779	0.996474
ENSG00000138035	PNPT1	-0.00966059	4.44949	0.996474
ENSG00000138036	DYNC2LI1	0.0505589	1.30845	0.996474
ENSG00000138050	THUMPD2	-0.0108046	3.50082	0.996474
ENSG00000138061	CYP1B1	0.0150631	5.80999	0.996474
ENSG00000138069	RAB1A	0.0134857	6.24114	0.996474
ENSG00000138073	PREB	-0.00385392	4.4662	0.996474
ENSG00000138074	SLC5A6	-0.0503123	3.25151	0.996474
ENSG00000138078	PREPL	0.00935303	5.79585	0.996474
ENSG00000138079	SLC3A1	-0.0246882	-1.20322	0.996474
ENSG00000138080	EMILIN1	0.0380171	-0.534298	0.996474
ENSG00000138081	FBXO11	0.0213891	6.6593	0.996474
ENSG00000138085	ATRAID	-0.0125304	5.13888	0.996474
ENSG00000138092	CENPO	-0.0482816	2.46617	0.996474
ENSG00000138095	LRPPRC	0.00350349	6.62227	0.996474
ENSG00000138101	DTNB	0.00988539	3.77777	0.996474
ENSG00000138107	ACTR1A	-0.00987381	6.50994	0.996474
ENSG00000138111	TMEM180	0.0475705	1.96275	0.996474
ENSG00000138119	MYOF	0.0370884	4.98591	0.996474
ENSG00000138138	ATAD1	0.0143961	5.58843	0.996474
ENSG00000138160	KIF11	0.0976829	2.35887	0.996474
ENSG00000138161	CUZD1	0.00700955	2.189	0.996474
ENSG00000138166	DUSP5	0.0155917	4.16969	0.996474
ENSG00000138175	ARL3	-0.0171194	2.41713	0.996474
ENSG00000138180	CEP55	0.144601	-0.0136969	0.996474
ENSG00000138182	KIF20B	0.0319384	3.973	0.996474
ENSG00000138185	ENTPD1	0.0183858	8.04523	0.996474
ENSG00000138190	EXOC6	0.0242902	5.94308	0.996474
ENSG00000138231	DBR1	0.00736973	4.31666	0.996474
ENSG00000138246	DNAJC13	0.0113741	7.24872	0.996474
ENSG00000138279	ANXA7	-0.0163893	6.95543	0.996474
ENSG00000138286	FAM149B1	0.032534	4.47485	0.996474
ENSG00000138303	ASCC1	-0.0144599	3.41515	0.996474
ENSG00000138311	ZNF365	-0.0126446	2.32422	0.996474
ENSG00000138315	OIT3	-0.126373	-1.96299	0.996474
ENSG00000138316	ADAMTS14	0.0733418	-2.38056	0.996474
ENSG00000138326	RPS24	0.0298617	6.59616	0.996474
ENSG00000138346	DNA2	0.0578405	3.61864	0.996474
ENSG00000138363	ATIC	0.0194465	3.67308	0.996474
ENSG00000138375	SMARCAL1	-0.00649408	4.52947	0.996474
ENSG00000138376	BARD1	0.0603106	4.28654	0.996474
ENSG00000138380	CARF	0.0190092	4.43993	0.996474
ENSG00000138381	ASNSD1	0.0416647	5.14442	0.996474
ENSG00000138382	METTL5	0.019974	2.9435	0.996474
ENSG00000138385	SSB	0.0367437	4.7685	0.996474
ENSG00000138386	NAB1	0.0148125	6.11237	0.996474
ENSG00000138395	CDK15	-0.0321663	-0.857889	0.996474
ENSG00000138398	PPIG	0.0260668	6.20115	0.996474
ENSG00000138399	FASTKD1	0.00615167	4.44544	0.996474
ENSG00000138411	HECW2	0.0359525	3.69941	0.996474
ENSG00000138413	IDH1	0.0071148	5.50428	0.996474
ENSG00000138430	OLA1	0.0462804	4.08405	0.996474
ENSG00000138433	CIR1	0.0277632	5.76252	0.996474
ENSG00000138434	SSFA2	0.00289802	7.22355	0.996474
ENSG00000138439	FAM117B	-0.0140437	5.21569	0.996474
ENSG00000138442	WDR12	0.0282467	3.82492	0.996474
ENSG00000138443	ABI2	-0.0113777	4.78703	0.996474
ENSG00000138448	ITGAV	0.0224529	4.89241	0.996474
ENSG00000138449	SLC40A1	-0.0266418	7.41447	0.996474
ENSG00000138463	DIRC2	-0.00576511	5.34744	0.996474
ENSG00000138468	SENP7	0.0240341	6.86497	0.996474
ENSG00000138495	COX17	0.0078701	3.29072	0.996474
ENSG00000138592	USP8	0.00884003	7.03015	0.996474
ENSG00000138593	SECISBP2L	0.00972902	6.38389	0.996474
ENSG00000138594	TMOD3	0.00562721	7.11487	0.996474
ENSG00000138600	SPPL2A	0.0142198	6.29385	0.996474
ENSG00000138604	GLCE	-0.0144305	4.13792	0.996474
ENSG00000138606	SHF	-0.0124163	0.733193	0.996474
ENSG00000138613	APH1B	0.00425484	5.51581	0.996474
ENSG00000138614	VWA9	-0.0175099	4.81236	0.996474
ENSG00000138615	CILP	0.0628596	-0.0182609	0.996474
ENSG00000138617	PARP16	-0.0444587	3.44087	0.996474
ENSG00000138621	PPCDC	0.020224	4.98683	0.996474
ENSG00000138623	SEMA7A	0.0280289	3.43444	0.996474
ENSG00000138629	UBL7	-0.0304638	5.6193	0.996474
ENSG00000138639	ARHGAP24	-0.0285467	5.13538	0.996474
ENSG00000138640	FAM13A	-0.034956	5.46873	0.996474
ENSG00000138641	HERC3	0.00625702	7.82715	0.996474
ENSG00000138642	HERC6	-0.0398731	5.04739	0.996474
ENSG00000138646	HERC5	-0.0706979	5.81189	0.996474
ENSG00000138660	AP1AR	0.0259929	3.93705	0.996474
ENSG00000138663	COPS4	0.00771552	4.23584	0.996474
ENSG00000138668	HNRNPD	0.0132499	6.6813	0.996474
ENSG00000138669	PRKG2	0.0598872	0.624328	0.996474
ENSG00000138678	AGPAT9	-0.0619005	5.78969	0.996474
ENSG00000138685	FGF2	-0.15939	-1.29437	0.996474
ENSG00000138686	BBS7	0.02824	3.43374	0.996474
ENSG00000138688	KIAA1109	0.0256329	9.41392	0.996474
ENSG00000138698	RAP1GDS1	0.0220743	5.81275	0.996474
ENSG00000138709	LARP1B	0.0264419	3.8464	0.996474
ENSG00000138722	MMRN1	-0.0486688	3.85296	0.996474
ENSG00000138735	PDE5A	-0.0354333	5.00077	0.996474
ENSG00000138741	TRPC3	0.1028	-1.43071	0.996474
ENSG00000138744	NAAA	-0.044388	6.20643	0.996474
ENSG00000138750	NUP54	0.0292202	5.04058	0.996474
ENSG00000138755	CXCL9	-0.050401	-1.72279	0.996474
ENSG00000138756	BMP2K	0.0198868	7.45259	0.996474
ENSG00000138757	G3BP2	0.0149258	7.25701	0.996474
ENSG00000138760	SCARB2	-0.0160322	5.57756	0.996474
ENSG00000138764	CCNG2	0.00913157	6.49295	0.996474
ENSG00000138767	CNOT6L	0.0037943	7.76025	0.996474
ENSG00000138768	USO1	0.0288206	6.47275	0.996474
ENSG00000138769	CDKL2	-0.0386503	-1.91433	0.996474
ENSG00000138772	ANXA3	0.0274965	5.32255	0.996474
ENSG00000138777	PPA2	0.0143631	5.07597	0.996474
ENSG00000138778	CENPE	0.104905	2.5962	0.996474
ENSG00000138785	INTS12	0.00401529	3.81275	0.996474
ENSG00000138792	ENPEP	0.099488	-2.321	0.996474
ENSG00000138794	CASP6	-0.0146497	3.17514	0.996474
ENSG00000138795	LEF1	-0.025771	7.10553	0.996474
ENSG00000138796	HADH	0.00795393	3.40499	0.996474
ENSG00000138798	EGF	0.0119479	2.74354	0.996474
ENSG00000138802	SEC24B	0.0100572	6.33082	0.996474
ENSG00000138814	PPP3CA	0.00276524	6.65526	0.996474
ENSG00000138821	SLC39A8	0.00849638	4.60909	0.996474
ENSG00000138829	FBN2	-0.0730532	4.15387	0.996474
ENSG00000138834	MAPK8IP3	-0.00707815	6.13242	0.996474
ENSG00000138835	RGS3	-0.0282445	5.73187	0.996474
ENSG00000138867	GUCD1	0.013289	8.33415	0.996474
ENSG00000138942	RNF185	-0.0188276	4.83311	0.996474
ENSG00000138964	PARVG	-0.02443	7.33132	0.996474
ENSG00000139044	B4GALNT3	0.103538	1.6997	0.996474
ENSG00000139053	PDE6H	0.0923156	-1.80549	0.996474
ENSG00000139055	ERP27	0.0312001	4.10372	0.996474
ENSG00000139083	ETV6	-0.00823811	5.78626	0.996474
ENSG00000139112	GABARAPL1	0.00967354	6.36328	0.996474
ENSG00000139116	KIF21A	0.0496039	4.37743	0.996474
ENSG00000139117	CPNE8	0.0251893	4.3209	0.996474
ENSG00000139132	FGD4	0.00678044	6.65564	0.996474
ENSG00000139146	FAM60A	0.0200751	5.5819	0.996474
ENSG00000139154	AEBP2	0.00689528	5.05929	0.996474
ENSG00000139163	ETNK1	0.0142048	6.88244	0.996474
ENSG00000139168	ZCRB1	0.0259592	3.04154	0.996474
ENSG00000139178	C1RL	-0.00722717	5.97851	0.996474
ENSG00000139182	CLSTN3	-0.0337098	4.41002	0.996474
ENSG00000139187	KLRG1	0.0257035	5.54869	0.996474
ENSG00000139190	VAMP1	-0.0113252	5.11211	0.996474
ENSG00000139192	TAPBPL	0.00713165	5.45174	0.996474
ENSG00000139193	CD27	-0.0591904	4.28874	0.996474
ENSG00000139197	PEX5	-0.0163259	4.22857	0.996474
ENSG00000139211	AMIGO2	-0.0214634	3.55011	0.996474
ENSG00000139218	SCAF11	0.014389	8.65063	0.996474
ENSG00000139239	RPL14P1	-0.0240443	2.1675	0.996474
ENSG00000139266	2021-03-09	-0.0135654	3.22507	0.996474
ENSG00000139278	GLIPR1	0.0116409	8.46646	0.996474
ENSG00000139289	PHLDA1	0.0213554	2.36807	0.996474
ENSG00000139318	DUSP6	-0.00913334	7.40729	0.996474
ENSG00000139323	POC1B	0.0231844	5.26985	0.996474
ENSG00000139344	AMDHD1	-0.0915943	0.319012	0.996474
ENSG00000139350	NEDD1	0.0177922	5.23303	0.996474
ENSG00000139351	SYCP3	-0.0369911	-0.233605	0.996474
ENSG00000139354	GAS2L3	0.0302069	1.38154	0.996474
ENSG00000139370	SLC15A4	0.02485	7.19907	0.996474
ENSG00000139372	TDG	0.00376521	4.88569	0.996474
ENSG00000139405	RITA1	-0.0294631	2.92775	0.996474
ENSG00000139410	SDSL	-0.0585127	0.000830406	0.996474
ENSG00000139433	GLTP	-0.0101107	5.46956	0.996474
ENSG00000139436	GIT2	0.00340917	7.7407	0.996474
ENSG00000139496	NUPL1	-0.0110504	6.93812	0.996474
ENSG00000139505	MTMR6	0.00455701	6.74914	0.996474
ENSG00000139508	SLC46A3	0.00780993	4.98071	0.996474
ENSG00000139514	SLC7A1	0.0324473	4.11049	0.996474
ENSG00000139517	LNX2	0.0103151	4.40501	0.996474
ENSG00000139531	SUOX	0.0203777	2.40472	0.996474
ENSG00000139537	CCDC65	0.0287719	2.35276	0.996474
ENSG00000139546	TARBP2	-0.017274	2.90527	0.996474
ENSG00000139547	RDH16	0.0403638	0.474689	0.996474
ENSG00000139567	ACVRL1	-0.0479235	-0.080529	0.996474
ENSG00000139572	GPR84	-0.0265641	0.370726	0.996474
ENSG00000139579	NABP2	0.0155576	2.18242	0.996474
ENSG00000139597	N4BP2L1	0.0310599	5.47467	0.996474
ENSG00000139610	CELA1	0.0329792	-2.04245	0.996474
ENSG00000139613	SMARCC2	0.00935689	5.52457	0.996474
ENSG00000139618	BRCA2	0.0122288	3.52936	0.996474
ENSG00000139620	KANSL2	0.0208539	5.47229	0.996474
ENSG00000139625	MAP3K12	0.00764493	3.54733	0.996474
ENSG00000139631	CSAD	0.0203998	4.28673	0.996474
ENSG00000139636	LMBR1L	-0.0106376	5.63127	0.996474
ENSG00000139637	C12orf10	0.0179876	4.03775	0.996474
ENSG00000139641	ESYT1	-0.0125196	7.32842	0.996474
ENSG00000139644	TMBIM6	-0.0187916	9.42987	0.996474
ENSG00000139645	ANKRD52	-0.0208029	4.13938	0.996474
ENSG00000139651	ZNF740	-0.00818701	6.38649	0.996474
ENSG00000139668	WDFY2	0.0274232	7.21487	0.996474
ENSG00000139675	HNRNPA1L2	-0.0220272	3.01982	0.996474
ENSG00000139679	LPAR6	0.111634	5.54596	0.996474
ENSG00000139684	ESD	0.00677372	5.61374	0.996474
ENSG00000139687	RB1	0.0186775	6.40178	0.996474
ENSG00000139697	SBNO1	-0.00499658	7.12595	0.996474
ENSG00000139714	MORN3	0.0274758	1.8764	0.996474
ENSG00000139719	VPS33A	-0.00997647	4.77538	0.996474
ENSG00000139722	VPS37B	-0.0336335	4.85793	0.996474
ENSG00000139725	RHOF	-0.0237891	4.32877	0.996474
ENSG00000139726	DENR	0.0200986	5.24867	0.996474
ENSG00000139734	DIAPH3	0.0427038	0.38203	0.996474
ENSG00000139737	SLAIN1	-0.0080293	4.58378	0.996474
ENSG00000139746	RBM26	0.019022	6.6291	0.996474
ENSG00000139826	ABHD13	0.00894505	5.73992	0.996474
ENSG00000139832	RAB20	-0.0443331	3.05901	0.996474
ENSG00000139835	GRTP1	-0.117269	-1.61717	0.996474
ENSG00000139842	CUL4A	0.0249628	6.87159	0.996474
ENSG00000139880	CDH24	-0.105467	-1.65685	0.996474
ENSG00000139890	REM2	-0.0165283	2.89432	0.996474
ENSG00000139899	CBLN3	0.0334011	0.14	0.996474
ENSG00000139908	TSSK4	0.0707378	-0.796629	0.996474
ENSG00000139914	FITM1	-0.0685238	-0.613377	0.996474
ENSG00000139921	TMX1	0.00728499	5.58828	0.996474
ENSG00000139926	FRMD6	-0.0722683	-0.0193483	0.996474
ENSG00000139946	PELI2	-0.0227119	6.84932	0.996474
ENSG00000139970	RTN1	0.0206074	4.57514	0.996474
ENSG00000139977	NAA30	0.00643509	4.96321	0.996474
ENSG00000139990	DCAF5	-0.00531709	6.17457	0.996474
ENSG00000139998	RAB15	0.0150568	0.235274	0.996474
ENSG00000140009	ESR2	0.116317	-0.267498	0.996474
ENSG00000140022	STON2	-0.0746724	4.25665	0.996474
ENSG00000140025	EFCAB11	0.0287217	1.59954	0.996474
ENSG00000140030	GPR65	0.0232136	6.33599	0.996474
ENSG00000140043	PTGR2	-0.015591	0.853518	0.996474
ENSG00000140044	JDP2	-0.0363529	4.86624	0.996474
ENSG00000140057	AK7	0.153723	-1.71259	0.996474
ENSG00000140090	SLC24A4	-0.0134212	5.41512	0.996474
ENSG00000140104	C14orf79	-0.0374466	0.127172	0.996474
ENSG00000140153	WDR20	0.00674766	5.57198	0.996474
ENSG00000140199	SLC12A6	-0.0169987	8.53151	0.996474
ENSG00000140259	MFAP1	-0.0309041	5.12113	0.996474
ENSG00000140262	TCF12	0.00293862	6.48195	0.996474
ENSG00000140263	SORD	-0.00720267	3.15528	0.996474
ENSG00000140264	SERF2	0.0255857	8.45549	0.996474
ENSG00000140265	ZSCAN29	0.00281791	5.30414	0.996474
ENSG00000140284	SLC27A2	0.0756366	0.431292	0.996474
ENSG00000140287	HDC	0.215306	3.03056	0.996474
ENSG00000140299	BNIP2	0.0074161	7.79706	0.996474
ENSG00000140307	GTF2A2	0.00803419	4.23623	0.996474
ENSG00000140319	SRP14	0.0335129	5.2924	0.996474
ENSG00000140320	BAHD1	-0.0199496	4.18489	0.996474
ENSG00000140323	DISP2	-0.146025	-1.7383	0.996474
ENSG00000140326	CDAN1	-0.00862282	3.45332	0.996474
ENSG00000140332	TLE3	-0.0281913	7.22654	0.996474
ENSG00000140350	ANP32A	-0.00789517	7.51346	0.996474
ENSG00000140365	COMMD4	-0.0219839	3.27047	0.996474
ENSG00000140367	UBE2Q2	0.0101936	4.97471	0.996474
ENSG00000140368	PSTPIP1	-0.0271884	6.74101	0.996474
ENSG00000140374	ETFA	0.00642968	5.76621	0.996474
ENSG00000140379	BCL2A1	0.0135469	4.50127	0.996474
ENSG00000140386	SCAPER	-0.0053261	6.08573	0.996474
ENSG00000140395	WDR61	0.00331096	4.83732	0.996474
ENSG00000140396	NCOA2	-0.0148068	8.32379	0.996474
ENSG00000140398	NEIL1	-0.0443684	2.67382	0.996474
ENSG00000140400	MAN2C1	-0.0267182	5.93071	0.996474
ENSG00000140403	DNAJA4	0.0242261	5.17254	0.996474
ENSG00000140416	TPM1	0.0299485	4.96903	0.996474
ENSG00000140443	IGF1R	-0.0216145	6.80898	0.996474
ENSG00000140451	PIF1	0.0725504	-0.270328	0.996474
ENSG00000140455	USP3	-0.00357928	7.74002	0.996474
ENSG00000140463	BBS4	0.0379623	3.73766	0.996474
ENSG00000140464	PML	-0.0252884	4.38928	0.996474
ENSG00000140470	ADAMTS17	-0.0123771	2.07382	0.996474
ENSG00000140471	LINS	0.00973269	6.22344	0.996474
ENSG00000140479	PCSK6	-0.0364806	2.71747	0.996474
ENSG00000140497	SCAMP2	-0.00881245	5.36863	0.996474
ENSG00000140511	HAPLN3	-0.0124719	4.40633	0.996474
ENSG00000140521	POLG	-0.00911805	6.66614	0.996474
ENSG00000140526	ABHD2	-0.0116072	8.4346	0.996474
ENSG00000140534	TICRR	0.0418889	-1.2271	0.996474
ENSG00000140543	DET1	0.0152359	3.02529	0.996474
ENSG00000140545	MFGE8	-0.00866005	2.12697	0.996474
ENSG00000140548	ZNF710	-0.0445007	5.15842	0.996474
ENSG00000140553	UNC45A	-0.0259278	5.11419	0.996474
ENSG00000140563	MCTP2	-0.0119627	8.4276	0.996474
ENSG00000140564	FURIN	-0.0107988	6.12861	0.996474
ENSG00000140575	IQGAP1	-0.0176023	10.1619	0.996474
ENSG00000140598	EFTUD1	-0.00528014	4.99665	0.996474
ENSG00000140612	SEC11A	0.0240923	5.42015	0.996474
ENSG00000140632	GLYR1	-0.0157784	6.41716	0.996474
ENSG00000140650	PMM2	0.00632295	4.38554	0.996474
ENSG00000140678	ITGAX	-0.0393038	7.9606	0.996474
ENSG00000140688	C16orf58	-0.0229	4.45405	0.996474
ENSG00000140691	ARMC5	0.025733	1.56369	0.996474
ENSG00000140694	PARN	0.0145041	5.79095	0.996474
ENSG00000140718	FTO	-0.00414071	5.25663	0.996474
ENSG00000140740	UQCRC2	0.0108013	6.67638	0.996474
ENSG00000140743	CDR2	-0.0272744	4.92448	0.996474
ENSG00000140749	IGSF6	-0.00447321	8.33008	0.996474
ENSG00000140750	ARHGAP17	0.0166181	4.88512	0.996474
ENSG00000140795	MYLK3	-0.0193105	-1.10142	0.996474
ENSG00000140829	DHX38	-0.0190276	6.23325	0.996474
ENSG00000140830	TXNL4B	-0.0324925	4.29983	0.996474
ENSG00000140836	ZFHX3	-0.0143057	3.35997	0.996474
ENSG00000140839	CLEC18B	-0.0185639	-0.904089	0.996474
ENSG00000140848	CPNE2	-0.0304057	3.86827	0.996474
ENSG00000140854	KATNB1	-0.0188289	3.21818	0.996474
ENSG00000140859	KIFC3	-0.036244	2.37801	0.996474
ENSG00000140876	NUDT7	-0.0173908	1.54611	0.996474
ENSG00000140905	GCSH	0.0324635	-1.90529	0.996474
ENSG00000140931	CMTM3	-0.0326541	5.6206	0.996474
ENSG00000140932	CMTM2	-0.0170658	5.27392	0.996474
ENSG00000140939	NOL3	0.00997324	0.550998	0.996474
ENSG00000140941	MAP1LC3B	-0.00482713	6.03547	0.996474
ENSG00000140943	MBTPS1	-0.00792337	6.88713	0.996474
ENSG00000140948	ZCCHC14	-0.0356261	3.99251	0.996474
ENSG00000140950	TLDC1	0.0169708	3.75359	0.996474
ENSG00000140961	OSGIN1	-0.096337	0.358932	0.996474
ENSG00000140983	RHOT2	-0.0233558	5.18018	0.996474
ENSG00000140986	RPL3L	0.141796	-1.57221	0.996474
ENSG00000140990	NDUFB10	-0.00665714	4.2844	0.996474
ENSG00000140992	PDPK1	-0.00612687	5.47037	0.996474
ENSG00000140993	TIGD7	0.0251433	4.08822	0.996474
ENSG00000140995	DEF8	-0.0492802	6.84447	0.996474
ENSG00000141002	TCF25	-0.0290136	6.31703	0.996474
ENSG00000141012	GALNS	0.0116694	4.38919	0.996474
ENSG00000141026	MED9	-0.00892016	3.41838	0.996474
ENSG00000141030	COPS3	0.0418936	5.66211	0.996474
ENSG00000141034	GID4	0.0390123	4.43297	0.996474
ENSG00000141040	ZNF287	-0.0208398	3.23156	0.996474
ENSG00000141068	KSR1	0.0192822	5.14902	0.996474
ENSG00000141084	RANBP10	0.0267417	5.14136	0.996474
ENSG00000141086	CTRL	0.0205658	-1.17082	0.996474
ENSG00000141096	DPEP3	0.0593816	1.999	0.996474
ENSG00000141101	NOB1	-0.0243464	3.61115	0.996474
ENSG00000141127	PRPSAP2	-0.00826786	5.1274	0.996474
ENSG00000141161	UNC45B	-0.0122361	0.337433	0.996474
ENSG00000141179	PCTP	0.0433226	5.64322	0.996474
ENSG00000141219	C17orf80	0.00899233	4.54908	0.996474
ENSG00000141232	TOB1	-0.0264907	4.40072	0.996474
ENSG00000141252	VPS53	-0.00916005	5.96051	0.996474
ENSG00000141279	NPEPPS	-0.00947712	6.61909	0.996474
ENSG00000141293	SKAP1	-0.00854209	4.85166	0.996474
ENSG00000141295	SCRN2	-0.0370346	3.43437	0.996474
ENSG00000141298	SSH2	-0.0194165	9.18418	0.996474
ENSG00000141337	ARSG	-0.00713351	5.71247	0.996474
ENSG00000141349	G6PC3	-0.0100056	2.13569	0.996474
ENSG00000141367	CLTC	0.0115413	8.05091	0.996474
ENSG00000141376	BCAS3	0.0146616	6.15626	0.996474
ENSG00000141378	PTRH2	-0.0192806	4.13137	0.996474
ENSG00000141384	TAF4B	-0.0119342	4.01863	0.996474
ENSG00000141385	AFG3L2	-0.00781369	5.41419	0.996474
ENSG00000141401	IMPA2	-0.0306715	5.17988	0.996474
ENSG00000141404	GNAL	-0.0913853	1.09256	0.996474
ENSG00000141428	C18orf21	0.00919414	3.2404	0.996474
ENSG00000141429	GALNT1	0.0264819	6.38678	0.996474
ENSG00000141446	ESCO1	0.02667	5.73439	0.996474
ENSG00000141447	OSBPL1A	0.0221724	3.69	0.996474
ENSG00000141448	GATA6	-0.0739311	-2.10869	0.996474
ENSG00000141452	C18orf8	0.0190581	6.02552	0.996474
ENSG00000141456	PELP1	-0.0162451	2.4725	0.996474
ENSG00000141469	SLC14A1	0.0352178	5.64013	0.996474
ENSG00000141480	ARRB2	-0.0072164	7.96647	0.996474
ENSG00000141497	ZMYND15	0.0656654	0.259646	0.996474
ENSG00000141499	WRAP53	-0.0123102	2.7905	0.996474
ENSG00000141503	MINK1	0.0202149	4.30176	0.996474
ENSG00000141504	SAT2	-0.0166461	2.78128	0.996474
ENSG00000141506	PIK3R5	-0.0151145	7.38207	0.996474
ENSG00000141510	TP53	-0.0197067	3.77877	0.996474
ENSG00000141519	CCDC40	-0.0214439	-2.29552	0.996474
ENSG00000141522	ARHGDIA	-0.0245265	3.8212	0.996474
ENSG00000141524	TMC6	-0.0333894	6.72913	0.996474
ENSG00000141526	SLC16A3	-0.0405934	7.48184	0.996474
ENSG00000141540	TTYH2	-0.00583715	3.72118	0.996474
ENSG00000141542	RAB40B	0.0579204	-0.08937	0.996474
ENSG00000141543	EIF4A3	-0.0172659	5.47458	0.996474
ENSG00000141551	CSNK1D	-0.0290073	6.24017	0.996474
ENSG00000141552	ANAPC11	-0.0301759	3.11771	0.996474
ENSG00000141556	TBCD	-0.00681573	5.66303	0.996474
ENSG00000141560	FN3KRP	0.033035	3.65113	0.996474
ENSG00000141564	RPTOR	-0.0231752	4.87278	0.996474
ENSG00000141568	FOXK2	-0.0125584	4.89453	0.996474
ENSG00000141569	TRIM65	-0.00582607	4.13436	0.996474
ENSG00000141570	CBX8	-0.0464269	1.94486	0.996474
ENSG00000141574	SECTM1	-0.0293515	6.13084	0.996474
ENSG00000141576	RNF157	0.025331	4.17539	0.996474
ENSG00000141577	CEP131	-0.0282419	2.0118	0.996474
ENSG00000141580	WDR45B	-0.0161918	5.55206	0.996474
ENSG00000141582	CBX4	-0.0110569	4.17259	0.996474
ENSG00000141622	RNF165	-0.0491677	1.76563	0.996474
ENSG00000141627	DYM	0.00411335	6.15656	0.996474
ENSG00000141642	ELAC1	0.00979047	2.98249	0.996474
ENSG00000141644	MBD1	-0.0169423	6.07099	0.996474
ENSG00000141655	TNFRSF11A	0.0817446	0.627589	0.996474
ENSG00000141664	ZCCHC2	-0.0258007	6.57273	0.996474
ENSG00000141682	PMAIP1	0.030645	3.19217	0.996474
ENSG00000141696	P3H4	-0.0603536	0.897122	0.996474
ENSG00000141698	NT5C3B	-0.0472637	2.62752	0.996474
ENSG00000141699	FAM134C	-0.016786	6.81969	0.996474
ENSG00000141736	ERBB2	-0.0493751	3.0834	0.996474
ENSG00000141741	MIEN1	0.0175213	2.89555	0.996474
ENSG00000141753	IGFBP4	-0.104671	0.721355	0.996474
ENSG00000141759	TXNL4A	0.00832293	4.93851	0.996474
ENSG00000141837	CACNA1A	-0.0997987	-1.93901	0.996474
ENSG00000141854	CTB-55O6.8	0.0918773	0.250452	0.996474
ENSG00000141858	SAMD1	-0.0384966	1.97858	0.996474
ENSG00000141867	BRD4	-0.0106047	5.53029	0.996474
ENSG00000141873	SLC39A3	-0.0109568	2.47701	0.996474
ENSG00000141905	NFIC	-0.0405748	2.29559	0.996474
ENSG00000141933	TPGS1	-0.0233265	3.0953	0.996474
ENSG00000141956	PRDM15	-0.0067354	4.11105	0.996474
ENSG00000141959	PFKL	-0.026278	6.04811	0.996474
ENSG00000141965	FEM1A	-0.0143736	5.99	0.996474
ENSG00000141968	VAV1	-0.0231737	7.52809	0.996474
ENSG00000141971	MVB12A	-0.0149017	3.37257	0.996474
ENSG00000141979	CTD-3222D19.2	-0.0446271	-2.30557	0.996474
ENSG00000141985	SH3GL1	-0.00803887	4.52019	0.996474
ENSG00000141994	DUS3L	-0.0419989	3.05478	0.996474
ENSG00000142002	DPP9	-0.0210955	4.88561	0.996474
ENSG00000142039	CCDC97	-0.00770374	3.32874	0.996474
ENSG00000142046	TMEM91	-0.0280597	3.93033	0.996474
ENSG00000142065	ZFP14	0.0175393	4.95082	0.996474
ENSG00000142089	IFITM3	0.0718074	5.46719	0.996474
ENSG00000142102	ATHL1	-0.0709987	6.61555	0.996474
ENSG00000142168	SOD1	0.0163312	5.34568	0.996474
ENSG00000142173	COL6A2	0.0428678	3.31243	0.996474
ENSG00000142178	SIK1	0.0857327	-2.54234	0.996474
ENSG00000142185	TRPM2	0.0233806	3.37287	0.996474
ENSG00000142186	SCYL1	-0.0293404	5.41339	0.996474
ENSG00000142188	TMEM50B	0.0235277	5.08422	0.996474
ENSG00000142192	APP	-0.00750932	6.11967	0.996474
ENSG00000142197	DOPEY2	0.0138257	5.48846	0.996474
ENSG00000142207	URB1	-0.0182546	4.97257	0.996474
ENSG00000142208	AKT1	-0.025029	7.03581	0.996474
ENSG00000142227	EMP3	-0.0210489	6.59033	0.996474
ENSG00000142230	SAE1	-0.0245418	5.19308	0.996474
ENSG00000142233	NTN5	-0.0662787	-2.3535	0.996474
ENSG00000142235	LMTK3	-0.0751415	0.239951	0.996474
ENSG00000142279	WTIP	-0.0582778	-1.45853	0.996474
ENSG00000142303	ADAMTS10	-0.0173831	3.00454	0.996474
ENSG00000142327	RNPEPL1	-0.0148055	5.38303	0.996474
ENSG00000142330	CAPN10	-0.0327439	4.73925	0.996474
ENSG00000142347	MYO1F	-0.0281049	9.24798	0.996474
ENSG00000142405	NLRP12	-0.018783	7.27855	0.996474
ENSG00000142408	CACNG8	0.0799352	0.446419	0.996474
ENSG00000142409	ZNF787	-0.0395904	4.02528	0.996474
ENSG00000142444	C19orf52	-0.0167576	3.66506	0.996474
ENSG00000142459	EVI5L	-0.0159247	2.21625	0.996474
ENSG00000142494	SLC47A1	-0.152865	-0.274261	0.996474
ENSG00000142507	PSMB6	-0.0105358	4.57976	0.996474
ENSG00000142512	SIGLEC10	0.020743	6.44172	0.996474
ENSG00000142528	ZNF473	-0.024361	3.94001	0.996474
ENSG00000142534	RPS11	0.0135223	9.14654	0.996474
ENSG00000142541	RPL13A	0.0347741	9.38508	0.996474
ENSG00000142544	CTU1	-0.0328283	1.27815	0.996474
ENSG00000142546	NOSIP	-0.0566495	5.89231	0.996474
ENSG00000142552	RCN3	-0.0403155	1.88737	0.996474
ENSG00000142556	ZNF614	-0.014246	4.07508	0.996474
ENSG00000142583	SLC2A5	0.0975686	1.40064	0.996474
ENSG00000142599	RERE	-0.0294851	6.09069	0.996474
ENSG00000142606	MMEL1	0.0386489	-1.50157	0.996474
ENSG00000142627	EPHA2	-0.174088	-1.92474	0.996474
ENSG00000142632	ARHGEF19	0.00651618	1.64362	0.996474
ENSG00000142634	EFHD2	-0.0290509	7.14104	0.996474
ENSG00000142655	PEX14	-0.047858	2.36878	0.996474
ENSG00000142657	PGD	-0.0313567	7.81286	0.996474
ENSG00000142669	SH3BGRL3	-0.00789471	5.82145	0.996474
ENSG00000142675	CNKSR1	0.125329	-1.57291	0.996474
ENSG00000142676	RPL11	0.0442206	7.70806	0.996474
ENSG00000142684	ZNF593	-0.0263474	1.28553	0.996474
ENSG00000142686	C1orf216	0.0171301	3.30159	0.996474
ENSG00000142687	KIAA0319L	0.00560902	6.36246	0.996474
ENSG00000142731	PLK4	0.0606316	1.65522	0.996474
ENSG00000142733	MAP3K6	0.0140395	2.18477	0.996474
ENSG00000142751	GPN2	0.00317742	4.79747	0.996474
ENSG00000142765	SYTL1	-0.0177929	5.70499	0.996474
ENSG00000142798	HSPG2	-0.0813462	-0.0274939	0.996474
ENSG00000142856	ITGB3BP	0.0225939	3.0705	0.996474
ENSG00000142864	SERBP1	0.0111206	7.50126	0.996474
ENSG00000142875	PRKACB	0.0209725	7.07263	0.996474
ENSG00000142892	PIGK	0.00586539	4.83506	0.996474
ENSG00000142920	AZIN2	0.0355736	1.827	0.996474
ENSG00000142945	KIF2C	0.140999	-0.0143397	0.996474
ENSG00000142949	PTPRF	-0.0180074	1.06878	0.996474
ENSG00000142959	BEST4	0.0813055	-1.76654	0.996474
ENSG00000142961	MOB3C	-0.0223228	5.86859	0.996474
ENSG00000143033	MTF2	0.0102818	5.79015	0.996474
ENSG00000143036	SLC44A3	0.0888913	-1.56856	0.996474
ENSG00000143061	IGSF3	0.0271737	-2.09931	0.996474
ENSG00000143067	ZNF697	-0.0358283	3.27938	0.996474
ENSG00000143093	STRIP1	-0.0128435	5.58744	0.996474
ENSG00000143106	PSMA5	0.00469837	5.91295	0.996474
ENSG00000143107	FNDC7	-0.0436361	-2.127	0.996474
ENSG00000143119	CD53	0.00234983	9.14246	0.996474
ENSG00000143126	CELSR2	0.0204155	1.09611	0.996474
ENSG00000143127	ITGA10	-0.022273	1.18525	0.996474
ENSG00000143147	GPR161	-0.210534	-1.49268	0.996474
ENSG00000143149	ALDH9A1	-0.0108467	6.00413	0.996474
ENSG00000143155	TIPRL	0.0347052	5.2006	0.996474
ENSG00000143156	NME7	0.0250723	2.9667	0.996474
ENSG00000143157	POGK	-0.014208	6.23103	0.996474
ENSG00000143158	MPC2	0.0383132	4.69262	0.996474
ENSG00000143162	CREG1	0.0352955	6.27815	0.996474
ENSG00000143164	DCAF6	0.0097929	6.07884	0.996474
ENSG00000143167	GPA33	-0.0640849	2.54197	0.996474
ENSG00000143179	UCK2	0.017916	3.52793	0.996474
ENSG00000143183	TMCO1	0.033933	5.32474	0.996474
ENSG00000143185	XCL2	-0.0884482	1.66576	0.996474
ENSG00000143195	ILDR2	-0.0721043	-0.734548	0.996474
ENSG00000143198	MGST3	0.0194585	4.7087	0.996474
ENSG00000143199	ADCY10	0.0573383	0.47998	0.996474
ENSG00000143207	RFWD2	0.00586256	7.74864	0.996474
ENSG00000143222	UFC1	-0.00774507	5.21178	0.996474
ENSG00000143224	PPOX	0.00601324	3.65843	0.996474
ENSG00000143228	NUF2	0.014787	0.242416	0.996474
ENSG00000143248	RGS5	0.0637218	-0.85431	0.996474
ENSG00000143252	SDHC	0.00238399	5.89083	0.996474
ENSG00000143258	USP21	0.0146642	3.7914	0.996474
ENSG00000143294	PRCC	-0.0177172	3.71282	0.996474
ENSG00000143297	FCRL5	-0.0277451	4.5633	0.996474
ENSG00000143303	RRNAD1	-0.0268014	3.23142	0.996474
ENSG00000143314	MRPL24	-0.0150944	3.51755	0.996474
ENSG00000143319	ISG20L2	-0.00762561	5.38313	0.996474
ENSG00000143321	HDGF	0.0305654	7.98287	0.996474
ENSG00000143322	ABL2	-0.0244227	5.5039	0.996474
ENSG00000143324	XPR1	0.0116667	5.78378	0.996474
ENSG00000143333	RGS16	-0.044287	-0.630091	0.996474
ENSG00000143337	TOR1AIP1	-0.00669609	7.49902	0.996474
ENSG00000143344	RGL1	-0.0113717	2.24054	0.996474
ENSG00000143353	LYPLAL1	0.053145	4.55429	0.996474
ENSG00000143363	PRUNE	-0.0237185	5.09036	0.996474
ENSG00000143365	RORC	-0.110099	1.95025	0.996474
ENSG00000143367	TUFT1	-0.0466341	2.28875	0.996474
ENSG00000143368	SF3B4	-0.0318647	2.71024	0.996474
ENSG00000143369	ECM1	-0.0926746	-2.03161	0.996474
ENSG00000143373	ZNF687	-0.0136349	4.753	0.996474
ENSG00000143374	TARS2	-0.0348791	3.99522	0.996474
ENSG00000143375	CGN	0.0580154	-2.13941	0.996474
ENSG00000143376	SNX27	-0.0288163	6.41655	0.996474
ENSG00000143379	SETDB1	-0.00657654	5.31795	0.996474
ENSG00000143384	MCL1	-0.00392264	10.8665	0.996474
ENSG00000143387	CTSK	0.0391437	2.40197	0.996474
ENSG00000143393	PI4KB	-0.0211544	6.05063	0.996474
ENSG00000143398	PIP5K1A	-0.0126466	5.66493	0.996474
ENSG00000143401	ANP32E	0.0330092	5.42077	0.996474
ENSG00000143409	FAM63A	-0.0284636	6.05899	0.996474
ENSG00000143412	ANXA9	-0.0617348	-1.42239	0.996474
ENSG00000143416	SELENBP1	0.0452148	7.30427	0.996474
ENSG00000143418	CERS2	-0.0097638	6.88342	0.996474
ENSG00000143420	ENSA	0.0188566	5.81938	0.996474
ENSG00000143429	AC027612.6	0.119426	-2.166	0.996474
ENSG00000143436	MRPL9	-0.0102825	3.89028	0.996474
ENSG00000143442	POGZ	0.00785065	6.04285	0.996474
ENSG00000143443	C1orf56	-0.0307277	0.035727	0.996474
ENSG00000143452	HORMAD1	0.0364811	2.36033	0.996474
ENSG00000143458	GABPB2	-0.00711893	5.18476	0.996474
ENSG00000143476	DTL	0.0491307	1.37907	0.996474
ENSG00000143486	EIF2D	0.013988	5.22507	0.996474
ENSG00000143493	INTS7	-0.0161502	4.80835	0.996474
ENSG00000143494	VASH2	-0.0747537	-2.25564	0.996474
ENSG00000143498	TAF1A	-0.0127925	3.17979	0.996474
ENSG00000143499	SMYD2	0.0143539	5.20509	0.996474
ENSG00000143502	SUSD4	0.0617775	2.10829	0.996474
ENSG00000143507	DUSP10	-0.0184174	3.47518	0.996474
ENSG00000143512	HHIPL2	0.0373824	-2.18922	0.996474
ENSG00000143514	TP53BP2	0.00382349	5.86375	0.996474
ENSG00000143537	ADAM15	-0.0174529	4.62856	0.996474
ENSG00000143545	RAB13	0.092752	0.550307	0.996474
ENSG00000143546	S100A8	0.0574817	8.31711	0.996474
ENSG00000143549	TPM3	-0.0135997	8.86675	0.996474
ENSG00000143552	NUP210L	-0.112315	0.135144	0.996474
ENSG00000143553	SNAPIN	-0.0175876	4.14512	0.996474
ENSG00000143554	SLC27A3	-0.035115	4.49581	0.996474
ENSG00000143569	UBAP2L	0.00447863	5.72988	0.996474
ENSG00000143570	SLC39A1	-0.0111086	5.34988	0.996474
ENSG00000143575	HAX1	0.0181743	5.29827	0.996474
ENSG00000143578	CREB3L4	0.0205872	2.0663	0.996474
ENSG00000143595	AQP10	0.0529812	1.00647	0.996474
ENSG00000143603	KCNN3	0.02049	-1.49988	0.996474
ENSG00000143612	C1orf43	0.0151825	6.01669	0.996474
ENSG00000143614	GATAD2B	0.00838873	5.18592	0.996474
ENSG00000143621	ILF2	0.00662098	6.02867	0.996474
ENSG00000143622	RIT1	0.00622622	6.53005	0.996474
ENSG00000143624	INTS3	-0.00427287	5.94364	0.996474
ENSG00000143630	HCN3	-0.0130234	-0.426973	0.996474
ENSG00000143633	C1orf131	0.018062	4.10117	0.996474
ENSG00000143641	GALNT2	-0.0282544	4.96705	0.996474
ENSG00000143643	TTC13	0.0074012	6.2072	0.996474
ENSG00000143653	SCCPDH	0.0705644	3.50375	0.996474
ENSG00000143669	LYST	0.0100954	10.5442	0.996474
ENSG00000143674	MLK4	0.00786229	1.54981	0.996474
ENSG00000143702	CEP170	-0.0038893	6.66032	0.996474
ENSG00000143727	ACP1	0.028868	6.07288	0.996474
ENSG00000143740	SNAP47	-0.031282	4.3925	0.996474
ENSG00000143742	SRP9	0.0374239	5.32411	0.996474
ENSG00000143748	NVL	0.00632678	4.80208	0.996474
ENSG00000143751	SDE2	0.00495467	5.69218	0.996474
ENSG00000143753	DEGS1	-0.0054678	5.9729	0.996474
ENSG00000143756	FBXO28	0.0104635	5.95648	0.996474
ENSG00000143771	CNIH4	0.0333277	5.2099	0.996474
ENSG00000143772	ITPKB	-0.0432381	7.00487	0.996474
ENSG00000143774	GUK1	0.0364159	8.55765	0.996474
ENSG00000143776	CDC42BPA	0.0764366	3.87776	0.996474
ENSG00000143786	CNIH3	-0.0256034	1.64008	0.996474
ENSG00000143793	C1orf35	-0.0163888	2.61381	0.996474
ENSG00000143797	MBOAT2	0.0559981	6.53266	0.996474
ENSG00000143799	PARP1	-0.00514174	6.83985	0.996474
ENSG00000143801	PSEN2	-0.0322026	2.41913	0.996474
ENSG00000143811	PYCR2	-0.0319256	4.81244	0.996474
ENSG00000143815	LBR	-0.015528	8.39959	0.996474
ENSG00000143845	ETNK2	-0.0640859	-1.02942	0.996474
ENSG00000143847	PPFIA4	0.0633045	0.822944	0.996474
ENSG00000143851	PTPN7	-0.0202394	5.09881	0.996474
ENSG00000143862	ARL8A	-0.0347568	3.82744	0.996474
ENSG00000143870	PDIA6	-0.00531205	6.48288	0.996474
ENSG00000143878	RHOB	-0.0222078	6.14053	0.996474
ENSG00000143889	HNRNPLL	0.0252956	5.8963	0.996474
ENSG00000143891	GALM	-0.0404848	4.15069	0.996474
ENSG00000143924	EML4	0.0273346	7.80992	0.996474
ENSG00000143933	CALM2	0.0327416	8.43324	0.996474
ENSG00000143942	CHAC2	0.0694431	0.322793	0.996474
ENSG00000143947	RPS27A	0.0379579	7.65103	0.996474
ENSG00000143951	WDPCP	0.0199683	4.31081	0.996474
ENSG00000143952	VPS54	0.0331337	5.54027	0.996474
ENSG00000143977	SNRPG	0.0430277	3.05412	0.996474
ENSG00000143994	ABHD1	-0.0945377	-0.988681	0.996474
ENSG00000143995	MEIS1	-0.0449092	2.64156	0.996474
ENSG00000144026	ZNF514	0.0111242	4.9605	0.996474
ENSG00000144028	SNRNP200	-0.00744655	7.84483	0.996474
ENSG00000144029	MRPS5	-0.00395147	5.34235	0.996474
ENSG00000144034	TPRKB	0.0182188	2.64841	0.996474
ENSG00000144040	SFXN5	-0.01644	4.81851	0.996474
ENSG00000144043	TEX261	0.0217185	4.15935	0.996474
ENSG00000144045	DQX1	0.139051	-1.25883	0.996474
ENSG00000144048	DUSP11	0.00593005	5.27273	0.996474
ENSG00000144061	NPHP1	-0.0678992	-0.343356	0.996474
ENSG00000144115	THNSL2	-0.0354969	0.459685	0.996474
ENSG00000144118	RALB	-0.00779411	7.18785	0.996474
ENSG00000144120	TMEM177	-0.0339132	2.15696	0.996474
ENSG00000144130	NT5DC4	-0.0683263	-0.10826	0.996474
ENSG00000144134	RABL2A	0.0538432	2.36807	0.996474
ENSG00000144136	SLC20A1	-0.0192811	6.74321	0.996474
ENSG00000144152	FBLN7	-0.0620882	2.02043	0.996474
ENSG00000144158	RP11-395L14.17	0.0122314	-2.48102	0.996474
ENSG00000144161	ZC3H8	0.0130558	3.90491	0.996474
ENSG00000144182	LIPT1	0.0171166	2.16547	0.996474
ENSG00000144199	FAHD2B	-0.016234	1.38122	0.996474
ENSG00000144214	LYG1	0.036517	0.519706	0.996474
ENSG00000144224	UBXN4	0.0202336	7.23942	0.996474
ENSG00000144228	SPOPL	0.0199427	7.46589	0.996474
ENSG00000144231	POLR2D	-0.00912018	4.54011	0.996474
ENSG00000144233	AMMECR1L	0.00392464	4.60329	0.996474
ENSG00000144283	PKP4	0.0295323	4.77358	0.996474
ENSG00000144290	SLC4A10	-0.112573	2.28582	0.996474
ENSG00000144306	SCRN3	0.0132964	3.83564	0.996474
ENSG00000144320	KIAA1715	0.0219599	5.66096	0.996474
ENSG00000144354	CDCA7	0.101612	1.42161	0.996474
ENSG00000144362	PHOSPHO2	0.0375868	0.981636	0.996474
ENSG00000144369	FAM171B	-0.0928874	-0.316374	0.996474
ENSG00000144401	METTL21A	0.00472683	3.74717	0.996474
ENSG00000144407	PTH2R	0.0269564	0.0650649	0.996474
ENSG00000144426	NBEAL1	0.0121412	5.42014	0.996474
ENSG00000144445	KANSL1L	0.0188678	5.16242	0.996474
ENSG00000144451	SPAG16	0.00928975	1.69935	0.996474
ENSG00000144455	SUMF1	-0.0146267	5.43335	0.996474
ENSG00000144468	RHBDD1	0.0360674	6.11058	0.996474
ENSG00000144476	ACKR3	-0.0667432	1.97638	0.996474
ENSG00000144485	HES6	-0.0277283	-0.0723976	0.996474
ENSG00000144504	ANKMY1	-0.010478	5.01635	0.996474
ENSG00000144554	FANCD2	0.0118985	4.82521	0.996474
ENSG00000144559	TAMM41	0.0281575	3.6485	0.996474
ENSG00000144560	VGLL4	-0.0163665	4.60257	0.996474
ENSG00000144566	RAB5A	0.00924262	6.11364	0.996474
ENSG00000144567	FAM134A	-0.00834165	6.96742	0.996474
ENSG00000144579	CTDSP1	-0.0137131	6.2787	0.996474
ENSG00000144580	RQCD1	0.0143175	5.68707	0.996474
ENSG00000144589	STK11IP	-0.0229504	3.55773	0.996474
ENSG00000144591	GMPPA	-0.00911698	3.30998	0.996474
ENSG00000144597	EAF1	-0.0191349	5.60974	0.996474
ENSG00000144635	DYNC1LI1	0.0399191	6.21907	0.996474
ENSG00000144642	RBMS3	-0.062681	-0.460373	0.996474
ENSG00000144645	OSBPL10	0.0172241	3.96536	0.996474
ENSG00000144648	ACKR2	0.0507351	-0.662805	0.996474
ENSG00000144671	SLC22A14	0.0850914	-2.3548	0.996474
ENSG00000144674	GOLGA4	0.0237556	7.44391	0.996474
ENSG00000144677	CTDSPL	-0.0279004	3.4486	0.996474
ENSG00000144681	STAC	0.0492288	-1.95768	0.996474
ENSG00000144711	IQSEC1	-0.0162417	7.48244	0.996474
ENSG00000144713	RPL32	0.0164644	8.55225	0.996474
ENSG00000144724	PTPRG	-0.192057	-0.552648	0.996474
ENSG00000144736	SHQ1	-0.015871	4.3761	0.996474
ENSG00000144741	SLC25A26	0.00747176	4.20645	0.996474
ENSG00000144744	UBA3	0.0246365	6.38933	0.996474
ENSG00000144746	ARL6IP5	0.0148112	7.65405	0.996474
ENSG00000144747	TMF1	0.00718226	7.0955	0.996474
ENSG00000144749	LRIG1	-0.00801879	5.35182	0.996474
ENSG00000144791	LIMD1	0.00770631	6.02773	0.996474
ENSG00000144792	ZNF660	-0.0614368	0.9753	0.996474
ENSG00000144802	NFKBIZ	-0.0258024	7.37436	0.996474
ENSG00000144820	GPR128	-0.0816602	-3.39496	0.996474
ENSG00000144821	MYH15	0.0293419	-1.5418	0.996474
ENSG00000144824	PHLDB2	-0.00776966	3.78929	0.996474
ENSG00000144827	ABHD10	0.0193084	4.70419	0.996474
ENSG00000144840	RABL3	0.00714427	4.31364	0.996474
ENSG00000144843	ADPRH	-0.020085	3.58992	0.996474
ENSG00000144847	IGSF11	-0.131438	-1.42248	0.996474
ENSG00000144848	ATG3	0.0083798	6.29918	0.996474
ENSG00000144852	NR1I2	-0.0392023	-1.76099	0.996474
ENSG00000144867	SRPRB	-0.00734084	4.91709	0.996474
ENSG00000144893	MED12L	0.0347766	2.01465	0.996474
ENSG00000144895	EIF2A	0.0258048	5.94145	0.996474
ENSG00000144909	OSBPL11	-0.00679342	6.66889	0.996474
ENSG00000145012	LPP	-0.0115196	7.60217	0.996474
ENSG00000145014	TMEM44	-0.0384034	0.190107	0.996474
ENSG00000145016	KIAA0226	-0.00858134	5.32118	0.996474
ENSG00000145020	AMT	0.0101335	2.21273	0.996474
ENSG00000145022	TCTA	0.0206918	4.45868	0.996474
ENSG00000145041	VPRBP	0.00654919	5.6387	0.996474
ENSG00000145050	MANF	0.0128928	3.76993	0.996474
ENSG00000145088	EAF2	0.0281313	3.28394	0.996474
ENSG00000145107	TM4SF19	0.0251272	-1.8162	0.996474
ENSG00000145191	EIF2B5	-0.00622137	5.70438	0.996474
ENSG00000145194	ECE2	-0.0353963	0.744183	0.996474
ENSG00000145214	DGKQ	-0.0422117	4.46478	0.996474
ENSG00000145216	FIP1L1	-0.00773544	5.51325	0.996474
ENSG00000145217	SLC26A1	-0.0575656	-1.86475	0.996474
ENSG00000145241	CENPC	0.0329847	6.51251	0.996474
ENSG00000145244	CORIN	0.188829	0.869472	0.996474
ENSG00000145246	ATP10D	0.0228822	6.03891	0.996474
ENSG00000145247	OCIAD2	0.0204871	3.03795	0.996474
ENSG00000145287	PLAC8	-0.0346666	6.55505	0.996474
ENSG00000145293	ENOPH1	0.0484129	3.95481	0.996474
ENSG00000145331	TRMT10A	0.0471542	2.27781	0.996474
ENSG00000145332	KLHL8	-0.0289118	5.69557	0.996474
ENSG00000145337	PYURF	0.0125326	4.30627	0.996474
ENSG00000145348	TBCK	0.0159159	6.13718	0.996474
ENSG00000145349	CAMK2D	0.00542713	6.20817	0.996474
ENSG00000145354	CISD2	0.0332128	4.68605	0.996474
ENSG00000145358	DDIT4L	0.161843	-2.05536	0.996474
ENSG00000145362	ANK2	-0.0594467	-1.67319	0.996474
ENSG00000145365	TIFA	-0.00578732	4.7843	0.996474
ENSG00000145375	SPATA5	-0.00933784	5.21959	0.996474
ENSG00000145386	CCNA2	0.0808315	1.39495	0.996474
ENSG00000145388	METTL14	0.0264425	5.21243	0.996474
ENSG00000145390	USP53	-0.0165655	5.45814	0.996474
ENSG00000145391	SETD7	0.0123515	5.40493	0.996474
ENSG00000145414	NAF1	-0.019274	3.02499	0.996474
ENSG00000145416	2021-03-01	0.0234801	7.11616	0.996474
ENSG00000145425	RPS3A	0.0828671	6.55245	0.996474
ENSG00000145428	RNF175	-0.099104	1.05337	0.996474
ENSG00000145431	PDGFC	0.0077758	2.52342	0.996474
ENSG00000145439	CBR4	0.0167535	5.08107	0.996474
ENSG00000145476	CYP4V2	0.0235817	5.40902	0.996474
ENSG00000145491	ROPN1L	-0.0105247	3.42943	0.996474
ENSG00000145494	NDUFS6	-0.00908633	3.54116	0.996474
ENSG00000145495	2021-03-06	0.0226811	7.58663	0.996474
ENSG00000145545	SRD5A1	0.0254374	4.38004	0.996474
ENSG00000145555	MYO10	0.0755421	0.920146	0.996474
ENSG00000145569	FAM105A	0.013831	5.88457	0.996474
ENSG00000145592	RPL37	0.0252938	8.16703	0.996474
ENSG00000145604	SKP2	0.0115452	4.63605	0.996474
ENSG00000145649	GZMA	0.0402372	5.16771	0.996474
ENSG00000145675	PIK3R1	-0.00842315	7.7469	0.996474
ENSG00000145685	LHFPL2	-0.00973444	4.62975	0.996474
ENSG00000145687	SSBP2	-0.00984346	5.86277	0.996474
ENSG00000145700	ANKRD31	-0.0577519	0.792353	0.996474
ENSG00000145703	IQGAP2	0.0177524	8.26817	0.996474
ENSG00000145708	CRHBP	0.055127	-0.648613	0.996474
ENSG00000145715	RASA1	0.00579842	6.24802	0.996474
ENSG00000145723	GIN1	0.0506594	3.48531	0.996474
ENSG00000145725	PPIP5K2	0.0139947	7.29378	0.996474
ENSG00000145730	PAM	0.0706391	5.84211	0.996474
ENSG00000145734	BDP1	0.00773453	7.27161	0.996474
ENSG00000145736	GTF2H2	-0.162503	2.24296	0.996474
ENSG00000145740	SLC30A5	0.0097918	5.51348	0.996474
ENSG00000145741	BTF3	0.0406795	7.23566	0.996474
ENSG00000145757	SPATA9	0.0190386	-0.59866	0.996474
ENSG00000145780	FEM1C	0.0183222	5.78252	0.996474
ENSG00000145782	ATG12	0.0151654	6.47403	0.996474
ENSG00000145817	YIPF5	-0.0208346	5.18502	0.996474
ENSG00000145850	TIMD4	-0.0195864	0.165938	0.996474
ENSG00000145860	RNF145	0.0085807	7.06533	0.996474
ENSG00000145868	FBXO38	0.0076302	7.45488	0.996474
ENSG00000145882	PCYOX1L	0.0269403	4.47433	0.996474
ENSG00000145901	TNIP1	-0.0144524	6.94472	0.996474
ENSG00000145907	G3BP1	0.00444392	7.62669	0.996474
ENSG00000145908	ZNF300	-0.0397016	2.37595	0.996474
ENSG00000145911	N4BP3	-0.0164954	1.41056	0.996474
ENSG00000145912	NHP2	-0.0326031	3.9795	0.996474
ENSG00000145916	RMND5B	-0.0225562	4.40906	0.996474
ENSG00000145919	BOD1	-0.0157392	3.81573	0.996474
ENSG00000145936	KCNMB1	0.062378	1.57692	0.996474
ENSG00000145949	MYLK4	0.0118862	1.53339	0.996474
ENSG00000145979	TBC1D7	-0.0363705	4.1128	0.996474
ENSG00000145982	FARS2	-0.00462039	4.24992	0.996474
ENSG00000145990	GFOD1	-0.00867347	5.26949	0.996474
ENSG00000145996	CDKAL1	-0.00982228	5.42638	0.996474
ENSG00000146007	ZMAT2	0.028139	6.55486	0.996474
ENSG00000146021	KLHL3	-0.0526887	4.10318	0.996474
ENSG00000146054	TRIM7	0.0486181	0.806115	0.996474
ENSG00000146066	HIGD2A	-0.0096833	5.10202	0.996474
ENSG00000146067	FAM193B	-0.00635624	4.93039	0.996474
ENSG00000146070	PLA2G7	-0.0156788	3.21593	0.996474
ENSG00000146072	TNFRSF21	-0.0117402	0.312675	0.996474
ENSG00000146083	RNF44	-0.0238976	4.57448	0.996474
ENSG00000146085	MUT	0.0177971	4.52495	0.996474
ENSG00000146094	DOK3	-0.0393703	5.7515	0.996474
ENSG00000146109	ABT1	-0.0252429	5.04569	0.996474
ENSG00000146112	PPP1R18	-0.0359106	6.83467	0.996474
ENSG00000146122	DAAM2	0.023461	1.58915	0.996474
ENSG00000146143	PRIM2	0.0166664	4.19472	0.996474
ENSG00000146192	FGD2	-0.0160715	5.68827	0.996474
ENSG00000146197	SCUBE3	-0.0526785	-2.53066	0.996474
ENSG00000146232	NFKBIE	-0.0292725	4.45195	0.996474
ENSG00000146242	TPBG	0.0731016	-1.00808	0.996474
ENSG00000146243	IRAK1BP1	0.0314838	2.41237	0.996474
ENSG00000146247	PHIP	0.0161698	8.39819	0.996474
ENSG00000146263	MMS22L	0.0123799	4.89723	0.996474
ENSG00000146278	PNRC1	-0.00729646	7.8494	0.996474
ENSG00000146282	RARS2	0.0363623	5.04323	0.996474
ENSG00000146285	SCML4	0.0118839	6.2987	0.996474
ENSG00000146350	TBC1D32	0.0106236	4.2037	0.996474
ENSG00000146373	RNF217	0.0388752	3.49943	0.996474
ENSG00000146376	ARHGAP18	0.0153732	5.24083	0.996474
ENSG00000146386	ABRACL	0.0385293	4.17006	0.996474
ENSG00000146409	SLC18B1	0.0202357	4.42808	0.996474
ENSG00000146410	MTFR2	0.0637589	0.0117163	0.996474
ENSG00000146411	SLC2A12	-0.127979	-1.87455	0.996474
ENSG00000146414	SHPRH	0.00567348	7.04428	0.996474
ENSG00000146426	TIAM2	0.0135622	4.07147	0.996474
ENSG00000146433	TMEM181	0.0396096	6.11673	0.996474
ENSG00000146453	PNLDC1	-0.0656828	-0.754695	0.996474
ENSG00000146457	WTAP	0.0032089	7.1058	0.996474
ENSG00000146463	ZMYM4	0.0261571	5.71856	0.996474
ENSG00000146476	C6orf211	0.0152875	4.61763	0.996474
ENSG00000146530	VWDE	0.028173	2.2084	0.996474
ENSG00000146535	GNA12	0.0373685	4.87696	0.996474
ENSG00000146540	C7orf50	0.0320342	3.36901	0.996474
ENSG00000146555	SDK1	0.0392125	-0.533868	0.996474
ENSG00000146556	WASH2P	-0.0166257	1.96162	0.996474
ENSG00000146576	C7orf26	-0.0250732	4.51712	0.996474
ENSG00000146592	CREB5	-0.0118856	7.78915	0.996474
ENSG00000146670	CDCA5	0.120783	-0.889666	0.996474
ENSG00000146674	IGFBP3	0.0472932	2.59312	0.996474
ENSG00000146676	PURB	0.0308807	7.01742	0.996474
ENSG00000146677	AC004453.8	-0.0483574	1.18234	0.996474
ENSG00000146707	POMZP3	-0.0320198	1.11097	0.996474
ENSG00000146729	GBAS	0.0199107	5.08084	0.996474
ENSG00000146731	CCT6A	0.0114975	6.4138	0.996474
ENSG00000146733	PSPH	-0.0408219	1.3154	0.996474
ENSG00000146757	ZNF92	0.0262699	4.20386	0.996474
ENSG00000146776	ATXN7L1	-0.00512517	4.69002	0.996474
ENSG00000146802	TMEM168	0.00966146	5.87643	0.996474
ENSG00000146826	C7orf43	-0.032923	5.20384	0.996474
ENSG00000146828	SLC12A9	-0.0129825	6.68072	0.996474
ENSG00000146830	GIGYF1	-0.019517	5.14475	0.996474
ENSG00000146833	TRIM4	-0.0117137	5.93064	0.996474
ENSG00000146834	MEPCE	-0.0360441	5.13004	0.996474
ENSG00000146856	AGBL3	-0.0424895	1.84423	0.996474
ENSG00000146858	ZC3HAV1L	0.0954659	0.79544	0.996474
ENSG00000146859	TMEM140	-0.0305544	7.40929	0.996474
ENSG00000146872	TLK2	0.00482159	5.99345	0.996474
ENSG00000146904	EPHA1	-0.0443404	3.07455	0.996474
ENSG00000146909	NOM1	0.0045729	4.81441	0.996474
ENSG00000146955	RAB19	-0.0164707	-0.181674	0.996474
ENSG00000146963	C7orf55-LUC7L2	0.0313395	5.22457	0.996474
ENSG00000147010	SH3KBP1	-0.0123368	7.31917	0.996474
ENSG00000147036	LANCL3	0.0116125	2.10908	0.996474
ENSG00000147041	SYTL5	0.0530486	-2.46867	0.996474
ENSG00000147044	CASK	0.0164032	5.56013	0.996474
ENSG00000147050	KDM6A	0.0139554	6.84994	0.996474
ENSG00000147065	MSN	-0.0246175	8.55944	0.996474
ENSG00000147082	CCNB3	-0.10735	-0.532584	0.996474
ENSG00000147117	ZNF157	0.104028	-0.382798	0.996474
ENSG00000147118	ZNF182	-0.00631235	4.3765	0.996474
ENSG00000147119	CHST7	-0.0446173	3.46591	0.996474
ENSG00000147121	KRBOX4	0.00724958	3.60616	0.996474
ENSG00000147123	NDUFB11	-0.0254485	4.54114	0.996474
ENSG00000147124	ZNF41	-0.00791437	4.72401	0.996474
ENSG00000147130	ZMYM3	-0.005813	3.48716	0.996474
ENSG00000147133	TAF1	0.00684743	7.14534	0.996474
ENSG00000147138	GPR174	0.0215445	5.11513	0.996474
ENSG00000147140	NONO	-0.00504514	7.06333	0.996474
ENSG00000147144	CCDC120	0.0442539	-0.544749	0.996474
ENSG00000147145	LPAR4	0.084449	-2.26602	0.996474
ENSG00000147155	EBP	-0.0142471	3.32149	0.996474
ENSG00000147162	OGT	0.0269148	9.63078	0.996474
ENSG00000147166	ITGB1BP2	-0.0417634	0.0403987	0.996474
ENSG00000147168	IL2RG	-0.0178511	7.02555	0.996474
ENSG00000147174	ACRC	-0.0066803	2.97462	0.996474
ENSG00000147180	ZNF711	-0.0316395	1.33966	0.996474
ENSG00000147202	DIAPH2	0.0179934	5.95591	0.996474
ENSG00000147224	PRPS1	-0.00813869	4.92299	0.996474
ENSG00000147231	CXorf57	-0.0164007	2.99826	0.996474
ENSG00000147234	FRMPD3	-0.0346376	1.32323	0.996474
ENSG00000147251	DOCK11	0.0194368	8.94223	0.996474
ENSG00000147274	RBMX	0.00925782	7.49758	0.996474
ENSG00000147324	MFHAS1	0.0527038	5.49965	0.996474
ENSG00000147383	NSDHL	-0.014429	2.47796	0.996474
ENSG00000147394	ZNF185	-0.0678281	5.29923	0.996474
ENSG00000147400	CETN2	0.0325619	3.45488	0.996474
ENSG00000147403	RPL10	-0.0102076	8.73243	0.996474
ENSG00000147408	CSGALNACT1	-0.00767257	5.63702	0.996474
ENSG00000147416	ATP6V1B2	-0.0150141	9.09606	0.996474
ENSG00000147419	CCDC25	0.0183647	4.24688	0.996474
ENSG00000147421	HMBOX1	0.0107365	5.81711	0.996474
ENSG00000147437	GNRH1	0.0285996	2.44717	0.996474
ENSG00000147439	BIN3	-0.0282362	5.48975	0.996474
ENSG00000147443	DOK2	-0.0209062	5.80865	0.996474
ENSG00000147454	SLC25A37	0.0472892	11.2946	0.996474
ENSG00000147457	CHMP7	-0.0342129	6.84954	0.996474
ENSG00000147471	PROSC	0.0140461	5.6491	0.996474
ENSG00000147485	PXDNL	-0.0130046	0.375848	0.996474
ENSG00000147526	TACC1	-0.0174502	8.17483	0.996474
ENSG00000147535	PPAPDC1B	0.0173741	4.43019	0.996474
ENSG00000147548	WHSC1L1	0.00717834	8.15329	0.996474
ENSG00000147570	DNAJC5B	-0.0560015	-1.90733	0.996474
ENSG00000147576	ADHFE1	0.0464447	2.95168	0.996474
ENSG00000147586	MRPS28	0.0117701	1.8244	0.996474
ENSG00000147592	LACTB2	0.00752616	2.98701	0.996474
ENSG00000147604	RPL7	0.0765692	6.30086	0.996474
ENSG00000147606	SLC26A7	-0.114578	-1.38886	0.996474
ENSG00000147642	SYBU	0.0393964	-1.08245	0.996474
ENSG00000147649	MTDH	0.0070299	7.0722	0.996474
ENSG00000147650	LRP12	0.078941	2.19304	0.996474
ENSG00000147654	EBAG9	0.00727913	3.94245	0.996474
ENSG00000147669	POLR2K	0.046375	2.60731	0.996474
ENSG00000147677	EIF3H	0.00734572	7.07024	0.996474
ENSG00000147679	UTP23	0.0191852	4.7856	0.996474
ENSG00000147684	NDUFB9	-0.0261496	5.14646	0.996474
ENSG00000147689	FAM83A	0.135128	-1.56328	0.996474
ENSG00000147697	GSDMC	-0.0261606	-2.349	0.996474
ENSG00000147813	NAPRT	-0.0525253	4.13564	0.996474
ENSG00000147852	VLDLR	-0.0629471	1.32439	0.996474
ENSG00000147853	AK3	0.0107996	4.69246	0.996474
ENSG00000147854	UHRF2	0.0225075	6.89651	0.996474
ENSG00000147862	NFIB	-0.0309185	-0.697261	0.996474
ENSG00000147872	PLIN2	-0.0242898	5.5092	0.996474
ENSG00000147874	HAUS6	0.020719	5.35857	0.996474
ENSG00000147883	CDKN2B	0.0151564	2.00762	0.996474
ENSG00000147889	CDKN2A	0.0620646	1.3688	0.996474
ENSG00000147894	C9orf72	0.0279711	7.63214	0.996474
ENSG00000147905	ZCCHC7	0.0174642	5.76016	0.996474
ENSG00000147912	FBXO10	-0.0250065	-0.290482	0.996474
ENSG00000147996	CBWD5	-0.0115591	3.74283	0.996474
ENSG00000148019	CEP78	0.00801294	6.04291	0.996474
ENSG00000148053	NTRK2	-0.0227287	-2.4104	0.996474
ENSG00000148057	IDNK	0.0229737	2.69371	0.996474
ENSG00000148110	HIATL1	-0.01522	6.5708	0.996474
ENSG00000148120	C9orf3	0.00779686	4.3157	0.996474
ENSG00000148153	INIP	0.0103358	4.95325	0.996474
ENSG00000148158	SNX30	-0.0139755	6.42017	0.996474
ENSG00000148175	STOM	0.0466244	7.63806	0.996474
ENSG00000148200	NR6A1	-0.0460635	2.60714	0.996474
ENSG00000148218	ALAD	-0.0226348	4.97454	0.996474
ENSG00000148219	ASTN2	-0.0162759	2.02619	0.996474
ENSG00000148225	WDR31	0.0409181	-0.188173	0.996474
ENSG00000148229	POLE3	-0.00687342	5.22926	0.996474
ENSG00000148248	SURF4	-0.0178417	6.59175	0.996474
ENSG00000148288	GBGT1	-0.0163641	4.91835	0.996474
ENSG00000148290	SURF1	0.00367453	4.48102	0.996474
ENSG00000148291	SURF2	-0.0156912	2.4364	0.996474
ENSG00000148296	SURF6	-0.0232932	4.81864	0.996474
ENSG00000148297	MED22	-0.0112674	5.62017	0.996474
ENSG00000148300	REXO4	-0.0182959	4.27246	0.996474
ENSG00000148303	RPL7A	0.00928174	8.59345	0.996474
ENSG00000148308	GTF3C5	-0.0260383	4.93745	0.996474
ENSG00000148331	ASB6	-0.0146143	3.9764	0.996474
ENSG00000148334	PTGES2	-0.0415403	3.60434	0.996474
ENSG00000148335	NTMT1	-0.0249482	2.92488	0.996474
ENSG00000148337	CIZ1	0.0197249	3.89797	0.996474
ENSG00000148339	SLC25A25	0.00791552	4.11523	0.996474
ENSG00000148343	FAM73B	-0.0346011	4.4896	0.996474
ENSG00000148344	PTGES	0.177625	-0.682054	0.996474
ENSG00000148356	LRSAM1	-0.00680185	4.13092	0.996474
ENSG00000148358	GPR107	-0.00681964	5.86227	0.996474
ENSG00000148362	C9orf142	-0.0176552	3.87038	0.996474
ENSG00000148396	SEC16A	-0.0170922	5.48525	0.996474
ENSG00000148399	DPH7	-0.0147949	4.12429	0.996474
ENSG00000148400	NOTCH1	-0.0224454	6.60678	0.996474
ENSG00000148411	NACC2	-0.0120277	5.95063	0.996474
ENSG00000148426	PROSER2	-0.0735429	0.571166	0.996474
ENSG00000148429	USP6NL	0.012101	5.08394	0.996474
ENSG00000148444	COMMD3	0.0243447	3.26117	0.996474
ENSG00000148450	MSRB2	-0.0495792	3.44738	0.996474
ENSG00000148468	FAM171A1	-0.0190257	1.33201	0.996474
ENSG00000148481	FAM188A	0.00830419	5.25683	0.996474
ENSG00000148483	TMEM236	-0.0635817	-0.90296	0.996474
ENSG00000148488	ST8SIA6	0.0506669	1.87376	0.996474
ENSG00000148516	ZEB1	-0.00861912	6.40957	0.996474
ENSG00000148572	NRBF2	-0.04088	6.48458	0.996474
ENSG00000148600	CDHR1	-0.0502609	-0.183955	0.996474
ENSG00000148606	POLR3A	-0.00837846	5.04741	0.996474
ENSG00000148634	HERC4	0.0209984	7.18733	0.996474
ENSG00000148660	CAMK2G	-0.0085182	6.76078	0.996474
ENSG00000148680	HTR7	-0.0184338	0.000273171	0.996474
ENSG00000148688	RPP30	0.0245773	4.12649	0.996474
ENSG00000148690	FRA10AC1	0.0181848	4.57618	0.996474
ENSG00000148700	ADD3	0.0116631	8.43498	0.996474
ENSG00000148719	DNAJB12	-0.0128239	5.748	0.996474
ENSG00000148737	TCF7L2	0.0376713	3.20632	0.996474
ENSG00000148803	FUOM	-0.0390652	2.0966	0.996474
ENSG00000148814	LRRC27	0.0216772	2.68922	0.996474
ENSG00000148832	PAOX	-0.0193277	2.25106	0.996474
ENSG00000148834	GSTO1	0.0144734	5.39904	0.996474
ENSG00000148835	TAF5	0.00859054	3.52918	0.996474
ENSG00000148841	ITPRIP	-0.0302803	7.14484	0.996474
ENSG00000148842	CNNM2	-0.0114701	4.04252	0.996474
ENSG00000148843	PDCD11	-0.0179198	5.573	0.996474
ENSG00000148848	ADAM12	-0.0800076	0.705528	0.996474
ENSG00000148908	RGS10	0.0327125	6.0133	0.996474
ENSG00000148925	BTBD10	0.00836095	5.88676	0.996474
ENSG00000148926	ADM	-0.0486538	4.88848	0.996474
ENSG00000148935	GAS2	-0.12309	-0.852916	0.996474
ENSG00000148943	LIN7C	0.00486379	5.47359	0.996474
ENSG00000148950	IMMP1L	0.0373897	2.76671	0.996474
ENSG00000148985	PGAP2	-0.0197492	2.73856	0.996474
ENSG00000149016	TUT1	-0.0151712	1.66972	0.996474
ENSG00000149054	ZNF215	-0.0643104	-1.43344	0.996474
ENSG00000149084	HSD17B12	-0.00496997	4.86547	0.996474
ENSG00000149089	APIP	0.0118524	3.39797	0.996474
ENSG00000149091	DGKZ	-0.0078672	5.8594	0.996474
ENSG00000149100	EIF3M	0.0197475	6.60677	0.996474
ENSG00000149115	TNKS1BP1	-0.0139636	1.76126	0.996474
ENSG00000149131	SERPING1	-0.0865844	2.38377	0.996474
ENSG00000149136	SSRP1	-0.0217071	5.51964	0.996474
ENSG00000149150	SLC43A1	0.0232447	3.2514	0.996474
ENSG00000149177	PTPRJ	-0.0264488	8.91621	0.996474
ENSG00000149179	C11orf49	0.00460279	2.45192	0.996474
ENSG00000149182	ARFGAP2	-0.0202775	6.50247	0.996474
ENSG00000149187	CELF1	0.00836839	7.78069	0.996474
ENSG00000149201	CCDC81	0.054534	-0.576133	0.996474
ENSG00000149212	SESN3	0.0186777	8.30836	0.996474
ENSG00000149218	ENDOD1	0.0236396	5.84934	0.996474
ENSG00000149231	CCDC82	0.0118415	5.16481	0.996474
ENSG00000149243	KLHL35	0.0620166	-1.25879	0.996474
ENSG00000149256	TENM4	0.174729	-1.13737	0.996474
ENSG00000149257	SERPINH1	-0.0359235	2.34175	0.996474
ENSG00000149260	CAPN5	0.0534019	1.87196	0.996474
ENSG00000149262	INTS4	0.00436855	5.67286	0.996474
ENSG00000149269	PAK1	-0.0195326	7.61267	0.996474
ENSG00000149273	RPS3	0.0178169	8.7187	0.996474
ENSG00000149289	ZC3H12C	0.0529043	2.53787	0.996474
ENSG00000149292	TTC12	0.00869814	4.69116	0.996474
ENSG00000149294	NCAM1	-0.0314074	3.844	0.996474
ENSG00000149311	ATM	0.011566	10.0374	0.996474
ENSG00000149313	AASDHPPT	0.00557918	5.49701	0.996474
ENSG00000149328	GLB1L2	0.0752835	0.228647	0.996474
ENSG00000149346	SLX4IP	-0.0137303	4.20473	0.996474
ENSG00000149357	LAMTOR1	-0.0224458	6.32085	0.996474
ENSG00000149403	GRIK4	0.155737	-0.361079	0.996474
ENSG00000149418	ST14	-0.0544907	3.0679	0.996474
ENSG00000149428	HYOU1	-0.00484098	5.10679	0.996474
ENSG00000149474	CSRP2BP	-0.013628	4.54889	0.996474
ENSG00000149476	DAK	0.00625019	3.23116	0.996474
ENSG00000149480	MTA2	-0.0193125	6.74822	0.996474
ENSG00000149483	TMEM138	0.00800729	4.60925	0.996474
ENSG00000149485	FADS1	0.00983626	3.62887	0.996474
ENSG00000149489	ROM1	-0.109367	-0.597814	0.996474
ENSG00000149503	INCENP	-0.0478097	3.25956	0.996474
ENSG00000149527	PLCH2	0.0248075	2.6639	0.996474
ENSG00000149531	FRG1B	0.0673283	3.30443	0.996474
ENSG00000149532	CPSF7	0.0231643	5.17805	0.996474
ENSG00000149534	MS4A2	0.153058	1.97649	0.996474
ENSG00000149541	B3GAT3	-0.0208054	3.50134	0.996474
ENSG00000149548	CCDC15	0.0263225	3.59241	0.996474
ENSG00000149554	CHEK1	0.0961171	1.15363	0.996474
ENSG00000149564	ESAM	-0.0398249	2.5182	0.996474
ENSG00000149573	MPZL2	-0.030719	3.37999	0.996474
ENSG00000149582	TMEM25	-0.0695116	1.75408	0.996474
ENSG00000149600	COMMD7	0.0216113	3.77528	0.996474
ENSG00000149634	SPATA25	-0.0378586	-0.792407	0.996474
ENSG00000149636	DSN1	0.0245068	3.19548	0.996474
ENSG00000149639	SOGA1	-0.0122679	2.69747	0.996474
ENSG00000149646	CNBD2	-0.0360979	0.104306	0.996474
ENSG00000149656	LINC00266-1	0.148527	-1.55339	0.996474
ENSG00000149657	LSM14B	-0.0105398	5.01382	0.996474
ENSG00000149658	YTHDF1	-0.0238226	5.11674	0.996474
ENSG00000149743	TRPT1	-0.0552086	2.34516	0.996474
ENSG00000149761	NUDT22	-0.0305878	3.90141	0.996474
ENSG00000149781	FERMT3	-0.0465926	6.74832	0.996474
ENSG00000149782	PLCB3	-0.0231225	2.89263	0.996474
ENSG00000149792	MRPL49	-0.0174534	4.93615	0.996474
ENSG00000149798	CDC42EP2	-0.0374079	4.51817	0.996474
ENSG00000149806	FAU	0.0198387	6.81737	0.996474
ENSG00000149809	TM7SF2	0.0122188	2.32345	0.996474
ENSG00000149823	VPS51	-0.0361177	6.14198	0.996474
ENSG00000149922	TBX6	-0.12712	-1.47189	0.996474
ENSG00000149923	PPP4C	-0.0407937	6.05527	0.996474
ENSG00000149925	ALDOA	-0.0326839	7.7014	0.996474
ENSG00000149929	HIRIP3	-0.0161979	2.63995	0.996474
ENSG00000149930	TAOK2	-0.0215386	5.22332	0.996474
ENSG00000149932	TMEM219	-0.0259058	4.74988	0.996474
ENSG00000149970	CNKSR2	-0.0326941	3.23108	0.996474
ENSG00000150045	KLRF1	-0.034272	4.43043	0.996474
ENSG00000150048	CLEC1A	-0.0792569	1.65253	0.996474
ENSG00000150054	MPP7	0.0142741	6.11291	0.996474
ENSG00000150076	CCDC7	0.0395132	2.10716	0.996474
ENSG00000150093	ITGB1	0.0150228	8.28028	0.996474
ENSG00000150316	CWC15	0.0212242	4.56155	0.996474
ENSG00000150337	FCGR1A	0.088356	4.30331	0.996474
ENSG00000150401	DCUN1D2	0.0177171	4.20709	0.996474
ENSG00000150403	TMCO3	-0.0221768	5.90276	0.996474
ENSG00000150433	TMEM218	0.00609309	4.35223	0.996474
ENSG00000150455	TIRAP	0.0114739	3.25667	0.996474
ENSG00000150456	N6AMT2	0.022807	1.22344	0.996474
ENSG00000150457	LATS2	-0.0319488	4.56045	0.996474
ENSG00000150477	KIAA1328	-0.00638824	4.13039	0.996474
ENSG00000150527	CTAGE5	-0.00949634	3.45307	0.996474
ENSG00000150540	HNMT	0.0126346	3.98207	0.996474
ENSG00000150556	LYPD6B	-0.15586	-1.39831	0.996474
ENSG00000150593	PDCD4	0.0202557	7.74602	0.996474
ENSG00000150625	GPM6A	0.0505763	-0.184245	0.996474
ENSG00000150627	WDR17	-0.0251514	1.25296	0.996474
ENSG00000150630	VEGFC	-0.0812934	-2.19315	0.996474
ENSG00000150636	CCDC102B	-0.037379	1.87049	0.996474
ENSG00000150637	CD226	0.00955043	7.25892	0.996474
ENSG00000150667	FSIP1	0.0657259	-0.0412397	0.996474
ENSG00000150672	DLG2	0.0631117	0.369211	0.996474
ENSG00000150681	RGS18	0.00828918	7.30384	0.996474
ENSG00000150712	MTMR12	0.0151899	5.56359	0.996474
ENSG00000150753	CCT5	-0.0105794	7.02944	0.996474
ENSG00000150756	FAM173B	0.0185602	3.49181	0.996474
ENSG00000150760	DOCK1	0.0714251	0.334138	0.996474
ENSG00000150764	DIXDC1	0.0100137	1.53156	0.996474
ENSG00000150768	DLAT	-0.025441	4.03085	0.996474
ENSG00000150776	C11orf57	0.0332327	4.85519	0.996474
ENSG00000150779	TIMM8B	0.0273413	2.84311	0.996474
ENSG00000150782	IL18	-0.016301	2.60288	0.996474
ENSG00000150787	PTS	0.0194861	3.23117	0.996474
ENSG00000150867	PIP4K2A	0.0345142	9.19682	0.996474
ENSG00000150907	FOXO1	-0.00641259	6.65023	0.996474
ENSG00000150938	CRIM1	0.0108666	3.18448	0.996474
ENSG00000150961	SEC24D	0.00625554	5.56413	0.996474
ENSG00000150990	DHX37	-0.0110599	3.67108	0.996474
ENSG00000150991	UBC	-0.0194207	9.62382	0.996474
ENSG00000150995	ITPR1	-0.0166348	7.57791	0.996474
ENSG00000151012	SLC7A11	-0.0749553	1.90132	0.996474
ENSG00000151014	CCRN4L	0.0571291	1.37547	0.996474
ENSG00000151023	ENKUR	0.0344159	1.95585	0.996474
ENSG00000151062	CACNA2D4	-0.0341665	3.12292	0.996474
ENSG00000151090	THRB	-0.0447261	-0.0925747	0.996474
ENSG00000151092	NGLY1	0.00286323	6.39492	0.996474
ENSG00000151093	OXSM	-0.0385738	2.66085	0.996474
ENSG00000151116	UEVLD	0.0127531	4.50908	0.996474
ENSG00000151135	TMEM263	-0.0263779	4.23236	0.996474
ENSG00000151148	UBE3B	-0.0086894	6.11479	0.996474
ENSG00000151150	ANK3	-0.0412772	6.35908	0.996474
ENSG00000151151	IPMK	-0.00696834	6.43777	0.996474
ENSG00000151164	RAD9B	0.0881205	0.0213135	0.996474
ENSG00000151176	PLBD2	0.0107682	2.45831	0.996474
ENSG00000151208	DLG5	0.0283116	2.63854	0.996474
ENSG00000151229	SLC2A13	0.00763693	3.58928	0.996474
ENSG00000151233	GXYLT1	0.031	4.84399	0.996474
ENSG00000151240	DIP2C	-0.0647989	3.13908	0.996474
ENSG00000151247	EIF4E	0.0076056	4.92342	0.996474
ENSG00000151287	TEX30	0.0477549	1.95578	0.996474
ENSG00000151292	CSNK1G3	0.0084338	5.23096	0.996474
ENSG00000151304	SRFBP1	0.0275727	3.82788	0.996474
ENSG00000151332	MBIP	0.0322215	3.51766	0.996474
ENSG00000151348	EXT2	-0.0294422	5.51223	0.996474
ENSG00000151353	TMEM18	0.00328938	3.96825	0.996474
ENSG00000151413	NUBPL	0.0235219	3.03657	0.996474
ENSG00000151422	FER	0.0126356	4.86633	0.996474
ENSG00000151445	VIPAS39	0.0059785	5.20086	0.996474
ENSG00000151458	ANKRD50	0.0292581	5.00748	0.996474
ENSG00000151461	UPF2	0.0172054	6.94634	0.996474
ENSG00000151465	CDC123	0.0121743	5.90155	0.996474
ENSG00000151466	SCLT1	0.0285405	6.91039	0.996474
ENSG00000151468	CCDC3	-0.126486	-1.84318	0.996474
ENSG00000151470	C4orf33	0.00877637	4.22377	0.996474
ENSG00000151474	FRMD4A	0.0215045	3.26638	0.996474
ENSG00000151490	PTPRO	0.0128359	4.26055	0.996474
ENSG00000151491	EPS8	0.0597448	1.49293	0.996474
ENSG00000151498	ACAD8	-0.00268131	4.84228	0.996474
ENSG00000151502	VPS26B	-0.0101481	5.97859	0.996474
ENSG00000151503	NCAPD3	-0.00313321	5.22054	0.996474
ENSG00000151532	VTI1A	-0.00341804	6.25283	0.996474
ENSG00000151576	QTRTD1	0.00259188	5.29271	0.996474
ENSG00000151611	MMAA	-0.00907507	3.44053	0.996474
ENSG00000151612	ZNF827	-0.00621781	3.13912	0.996474
ENSG00000151623	NR3C2	-0.0360257	5.41564	0.996474
ENSG00000151640	DPYSL4	0.0284915	-1.1339	0.996474
ENSG00000151650	VENTX	-0.0501466	1.92898	0.996474
ENSG00000151651	ADAM8	-0.0208164	7.56182	0.996474
ENSG00000151657	KIN	0.0246141	5.01839	0.996474
ENSG00000151665	PIGF	0.0153857	4.43158	0.996474
ENSG00000151687	ANKAR	0.0168602	4.03607	0.996474
ENSG00000151689	INPP1	-0.0251883	3.15937	0.996474
ENSG00000151690	MFSD6	0.0131268	5.85009	0.996474
ENSG00000151693	ASAP2	0.030692	1.91824	0.996474
ENSG00000151694	ADAM17	0.027374	6.36129	0.996474
ENSG00000151702	FLI1	-0.00724377	7.96916	0.996474
ENSG00000151718	WWC2	-0.0405412	3.28363	0.996474
ENSG00000151725	CENPU	0.0965748	1.42063	0.996474
ENSG00000151726	ACSL1	-0.0290542	10.0515	0.996474
ENSG00000151729	SLC25A4	-0.00683987	1.92323	0.996474
ENSG00000151743	AMN1	-0.0257559	4.1274	0.996474
ENSG00000151748	SAV1	-0.0189933	3.78614	0.996474
ENSG00000151773	CCDC122	0.0641678	1.47783	0.996474
ENSG00000151778	SERP2	-0.0380327	-2.2837	0.996474
ENSG00000151779	NBAS	0.00526824	7.1118	0.996474
ENSG00000151806	GUF1	0.0178327	4.99222	0.996474
ENSG00000151835	SACS	0.0205662	6.80449	0.996474
ENSG00000151849	CENPJ	0.0181302	3.51227	0.996474
ENSG00000151876	FBXO4	0.0128238	2.82045	0.996474
ENSG00000151881	C5orf28	0.0213667	3.10947	0.996474
ENSG00000151882	CCL28	-0.0157442	2.58499	0.996474
ENSG00000151883	PARP8	0.0222619	9.04384	0.996474
ENSG00000151893	CACUL1	-0.00294363	7.56471	0.996474
ENSG00000151914	DST	0.0118818	5.36534	0.996474
ENSG00000151923	TIAL1	0.0170196	5.44207	0.996474
ENSG00000151929	BAG3	-0.0645456	1.8263	0.996474
ENSG00000151948	GLT1D1	-0.0210444	6.86075	0.996474
ENSG00000152056	AP1S3	0.0127657	1.15391	0.996474
ENSG00000152061	RABGAP1L	0.0164187	8.19953	0.996474
ENSG00000152078	TMEM56	0.0249305	3.05807	0.996474
ENSG00000152102	FAM168B	-0.0115842	6.23627	0.996474
ENSG00000152117	AC093838.4	0.038917	3.35237	0.996474
ENSG00000152128	TMEM163	0.0207848	-0.855666	0.996474
ENSG00000152133	GPATCH11	0.0288285	4.42655	0.996474
ENSG00000152147	GEMIN6	-0.0146457	3.07179	0.996474
ENSG00000152207	CYSLTR2	0.0091665	4.8374	0.996474
ENSG00000152213	ARL11	-0.0154675	6.16817	0.996474
ENSG00000152217	SETBP1	0.0199206	4.48573	0.996474
ENSG00000152219	ARL14EP	0.0396297	5.17612	0.996474
ENSG00000152223	EPG5	0.00516814	7.40833	0.996474
ENSG00000152229	PSTPIP2	0.0339957	5.78872	0.996474
ENSG00000152240	HAUS1	0.0455933	2.79854	0.996474
ENSG00000152242	C18orf25	0.00511499	6.83687	0.996474
ENSG00000152253	SPC25	0.0382146	-2.19886	0.996474
ENSG00000152256	PDK1	-0.00568113	6.85006	0.996474
ENSG00000152270	PDE3B	-0.0363352	7.78038	0.996474
ENSG00000152315	KCNK13	0.0504351	0.130203	0.996474
ENSG00000152332	UHMK1	0.0155022	8.12292	0.996474
ENSG00000152348	ATG10	0.0101887	2.7318	0.996474
ENSG00000152359	POC5	0.0216165	4.07552	0.996474
ENSG00000152377	SPOCK1	-0.0593865	0.0669882	0.996474
ENSG00000152380	FAM151B	0.00911658	2.41059	0.996474
ENSG00000152413	HOMER1	-0.0250617	1.37477	0.996474
ENSG00000152422	XRCC4	-0.01089	3.18961	0.996474
ENSG00000152433	ZNF547	0.037908	1.88019	0.996474
ENSG00000152443	ZNF776	0.0115946	5.91132	0.996474
ENSG00000152454	ZNF256	0.0476614	3.03832	0.996474
ENSG00000152455	SUV39H2	-0.01684	1.62311	0.996474
ENSG00000152457	DCLRE1C	0.0101482	5.55846	0.996474
ENSG00000152464	RPP38	0.0111293	3.54609	0.996474
ENSG00000152475	ZNF837	-0.0627928	-0.32747	0.996474
ENSG00000152484	USP12	0.0438927	6.59249	0.996474
ENSG00000152495	CAMK4	0.0139752	7.22557	0.996474
ENSG00000152503	TRIM36	0.0367688	1.15626	0.996474
ENSG00000152518	ZFP36L2	-0.0094888	7.23426	0.996474
ENSG00000152520	PAN3	0.00614059	7.28824	0.996474
ENSG00000152527	PLEKHH2	-0.0352167	-0.266269	0.996474
ENSG00000152556	PFKM	-0.028988	3.38289	0.996474
ENSG00000152558	TMEM123	0.0231147	8.32335	0.996474
ENSG00000152580	IGSF10	0.0724466	-1.68158	0.996474
ENSG00000152582	SPEF2	0.0163395	3.82789	0.996474
ENSG00000152601	MBNL1	0.00844169	9.91849	0.996474
ENSG00000152642	GPD1L	-0.0173631	4.94639	0.996474
ENSG00000152683	SLC30A6	0.022327	5.47007	0.996474
ENSG00000152684	PELO	-0.022886	4.14746	0.996474
ENSG00000152689	RASGRP3	0.0265144	4.10067	0.996474
ENSG00000152700	SAR1B	0.0213236	5.51424	0.996474
ENSG00000152749	GPR180	-0.0178897	4.13972	0.996474
ENSG00000152760	TCTEX1D1	0.137301	-1.43934	0.996474
ENSG00000152763	WDR78	0.0432229	0.917036	0.996474
ENSG00000152778	IFIT5	-0.019967	6.20468	0.996474
ENSG00000152782	PANK1	0.0350883	1.79051	0.996474
ENSG00000152784	PRDM8	-0.0157261	3.65296	0.996474
ENSG00000152785	BMP3	-0.0261372	-1.7476	0.996474
ENSG00000152795	HNRNPDL	0.0085671	7.35966	0.996474
ENSG00000152804	HHEX	-0.00783887	4.6722	0.996474
ENSG00000152818	UTRN	0.00692409	9.88316	0.996474
ENSG00000152894	PTPRK	-0.0666628	3.06612	0.996474
ENSG00000152926	ZNF117	0.0371318	6.81493	0.996474
ENSG00000152932	RAB3C	-0.0630351	-0.726014	0.996474
ENSG00000152939	MARVELD2	0.0351518	-0.824807	0.996474
ENSG00000152942	RAD17	0.00369701	4.728	0.996474
ENSG00000152944	MED21	0.0304258	4.82774	0.996474
ENSG00000152953	STK32B	-0.0335478	-0.851703	0.996474
ENSG00000152969	JAKMIP1	0.0408372	3.3397	0.996474
ENSG00000152990	GPR125	-0.0573296	1.5534	0.996474
ENSG00000153006	SREK1IP1	0.0172619	4.94722	0.996474
ENSG00000153015	CWC27	0.0124532	4.29664	0.996474
ENSG00000153029	MR1	0.0044739	6.38321	0.996474
ENSG00000153037	SRP19	0.00538516	3.44365	0.996474
ENSG00000153044	CENPH	-0.00956593	1.13984	0.996474
ENSG00000153046	CDYL	0.0243633	5.8144	0.996474
ENSG00000153048	CARHSP1	0.00755706	5.06334	0.996474
ENSG00000153064	BANK1	0.0161563	5.9234	0.996474
ENSG00000153066	TXNDC11	-0.00496627	5.2564	0.996474
ENSG00000153071	DAB2	-0.0361585	4.05054	0.996474
ENSG00000153094	BCL2L11	-0.0269549	5.72708	0.996474
ENSG00000153107	ANAPC1	-0.00842683	5.6225	0.996474
ENSG00000153113	CAST	0.0278883	8.01329	0.996474
ENSG00000153130	SCOC	0.0295478	3.26523	0.996474
ENSG00000153147	SMARCA5	0.00901461	7.1643	0.996474
ENSG00000153157	SYCP2L	0.0926528	-0.665308	0.996474
ENSG00000153162	BMP6	-0.0452529	2.94387	0.996474
ENSG00000153165	RGPD3	-0.0258538	-1.58346	0.996474
ENSG00000153179	RASSF3	-0.0385294	6.97836	0.996474
ENSG00000153187	HNRNPU	0.00845327	9.00736	0.996474
ENSG00000153201	RANBP2	0.0115333	8.06635	0.996474
ENSG00000153207	AHCTF1	0.00666414	7.87327	0.996474
ENSG00000153208	MERTK	-0.0624202	2.54927	0.996474
ENSG00000153214	TMEM87B	0.00842761	5.37873	0.996474
ENSG00000153237	CCDC148	0.168191	-2.19172	0.996474
ENSG00000153250	RBMS1	0.00398535	7.28776	0.996474
ENSG00000153253	SCN3A	-0.0632783	2.59563	0.996474
ENSG00000153283	CD96	0.0120944	7.24513	0.996474
ENSG00000153291	SLC25A27	-0.0440177	-0.754362	0.996474
ENSG00000153310	FAM49B	0.00716288	8.29947	0.996474
ENSG00000153317	ASAP1	0.0220477	6.89882	0.996474
ENSG00000153339	TRAPPC8	0.02467	7.50135	0.996474
ENSG00000153347	FAM81B	-0.101557	-2.36846	0.996474
ENSG00000153363	LINC00467	0.0382998	1.58561	0.996474
ENSG00000153391	INO80C	0.00840796	2.79007	0.996474
ENSG00000153395	LPCAT1	-0.00816283	6.79819	0.996474
ENSG00000153406	NMRAL1	0.0202087	4.03275	0.996474
ENSG00000153443	UBALD1	-0.0412162	2.26521	0.996474
ENSG00000153485	TMEM251	0.0390276	2.37028	0.996474
ENSG00000153487	ING1	-0.00703465	4.70596	0.996474
ENSG00000153495	TEX29	-0.0499473	-1.37215	0.996474
ENSG00000153531	ADPRHL1	0.078463	-0.499723	0.996474
ENSG00000153551	CMTM7	-0.029407	5.61742	0.996474
ENSG00000153560	UBP1	0.0166676	5.8559	0.996474
ENSG00000153561	RMND5A	0.015293	7.92161	0.996474
ENSG00000153563	CD8A	0.0268457	6.17263	0.996474
ENSG00000153574	RPIA	0.0445431	5.86275	0.996474
ENSG00000153721	CNKSR3	-0.0440648	-0.488433	0.996474
ENSG00000153767	GTF2E1	0.0133056	4.54831	0.996474
ENSG00000153774	CFDP1	0.0316635	4.00919	0.996474
ENSG00000153786	ZDHHC7	-0.0178577	6.98223	0.996474
ENSG00000153790	C7orf31	-0.0329107	1.75385	0.996474
ENSG00000153814	JAZF1	0.0363189	5.35651	0.996474
ENSG00000153815	CMIP	-0.0257346	5.32664	0.996474
ENSG00000153823	PID1	0.0513991	4.01864	0.996474
ENSG00000153827	TRIP12	0.00555389	9.0962	0.996474
ENSG00000153879	CEBPG	0.00928145	5.20454	0.996474
ENSG00000153885	KCTD15	0.0441144	3.33792	0.996474
ENSG00000153896	ZNF599	-0.035247	2.25457	0.996474
ENSG00000153898	MCOLN2	0.0805684	4.02453	0.996474
ENSG00000153914	SREK1	0.0127459	7.08937	0.996474
ENSG00000153922	CHD1	0.00708029	7.8996	0.996474
ENSG00000153933	DGKE	0.00875105	5.12555	0.996474
ENSG00000153944	MSI2	0.00891036	6.21647	0.996474
ENSG00000153976	HS3ST3A1	-0.0558896	-2.41593	0.996474
ENSG00000153982	GDPD1	-0.0401687	1.55066	0.996474
ENSG00000153993	SEMA3D	0.0397937	-1.92934	0.996474
ENSG00000154016	GRAP	-0.0459564	4.62851	0.996474
ENSG00000154027	AK5	-0.0979946	3.5657	0.996474
ENSG00000154040	CABYR	-0.0715206	-0.951835	0.996474
ENSG00000154059	IMPACT	0.0149654	4.27803	0.996474
ENSG00000154065	ANKRD29	-0.027847	-2.21614	0.996474
ENSG00000154102	C16orf74	0.0105807	1.45999	0.996474
ENSG00000154122	ANKH	0.0388352	5.93835	0.996474
ENSG00000154124	OTULIN	0.00847072	6.94247	0.996474
ENSG00000154134	ROBO3	-0.0498346	0.721426	0.996474
ENSG00000154144	TBRG1	0.00235663	6.54303	0.996474
ENSG00000154146	NRGN	-0.0249263	2.6933	0.996474
ENSG00000154153	FAM134B	-0.016394	4.14337	0.996474
ENSG00000154174	TOMM70A	0.0112833	5.67648	0.996474
ENSG00000154188	ANGPT1	-0.0792193	3.1347	0.996474
ENSG00000154217	PITPNC1	-0.0107056	6.14018	0.996474
ENSG00000154222	CC2D1B	-0.00923689	5.34398	0.996474
ENSG00000154227	CERS3	0.0315672	0.328405	0.996474
ENSG00000154229	PRKCA	-0.030738	5.99873	0.996474
ENSG00000154237	LRRK1	-0.0145631	4.99009	0.996474
ENSG00000154258	ABCA9	0.106868	-0.390649	0.996474
ENSG00000154262	ABCA6	0.0276879	0.965288	0.996474
ENSG00000154263	ABCA10	0.0752439	1.92336	0.996474
ENSG00000154265	ABCA5	0.0385878	6.0313	0.996474
ENSG00000154269	ENPP3	0.168773	1.39064	0.996474
ENSG00000154305	MIA3	0.00520456	6.86463	0.996474
ENSG00000154309	DISP1	0.0104404	2.68559	0.996474
ENSG00000154310	TNIK	-0.0107624	6.4327	0.996474
ENSG00000154316	TDH	-0.0677535	-2.00152	0.996474
ENSG00000154319	FAM167A	0.0507179	0.0710083	0.996474
ENSG00000154328	NEIL2	0.0342656	3.3185	0.996474
ENSG00000154330	PGM5	-0.0378288	2.36091	0.996474
ENSG00000154358	OBSCN	-0.0703078	5.16112	0.996474
ENSG00000154359	LONRF1	0.0389632	4.885	0.996474
ENSG00000154380	ENAH	-0.0855436	-1.17952	0.996474
ENSG00000154429	CCSAP	0.0144243	5.5938	0.996474
ENSG00000154447	SH3RF1	0.0501834	1.78484	0.996474
ENSG00000154451	GBP5	0.0403754	9.00705	0.996474
ENSG00000154473	BUB3	0.00312698	6.6291	0.996474
ENSG00000154511	FAM69A	0.0151888	3.70652	0.996474
ENSG00000154518	ATP5G3	0.0168688	5.32505	0.996474
ENSG00000154529	CNTNAP3B	-0.151422	-1.55348	0.996474
ENSG00000154556	SORBS2	0.0428918	-1.29584	0.996474
ENSG00000154582	TCEB1	0.0327982	3.76855	0.996474
ENSG00000154589	LY96	0.0128504	3.50913	0.996474
ENSG00000154608	CEP170P1	-0.0288333	0.222607	0.996474
ENSG00000154611	PSMA8	0.122854	-1.73166	0.996474
ENSG00000154620	TMSB4Y	0.019111	-0.583057	0.996474
ENSG00000154639	CXADR	0.0292028	-1.55949	0.996474
ENSG00000154640	BTG3	0.0134861	2.21838	0.996474
ENSG00000154642	C21orf91	0.0199754	6.0666	0.996474
ENSG00000154645	CHODL	-0.0227792	-1.87434	0.996474
ENSG00000154655	L3MBTL4	-0.071384	2.79279	0.996474
ENSG00000154710	RABGEF1	0.0164412	1.99469	0.996474
ENSG00000154719	MRPL39	0.0145631	3.22054	0.996474
ENSG00000154721	JAM2	-0.121618	-2.19617	0.996474
ENSG00000154723	ATP5J	0.0298201	3.28922	0.996474
ENSG00000154727	GABPA	0.0138564	5.70102	0.996474
ENSG00000154734	ADAMTS1	-0.0372332	2.67288	0.996474
ENSG00000154736	ADAMTS5	0.0234414	1.65281	0.996474
ENSG00000154743	TSEN2	0.016918	3.65418	0.996474
ENSG00000154760	SLFN13	0.010748	5.65613	0.996474
ENSG00000154764	WNT7A	-0.0717431	1.73762	0.996474
ENSG00000154767	XPC	-0.0146794	6.76079	0.996474
ENSG00000154781	CCDC174	0.00304138	5.27749	0.996474
ENSG00000154813	DPH3	0.0153869	4.48928	0.996474
ENSG00000154814	OXNAD1	-0.0374496	7.25243	0.996474
ENSG00000154822	PLCL2	0.00335053	7.84943	0.996474
ENSG00000154832	CXXC1	-0.0323706	4.81015	0.996474
ENSG00000154839	SKA1	0.042728	-0.741943	0.996474
ENSG00000154845	PPP4R1	0.0125503	7.88109	0.996474
ENSG00000154856	APCDD1	0.0440538	-0.306119	0.996474
ENSG00000154874	CCDC144B	-0.014832	4.75988	0.996474
ENSG00000154889	MPPE1	-0.00602689	6.78121	0.996474
ENSG00000154898	CCDC144CP	0.0607523	1.94666	0.996474
ENSG00000154917	RAB6B	0.0580104	1.17264	0.996474
ENSG00000154920	EME1	-0.0237047	-0.508467	0.996474
ENSG00000154928	EPHB1	-0.0477673	6.3015	0.996474
ENSG00000154930	ACSS1	-0.00336679	5.79248	0.996474
ENSG00000154945	ANKRD40	0.00507184	4.31887	0.996474
ENSG00000154957	ZNF18	-0.012181	4.97163	0.996474
ENSG00000154978	VOPP1	0.00494161	5.87358	0.996474
ENSG00000155008	APOOL	0.0252154	2.95952	0.996474
ENSG00000155016	CYP2U1	-0.0535244	3.70073	0.996474
ENSG00000155034	FBXL18	0.0400925	1.57567	0.996474
ENSG00000155085	AK9	-0.031707	4.15293	0.996474
ENSG00000155090	KLF10	0.0272572	3.60321	0.996474
ENSG00000155093	PTPRN2	-0.0538561	2.82265	0.996474
ENSG00000155096	AZIN1	0.019883	7.11762	0.996474
ENSG00000155097	ATP6V1C1	0.00743996	6.0444	0.996474
ENSG00000155099	TMEM55A	-0.0181378	5.95444	0.996474
ENSG00000155100	OTUD6B	0.0127965	4.22273	0.996474
ENSG00000155111	CDK19	-0.00776693	6.20783	0.996474
ENSG00000155158	TTC39B	0.00964295	5.99502	0.996474
ENSG00000155189	AGPAT5	0.0280539	4.64009	0.996474
ENSG00000155229	MMS19	-0.0172821	5.95133	0.996474
ENSG00000155254	MARVELD1	0.0125414	1.29497	0.996474
ENSG00000155256	ZFYVE27	-0.0233854	5.71032	0.996474
ENSG00000155265	GOLGA7B	0.0150175	3.31246	0.996474
ENSG00000155275	TRMT44	-0.00721642	4.28415	0.996474
ENSG00000155287	SLC25A28	-0.0123141	4.89814	0.996474
ENSG00000155304	HSPA13	0.00557678	5.08419	0.996474
ENSG00000155307	SAMSN1	0.0367835	5.76533	0.996474
ENSG00000155313	USP25	0.0036333	7.60777	0.996474
ENSG00000155324	GRAMD3	-0.0146602	2.18097	0.996474
ENSG00000155329	ZCCHC10	0.0435015	2.79758	0.996474
ENSG00000155330	C16orf87	-0.0112669	2.87144	0.996474
ENSG00000155363	MOV10	-0.0260111	4.69476	0.996474
ENSG00000155366	RHOC	0.0133764	4.30991	0.996474
ENSG00000155367	PPM1J	-0.12981	-1.13061	0.996474
ENSG00000155368	DBI	0.0188134	4.05385	0.996474
ENSG00000155380	SLC16A1	0.0103428	3.83761	0.996474
ENSG00000155393	HEATR3	0.0106001	4.93757	0.996474
ENSG00000155438	NIFK	0.0294489	4.1823	0.996474
ENSG00000155463	OXA1L	-0.00341387	6.39383	0.996474
ENSG00000155465	SLC7A7	-0.00835835	6.79699	0.996474
ENSG00000155506	LARP1	0.0127291	6.50591	0.996474
ENSG00000155530	LRGUK	0.130924	-0.537656	0.996474
ENSG00000155542	SETD9	0.0720062	1.39854	0.996474
ENSG00000155545	MIER3	0.0150001	4.78494	0.996474
ENSG00000155561	NUP205	-0.0191287	6.74546	0.996474
ENSG00000155592	ZKSCAN2	-0.0362248	2.85674	0.996474
ENSG00000155621	C9orf85	-0.00625543	3.1203	0.996474
ENSG00000155629	PIK3AP1	-0.034428	8.41605	0.996474
ENSG00000155636	RBM45	0.0406012	4.29084	0.996474
ENSG00000155640	C10orf12	-0.0294391	6.04834	0.996474
ENSG00000155657	TTN	-0.024435	8.42692	0.996474
ENSG00000155659	VSIG4	0.0590132	1.31547	0.996474
ENSG00000155660	PDIA4	-0.0267696	5.67741	0.996474
ENSG00000155729	KCTD18	-0.0152	4.87472	0.996474
ENSG00000155744	FAM126B	0.00888888	8.0571	0.996474
ENSG00000155749	ALS2CR12	0.0294972	4.09414	0.996474
ENSG00000155755	TMEM237	0.0147043	1.63175	0.996474
ENSG00000155827	RNF20	-0.0155819	6.52599	0.996474
ENSG00000155846	PPARGC1B	0.0168812	3.84817	0.996474
ENSG00000155849	ELMO1	-0.0160278	7.57916	0.996474
ENSG00000155858	LSM11	0.0240391	3.6167	0.996474
ENSG00000155868	MED7	0.00723531	4.29736	0.996474
ENSG00000155875	FAM154A	0.124103	-1.95444	0.996474
ENSG00000155876	RRAGA	0.00434839	5.22688	0.996474
ENSG00000155893	PXYLP1	-0.0472409	4.33129	0.996474
ENSG00000155903	RASA2	-0.0070304	7.37218	0.996474
ENSG00000155906	RMND1	0.0461557	3.25328	0.996474
ENSG00000155926	SLA	-0.0369264	9.19438	0.996474
ENSG00000155957	TMBIM4	-0.00738522	5.20476	0.996474
ENSG00000155959	VBP1	0.0318357	4.2442	0.996474
ENSG00000155961	RAB39B	0.00396162	4.01186	0.996474
ENSG00000155962	CLIC2	0.0137824	3.24711	0.996474
ENSG00000155966	AFF2	0.0393675	4.29326	0.996474
ENSG00000155974	GRIP1	0.0373336	0.464686	0.996474
ENSG00000155975	VPS37A	-0.00828111	5.52534	0.996474
ENSG00000155980	KIF5A	-0.1317	-1.22385	0.996474
ENSG00000156011	PSD3	-0.0336674	2.04625	0.996474
ENSG00000156017	C9orf41	0.0145537	4.45384	0.996474
ENSG00000156026	MCU	0.00974944	4.77179	0.996474
ENSG00000156030	ELMSAN1	-0.0047806	6.16639	0.996474
ENSG00000156042	CFAP70	0.0342446	2.59061	0.996474
ENSG00000156050	FAM161B	0.0158365	2.53177	0.996474
ENSG00000156052	GNAQ	0.0125391	7.65242	0.996474
ENSG00000156110	ADK	0.00567925	4.79009	0.996474
ENSG00000156113	KCNMA1	0.135673	-0.375518	0.996474
ENSG00000156127	BATF	0.0153259	2.7566	0.996474
ENSG00000156136	DCK	0.0303114	5.96783	0.996474
ENSG00000156170	NDUFAF6	0.0400691	3.26438	0.996474
ENSG00000156171	DRAM2	0.0255565	5.74892	0.996474
ENSG00000156172	C8orf37	-0.0640637	1.17261	0.996474
ENSG00000156194	PPEF2	-0.0773468	-1.51534	0.996474
ENSG00000156206	C15orf26	-0.0930717	0.879372	0.996474
ENSG00000156232	WHAMM	0.00348152	4.376	0.996474
ENSG00000156239	N6AMT1	-0.0203342	4.16871	0.996474
ENSG00000156253	RWDD2B	0.0521533	1.49294	0.996474
ENSG00000156256	USP16	0.0151391	5.9172	0.996474
ENSG00000156261	CCT8	0.0347613	6.66374	0.996474
ENSG00000156265	MAP3K7CL	0.0273703	5.09736	0.996474
ENSG00000156273	BACH1	-0.0144459	9.14798	0.996474
ENSG00000156298	TSPAN7	0.093407	-1.19193	0.996474
ENSG00000156299	TIAM1	-0.0172592	6.47331	0.996474
ENSG00000156304	SCAF4	0.00914503	4.64513	0.996474
ENSG00000156313	RPGR	0.0304916	5.14911	0.996474
ENSG00000156345	CDK20	-0.0865725	1.27661	0.996474
ENSG00000156384	SFR1	0.0103335	2.22645	0.996474
ENSG00000156395	SORCS3	-0.158372	1.72047	0.996474
ENSG00000156398	SFXN2	-0.00804384	3.1084	0.996474
ENSG00000156411	C14orf2	0.0316329	3.93846	0.996474
ENSG00000156414	TDRD9	-0.0237229	2.64471	0.996474
ENSG00000156453	PCDH1	0.0314342	1.6308	0.996474
ENSG00000156463	SH3RF2	0.0982481	-1.73047	0.996474
ENSG00000156467	UQCRB	0.0542807	4.78031	0.996474
ENSG00000156469	MTERF3	0.0134569	3.20422	0.996474
ENSG00000156471	PTDSS1	-0.010638	6.67539	0.996474
ENSG00000156482	RPL30	0.0429776	8.40277	0.996474
ENSG00000156504	FAM122B	0.0274709	4.43934	0.996474
ENSG00000156508	EEF1A1	0.0522816	11.5369	0.996474
ENSG00000156510	HKDC1	-0.0798972	2.31995	0.996474
ENSG00000156515	HK1	0.0311136	7.06234	0.996474
ENSG00000156531	PHF6	0.0289275	5.18688	0.996474
ENSG00000156535	CD109	0.0879772	1.01397	0.996474
ENSG00000156564	LRFN2	-0.055171	-1.06833	0.996474
ENSG00000156587	UBE2L6	-0.0156313	6.12854	0.996474
ENSG00000156599	ZDHHC5	-0.0100035	6.65696	0.996474
ENSG00000156639	ZFAND3	-0.0286762	6.03835	0.996474
ENSG00000156642	NPTN	-0.0196458	6.33641	0.996474
ENSG00000156650	KAT6B	-0.025734	5.9303	0.996474
ENSG00000156671	SAMD8	0.0115696	6.47981	0.996474
ENSG00000156675	RAB11FIP1	-0.0115419	8.71971	0.996474
ENSG00000156697	UTP14A	-0.00711058	4.18108	0.996474
ENSG00000156709	AIFM1	-0.0221759	4.21225	0.996474
ENSG00000156711	MAPK13	-0.0150354	5.4123	0.996474
ENSG00000156735	BAG4	0.0348895	4.55968	0.996474
ENSG00000156738	MS4A1	0.0228603	6.8585	0.996474
ENSG00000156787	TBC1D31	0.00800782	5.41519	0.996474
ENSG00000156795	WDYHV1	-0.00796362	2.10816	0.996474
ENSG00000156802	ATAD2	0.0375193	5.05404	0.996474
ENSG00000156804	FBXO32	0.0105829	4.41467	0.996474
ENSG00000156831	NSMCE2	0.0226828	3.78712	0.996474
ENSG00000156853	ZNF689	-0.0214343	3.96188	0.996474
ENSG00000156858	PRR14	-0.0171034	3.63049	0.996474
ENSG00000156860	FBRS	-0.0178412	5.04288	0.996474
ENSG00000156873	PHKG2	-0.0203833	4.24763	0.996474
ENSG00000156875	HIAT1	-0.00366619	6.43076	0.996474
ENSG00000156886	ITGAD	0.047901	-0.336885	0.996474
ENSG00000156928	MALSU1	0.0124677	3.86519	0.996474
ENSG00000156958	GALK2	0.0174943	5.16381	0.996474
ENSG00000156966	B3GNT7	-0.0568599	0.447503	0.996474
ENSG00000156970	BUB1B	0.0613781	1.0675	0.996474
ENSG00000156973	PDE6D	0.00448111	4.05563	0.996474
ENSG00000156976	EIF4A2	0.0142329	8.41309	0.996474
ENSG00000156983	BRPF1	0.00646888	5.17568	0.996474
ENSG00000156990	RPUSD3	0.0102409	4.05913	0.996474
ENSG00000157014	TATDN2	-0.0249486	4.98161	0.996474
ENSG00000157017	GHRL	-0.0192117	2.34601	0.996474
ENSG00000157020	SEC13	-0.00822575	5.59674	0.996474
ENSG00000157036	EXOG	0.0253379	3.96855	0.996474
ENSG00000157045	NTAN1	0.0398571	4.28855	0.996474
ENSG00000157077	ZFYVE9	-0.0397427	3.31108	0.996474
ENSG00000157106	SMG1	0.0170025	8.78798	0.996474
ENSG00000157107	FCHO2	0.0266472	6.06027	0.996474
ENSG00000157168	NRG1	-0.0385055	3.26983	0.996474
ENSG00000157181	C1orf27	0.0268048	4.74684	0.996474
ENSG00000157184	CPT2	-0.0141325	4.28518	0.996474
ENSG00000157191	NECAP2	-0.00763573	6.62418	0.996474
ENSG00000157193	LRP8	0.0380158	3.84704	0.996474
ENSG00000157212	PAXIP1	-0.00392099	4.61936	0.996474
ENSG00000157216	SSBP3	0.0216077	4.81997	0.996474
ENSG00000157224	CLDN12	0.0423703	1.18911	0.996474
ENSG00000157227	MMP14	-0.0625916	0.31304	0.996474
ENSG00000157259	GATAD1	0.0164366	4.84535	0.996474
ENSG00000157303	SUSD3	-0.0420228	3.94538	0.996474
ENSG00000157306	RP11-66N24.4	-0.0525557	1.15327	0.996474
ENSG00000157322	CLEC18A	-0.0841918	-0.525799	0.996474
ENSG00000157326	DHRS4	-0.0416109	2.63853	0.996474
ENSG00000157343	ARMC12	-0.0621655	-1.57373	0.996474
ENSG00000157349	DDX19B	0.023226	3.13611	0.996474
ENSG00000157350	ST3GAL2	-0.0313059	6.7952	0.996474
ENSG00000157353	FUK	0.00714985	3.25703	0.996474
ENSG00000157368	IL34	-0.0888424	-1.56748	0.996474
ENSG00000157379	DHRS1	-0.0125403	2.65753	0.996474
ENSG00000157388	CACNA1D	0.0380469	1.86966	0.996474
ENSG00000157404	KIT	0.0820691	1.9864	0.996474
ENSG00000157445	CACNA2D3	-0.0338188	2.54265	0.996474
ENSG00000157450	RNF111	-0.0142298	6.21037	0.996474
ENSG00000157456	CCNB2	0.0938485	0.205913	0.996474
ENSG00000157483	MYO1E	-0.0130764	3.86773	0.996474
ENSG00000157500	APPL1	0.0134883	6.1553	0.996474
ENSG00000157551	KCNJ15	-0.00874838	8.22047	0.996474
ENSG00000157554	ERG	0.0789675	-0.185881	0.996474
ENSG00000157557	ETS2	-0.0520142	6.45227	0.996474
ENSG00000157570	TSPAN18	-0.0404777	2.84353	0.996474
ENSG00000157593	SLC35B2	-0.016381	4.03792	0.996474
ENSG00000157600	TMEM164	-0.0414097	6.61283	0.996474
ENSG00000157601	MX1	-0.0894269	7.08428	0.996474
ENSG00000157625	TAB3	0.0217773	6.17295	0.996474
ENSG00000157637	SLC38A10	-0.023819	5.76315	0.996474
ENSG00000157653	C9orf43	-0.0483718	-0.726354	0.996474
ENSG00000157657	ZNF618	-0.0189562	1.38981	0.996474
ENSG00000157680	DGKI	0.193631	-1.96242	0.996474
ENSG00000157693	C9orf91	-0.0207356	4.2703	0.996474
ENSG00000157741	UBN2	0.0149685	6.40827	0.996474
ENSG00000157764	BRAF	0.00701708	6.70716	0.996474
ENSG00000157778	PSMG3	0.0251269	3.05014	0.996474
ENSG00000157796	WDR19	0.0206569	4.46254	0.996474
ENSG00000157823	AP3S2	0.0062183	4.39602	0.996474
ENSG00000157827	FMNL2	-0.0305911	2.25136	0.996474
ENSG00000157833	GAREML	-0.0370104	0.451869	0.996474
ENSG00000157837	SPPL3	0.0150565	4.89881	0.996474
ENSG00000157856	DRC1	0.0463548	-1.52569	0.996474
ENSG00000157869	RAB28	0.0218758	4.27973	0.996474
ENSG00000157870	FAM213B	-0.0141941	2.64675	0.996474
ENSG00000157873	TNFRSF14	-0.0123003	6.23498	0.996474
ENSG00000157881	PANK4	-0.0212392	4.98343	0.996474
ENSG00000157895	C12orf43	-0.0204224	3.43321	0.996474
ENSG00000157911	PEX10	-0.0212188	2.82004	0.996474
ENSG00000157933	SKI	-0.0129931	4.57119	0.996474
ENSG00000157954	WIPI2	0.0100849	6.43996	0.996474
ENSG00000157978	LDLRAP1	-0.0456737	5.79527	0.996474
ENSG00000157985	AGAP1	-0.0651145	2.82146	0.996474
ENSG00000157992	KRTCAP3	0.0111115	-0.0706137	0.996474
ENSG00000158019	BRE	-0.00803926	5.01419	0.996474
ENSG00000158023	WDR66	0.0583912	0.465295	0.996474
ENSG00000158050	DUSP2	-0.120446	3.32794	0.996474
ENSG00000158089	GALNT14	-0.0310787	2.28789	0.996474
ENSG00000158092	NCK1	0.0108694	5.23749	0.996474
ENSG00000158104	HPD	-0.0605667	-2.4494	0.996474
ENSG00000158106	RHPN1	-0.0130255	1.54871	0.996474
ENSG00000158109	TPRG1L	-0.0163815	5.96725	0.996474
ENSG00000158113	LRRC43	0.051122	-1.5499	0.996474
ENSG00000158122	AAED1	0.0110924	3.40775	0.996474
ENSG00000158156	XKR8	-0.0353117	4.36731	0.996474
ENSG00000158158	CNNM4	0.0266212	2.8266	0.996474
ENSG00000158161	EYA3	-0.0104769	5.60511	0.996474
ENSG00000158163	DZIP1L	0.0596963	-0.226646	0.996474
ENSG00000158169	FANCC	0.0434505	2.84797	0.996474
ENSG00000158186	MRAS	0.0116449	1.69566	0.996474
ENSG00000158195	WASF2	0.0198375	6.87775	0.996474
ENSG00000158201	ABHD3	0.0213135	6.59608	0.996474
ENSG00000158234	FAIM	0.0143306	1.35956	0.996474
ENSG00000158270	COLEC12	0.0694865	-1.32975	0.996474
ENSG00000158286	RNF207	0.0850958	0.613282	0.996474
ENSG00000158290	CUL4B	0.00482327	6.43463	0.996474
ENSG00000158296	SLC13A3	-0.0319571	-0.910288	0.996474
ENSG00000158301	GPRASP2	-0.103175	0.882861	0.996474
ENSG00000158352	SHROOM4	-0.0536838	0.144977	0.996474
ENSG00000158402	CDC25C	0.0694975	-1.20823	0.996474
ENSG00000158406	HIST1H4H	0.00840056	5.20329	0.996474
ENSG00000158411	MITD1	0.0235526	4.74853	0.996474
ENSG00000158417	EIF5B	0.0139901	5.21089	0.996474
ENSG00000158423	RIBC1	-0.0295654	-0.682843	0.996474
ENSG00000158427	TMSB15B	0.0365682	-0.167664	0.996474
ENSG00000158428	CATIP	-0.107529	-1.64628	0.996474
ENSG00000158435	CNOT11	-0.00487091	4.98569	0.996474
ENSG00000158457	TSPAN33	-0.0263255	4.3434	0.996474
ENSG00000158473	CD1D	0.0042288	5.35948	0.996474
ENSG00000158477	CD1A	0.0145751	0.350596	0.996474
ENSG00000158480	SPATA2	-0.0151182	2.56501	0.996474
ENSG00000158481	CD1C	0.0237915	3.18758	0.996474
ENSG00000158482	SNX29P1	0.0908335	0.180526	0.996474
ENSG00000158483	FAM86C1	-0.0634187	0.956755	0.996474
ENSG00000158485	CD1B	-0.0945573	-1.98847	0.996474
ENSG00000158488	CD1E	0.10554	-0.269855	0.996474
ENSG00000158517	NCF1	0.0116842	6.83172	0.996474
ENSG00000158525	CPA5	-0.148757	-1.51049	0.996474
ENSG00000158526	TSR2	-0.0238627	4.08202	0.996474
ENSG00000158528	PPP1R9A	-0.0508976	1.85235	0.996474
ENSG00000158552	ZFAND2B	-0.00348317	4.55389	0.996474
ENSG00000158555	GDPD5	0.0279493	3.64356	0.996474
ENSG00000158560	DYNC1I1	-0.152942	-1.75246	0.996474
ENSG00000158571	PFKFB1	-0.104481	-0.498532	0.996474
ENSG00000158578	ALAS2	-0.0431901	10.8425	0.996474
ENSG00000158604	TMED4	-0.00727336	6.27718	0.996474
ENSG00000158615	PPP1R15B	-0.00689283	7.85221	0.996474
ENSG00000158623	COPG2	-0.0327034	4.06167	0.996474
ENSG00000158636	C11orf30	-0.00581766	6.30663	0.996474
ENSG00000158669	AGPAT6	-0.00226731	6.16506	0.996474
ENSG00000158683	PKD1L1	-0.0225717	0.756452	0.996474
ENSG00000158711	ELK4	-0.00342865	7.45064	0.996474
ENSG00000158714	SLAMF8	0.0526816	1.14082	0.996474
ENSG00000158715	SLC45A3	0.106536	2.15278	0.996474
ENSG00000158716	DUSP23	-0.0403916	2.79286	0.996474
ENSG00000158717	RNF166	-0.0192643	5.54138	0.996474
ENSG00000158747	NBL1	-0.0688663	-1.07233	0.996474
ENSG00000158769	F11R	-0.0160458	5.18298	0.996474
ENSG00000158773	USF1	-0.0101179	6.76419	0.996474
ENSG00000158792	SPATA2L	-0.0835803	2.26934	0.996474
ENSG00000158793	NIT1	-0.0186289	4.62873	0.996474
ENSG00000158796	DEDD	-0.0122936	3.76811	0.996474
ENSG00000158805	ZNF276	-0.0260207	6.73732	0.996474
ENSG00000158813	EDA	0.0324778	1.66747	0.996474
ENSG00000158825	CDA	-0.0255513	3.78293	0.996474
ENSG00000158828	PINK1	-0.0120451	7.2199	0.996474
ENSG00000158850	B4GALT3	0.0269847	5.07323	0.996474
ENSG00000158856	DMTN	0.0192914	7.41529	0.996474
ENSG00000158859	ADAMTS4	0.0676316	0.370026	0.996474
ENSG00000158863	FAM160B2	0.0200201	3.62567	0.996474
ENSG00000158864	NDUFS2	-0.015491	5.75793	0.996474
ENSG00000158865	SLC5A11	-0.0274442	-2.06221	0.996474
ENSG00000158869	FCER1G	-0.0395239	7.28286	0.996474
ENSG00000158882	TOMM40L	-0.00775307	3.71759	0.996474
ENSG00000158887	MPZ	-0.0341198	2.61169	0.996474
ENSG00000158941	CCAR2	-0.00857276	5.11211	0.996474
ENSG00000158966	CACHD1	-0.154126	0.22684	0.996474
ENSG00000158985	CDC42SE2	0.0109984	8.54911	0.996474
ENSG00000158987	RAPGEF6	0.0141115	5.49983	0.996474
ENSG00000159055	MIS18A	-0.0770405	0.887132	0.996474
ENSG00000159069	FBXW5	-0.0377832	5.78886	0.996474
ENSG00000159086	PAXBP1	0.0177489	6.24941	0.996474
ENSG00000159110	IFNAR2	0.00466894	6.98484	0.996474
ENSG00000159111	MRPL10	-0.0106253	3.73398	0.996474
ENSG00000159128	IFNGR2	-0.014236	7.58584	0.996474
ENSG00000159131	GART	0.0111835	5.63225	0.996474
ENSG00000159140	SON	-0.0145562	9.24335	0.996474
ENSG00000159147	DONSON	0.0240774	2.14645	0.996474
ENSG00000159164	SV2A	-0.0669007	-0.0257901	0.996474
ENSG00000159176	CSRP1	-0.0200962	5.45027	0.996474
ENSG00000159199	ATP5G1	-0.0297302	3.81396	0.996474
ENSG00000159200	RCAN1	0.00871829	3.52523	0.996474
ENSG00000159202	UBE2Z	0.00646651	5.5991	0.996474
ENSG00000159210	SNF8	0.0065941	4.87688	0.996474
ENSG00000159212	CLIC6	0.031494	-2.31003	0.996474
ENSG00000159214	CCDC24	0.0408511	0.544601	0.996474
ENSG00000159231	CBR3	-0.0421269	0.585423	0.996474
ENSG00000159239	C2orf81	-0.0304564	-0.769081	0.996474
ENSG00000159247	TUBBP5	-0.0272174	-0.96951	0.996474
ENSG00000159256	MORC3	0.00823115	7.45343	0.996474
ENSG00000159259	CHAF1B	0.0292838	0.860849	0.996474
ENSG00000159267	HLCS	-0.016637	4.27379	0.996474
ENSG00000159307	SCUBE1	0.129516	-2.41733	0.996474
ENSG00000159314	ARHGAP27	-0.025645	7.196	0.996474
ENSG00000159322	ADPGK	0.00463442	7.46158	0.996474
ENSG00000159339	PADI4	-0.0895845	6.06041	0.996474
ENSG00000159346	ADIPOR1	0.0392986	10.4821	0.996474
ENSG00000159348	CYB5R1	-0.0295271	5.09756	0.996474
ENSG00000159352	PSMD4	0.00903572	6.47695	0.996474
ENSG00000159363	ATP13A2	-0.0123759	3.3547	0.996474
ENSG00000159374	M1AP	0.0399065	-1.36787	0.996474
ENSG00000159377	PSMB4	-0.0158651	6.65572	0.996474
ENSG00000159388	BTG2	-0.0409064	6.31437	0.996474
ENSG00000159399	HK2	-0.0306052	6.38296	0.996474
ENSG00000159403	C1R	-0.0461702	0.0977221	0.996474
ENSG00000159423	ALDH4A1	-0.0415343	0.495114	0.996474
ENSG00000159433	STARD9	0.0302098	4.8725	0.996474
ENSG00000159445	THEM4	0.0306605	4.33579	0.996474
ENSG00000159461	AMFR	0.0328092	6.78654	0.996474
ENSG00000159479	MED8	-0.01745	5.10409	0.996474
ENSG00000159496	RGL4	-0.0142769	3.96481	0.996474
ENSG00000159579	RSPRY1	0.00218429	5.58086	0.996474
ENSG00000159592	GPBP1L1	0.017793	6.86627	0.996474
ENSG00000159593	NAE1	0.0317193	4.40313	0.996474
ENSG00000159596	TMEM69	-0.036073	4.23207	0.996474
ENSG00000159618	GPR114	0.0153136	4.16424	0.996474
ENSG00000159625	DRC7	0.0597732	-1.50721	0.996474
ENSG00000159640	ACE	-0.0119071	0.0702691	0.996474
ENSG00000159648	TEPP	-0.0177231	-1.22634	0.996474
ENSG00000159658	EFCAB14	-0.00587312	7.38591	0.996474
ENSG00000159674	SPON2	-0.0360441	4.26959	0.996474
ENSG00000159685	CHCHD6	-0.0259906	1.53879	0.996474
ENSG00000159692	CTBP1	-0.0300051	6.81271	0.996474
ENSG00000159708	LRRC36	-0.0466121	-1.74662	0.996474
ENSG00000159712	ANKRD18CP	0.0942777	0.44353	0.996474
ENSG00000159713	TPPP3	-0.0256314	1.76682	0.996474
ENSG00000159714	ZDHHC1	-0.151398	-0.540521	0.996474
ENSG00000159720	ATP6V0D1	-0.0401863	7.25061	0.996474
ENSG00000159733	ZFYVE28	0.0175049	3.51691	0.996474
ENSG00000159753	RLTPR	-0.0102008	3.48992	0.996474
ENSG00000159761	C16orf86	-0.0873317	0.751495	0.996474
ENSG00000159784	FAM131B	0.0277406	0.887903	0.996474
ENSG00000159788	RGS12	-0.0210087	2.99084	0.996474
ENSG00000159792	PSKH1	-0.0073455	3.79218	0.996474
ENSG00000159840	ZYX	-0.0132634	5.8525	0.996474
ENSG00000159842	ABR	-0.00844153	5.78523	0.996474
ENSG00000159860	TCAF2P1	0.0530796	-1.84002	0.996474
ENSG00000159873	CCDC117	0.00771568	5.37634	0.996474
ENSG00000159885	ZNF222	-0.0281985	2.19497	0.996474
ENSG00000159904	ZNF890P	-0.0268971	-0.250088	0.996474
ENSG00000159905	ZNF221	-0.028508	1.53667	0.996474
ENSG00000159915	ZNF233	0.10452	-1.0779	0.996474
ENSG00000159917	ZNF235	0.00329482	4.35666	0.996474
ENSG00000159921	GNE	0.0054307	4.43716	0.996474
ENSG00000159958	TNFRSF13C	0.0346187	2.15283	0.996474
ENSG00000160007	ARHGAP35	0.011356	6.15458	0.996474
ENSG00000160013	PTGIR	-0.0491699	2.34537	0.996474
ENSG00000160014	CALM3	-0.0206286	6.11017	0.996474
ENSG00000160049	DFFA	-0.0203607	5.15942	0.996474
ENSG00000160050	CCDC28B	-0.0367785	1.55249	0.996474
ENSG00000160051	IQCC	-0.0285953	0.187194	0.996474
ENSG00000160055	TMEM234	0.0174838	3.6808	0.996474
ENSG00000160058	BSDC1	-0.00924394	6.59198	0.996474
ENSG00000160072	ATAD3B	-0.0214061	3.78818	0.996474
ENSG00000160075	SSU72	-0.0158977	6.14623	0.996474
ENSG00000160087	UBE2J2	-0.0262738	5.1512	0.996474
ENSG00000160094	ZNF362	0.0081936	3.00597	0.996474
ENSG00000160111	CPAMD8	-0.096924	2.19818	0.996474
ENSG00000160113	NR2F6	-0.141866	0.0201638	0.996474
ENSG00000160131	VMA21	0.0107312	5.42468	0.996474
ENSG00000160145	KALRN	-0.0283222	2.29083	0.996474
ENSG00000160172	FAM86C2P	-0.0318872	-0.282521	0.996474
ENSG00000160179	ABCG1	-0.043593	5.34946	0.996474
ENSG00000160180	TFF3	-0.0591645	-1.89588	0.996474
ENSG00000160183	TMPRSS3	0.0762346	-0.0370597	0.996474
ENSG00000160185	UBASH3A	-0.0258949	5.26903	0.996474
ENSG00000160191	PDE9A	-0.0399482	0.930421	0.996474
ENSG00000160193	WDR4	-0.00944891	2.91799	0.996474
ENSG00000160194	NDUFV3	-0.0138415	5.22705	0.996474
ENSG00000160201	U2AF1	0.0602664	2.16702	0.996474
ENSG00000160207	HSF2BP	-0.0604208	-2.0059	0.996474
ENSG00000160209	PDXK	-0.0400443	5.8003	0.996474
ENSG00000160211	G6PD	-0.042354	5.71756	0.996474
ENSG00000160213	CSTB	-0.00674768	4.75023	0.996474
ENSG00000160214	RRP1	-0.0469931	3.20172	0.996474
ENSG00000160216	AGPAT3	-0.00583419	5.73895	0.996474
ENSG00000160218	TRAPPC10	-0.0112351	6.95307	0.996474
ENSG00000160219	GAB3	0.00550376	6.39715	0.996474
ENSG00000160221	C21orf33	0.0931718	-1.1953	0.996474
ENSG00000160223	ICOSLG	-0.0737573	-2.17434	0.996474
ENSG00000160226	C21orf2	-0.0554982	2.88738	0.996474
ENSG00000160229	ZNF66	0.0733166	4.65746	0.996474
ENSG00000160233	LRRC3	-0.0924652	-0.561864	0.996474
ENSG00000160255	ITGB2	-0.0321164	9.56583	0.996474
ENSG00000160271	RALGDS	0.0264288	5.78971	0.996474
ENSG00000160284	SPATC1L	-0.121674	-0.98569	0.996474
ENSG00000160285	LSS	-0.0139958	4.87422	0.996474
ENSG00000160293	VAV2	0.0112719	3.46517	0.996474
ENSG00000160294	MCM3AP	-0.0125216	6.74519	0.996474
ENSG00000160298	C21orf58	0.0136106	1.29666	0.996474
ENSG00000160305	DIP2A	0.0309134	6.5175	0.996474
ENSG00000160307	S100B	0.193879	0.797378	0.996474
ENSG00000160310	PRMT2	0.00605669	7.56224	0.996474
ENSG00000160318	CLDND2	0.0168789	1.51686	0.996474
ENSG00000160323	ADAMTS13	-0.0196171	-1.16538	0.996474
ENSG00000160325	CACFD1	-0.0478439	1.76455	0.996474
ENSG00000160336	ZNF761	-0.0156937	3.94396	0.996474
ENSG00000160352	ZNF714	0.0380311	4.00973	0.996474
ENSG00000160360	GPSM1	0.0241827	0.881345	0.996474
ENSG00000160392	C19orf47	0.0134445	1.40252	0.996474
ENSG00000160404	TOR2A	0.00579359	2.10401	0.996474
ENSG00000160408	ST6GALNAC6	0.0141486	5.29231	0.996474
ENSG00000160410	SHKBP1	-0.0566139	6.61642	0.996474
ENSG00000160439	RDH13	-0.00807214	2.76644	0.996474
ENSG00000160445	ZER1	0.0244398	6.44195	0.996474
ENSG00000160446	ZDHHC12	-0.00617698	2.7167	0.996474
ENSG00000160469	BRSK1	-0.0843285	-0.990369	0.996474
ENSG00000160539	PPAPDC3	-0.178681	-0.938933	0.996474
ENSG00000160551	TAOK1	0.00805183	8.19595	0.996474
ENSG00000160563	MED27	-0.00478427	3.11626	0.996474
ENSG00000160570	DEDD2	-0.0379426	6.21091	0.996474
ENSG00000160584	SIK3	-0.0107165	6.60809	0.996474
ENSG00000160588	MPZL3	-0.00429908	7.19235	0.996474
ENSG00000160593	AMICA1	-0.00905774	10.0419	0.996474
ENSG00000160602	NEK8	-0.0760969	1.51135	0.996474
ENSG00000160613	PCSK7	-0.00643211	7.22295	0.996474
ENSG00000160633	SAFB	-0.0119515	6.66092	0.996474
ENSG00000160654	CD3G	0.0134688	5.61943	0.996474
ENSG00000160679	CHTOP	-0.00521735	6.81956	0.996474
ENSG00000160683	CXCR5	-0.0223386	3.88604	0.996474
ENSG00000160685	ZBTB7B	-0.0317023	6.54316	0.996474
ENSG00000160691	SHC1	-0.0252799	4.89031	0.996474
ENSG00000160695	VPS11	-0.0153996	5.62698	0.996474
ENSG00000160703	NLRX1	-0.0177272	3.95038	0.996474
ENSG00000160710	ADAR	-0.0269019	9.55615	0.996474
ENSG00000160712	IL6R	-0.0304337	8.92432	0.996474
ENSG00000160714	UBE2Q1	-0.0108534	5.92301	0.996474
ENSG00000160741	CRTC2	-0.0185748	3.74935	0.996474
ENSG00000160746	ANO10	0.00600201	4.3523	0.996474
ENSG00000160752	FDPS	-0.00516988	5.60568	0.996474
ENSG00000160753	RUSC1	0.00599371	1.8625	0.996474
ENSG00000160767	FAM189B	-0.013196	0.399996	0.996474
ENSG00000160781	PAQR6	-0.0327909	1.09575	0.996474
ENSG00000160783	PMF1	-0.0144821	3.50251	0.996474
ENSG00000160785	SLC25A44	-0.00988084	5.76327	0.996474
ENSG00000160791	CCR5	-0.00787501	4.78802	0.996474
ENSG00000160796	NBEAL2	-0.0103011	7.29578	0.996474
ENSG00000160799	CCDC12	-0.00492649	4.43974	0.996474
ENSG00000160803	UBQLN4	0.00713755	2.65056	0.996474
ENSG00000160813	PPP1R35	-0.0284521	2.85	0.996474
ENSG00000160818	GPATCH4	-0.0219613	3.82828	0.996474
ENSG00000160856	FCRL3	0.00882084	5.95862	0.996474
ENSG00000160867	FGFR4	0.0247122	-2.1769	0.996474
ENSG00000160877	NACC1	-0.0131177	3.31895	0.996474
ENSG00000160883	HK3	-0.0164701	7.12983	0.996474
ENSG00000160888	IER2	-0.0313505	5.94921	0.996474
ENSG00000160917	CPSF4	-0.0155431	3.66348	0.996474
ENSG00000160932	LY6E	-0.120537	4.78313	0.996474
ENSG00000160948	VPS28	-0.0268074	5.53235	0.996474
ENSG00000160949	TONSL	-0.0250112	0.595808	0.996474
ENSG00000160953	MUM1	-0.0139942	4.05189	0.996474
ENSG00000160957	RECQL4	-0.0686018	-0.0775865	0.996474
ENSG00000160959	LRRC14	-0.0142274	3.85276	0.996474
ENSG00000160963	COL26A1	0.0600809	-2.32865	0.996474
ENSG00000160972	PPP1R16A	0.0184152	1.4607	0.996474
ENSG00000160991	ORAI2	-0.0298975	6.86442	0.996474
ENSG00000160993	ALKBH4	-0.0301217	2.65713	0.996474
ENSG00000160999	SH2B2	-0.0307554	2.75999	0.996474
ENSG00000161010	C5orf45	-0.0170282	3.89452	0.996474
ENSG00000161011	SQSTM1	-0.0268827	7.70634	0.996474
ENSG00000161021	MAML1	-0.0217689	6.00185	0.996474
ENSG00000161036	LRWD1	-0.0153346	3.5022	0.996474
ENSG00000161048	NAPEPLD	0.0256802	4.06964	0.996474
ENSG00000161055	SCGB3A1	0.0851658	-2.64196	0.996474
ENSG00000161057	PSMC2	0.0384041	5.03917	0.996474
ENSG00000161091	MFSD12	-0.0305322	4.42355	0.996474
ENSG00000161179	YDJC	-0.0372457	2.88637	0.996474
ENSG00000161202	DVL3	-0.0347247	3.80525	0.996474
ENSG00000161203	AP2M1	-0.00817448	7.29313	0.996474
ENSG00000161217	PCYT1A	0.00802061	6.85148	0.996474
ENSG00000161249	DMKN	0.039442	-1.06579	0.996474
ENSG00000161265	U2AF1L4	-0.0433308	0.989714	0.996474
ENSG00000161277	THAP8	-0.0619203	-0.237267	0.996474
ENSG00000161298	ZNF382	0.0472205	3.38558	0.996474
ENSG00000161328	LRRC56	-0.0737956	0.239049	0.996474
ENSG00000161381	PLXDC1	-0.0143976	2.63156	0.996474
ENSG00000161395	PGAP3	-0.0244081	3.04965	0.996474
ENSG00000161405	IKZF3	0.0153148	7.7394	0.996474
ENSG00000161513	FDXR	0.0139072	1.53148	0.996474
ENSG00000161533	ACOX1	-0.0348298	7.73386	0.996474
ENSG00000161542	PRPSAP1	0.00605683	4.08996	0.996474
ENSG00000161551	ZNF577	0.02051	4.10138	0.996474
ENSG00000161558	TMEM143	-0.00716922	1.44415	0.996474
ENSG00000161618	ALDH16A1	-0.0292846	4.04191	0.996474
ENSG00000161638	ITGA5	-0.0208288	7.35515	0.996474
ENSG00000161640	SIGLEC11	0.0186741	-0.807615	0.996474
ENSG00000161642	ZNF385A	0.00789666	2.08707	0.996474
ENSG00000161643	SIGLEC16	0.0693796	-0.262032	0.996474
ENSG00000161647	MPP3	0.0683965	-1.37297	0.996474
ENSG00000161653	NAGS	-0.0348204	0.82541	0.996474
ENSG00000161654	LSM12	-0.00744859	2.23631	0.996474
ENSG00000161671	EMC10	-0.0210117	5.12533	0.996474
ENSG00000161677	JOSD2	-0.024879	1.21135	0.996474
ENSG00000161714	PLCD3	-0.0586618	-0.429277	0.996474
ENSG00000161800	RACGAP1	0.0125056	3.59479	0.996474
ENSG00000161813	LARP4	0.00603564	5.36999	0.996474
ENSG00000161835	GRASP	-0.0237821	1.30719	0.996474
ENSG00000161888	SPC24	0.0379303	-0.289142	0.996474
ENSG00000161904	LEMD2	-0.0119989	6.07752	0.996474
ENSG00000161905	ALOX15	-0.0335225	2.58022	0.996474
ENSG00000161911	TREML1	-0.0303174	3.16301	0.996474
ENSG00000161912	ADCY10P1	0.0362669	4.98928	0.996474
ENSG00000161914	ZNF653	0.0164323	1.99973	0.996474
ENSG00000161920	MED11	-0.0381638	3.91195	0.996474
ENSG00000161921	CXCL16	-0.0572071	4.11836	0.996474
ENSG00000161944	ASGR2	0.00903367	1.97679	0.996474
ENSG00000161955	TNFSF13	-0.0340382	2.89134	0.996474
ENSG00000161956	SENP3	-0.0281223	3.07818	0.996474
ENSG00000161958	FGF11	0.131213	-0.81554	0.996474
ENSG00000161960	EIF4A1	-0.0249509	4.00974	0.996474
ENSG00000161970	RPL26	0.0481432	4.66476	0.996474
ENSG00000161980	POLR3K	0.0151996	2.66165	0.996474
ENSG00000161981	SNRNP25	-0.0264567	2.32114	0.996474
ENSG00000161996	WDR90	0.0128635	1.28989	0.996474
ENSG00000161999	JMJD8	-0.0451791	2.96795	0.996474
ENSG00000162004	CCDC78	0.065176	-0.761228	0.996474
ENSG00000162032	SPSB3	-0.0159201	5.48728	0.996474
ENSG00000162063	CCNF	-0.00913645	1.92843	0.996474
ENSG00000162065	TBC1D24	-0.0161358	1.92452	0.996474
ENSG00000162066	AMDHD2	-0.0209075	4.13415	0.996474
ENSG00000162069	CCDC64B	-0.0671176	-0.769829	0.996474
ENSG00000162076	FLYWCH2	-0.00914311	1.93847	0.996474
ENSG00000162078	ZG16B	-0.043738	-0.405452	0.996474
ENSG00000162086	ZNF75A	0.00395917	5.33343	0.996474
ENSG00000162104	ADCY9	-0.061515	3.7527	0.996474
ENSG00000162129	CLPB	0.00707275	3.76606	0.996474
ENSG00000162139	NEU3	-0.00627411	4.67898	0.996474
ENSG00000162174	ASRGL1	-0.00684733	2.99834	0.996474
ENSG00000162191	UBXN1	-0.0282295	5.92687	0.996474
ENSG00000162194	LBHD1	0.00725318	2.83564	0.996474
ENSG00000162222	TTC9C	0.00870582	4.32927	0.996474
ENSG00000162227	TAF6L	-0.0261556	2.80721	0.996474
ENSG00000162231	NXF1	-0.00956327	6.17401	0.996474
ENSG00000162236	STX5	-0.0142513	4.94669	0.996474
ENSG00000162241	SLC25A45	-0.0117989	3.44842	0.996474
ENSG00000162298	SYVN1	-0.0105137	3.35057	0.996474
ENSG00000162300	ZFPL1	-0.0317934	3.4333	0.996474
ENSG00000162302	RPS6KA4	-0.0170509	4.72736	0.996474
ENSG00000162337	LRP5	-0.037134	0.00372963	0.996474
ENSG00000162341	TPCN2	0.016797	4.63988	0.996474
ENSG00000162368	CMPK1	0.00575116	6.37346	0.996474
ENSG00000162373	BEND5	-0.0330454	0.880847	0.996474
ENSG00000162377	COA7	0.0155464	2.74098	0.996474
ENSG00000162378	ZYG11B	-0.0199376	6.42996	0.996474
ENSG00000162383	SLC1A7	0.0907611	0.0873828	0.996474
ENSG00000162385	MAGOH	0.0538173	3.02708	0.996474
ENSG00000162390	ACOT11	-0.0277207	1.24426	0.996474
ENSG00000162396	PARS2	-0.0339378	1.25862	0.996474
ENSG00000162398	C1orf177	0.0678321	1.02632	0.996474
ENSG00000162402	USP24	0.012115	8.14577	0.996474
ENSG00000162407	PPAP2B	-0.0661357	-0.452005	0.996474
ENSG00000162413	KLHL21	-0.0231605	6.45441	0.996474
ENSG00000162415	ZSWIM5	-0.0527664	2.25198	0.996474
ENSG00000162419	GMEB1	-0.008641	4.95202	0.996474
ENSG00000162426	SLC45A1	0.0765454	-2.341	0.996474
ENSG00000162430	SEPN1	-0.0288123	2.38504	0.996474
ENSG00000162433	AK4	0.102701	-0.332175	0.996474
ENSG00000162434	JAK1	-0.0172404	9.50615	0.996474
ENSG00000162437	RAVER2	0.0315697	2.13977	0.996474
ENSG00000162441	LZIC	0.00721542	4.61479	0.996474
ENSG00000162444	RBP7	-0.0453986	2.93267	0.996474
ENSG00000162461	SLC25A34	-0.0685876	-0.44339	0.996474
ENSG00000162490	DRAXIN	0.0213259	2.10403	0.996474
ENSG00000162496	DHRS3	-0.0551871	3.83192	0.996474
ENSG00000162511	LAPTM5	-0.0142227	9.03526	0.996474
ENSG00000162512	SDC3	-0.0825754	-0.304635	0.996474
ENSG00000162517	PEF1	-0.0164474	5.31935	0.996474
ENSG00000162521	RBBP4	0.0137152	6.87172	0.996474
ENSG00000162522	KIAA1522	0.10966	-0.89076	0.996474
ENSG00000162526	TSSK3	0.107329	-1.77455	0.996474
ENSG00000162543	UBXN10	0.0785054	2.34287	0.996474
ENSG00000162545	CAMK2N1	-0.0415156	-1.53326	0.996474
ENSG00000162551	ALPL	-0.031399	5.97721	0.996474
ENSG00000162572	SCNN1D	-0.0784938	0.393922	0.996474
ENSG00000162585	C1orf86	-0.0207992	2.9231	0.996474
ENSG00000162591	MEGF6	-0.0273893	4.72242	0.996474
ENSG00000162594	IL23R	-0.0192958	0.0876749	0.996474
ENSG00000162599	NFIA	0.0211344	3.79852	0.996474
ENSG00000162600	OMA1	0.0121897	5.41029	0.996474
ENSG00000162601	MYSM1	0.016955	6.71688	0.996474
ENSG00000162604	TM2D1	0.0209604	5.10196	0.996474
ENSG00000162607	USP1	0.0253529	5.92058	0.996474
ENSG00000162613	FUBP1	0.00712471	7.50758	0.996474
ENSG00000162614	NEXN	-0.0739682	1.89312	0.996474
ENSG00000162616	DNAJB4	-0.0301794	2.89517	0.996474
ENSG00000162623	TYW3	0.00766846	4.37257	0.996474
ENSG00000162631	NTNG1	0.198907	-1.34757	0.996474
ENSG00000162636	FAM102B	0.0250952	5.41368	0.996474
ENSG00000162639	HENMT1	0.0104013	4.06306	0.996474
ENSG00000162643	WDR63	0.124531	-0.181397	0.996474
ENSG00000162645	GBP2	0.022545	8.88998	0.996474
ENSG00000162654	GBP4	0.0165583	6.65675	0.996474
ENSG00000162664	ZNF326	0.0388505	5.11232	0.996474
ENSG00000162669	HFM1	0.0328239	-2.17589	0.996474
ENSG00000162676	GFI1	0.0508036	3.67802	0.996474
ENSG00000162688	AGL	0.0184014	5.25604	0.996474
ENSG00000162692	VCAM1	0.0479099	-1.28684	0.996474
ENSG00000162694	EXTL2	-0.0423881	2.17867	0.996474
ENSG00000162695	SLC30A7	0.0146597	6.40526	0.996474
ENSG00000162704	ARPC5	-0.00520209	8.73468	0.996474
ENSG00000162711	NLRP3	-0.0161601	5.84174	0.996474
ENSG00000162714	ZNF496	-0.0373786	3.14786	0.996474
ENSG00000162722	TRIM58	0.0449206	7.78107	0.996474
ENSG00000162729	IGSF8	0.0190658	3.03876	0.996474
ENSG00000162734	PEA15	-0.00518326	5.16493	0.996474
ENSG00000162735	PEX19	0.00246231	4.92711	0.996474
ENSG00000162739	SLAMF6	0.0154619	6.09456	0.996474
ENSG00000162745	OLFML2B	-0.128524	-1.04086	0.996474
ENSG00000162746	FCRLB	-0.016709	0.450635	0.996474
ENSG00000162747	FCGR3B	-0.0423822	10.9779	0.996474
ENSG00000162757	C1orf74	-0.00563652	2.02918	0.996474
ENSG00000162769	FLVCR1	0.0179879	4.62756	0.996474
ENSG00000162772	ATF3	0.061398	0.257214	0.996474
ENSG00000162775	RBM15	-0.0198832	6.58157	0.996474
ENSG00000162777	DENND2D	-0.0140774	7.35586	0.996474
ENSG00000162783	IER5	-0.0174195	5.73498	0.996474
ENSG00000162804	SNED1	0.0500559	3.32065	0.996474
ENSG00000162813	BPNT1	0.0320943	3.64837	0.996474
ENSG00000162817	C1orf115	-0.0492992	1.37633	0.996474
ENSG00000162819	BROX	0.0201067	6.73495	0.996474
ENSG00000162825	NBPF8	-0.031068	1.53473	0.996474
ENSG00000162836	ACP6	-0.0406613	4.19921	0.996474
ENSG00000162843	WDR64	0.0368504	-1.14029	0.996474
ENSG00000162851	TFB2M	0.0219429	2.68278	0.996474
ENSG00000162852	CNST	-0.00712114	6.70565	0.996474
ENSG00000162869	PPP1R21	0.00557498	6.21904	0.996474
ENSG00000162873	KLHDC8A	0.0580692	-0.473953	0.996474
ENSG00000162877	PM20D1	-0.0442867	-1.06012	0.996474
ENSG00000162881	OXER1	-0.0110038	1.55314	0.996474
ENSG00000162882	HAAO	-0.0122948	0.0729495	0.996474
ENSG00000162885	B3GALNT2	-0.0273025	3.4251	0.996474
ENSG00000162889	MAPKAPK2	-0.0222816	6.35718	0.996474
ENSG00000162894	FAIM3	-0.0149777	5.41296	0.996474
ENSG00000162896	PIGR	0.0190961	-2.69048	0.996474
ENSG00000162909	CAPN2	0.00519807	7.78165	0.996474
ENSG00000162910	MRPL55	-0.0210087	3.25097	0.996474
ENSG00000162913	C1orf145	-0.135699	-0.0931952	0.996474
ENSG00000162923	WDR26	0.0187192	8.24417	0.996474
ENSG00000162924	REL	-0.00556404	6.44583	0.996474
ENSG00000162927	PUS10	-0.00734713	3.96995	0.996474
ENSG00000162928	PEX13	0.0168738	4.90845	0.996474
ENSG00000162931	TRIM17	-0.0372006	-1.77749	0.996474
ENSG00000162946	DISC1	-0.0133405	5.5495	0.996474
ENSG00000162959	MEMO1	0.023514	3.10441	0.996474
ENSG00000162961	DPY30	0.0265772	2.91191	0.996474
ENSG00000162971	TYW5	0.0352756	4.46017	0.996474
ENSG00000162976	PQLC3	0.0160376	5.21823	0.996474
ENSG00000162980	ARL5A	0.0245799	6.17239	0.996474
ENSG00000162994	CLHC1	0.0285968	2.36048	0.996474
ENSG00000162997	PRORSD1P	-0.00926508	2.35375	0.996474
ENSG00000162999	DUSP19	0.0403428	1.36107	0.996474
ENSG00000163001	CFAP36	0.0250553	3.28855	0.996474
ENSG00000163002	NUP35	0.00569538	3.60635	0.996474
ENSG00000163006	CCDC138	-0.0102052	2.44521	0.996474
ENSG00000163009	C2orf48	0.0998754	-2.16379	0.996474
ENSG00000163013	FBXO41	0.0114238	2.60431	0.996474
ENSG00000163016	ALMS1P	-0.0917993	-0.79483	0.996474
ENSG00000163026	C2orf44	0.0272802	3.81314	0.996474
ENSG00000163029	SMC6	0.0372282	5.76126	0.996474
ENSG00000163041	H3F3A	-0.00375545	7.49817	0.996474
ENSG00000163053	SLC16A14	0.0246857	0.412027	0.996474
ENSG00000163069	SGCB	-0.00856009	2.36842	0.996474
ENSG00000163083	INHBB	-0.0306606	-0.381439	0.996474
ENSG00000163093	BBS5	-0.05569	-0.936468	0.996474
ENSG00000163104	SMARCAD1	0.0154319	5.51685	0.996474
ENSG00000163106	HPGDS	0.198934	-1.7136	0.996474
ENSG00000163110	PDLIM5	0.014276	5.91518	0.996474
ENSG00000163116	STPG2	0.0495419	-1.0503	0.996474
ENSG00000163126	ANKRD23	0.0208051	1.38193	0.996474
ENSG00000163138	PACRGL	0.0202229	3.39665	0.996474
ENSG00000163141	BNIPL	0.0309127	0.700448	0.996474
ENSG00000163154	TNFAIP8L2	-0.00867513	5.96825	0.996474
ENSG00000163155	LYSMD1	-0.0504918	0.487366	0.996474
ENSG00000163159	VPS72	-0.0133977	4.31363	0.996474
ENSG00000163161	ERCC3	0.00494031	5.65789	0.996474
ENSG00000163162	RNF149	-0.00581695	9.23107	0.996474
ENSG00000163166	IWS1	-0.0231186	6.38681	0.996474
ENSG00000163170	BOLA3	-0.022227	1.32676	0.996474
ENSG00000163171	CDC42EP3	-0.00855862	7.55903	0.996474
ENSG00000163191	S100A11	-0.0405828	6.69775	0.996474
ENSG00000163219	ARHGAP25	-0.0104733	8.81913	0.996474
ENSG00000163221	S100A12	0.036012	5.88465	0.996474
ENSG00000163235	TGFA	-0.0322167	5.13777	0.996474
ENSG00000163249	CCNYL1	0.0300347	3.93915	0.996474
ENSG00000163251	FZD5	0.0136603	2.00277	0.996474
ENSG00000163257	DCAF16	0.0111853	5.94137	0.996474
ENSG00000163263	C1orf189	-0.0474983	-1.01689	0.996474
ENSG00000163281	GNPDA2	-0.0098918	3.73279	0.996474
ENSG00000163293	NIPAL1	0.0271486	-0.510831	0.996474
ENSG00000163297	ANTXR2	0.00935536	7.83572	0.996474
ENSG00000163312	HELQ	-0.0047521	4.87782	0.996474
ENSG00000163319	MRPS18C	0.0164601	4.07113	0.996474
ENSG00000163320	CGGBP1	0.0163549	7.47355	0.996474
ENSG00000163322	FAM175A	0.0167297	4.3413	0.996474
ENSG00000163328	GPR155	0.0172599	6.66417	0.996474
ENSG00000163344	PMVK	-0.0209654	2.8374	0.996474
ENSG00000163346	PBXIP1	-0.0100362	7.89965	0.996474
ENSG00000163348	PYGO2	-0.0315021	4.33355	0.996474
ENSG00000163349	HIPK1	0.013754	8.26127	0.996474
ENSG00000163354	DCST2	0.143287	-1.99482	0.996474
ENSG00000163359	COL6A3	-0.069534	1.71954	0.996474
ENSG00000163374	YY1AP1	0.0176352	6.01085	0.996474
ENSG00000163378	EOGT	0.0377244	3.44016	0.996474
ENSG00000163382	APOA1BP	-0.0392081	3.9344	0.996474
ENSG00000163399	ATP1A1	-0.00903541	7.24191	0.996474
ENSG00000163406	SLC15A2	0.0691024	4.23531	0.996474
ENSG00000163412	EIF4E3	0.0286023	7.86347	0.996474
ENSG00000163421	PROK2	-0.0474794	6.65054	0.996474
ENSG00000163428	LRRC58	0.0147127	5.94344	0.996474
ENSG00000163430	FSTL1	-0.0211627	2.66334	0.996474
ENSG00000163431	LMOD1	-0.215764	-0.948781	0.996474
ENSG00000163435	ELF3	-0.04295	-0.661693	0.996474
ENSG00000163444	TMEM183A	0.0232798	5.79287	0.996474
ENSG00000163453	IGFBP7	-0.0191496	3.19155	0.996474
ENSG00000163462	TRIM46	0.0680616	0.186865	0.996474
ENSG00000163463	KRTCAP2	0.0159505	2.01517	0.996474
ENSG00000163464	CXCR1	-0.054189	9.01133	0.996474
ENSG00000163466	ARPC2	0.02507	8.85108	0.996474
ENSG00000163468	CCT3	-0.025379	6.55878	0.996474
ENSG00000163472	TMEM79	-0.0336926	2.27661	0.996474
ENSG00000163479	SSR2	-0.00558558	6.94131	0.996474
ENSG00000163481	RNF25	-0.02674	3.51276	0.996474
ENSG00000163482	STK36	0.0101432	3.27473	0.996474
ENSG00000163485	ADORA1	0.052297	-2.30924	0.996474
ENSG00000163491	NEK10	0.087709	1.02011	0.996474
ENSG00000163492	CCDC141	-0.0316466	4.93616	0.996474
ENSG00000163507	KIAA1524	0.0152791	3.03602	0.996474
ENSG00000163508	EOMES	0.0184098	5.01367	0.996474
ENSG00000163510	CWC22	0.0146699	5.46487	0.996474
ENSG00000163512	AZI2	0.0146867	5.26591	0.996474
ENSG00000163513	TGFBR2	-0.0176956	8.85229	0.996474
ENSG00000163516	ANKZF1	-0.0130548	6.24875	0.996474
ENSG00000163519	TRAT1	0.0365846	5.51618	0.996474
ENSG00000163520	FBLN2	-0.139559	-0.225357	0.996474
ENSG00000163521	GLB1L	-0.0515472	1.07858	0.996474
ENSG00000163527	STT3B	0.0304281	7.59019	0.996474
ENSG00000163535	SGOL2	0.0298722	2.06436	0.996474
ENSG00000163536	SERPINI1	0.0101644	2.19423	0.996474
ENSG00000163539	CLASP2	-0.00394065	6.63805	0.996474
ENSG00000163541	SUCLG1	0.00637666	5.34123	0.996474
ENSG00000163545	NUAK2	-0.0382408	5.92948	0.996474
ENSG00000163554	SPTA1	0.0235668	4.28149	0.996474
ENSG00000163558	PRKCI	0.0113548	4.53356	0.996474
ENSG00000163563	MNDA	0.0186008	10.4291	0.996474
ENSG00000163564	PYHIN1	0.0184562	6.07718	0.996474
ENSG00000163568	AIM2	0.00791937	3.8456	0.996474
ENSG00000163576	EFHB	-0.0782138	-0.932024	0.996474
ENSG00000163577	EIF5A2	0.0234682	2.83205	0.996474
ENSG00000163584	RPL22L1	0.0313501	2.50477	0.996474
ENSG00000163590	PPM1L	-0.0135236	4.67233	0.996474
ENSG00000163596	ICA1L	0.0823429	1.67384	0.996474
ENSG00000163597	SNHG16	-0.0217205	5.90521	0.996474
ENSG00000163599	CTLA4	-0.0130689	3.15539	0.996474
ENSG00000163600	ICOS	0.0161831	4.4949	0.996474
ENSG00000163605	PPP4R2	0.0070259	6.69066	0.996474
ENSG00000163606	CD200R1	0.0303699	4.43101	0.996474
ENSG00000163608	C3orf17	0.00347252	5.70569	0.996474
ENSG00000163611	SPICE1	-0.0150736	5.11296	0.996474
ENSG00000163617	KIAA1407	0.0235806	3.91277	0.996474
ENSG00000163624	CDS1	-0.133508	-0.674785	0.996474
ENSG00000163625	WDFY3	-0.0151678	8.58548	0.996474
ENSG00000163626	COX18	0.00970424	4.37987	0.996474
ENSG00000163629	PTPN13	-0.0193346	3.63096	0.996474
ENSG00000163633	C4orf36	0.0193401	0.970389	0.996474
ENSG00000163634	THOC7	0.0207995	3.7269	0.996474
ENSG00000163635	ATXN7	-0.009858	7.30318	0.996474
ENSG00000163636	PSMD6	-0.00926374	6.08173	0.996474
ENSG00000163637	PRICKLE2	-0.021427	-0.790185	0.996474
ENSG00000163644	PPM1K	-0.0209564	6.59873	0.996474
ENSG00000163655	GMPS	0.00702555	5.64373	0.996474
ENSG00000163659	TIPARP	0.0120738	6.27858	0.996474
ENSG00000163660	CCNL1	0.0194152	8.45975	0.996474
ENSG00000163661	PTX3	0.0151715	0.646066	0.996474
ENSG00000163666	HESX1	0.0188381	-2.4157	0.996474
ENSG00000163681	SLMAP	0.00781345	6.79805	0.996474
ENSG00000163682	RPL9	0.0673452	6.37315	0.996474
ENSG00000163683	SMIM14	0.00355017	5.85289	0.996474
ENSG00000163684	RPP14	0.0168749	4.41353	0.996474
ENSG00000163686	ABHD6	-0.033086	3.34219	0.996474
ENSG00000163687	DNASE1L3	-0.0862679	-0.262637	0.996474
ENSG00000163689	C3orf67	0.0755829	-1.579	0.996474
ENSG00000163694	RBM47	-0.0164929	6.88886	0.996474
ENSG00000163697	APBB2	0.0689073	-0.247266	0.996474
ENSG00000163701	IL17RE	-0.0842634	-1.21505	0.996474
ENSG00000163702	IL17RC	0.0148905	0.39675	0.996474
ENSG00000163704	PRRT3	0.013637	1.24095	0.996474
ENSG00000163710	PCOLCE2	0.138549	-2.13012	0.996474
ENSG00000163714	U2SURP	0.0136712	7.31616	0.996474
ENSG00000163719	MTMR14	0.00999754	6.46363	0.996474
ENSG00000163728	TTC14	0.0264635	6.98802	0.996474
ENSG00000163735	CXCL5	0.0465248	3.28167	0.996474
ENSG00000163736	PPBP	0.0298759	7.22245	0.996474
ENSG00000163737	PF4	-0.0371725	5.53343	0.996474
ENSG00000163738	MTHFD2L	0.0138848	3.60772	0.996474
ENSG00000163739	CXCL1	-0.0813552	1.68462	0.996474
ENSG00000163743	RCHY1	0.0287133	5.15106	0.996474
ENSG00000163746	PLSCR2	-0.0871167	0.189944	0.996474
ENSG00000163751	CPA3	0.148627	2.53428	0.996474
ENSG00000163754	GYG1	0.0272555	5.06415	0.996474
ENSG00000163755	HPS3	-0.00694836	6.31027	0.996474
ENSG00000163785	RYK	0.0166909	5.55294	0.996474
ENSG00000163788	SNRK	-0.0228151	8.40708	0.996474
ENSG00000163794	UCN	0.0512638	-1.35477	0.996474
ENSG00000163795	ZNF513	0.0175921	3.3109	0.996474
ENSG00000163798	SLC4A1AP	0.0123043	5.18304	0.996474
ENSG00000163803	PLB1	-0.0447999	4.93291	0.996474
ENSG00000163806	SPDYA	0.0501065	2.01081	0.996474
ENSG00000163807	KIAA1143	0.012506	5.5321	0.996474
ENSG00000163808	KIF15	0.0915889	2.07138	0.996474
ENSG00000163811	WDR43	0.0161457	5.68877	0.996474
ENSG00000163812	ZDHHC3	0.0079572	6.39076	0.996474
ENSG00000163814	CDCP1	0.0700293	-0.617909	0.996474
ENSG00000163818	LZTFL1	0.035806	3.81436	0.996474
ENSG00000163820	FYCO1	-0.00789468	5.86908	0.996474
ENSG00000163823	CCR1	-0.0612838	6.73626	0.996474
ENSG00000163827	LRRC2	-0.017432	-0.423289	0.996474
ENSG00000163832	ELP6	-0.0331096	3.67175	0.996474
ENSG00000163848	ZNF148	-0.00743108	7.43283	0.996474
ENSG00000163864	NMNAT3	-0.041216	1.79427	0.996474
ENSG00000163866	SMIM12	0.00903253	5.3899	0.996474
ENSG00000163867	ZMYM6	0.0262901	4.56505	0.996474
ENSG00000163870	TPRA1	0.0194395	3.88871	0.996474
ENSG00000163872	YEATS2	-0.00450057	6.08471	0.996474
ENSG00000163873	GRIK3	-0.0301235	-2.96636	0.996474
ENSG00000163874	ZC3H12A	-0.0086335	4.17505	0.996474
ENSG00000163875	MEAF6	-0.00732678	5.33562	0.996474
ENSG00000163877	SNIP1	-0.0242468	5.1474	0.996474
ENSG00000163882	POLR2H	0.00555643	3.48906	0.996474
ENSG00000163898	LIPH	0.0568997	0.0701756	0.996474
ENSG00000163900	TMEM41A	-0.0209283	4.61078	0.996474
ENSG00000163902	RPN1	-0.0132661	7.75354	0.996474
ENSG00000163913	IFT122	0.01198	3.63792	0.996474
ENSG00000163923	RPL39L	0.0179034	-0.189785	0.996474
ENSG00000163930	BAP1	-0.0212792	5.68794	0.996474
ENSG00000163931	TKT	-0.021702	8.87574	0.996474
ENSG00000163932	PRKCD	-0.0478089	6.55793	0.996474
ENSG00000163933	RFT1	-0.003243	4.50511	0.996474
ENSG00000163935	SFMBT1	0.00648274	4.51896	0.996474
ENSG00000163939	PBRM1	0.00576003	7.31566	0.996474
ENSG00000163945	UVSSA	0.0291836	4.9984	0.996474
ENSG00000163946	FAM208A	0.0225567	7.48918	0.996474
ENSG00000163947	ARHGEF3	-0.0114881	6.90569	0.996474
ENSG00000163950	SLBP	0.016192	5.50639	0.996474
ENSG00000163956	LRPAP1	-0.0305434	6.3993	0.996474
ENSG00000163961	RNF168	0.00798493	5.82214	0.996474
ENSG00000163964	PIGX	0.0227249	5.27233	0.996474
ENSG00000163975	MFI2	-0.120561	-1.02792	0.996474
ENSG00000163993	S100P	0.0789714	4.38042	0.996474
ENSG00000163995	ABLIM2	-0.0677372	0.613099	0.996474
ENSG00000164002	EXO5	0.0128227	3.3386	0.996474
ENSG00000164008	C1orf50	0.0238435	3.24979	0.996474
ENSG00000164011	ZNF691	-0.0193739	3.41699	0.996474
ENSG00000164022	AIMP1	0.0180384	4.29614	0.996474
ENSG00000164024	METAP1	0.0111534	4.86785	0.996474
ENSG00000164031	DNAJB14	0.0176994	6.9197	0.996474
ENSG00000164032	H2AFZ	0.016841	6.03621	0.996474
ENSG00000164038	SLC9B2	0.0402614	3.22157	0.996474
ENSG00000164040	PGRMC2	-0.0200011	4.17315	0.996474
ENSG00000164047	CAMP	0.175895	3.24962	0.996474
ENSG00000164048	ZNF589	-0.0129234	5.32823	0.996474
ENSG00000164050	PLXNB1	-0.0353895	-0.368951	0.996474
ENSG00000164051	CCDC51	-0.0315124	1.97822	0.996474
ENSG00000164053	ATRIP	-0.0144232	2.95397	0.996474
ENSG00000164054	SHISA5	-0.0495619	7.32922	0.996474
ENSG00000164056	SPRY1	-0.0224287	0.640497	0.996474
ENSG00000164062	APEH	-0.0133226	5.78657	0.996474
ENSG00000164066	INTU	-0.0378765	-0.659843	0.996474
ENSG00000164068	RNF123	0.00845373	6.19633	0.996474
ENSG00000164070	HSPA4L	0.0904663	-2.0482	0.996474
ENSG00000164074	C4orf29	0.0187622	5.31858	0.996474
ENSG00000164078	MST1R	-0.076157	-1.97605	0.996474
ENSG00000164081	TEX264	-0.0254859	5.21283	0.996474
ENSG00000164082	GRM2	0.0311909	-0.478385	0.996474
ENSG00000164086	DUSP7	-0.0171725	4.35223	0.996474
ENSG00000164087	POC1A	-0.00950906	0.847906	0.996474
ENSG00000164088	PPM1M	-0.0206765	6.44514	0.996474
ENSG00000164091	WDR82	-0.0160013	7.92179	0.996474
ENSG00000164096	C4orf3	0.0297297	6.42521	0.996474
ENSG00000164104	HMGB2	0.0456837	5.87053	0.996474
ENSG00000164105	SAP30	-0.037262	2.71425	0.996474
ENSG00000164109	MAD2L1	0.0155672	1.85266	0.996474
ENSG00000164111	ANXA5	-0.0107294	7.42702	0.996474
ENSG00000164112	TMEM155	0.13262	-2.43985	0.996474
ENSG00000164114	MAP9	0.022166	2.7889	0.996474
ENSG00000164116	GUCY1A3	-0.0204758	3.29444	0.996474
ENSG00000164117	FBXO8	0.0109386	4.44398	0.996474
ENSG00000164118	CEP44	0.0420214	4.72538	0.996474
ENSG00000164120	HPGD	0.0180155	2.49804	0.996474
ENSG00000164123	C4orf45	0.107827	-1.49418	0.996474
ENSG00000164134	NAA15	0.0106541	6.16758	0.996474
ENSG00000164142	FAM160A1	0.0558374	0.956352	0.996474
ENSG00000164151	ICE1	0.00563086	6.50722	0.996474
ENSG00000164162	ANAPC10	-0.0226752	3.0865	0.996474
ENSG00000164163	ABCE1	0.025268	5.65584	0.996474
ENSG00000164164	OTUD4	-0.00537611	6.16597	0.996474
ENSG00000164167	LSM6	0.0198242	4.15256	0.996474
ENSG00000164168	TMEM184C	0.00934714	5.50586	0.996474
ENSG00000164169	PRMT9	0.0107278	4.09681	0.996474
ENSG00000164171	ITGA2	0.0647624	0.99187	0.996474
ENSG00000164172	MOCS2	0.0214026	3.42768	0.996474
ENSG00000164175	SLC45A2	0.0673502	-1.52052	0.996474
ENSG00000164176	EDIL3	0.0914808	-2.17638	0.996474
ENSG00000164180	TMEM161B	0.022602	5.76732	0.996474
ENSG00000164181	ELOVL7	-0.0130464	3.75111	0.996474
ENSG00000164190	NIPBL	0.00759187	8.50707	0.996474
ENSG00000164209	SLC25A46	0.0219807	5.87949	0.996474
ENSG00000164211	STARD4	0.0270123	4.19306	0.996474
ENSG00000164219	PGGT1B	0.00799772	6.50766	0.996474
ENSG00000164221	CCDC112	0.0406718	2.96154	0.996474
ENSG00000164236	ANKRD33B	-0.0112424	3.46993	0.996474
ENSG00000164237	CMBL	-0.160033	-0.428016	0.996474
ENSG00000164241	C5orf63	-0.0264096	3.8167	0.996474
ENSG00000164244	PRRC1	0.0188327	5.21029	0.996474
ENSG00000164251	F2RL1	0.0299553	5.16678	0.996474
ENSG00000164252	AGGF1	0.0281377	5.792	0.996474
ENSG00000164253	WDR41	0.0142013	5.23621	0.996474
ENSG00000164258	NDUFS4	0.0326221	2.82029	0.996474
ENSG00000164265	SCGB3A2	0.123837	-2.0945	0.996474
ENSG00000164283	ESM1	-0.112148	-0.895646	0.996474
ENSG00000164291	ARSK	-0.0285572	2.47617	0.996474
ENSG00000164292	RHOBTB3	-0.0191023	3.94548	0.996474
ENSG00000164296	TIGD6	0.0251927	2.36946	0.996474
ENSG00000164304	CAGE1	-0.0182995	-2.13674	0.996474
ENSG00000164305	CASP3	0.0432991	5.26143	0.996474
ENSG00000164306	PRIMPOL	0.0351864	3.50123	0.996474
ENSG00000164307	ERAP1	0.00734991	7.36502	0.996474
ENSG00000164308	ERAP2	0.0432781	7.17822	0.996474
ENSG00000164309	CMYA5	0.0365333	0.465095	0.996474
ENSG00000164323	CFAP97	0.0170152	5.60957	0.996474
ENSG00000164327	RICTOR	0.0126677	8.84859	0.996474
ENSG00000164329	PAPD4	0.0200569	7.01505	0.996474
ENSG00000164330	EBF1	0.0511073	2.57269	0.996474
ENSG00000164331	ANKRA2	0.0125385	4.70281	0.996474
ENSG00000164332	UBLCP1	0.024684	5.18922	0.996474
ENSG00000164338	UTP15	0.00698935	4.18799	0.996474
ENSG00000164342	TLR3	0.0126162	1.79615	0.996474
ENSG00000164344	KLKB1	0.0294908	0.916017	0.996474
ENSG00000164346	NSA2	0.0157351	5.25113	0.996474
ENSG00000164347	GFM2	0.0208249	4.85756	0.996474
ENSG00000164366	CCDC127	-0.0349966	4.04158	0.996474
ENSG00000164398	ACSL6	0.0413462	4.05711	0.996474
ENSG00000164402	2021-09-08	0.0240346	2.69609	0.996474
ENSG00000164404	GDF9	-0.0964207	-0.658406	0.996474
ENSG00000164405	UQCRQ	0.0258172	3.60949	0.996474
ENSG00000164406	LEAP2	-0.0108369	1.89728	0.996474
ENSG00000164414	SLC35A1	0.0386217	2.92771	0.996474
ENSG00000164430	MB21D1	0.0246404	4.51118	0.996474
ENSG00000164440	TXLNB	0.0564864	1.47543	0.996474
ENSG00000164442	CITED2	0.0068893	4.88073	0.996474
ENSG00000164463	CREBRF	-0.00396531	8.17391	0.996474
ENSG00000164465	DCBLD1	0.0332324	2.59742	0.996474
ENSG00000164483	SAMD3	0.00969324	5.73145	0.996474
ENSG00000164506	STXBP5	-0.018878	7.80476	0.996474
ENSG00000164512	ANKRD55	-0.0224822	2.59022	0.996474
ENSG00000164530	PI16	0.0580162	2.14891	0.996474
ENSG00000164535	DAGLB	-0.0400446	4.5543	0.996474
ENSG00000164542	KIAA0895	0.0347946	-0.982274	0.996474
ENSG00000164543	STK17A	0.0113209	7.16055	0.996474
ENSG00000164574	GALNT10	0.0116118	6.49425	0.996474
ENSG00000164576	SAP30L	-0.0183537	5.96632	0.996474
ENSG00000164587	RPS14	0.0353953	8.18513	0.996474
ENSG00000164603	C7orf60	0.00744604	5.16362	0.996474
ENSG00000164604	GPR85	0.0707529	-2.14307	0.996474
ENSG00000164609	SLU7	0.00858073	6.28074	0.996474
ENSG00000164610	RP9	-0.0210689	2.47365	0.996474
ENSG00000164611	PTTG1	0.0716238	2.09284	0.996474
ENSG00000164615	CAMLG	-0.0136395	4.31384	0.996474
ENSG00000164620	RELL2	-0.0418816	2.87276	0.996474
ENSG00000164626	KCNK5	0.0382216	-0.410672	0.996474
ENSG00000164649	CDCA7L	-0.0221472	4.62117	0.996474
ENSG00000164654	MIOS	0.018044	5.45412	0.996474
ENSG00000164663	USP49	0.0126991	3.94718	0.996474
ENSG00000164669	INTS4P1	0.107997	-2.2969	0.996474
ENSG00000164674	SYTL3	-0.0308314	5.75819	0.996474
ENSG00000164684	ZNF704	0.0299548	-1.34503	0.996474
ENSG00000164687	FABP5	0.0320718	-0.737712	0.996474
ENSG00000164691	TAGAP	0.00548268	8.50477	0.996474
ENSG00000164713	BRI3	-0.00498443	5.59446	0.996474
ENSG00000164715	LMTK2	-0.0234126	6.06308	0.996474
ENSG00000164741	DLC1	0.0932784	0.0892137	0.996474
ENSG00000164751	PEX2	0.00720243	5.35389	0.996474
ENSG00000164754	RAD21	0.00369867	7.44141	0.996474
ENSG00000164758	MED30	-0.0165501	3.5977	0.996474
ENSG00000164776	PHKG1	0.049165	0.0188933	0.996474
ENSG00000164815	ORC5	0.0438845	4.20691	0.996474
ENSG00000164818	DNAAF5	0.0126419	2.78242	0.996474
ENSG00000164821	DEFA4	0.216497	1.43211	0.996474
ENSG00000164823	OSGIN2	0.0126163	5.86591	0.996474
ENSG00000164828	SUN1	0.00721545	5.68742	0.996474
ENSG00000164830	OXR1	0.0220669	6.29489	0.996474
ENSG00000164845	FAM86FP	-0.070509	-0.548415	0.996474
ENSG00000164849	GPR146	0.133508	4.27861	0.996474
ENSG00000164850	GPER1	0.0732366	-1.66049	0.996474
ENSG00000164867	NOS3	-0.0282206	0.6241	0.996474
ENSG00000164877	MICALL2	0.0669935	-0.195713	0.996474
ENSG00000164879	CA3	-0.0203173	-1.26053	0.996474
ENSG00000164880	INTS1	-0.0241802	5.00795	0.996474
ENSG00000164885	CDK5	-0.0120958	2.58223	0.996474
ENSG00000164896	FASTK	-0.0290047	4.6509	0.996474
ENSG00000164897	TMUB1	-0.0314114	2.71958	0.996474
ENSG00000164902	PHAX	0.0065489	4.59616	0.996474
ENSG00000164904	ALDH7A1	-0.0268306	-0.709815	0.996474
ENSG00000164916	FOXK1	0.0159034	5.14433	0.996474
ENSG00000164919	COX6C	0.0132146	3.58885	0.996474
ENSG00000164924	YWHAZ	0.0111519	9.3649	0.996474
ENSG00000164933	SLC25A32	-0.00561477	4.66266	0.996474
ENSG00000164934	DCAF13	0.0178979	4.84733	0.996474
ENSG00000164938	TP53INP1	0.0158205	7.69916	0.996474
ENSG00000164941	INTS8	0.0244439	6.45869	0.996474
ENSG00000164944	KIAA1429	0.00426143	6.46892	0.996474
ENSG00000164946	FREM1	-0.0373209	-1.69631	0.996474
ENSG00000164949	GEM	0.165675	-2.28236	0.996474
ENSG00000164951	PDP1	0.0166977	6.00048	0.996474
ENSG00000164953	TMEM67	0.0154661	2.07548	0.996474
ENSG00000164961	KIAA0196	0.00345926	6.14639	0.996474
ENSG00000164967	RPP25L	-0.0185593	3.48814	0.996474
ENSG00000164970	FAM219A	-0.0258795	3.14799	0.996474
ENSG00000164975	SNAPC3	0.0346844	6.03487	0.996474
ENSG00000164978	NUDT2	0.0393866	2.77531	0.996474
ENSG00000164983	TMEM65	0.011358	6.34736	0.996474
ENSG00000164985	PSIP1	0.0064477	6.89219	0.996474
ENSG00000165006	UBAP1	-0.0100557	6.33581	0.996474
ENSG00000165025	SYK	-0.0241003	8.50551	0.996474
ENSG00000165028	NIPSNAP3B	0.033243	0.820233	0.996474
ENSG00000165029	ABCA1	-0.0660567	7.21785	0.996474
ENSG00000165030	NFIL3	-0.0133977	5.64243	0.996474
ENSG00000165046	LETM2	-0.0419021	3.117	0.996474
ENSG00000165055	METTL2B	0.0051959	4.19132	0.996474
ENSG00000165060	FXN	-0.00961412	3.00129	0.996474
ENSG00000165061	ZMAT4	-0.169653	-1.14205	0.996474
ENSG00000165071	TMEM71	-0.00344324	7.59458	0.996474
ENSG00000165092	ALDH1A1	-0.0413031	4.79353	0.996474
ENSG00000165102	HGSNAT	0.0263531	4.98888	0.996474
ENSG00000165113	GKAP1	-0.0146109	2.36861	0.996474
ENSG00000165115	KIF27	0.0152137	5.1089	0.996474
ENSG00000165118	C9orf64	-0.0193488	3.38975	0.996474
ENSG00000165119	HNRNPK	-0.00670485	9.28803	0.996474
ENSG00000165121	RP11-213G2.3	0.0481818	3.07513	0.996474
ENSG00000165125	TRPV6	0.0200324	-2.42606	0.996474
ENSG00000165138	ANKS6	-0.0407223	2.92347	0.996474
ENSG00000165140	FBP1	-0.0186178	3.61641	0.996474
ENSG00000165168	CYBB	0.0282587	9.62888	0.996474
ENSG00000165169	DYNLT3	0.0303066	3.54892	0.996474
ENSG00000165171	WBSCR27	-0.116799	-1.8038	0.996474
ENSG00000165175	MID1IP1	-0.0306519	5.80878	0.996474
ENSG00000165185	KIAA1958	-0.0253542	3.43104	0.996474
ENSG00000165195	PIGA	0.0267543	3.9459	0.996474
ENSG00000165209	STRBP	-0.00788727	5.31443	0.996474
ENSG00000165233	C9orf89	-0.0287175	4.36951	0.996474
ENSG00000165238	WNK2	-0.0261554	-2.27182	0.996474
ENSG00000165240	ATP7A	0.00829523	6.48108	0.996474
ENSG00000165244	ZNF367	0.0161947	2.47715	0.996474
ENSG00000165246	NLGN4Y	0.0480997	-1.6259	0.996474
ENSG00000165264	NDUFB6	-0.00579765	3.85678	0.996474
ENSG00000165271	NOL6	-0.00815402	4.03549	0.996474
ENSG00000165272	AQP3	-0.0369121	4.39611	0.996474
ENSG00000165275	TRMT10B	0.00464155	3.23739	0.996474
ENSG00000165280	VCP	-0.0186933	7.9069	0.996474
ENSG00000165282	PIGO	-0.0281717	3.9981	0.996474
ENSG00000165283	STOML2	0.0179928	4.86022	0.996474
ENSG00000165304	MELK	0.0872268	0.761893	0.996474
ENSG00000165309	ARMC3	0.0773295	0.259189	0.996474
ENSG00000165312	OTUD1	0.00857803	4.79941	0.996474
ENSG00000165322	ARHGAP12	-0.00513914	5.71205	0.996474
ENSG00000165338	HECTD2	0.0594972	1.93945	0.996474
ENSG00000165355	FBXO33	-0.00994822	5.93105	0.996474
ENSG00000165359	DDX26B	0.00412047	6.20822	0.996474
ENSG00000165389	SPTSSA	0.0198264	3.0951	0.996474
ENSG00000165392	WRN	0.019447	4.92502	0.996474
ENSG00000165406	2021-03-08	0.0520973	8.99919	0.996474
ENSG00000165409	TSHR	0.0851744	-1.86768	0.996474
ENSG00000165410	CFL2	-0.00561255	2.71147	0.996474
ENSG00000165434	PGM2L1	0.0396402	4.62979	0.996474
ENSG00000165457	FOLR2	0.0521102	1.10198	0.996474
ENSG00000165458	INPPL1	-0.0175556	5.80424	0.996474
ENSG00000165475	CRYL1	-0.00949837	3.42516	0.996474
ENSG00000165476	REEP3	0.0152051	4.72441	0.996474
ENSG00000165480	SKA3	0.0198013	2.50453	0.996474
ENSG00000165487	MICU2	0.0339016	5.38294	0.996474
ENSG00000165490	DDIAS	0.0185103	2.84113	0.996474
ENSG00000165494	PCF11	0.00582911	8.16649	0.996474
ENSG00000165501	LRR1	0.0170229	3.35027	0.996474
ENSG00000165502	RPL36AL	0.0322109	6.43791	0.996474
ENSG00000165506	DNAAF2	0.0275234	2.58467	0.996474
ENSG00000165511	C10orf25	-0.0861346	-0.649628	0.996474
ENSG00000165512	ZNF22	0.0100721	4.30996	0.996474
ENSG00000165516	KLHDC2	0.029182	5.64926	0.996474
ENSG00000165521	EML5	-0.0266438	3.55127	0.996474
ENSG00000165525	NEMF	0.0296017	6.49171	0.996474
ENSG00000165526	RPUSD4	-0.0294909	4.41848	0.996474
ENSG00000165527	ARF6	0.0119318	7.06604	0.996474
ENSG00000165533	TTC8	0.0160669	1.67087	0.996474
ENSG00000165548	TMEM63C	-0.139024	0.54187	0.996474
ENSG00000165568	AKR1E2	-0.029624	2.6663	0.996474
ENSG00000165572	KBTBD6	-0.00687774	4.00216	0.996474
ENSG00000165591	FAAH2	0.0107091	3.14615	0.996474
ENSG00000165609	NUDT5	0.0230211	6.07475	0.996474
ENSG00000165617	DACT1	-0.0459944	2.29414	0.996474
ENSG00000165626	BEND7	-0.037671	1.39073	0.996474
ENSG00000165629	ATP5C1	0.0292649	5.59162	0.996474
ENSG00000165630	PRPF18	-0.00683535	4.17233	0.996474
ENSG00000165632	TAF3	-0.0207836	4.00744	0.996474
ENSG00000165637	VDAC2	0.011439	4.70419	0.996474
ENSG00000165646	SLC18A2	0.0324066	1.7875	0.996474
ENSG00000165650	PDZD8	0.021064	7.11052	0.996474
ENSG00000165655	ZNF503	0.0794558	-1.22866	0.996474
ENSG00000165660	FAM175B	0.0224449	3.79386	0.996474
ENSG00000165669	FAM204A	0.0190879	5.99651	0.996474
ENSG00000165671	NSD1	-0.0119798	8.15819	0.996474
ENSG00000165672	PRDX3	0.0192668	5.97907	0.996474
ENSG00000165675	ENOX2	-0.0127819	4.15899	0.996474
ENSG00000165678	GHITM	0.0146814	7.33714	0.996474
ENSG00000165682	CLEC1B	0.045823	1.6972	0.996474
ENSG00000165684	SNAPC4	0.032964	2.84133	0.996474
ENSG00000165689	SDCCAG3	-0.0126444	4.22657	0.996474
ENSG00000165695	AK8	0.0901166	-2.06412	0.996474
ENSG00000165698	C9orf9	0.0211991	-0.646778	0.996474
ENSG00000165702	GFI1B	-0.0375996	3.36548	0.996474
ENSG00000165704	HPRT1	0.0582725	2.12875	0.996474
ENSG00000165714	LOH12CR1	0.0418542	4.16795	0.996474
ENSG00000165724	ZMYND19	0.00766003	2.61217	0.996474
ENSG00000165733	BMS1	-0.00988454	5.71954	0.996474
ENSG00000165752	STK32C	0.00909647	3.12456	0.996474
ENSG00000165757	KIAA1462	0.135749	-2.33032	0.996474
ENSG00000165775	FUNDC2	0.0413744	5.10943	0.996474
ENSG00000165782	TMEM55B	-0.00789887	5.26933	0.996474
ENSG00000165792	METTL17	-0.00937646	4.77104	0.996474
ENSG00000165795	NDRG2	-0.00716408	2.61509	0.996474
ENSG00000165804	ZNF219	-0.0209714	0.973815	0.996474
ENSG00000165806	CASP7	-0.00572944	4.54301	0.996474
ENSG00000165813	CCDC186	0.0305479	6.43129	0.996474
ENSG00000165819	METTL3	0.0113852	5.80927	0.996474
ENSG00000165821	SALL2	-0.109249	-0.453521	0.996474
ENSG00000165832	TRUB1	0.0133583	4.05365	0.996474
ENSG00000165879	FRAT1	-0.0103779	6.32708	0.996474
ENSG00000165886	UBTD1	-0.0164619	1.8882	0.996474
ENSG00000165895	ARHGAP42	0.0283669	1.96164	0.996474
ENSG00000165898	ISCA2	0.00515509	4.20088	0.996474
ENSG00000165905	GYLTL1B	-0.0455326	0.720619	0.996474
ENSG00000165915	SLC39A13	-0.0184433	2.9032	0.996474
ENSG00000165916	PSMC3	0.00412183	4.87071	0.996474
ENSG00000165917	RAPSN	0.0894649	-0.888825	0.996474
ENSG00000165923	AGBL2	0.0176818	1.32038	0.996474
ENSG00000165929	TC2N	0.0100488	7.6229	0.996474
ENSG00000165934	CPSF2	0.00257417	6.71279	0.996474
ENSG00000165943	MOAP1	-0.00455283	4.9586	0.996474
ENSG00000165948	IFI27L1	-0.0227702	0.872449	0.996474
ENSG00000165949	IFI27	-0.0538977	1.95935	0.996474
ENSG00000165959	CLMN	-0.013803	4.95149	0.996474
ENSG00000165972	CCDC38	0.179875	-2.32277	0.996474
ENSG00000165983	PTER	0.00626649	4.60989	0.996474
ENSG00000165996	PTPLA	0.0120467	0.0883884	0.996474
ENSG00000165997	ARL5B	0.0205932	5.20577	0.996474
ENSG00000166002	SMCO4	0.0388717	3.27042	0.996474
ENSG00000166004	CEP295	0.00906661	6.36772	0.996474
ENSG00000166012	TAF1D	0.0241047	6.81906	0.996474
ENSG00000166016	ABTB2	-0.0574901	1.14749	0.996474
ENSG00000166024	R3HCC1L	0.00827976	5.93908	0.996474
ENSG00000166025	AMOTL1	-0.0593792	1.57011	0.996474
ENSG00000166033	HTRA1	0.109918	-0.691672	0.996474
ENSG00000166035	LIPC	-0.180971	0.635931	0.996474
ENSG00000166037	CEP57	0.0248476	5.85754	0.996474
ENSG00000166046	TCP11L2	0.0258949	8.31492	0.996474
ENSG00000166068	SPRED1	0.0113903	3.38839	0.996474
ENSG00000166086	JAM3	-0.0915348	4.3521	0.996474
ENSG00000166091	CMTM5	-0.0195233	2.16348	0.996474
ENSG00000166126	AMN	-0.144238	-0.300794	0.996474
ENSG00000166128	RAB8B	0.0120864	7.78096	0.996474
ENSG00000166130	IKBIP	0.0138747	5.2274	0.996474
ENSG00000166133	RPUSD2	-0.0350971	2.837	0.996474
ENSG00000166136	NDUFB8	0.011325	3.77208	0.996474
ENSG00000166145	SPINT1	-0.0372659	3.32296	0.996474
ENSG00000166153	DEPDC4	0.0417953	-1.84026	0.996474
ENSG00000166165	CKB	-0.0270382	0.567029	0.996474
ENSG00000166166	TRMT61A	-0.0599158	2.73856	0.996474
ENSG00000166167	BTRC	0.014364	4.08332	0.996474
ENSG00000166169	POLL	-0.010472	5.07897	0.996474
ENSG00000166171	DPCD	0.0182419	2.02194	0.996474
ENSG00000166181	API5	0.00289981	6.70548	0.996474
ENSG00000166189	HPS6	-0.0304713	4.20699	0.996474
ENSG00000166192	SENP8	-0.079266	0.122535	0.996474
ENSG00000166197	NOLC1	-0.0249541	5.0029	0.996474
ENSG00000166199	ALKBH3	0.00380217	4.16316	0.996474
ENSG00000166200	COPS2	0.0368435	5.31264	0.996474
ENSG00000166225	FRS2	0.0124333	5.14463	0.996474
ENSG00000166226	CCT2	0.0315365	5.41065	0.996474
ENSG00000166228	PCBD1	-0.00804015	2.06149	0.996474
ENSG00000166233	ARIH1	0.00574684	7.0455	0.996474
ENSG00000166250	CLMP	0.0520381	-2.28266	0.996474
ENSG00000166260	COX11	0.020831	4.87313	0.996474
ENSG00000166261	ZNF202	-0.0196422	4.36294	0.996474
ENSG00000166262	FAM227B	0.0286291	1.78539	0.996474
ENSG00000166265	CYYR1	0.14805	-1.83389	0.996474
ENSG00000166266	CUL5	0.00895116	5.7527	0.996474
ENSG00000166272	WBP1L	-0.0203526	6.28427	0.996474
ENSG00000166275	C10orf32	-0.0138491	3.19647	0.996474
ENSG00000166278	C2	-0.12131	0.43878	0.996474
ENSG00000166289	PLEKHF1	-0.0210145	3.73751	0.996474
ENSG00000166295	ANAPC16	0.00935776	6.5986	0.996474
ENSG00000166311	SMPD1	-0.00496233	3.3335	0.996474
ENSG00000166313	APBB1	-0.0616676	4.54967	0.996474
ENSG00000166321	NUDT13	-0.0653948	1.33576	0.996474
ENSG00000166323	C11orf65	0.0285559	-0.911835	0.996474
ENSG00000166326	TRIM44	-0.0127848	6.83049	0.996474
ENSG00000166333	ILK	-0.0086933	6.09238	0.996474
ENSG00000166337	TAF10	-0.0075458	6.01249	0.996474
ENSG00000166340	TPP1	-0.0420028	5.51397	0.996474
ENSG00000166341	DCHS1	-0.042702	1.94812	0.996474
ENSG00000166342	NETO1	-0.0348191	0.0668049	0.996474
ENSG00000166343	MSS51	0.0150793	2.90226	0.996474
ENSG00000166347	CYB5A	0.0150192	3.53562	0.996474
ENSG00000166348	USP54	0.0178376	2.07308	0.996474
ENSG00000166349	RAG1	0.0416085	0.665913	0.996474
ENSG00000166377	ATP9B	-0.0188543	6.75332	0.996474
ENSG00000166387	PPFIBP2	-0.0503865	4.52096	0.996474
ENSG00000166394	CYB5R2	0.0863458	-1.43146	0.996474
ENSG00000166398	KIAA0355	-0.0249231	5.15169	0.996474
ENSG00000166401	SERPINB8	-0.0337955	4.58997	0.996474
ENSG00000166402	TUB	-0.0773072	-1.57277	0.996474
ENSG00000166405	RIC3	-0.0495855	4.54636	0.996474
ENSG00000166411	IDH3A	0.0115185	4.58785	0.996474
ENSG00000166428	PLD4	-0.0592138	2.90928	0.996474
ENSG00000166432	ZMAT1	0.0274621	5.36603	0.996474
ENSG00000166435	XRRA1	0.0207068	4.43289	0.996474
ENSG00000166436	TRIM66	0.0382798	4.05188	0.996474
ENSG00000166439	RNF169	-0.0134313	7.87669	0.996474
ENSG00000166441	RPL27A	0.01242	8.09826	0.996474
ENSG00000166444	ST5	0.0429107	-1.37089	0.996474
ENSG00000166446	CDYL2	0.046966	3.79993	0.996474
ENSG00000166451	CENPN	-0.0800548	1.31753	0.996474
ENSG00000166452	AKIP1	-0.0383828	2.38297	0.996474
ENSG00000166454	ATMIN	-0.00299983	6.21735	0.996474
ENSG00000166477	LEO1	-0.0308768	4.47584	0.996474
ENSG00000166478	ZNF143	-0.00674406	5.68212	0.996474
ENSG00000166479	TMX3	0.0148567	6.21974	0.996474
ENSG00000166483	WEE1	0.0437113	3.3843	0.996474
ENSG00000166484	MAPK7	-0.00527136	2.81309	0.996474
ENSG00000166501	PRKCB	-0.0169432	8.97864	0.996474
ENSG00000166503	HDGFRP3	0.0536695	3.02416	0.996474
ENSG00000166507	NDST2	0.0439873	0.691344	0.996474
ENSG00000166508	MCM7	0.0128328	5.22111	0.996474
ENSG00000166510	CCDC68	0.0788356	-1.69807	0.996474
ENSG00000166529	ZSCAN21	-0.0216919	2.76894	0.996474
ENSG00000166532	RIMKLB	0.0163596	4.25896	0.996474
ENSG00000166548	TK2	-0.0167408	5.14319	0.996474
ENSG00000166557	TMED3	-0.0263434	4.90526	0.996474
ENSG00000166562	SEC11C	0.039796	3.76159	0.996474
ENSG00000166575	TMEM135	-0.0117805	3.72811	0.996474
ENSG00000166578	IQCD	0.0162321	-1.30632	0.996474
ENSG00000166579	NDEL1	-0.016683	7.68662	0.996474
ENSG00000166582	CENPV	-0.0237631	1.35318	0.996474
ENSG00000166595	FAM96B	-0.0133177	4.06611	0.996474
ENSG00000166598	HSP90B1	0.0240975	7.3573	0.996474
ENSG00000166619	BLCAP	0.00631367	5.61874	0.996474
ENSG00000166664	CHRFAM7A	-0.0401235	-2.00903	0.996474
ENSG00000166669	ATF7IP2	-0.00716691	4.90079	0.996474
ENSG00000166681	NGFRAP1	-0.0149732	3.3059	0.996474
ENSG00000166682	TMPRSS5	0.0807436	-0.509214	0.996474
ENSG00000166685	COG1	-0.0027474	4.78466	0.996474
ENSG00000166689	PLEKHA7	-0.0489745	0.90554	0.996474
ENSG00000166704	ZNF606	0.0201061	4.22015	0.996474
ENSG00000166707	ZCCHC18	-0.053135	1.60896	0.996474
ENSG00000166710	B2M	0.0576878	11.9435	0.996474
ENSG00000166716	ZNF592	-0.0221671	6.28165	0.996474
ENSG00000166736	HTR3A	-0.0379337	-2.36215	0.996474
ENSG00000166743	ACSM1	-0.0735408	-0.541595	0.996474
ENSG00000166747	AP1G1	0.0125555	7.40439	0.996474
ENSG00000166762	CATSPER2	0.0235519	2.46534	0.996474
ENSG00000166770	ZNF667-AS1	0.116923	0.147266	0.996474
ENSG00000166780	C16orf45	0.111632	0.715897	0.996474
ENSG00000166783	KIAA0430	0.00989091	7.89257	0.996474
ENSG00000166788	SAAL1	0.0342487	3.24218	0.996474
ENSG00000166793	YPEL4	0.0279774	0.550836	0.996474
ENSG00000166797	FAM96A	0.0124364	4.24552	0.996474
ENSG00000166801	FAM111A	0.034717	7.06696	0.996474
ENSG00000166803	KIAA0101	0.163026	-0.348133	0.996474
ENSG00000166813	KIF7	-0.101247	-2.26221	0.996474
ENSG00000166819	PLIN1	0.0624642	-1.94662	0.996474
ENSG00000166821	PEX11A	-0.0369082	1.27977	0.996474
ENSG00000166822	TMEM170A	0.00833524	5.34387	0.996474
ENSG00000166825	ANPEP	-0.0770423	6.27838	0.996474
ENSG00000166833	NAV2	0.135954	-0.128913	0.996474
ENSG00000166845	C18orf54	-0.0360663	2.56171	0.996474
ENSG00000166847	DCTN5	-0.00992989	6.33228	0.996474
ENSG00000166848	TERF2IP	0.00418943	6.84354	0.996474
ENSG00000166851	PLK1	0.0369833	0.730752	0.996474
ENSG00000166855	CLPX	0.0119416	5.8065	0.996474
ENSG00000166860	ZBTB39	-0.0311932	4.16447	0.996474
ENSG00000166866	MYO1A	0.0918833	-0.526694	0.996474
ENSG00000166881	TMEM194A	-0.0206445	4.98014	0.996474
ENSG00000166886	NAB2	-0.0415274	2.90405	0.996474
ENSG00000166887	VPS39	-0.00534122	6.5268	0.996474
ENSG00000166888	STAT6	-0.0248482	8.36514	0.996474
ENSG00000166889	PATL1	-0.0117415	5.27726	0.996474
ENSG00000166900	STX3	0.00947314	7.58354	0.996474
ENSG00000166902	MRPL16	-0.0251811	4.11062	0.996474
ENSG00000166908	PIP4K2C	-0.0152783	4.71939	0.996474
ENSG00000166912	MTMR10	0.00360998	7.44119	0.996474
ENSG00000166920	C15orf48	0.0375503	-2.19898	0.996474
ENSG00000166922	SCG5	-0.0811081	-1.71139	0.996474
ENSG00000166925	TSC22D4	-0.0273109	5.10292	0.996474
ENSG00000166927	MS4A7	0.00960299	6.46314	0.996474
ENSG00000166928	MS4A14	-0.0484207	4.35432	0.996474
ENSG00000166938	DIS3L	0.00522951	5.18081	0.996474
ENSG00000166946	CCNDBP1	0.0255199	7.82537	0.996474
ENSG00000166947	EPB42	0.0325074	7.22015	0.996474
ENSG00000166949	SMAD3	0.00642358	5.68153	0.996474
ENSG00000166963	MAP1A	0.011866	2.04153	0.996474
ENSG00000166965	RCCD1	-0.0354464	1.78471	0.996474
ENSG00000166971	AKTIP	-0.00701355	5.58552	0.996474
ENSG00000166974	MAPRE2	-0.0241772	6.51568	0.996474
ENSG00000166979	EVA1C	0.0260122	2.69074	0.996474
ENSG00000166986	MARS	-0.0185894	6.43837	0.996474
ENSG00000166987	MBD6	-0.0254088	3.22643	0.996474
ENSG00000166997	CNPY4	0.0277547	3.62569	0.996474
ENSG00000167005	NUDT21	0.0280765	6.08225	0.996474
ENSG00000167034	NKX3-1	-0.12511	1.70712	0.996474
ENSG00000167065	DUSP18	-0.0165882	4.258	0.996474
ENSG00000167074	TEF	-0.028105	2.97343	0.996474
ENSG00000167077	MEI1	-0.00384961	4.01492	0.996474
ENSG00000167081	PBX3	0.011676	4.59319	0.996474
ENSG00000167085	PHB	-0.0214591	4.88368	0.996474
ENSG00000167088	SNRPD1	0.00898419	3.45609	0.996474
ENSG00000167094	TTC16	0.0131669	3.4681	0.996474
ENSG00000167100	SAMD14	-0.09339	-1.61536	0.996474
ENSG00000167103	PIP5KL1	0.0539118	-0.694422	0.996474
ENSG00000167106	FAM102A	-0.0270115	4.56334	0.996474
ENSG00000167107	ACSF2	0.0328661	3.38397	0.996474
ENSG00000167110	GOLGA2	-0.0128875	5.27337	0.996474
ENSG00000167112	TRUB2	-0.0178056	3.89351	0.996474
ENSG00000167113	COQ4	0.0130475	3.53654	0.996474
ENSG00000167114	SLC27A4	-0.0362477	3.25253	0.996474
ENSG00000167118	URM1	-0.0111146	3.39728	0.996474
ENSG00000167123	CERCAM	0.0679393	-0.42471	0.996474
ENSG00000167130	DOLPP1	-0.0526875	2.72658	0.996474
ENSG00000167182	SP2	-0.0107405	1.21425	0.996474
ENSG00000167186	COQ7	0.00335519	3.64446	0.996474
ENSG00000167191	GPRC5B	-0.0577653	-0.834182	0.996474
ENSG00000167193	CRK	-0.0182453	6.31408	0.996474
ENSG00000167196	FBXO22	0.0356306	5.51767	0.996474
ENSG00000167207	NOD2	-0.0181678	5.91942	0.996474
ENSG00000167208	SNX20	-0.0098311	6.59758	0.996474
ENSG00000167210	LOXHD1	-0.14777	2.97617	0.996474
ENSG00000167216	KATNAL2	0.096401	-0.861343	0.996474
ENSG00000167220	HDHD2	0.0100815	5.22411	0.996474
ENSG00000167232	ZNF91	0.00955313	6.60546	0.996474
ENSG00000167257	RNF214	0.0482502	3.44292	0.996474
ENSG00000167258	CDK12	-0.00995524	7.01719	0.996474
ENSG00000167261	DPEP2	-0.0116965	6.59633	0.996474
ENSG00000167264	DUS2	0.014384	4.58576	0.996474
ENSG00000167272	POP5	0.0136167	3.50786	0.996474
ENSG00000167280	ENGASE	0.0210015	5.08883	0.996474
ENSG00000167283	ATP5L	0.0356097	5.42429	0.996474
ENSG00000167286	CD3D	0.0193239	5.51806	0.996474
ENSG00000167302	ENTHD2	-0.0161183	4.6859	0.996474
ENSG00000167306	MYO5B	-0.254182	-1.65373	0.996474
ENSG00000167315	ACAA2	-0.0340807	4.59658	0.996474
ENSG00000167323	STIM1	-0.0100819	6.23987	0.996474
ENSG00000167325	RRM1	-0.00534261	4.96955	0.996474
ENSG00000167333	TRIM68	-0.0282733	3.75132	0.996474
ENSG00000167377	ZNF23	0.0115648	2.42858	0.996474
ENSG00000167378	IRGQ	-0.0192345	4.27496	0.996474
ENSG00000167394	ZNF668	-0.0420508	2.09512	0.996474
ENSG00000167395	ZNF646	-0.040742	6.29625	0.996474
ENSG00000167397	VKORC1	-0.0366938	3.16721	0.996474
ENSG00000167434	CA4	-0.0832541	3.30245	0.996474
ENSG00000167447	SMG8	-0.00760393	4.91876	0.996474
ENSG00000167460	TPM4	-0.0176879	7.73652	0.996474
ENSG00000167461	RAB8A	-0.0302043	6.11822	0.996474
ENSG00000167468	GPX4	-0.0237402	5.6822	0.996474
ENSG00000167470	MIDN	-0.0198754	4.68601	0.996474
ENSG00000167476	JSRP1	0.074607	-0.973068	0.996474
ENSG00000167487	KLHL26	-0.0574787	1.0075	0.996474
ENSG00000167491	GATAD2A	-0.0184906	5.50964	0.996474
ENSG00000167508	MVD	-0.022277	3.02194	0.996474
ENSG00000167513	CDT1	0.0949642	-1.56413	0.996474
ENSG00000167522	ANKRD11	-0.0225307	6.85966	0.996474
ENSG00000167523	SPATA33	-0.0415499	1.83266	0.996474
ENSG00000167526	RPL13	-0.00674602	8.95099	0.996474
ENSG00000167528	ZNF641	-0.00529772	7.18917	0.996474
ENSG00000167535	CACNB3	0.0420614	1.1344	0.996474
ENSG00000167536	DHRS13	-0.065046	5.05927	0.996474
ENSG00000167543	TP53I13	-0.0142301	3.81948	0.996474
ENSG00000167548	KMT2D	-0.0135793	6.89123	0.996474
ENSG00000167549	CORO6	0.0504939	-0.0895911	0.996474
ENSG00000167550	RHEBL1	-0.0482519	0.40907	0.996474
ENSG00000167552	TUBA1A	-0.0206559	7.86582	0.996474
ENSG00000167553	TUBA1C	-0.0107846	4.81587	0.996474
ENSG00000167554	ZNF610	0.015271	-0.109328	0.996474
ENSG00000167562	ZNF701	0.0127733	5.12669	0.996474
ENSG00000167565	SERTAD3	-0.00646184	3.79396	0.996474
ENSG00000167566	NCKAP5L	-0.0212751	2.98638	0.996474
ENSG00000167578	RAB4B	0.019583	3.3135	0.996474
ENSG00000167588	GPD1	-0.0338251	-2.27664	0.996474
ENSG00000167595	PROSER3	0.0298715	1.21561	0.996474
ENSG00000167600	CYP2S1	0.0319558	-0.74615	0.996474
ENSG00000167601	AXL	-0.0935009	-1.88654	0.996474
ENSG00000167604	NFKBID	-0.022351	3.7269	0.996474
ENSG00000167608	TMC4	0.0660604	-0.28978	0.996474
ENSG00000167613	LAIR1	-0.00565905	6.25111	0.996474
ENSG00000167618	LAIR2	0.0349397	0.382399	0.996474
ENSG00000167625	ZNF526	-0.00952448	3.23268	0.996474
ENSG00000167632	TRAPPC9	0.00508686	5.82083	0.996474
ENSG00000167633	KIR3DL1	-0.188774	0.423151	0.996474
ENSG00000167635	ZNF146	0.0145707	6.19142	0.996474
ENSG00000167637	ZNF283	-0.0160223	4.11712	0.996474
ENSG00000167642	SPINT2	-0.0203572	4.85668	0.996474
ENSG00000167644	C19orf33	-0.0849374	-1.8559	0.996474
ENSG00000167657	DAPK3	-0.0294289	4.00251	0.996474
ENSG00000167664	TMIGD2	-0.121158	2.10173	0.996474
ENSG00000167670	CHAF1A	-0.0132667	3.0782	0.996474
ENSG00000167671	UBXN6	0.0281671	8.2074	0.996474
ENSG00000167674	HDGFRP2	-0.0146747	4.13948	0.996474
ENSG00000167676	PLIN4	-0.0340218	3.0492	0.996474
ENSG00000167680	SEMA6B	0.131042	-0.632968	0.996474
ENSG00000167699	GLOD4	0.00909612	5.27062	0.996474
ENSG00000167700	MFSD3	-0.0191479	1.35889	0.996474
ENSG00000167702	KIFC2	-0.0236087	3.01553	0.996474
ENSG00000167703	SLC43A2	-0.0212965	6.75932	0.996474
ENSG00000167705	RILP	0.0123165	4.95729	0.996474
ENSG00000167716	WDR81	-0.0206767	5.44309	0.996474
ENSG00000167720	SRR	0.0246423	1.49595	0.996474
ENSG00000167721	TSR1	-0.00991833	4.96928	0.996474
ENSG00000167723	TRPV3	0.0538409	-0.123261	0.996474
ENSG00000167733	HSD11B1L	-0.0198873	-1.23619	0.996474
ENSG00000167740	CYB5D2	0.0252636	2.60867	0.996474
ENSG00000167766	ZNF83	0.023817	5.31809	0.996474
ENSG00000167768	KRT1	0.174636	5.56606	0.996474
ENSG00000167769	ACER1	-0.0309626	-1.88369	0.996474
ENSG00000167770	OTUB1	-0.00565811	5.01869	0.996474
ENSG00000167775	CD320	-0.0430972	1.98632	0.996474
ENSG00000167779	IGFBP6	-0.128706	-2.19391	0.996474
ENSG00000167780	SOAT2	0.0875359	-1.84186	0.996474
ENSG00000167785	ZNF558	0.0171405	4.42492	0.996474
ENSG00000167792	NDUFV1	-0.0183753	5.34785	0.996474
ENSG00000167797	CDK2AP2	-0.0175075	2.0893	0.996474
ENSG00000167815	PRDX2	0.0483368	5.28528	0.996474
ENSG00000167840	ZNF232	-0.013084	2.93466	0.996474
ENSG00000167842	MIS12	0.0150778	4.54656	0.996474
ENSG00000167850	CD300C	-0.015097	3.49627	0.996474
ENSG00000167851	CD300A	-0.032616	7.16462	0.996474
ENSG00000167861	HID1	-0.0326313	-0.353904	0.996474
ENSG00000167863	ATP5H	-0.0115069	4.95457	0.996474
ENSG00000167874	TMEM88	-0.0666377	-0.200925	0.996474
ENSG00000167880	EVPL	0.147155	0.691697	0.996474
ENSG00000167881	SRP68	0.00526847	5.02504	0.996474
ENSG00000167895	TMC8	-0.0268722	6.32682	0.996474
ENSG00000167900	TK1	0.0703379	-0.625497	0.996474
ENSG00000167904	TMEM68	0.0254525	3.51744	0.996474
ENSG00000167912	RP11-25K19.1	-0.0451283	0.139652	0.996474
ENSG00000167914	GSDMA	-0.0340679	-1.90605	0.996474
ENSG00000167920	TMEM99	-0.0159022	1.17871	0.996474
ENSG00000167930	ITFG3	-0.0382583	1.61432	0.996474
ENSG00000167962	ZNF598	-0.0139743	3.16087	0.996474
ENSG00000167965	MLST8	-0.0547548	2.4496	0.996474
ENSG00000167967	E4F1	-0.0200571	4.44108	0.996474
ENSG00000167968	DNASE1L2	-0.0248218	-0.122392	0.996474
ENSG00000167969	ECI1	-0.0229276	3.08595	0.996474
ENSG00000167972	ABCA3	0.0522257	1.68413	0.996474
ENSG00000167977	KCTD5	-0.0241014	4.8202	0.996474
ENSG00000167981	ZNF597	0.0244764	3.98884	0.996474
ENSG00000167984	NLRC3	-0.0046599	6.65235	0.996474
ENSG00000167987	VPS37C	0.0467282	2.6176	0.996474
ENSG00000167992	VWCE	0.0344761	-0.627963	0.996474
ENSG00000167994	RAB3IL1	0.02203	0.718217	0.996474
ENSG00000167995	BEST1	-0.0107053	5.82247	0.996474
ENSG00000167996	FTH1	-0.010675	7.96393	0.996474
ENSG00000168000	BSCL2	0.0114362	1.51422	0.996474
ENSG00000168002	POLR2G	-0.00511764	5.18007	0.996474
ENSG00000168003	SLC3A2	-0.0187091	5.37532	0.996474
ENSG00000168004	HRASLS5	-0.110527	0.156808	0.996474
ENSG00000168005	C11orf84	-0.0147283	1.52211	0.996474
ENSG00000168010	ATG16L2	-0.0210053	8.12158	0.996474
ENSG00000168014	C2CD3	0.00953779	6.00334	0.996474
ENSG00000168016	TRANK1	-0.0192869	8.99025	0.996474
ENSG00000168028	RPSA	0.0252209	7.93111	0.996474
ENSG00000168036	CTNNB1	0.00551479	8.04029	0.996474
ENSG00000168038	ULK4	0.0137678	5.37529	0.996474
ENSG00000168040	FADD	-0.031866	4.88335	0.996474
ENSG00000168056	LTBP3	-0.0280222	3.25375	0.996474
ENSG00000168060	NAALADL1	-0.0260044	2.2366	0.996474
ENSG00000168061	SAC3D1	-0.0266109	0.533593	0.996474
ENSG00000168062	BATF2	-0.0963979	0.426529	0.996474
ENSG00000168066	SF1	-0.00939495	6.84749	0.996474
ENSG00000168067	MAP4K2	-0.0169605	4.96277	0.996474
ENSG00000168071	CCDC88B	-0.0269153	6.81983	0.996474
ENSG00000168079	SCARA5	-0.107779	-1.80428	0.996474
ENSG00000168081	PNOC	-0.0628063	0.619754	0.996474
ENSG00000168090	COPS6	-0.0143565	4.36901	0.996474
ENSG00000168092	PAFAH1B2	-0.00233291	6.33107	0.996474
ENSG00000168096	ANKS3	-0.00684457	2.89837	0.996474
ENSG00000168101	NUDT16L1	-0.0392361	3.82501	0.996474
ENSG00000168116	KIAA1586	0.0191456	3.89303	0.996474
ENSG00000168118	RAB4A	0.018234	4.50704	0.996474
ENSG00000168126	OR2W6P	0.0221636	-1.12945	0.996474
ENSG00000168159	RNF187	0.0136573	5.25833	0.996474
ENSG00000168172	HOOK3	0.0234532	6.63582	0.996474
ENSG00000168175	MAPK1IP1L	-0.00908966	5.52283	0.996474
ENSG00000168209	DDIT4	-0.0620416	4.57848	0.996474
ENSG00000168214	RBPJ	0.0180057	7.48245	0.996474
ENSG00000168216	LMBRD1	0.0332396	5.98746	0.996474
ENSG00000168228	ZCCHC4	-0.00687759	3.89879	0.996474
ENSG00000168229	PTGDR	0.0157323	4.93514	0.996474
ENSG00000168234	TTC39C	0.0273368	6.10373	0.996474
ENSG00000168237	GLYCTK	-0.00649206	4.08689	0.996474
ENSG00000168246	UBTD2	0.0267047	3.08795	0.996474
ENSG00000168255	POLR2J3	-0.0167152	2.85995	0.996474
ENSG00000168256	NKIRAS2	-0.0184036	4.51641	0.996474
ENSG00000168260	C14orf183	0.0126332	1.44251	0.996474
ENSG00000168268	NT5DC2	0.0725632	0.36888	0.996474
ENSG00000168273	SMIM4	-0.0265551	2.17508	0.996474
ENSG00000168280	KIF5C	-0.0326577	3.59637	0.996474
ENSG00000168283	BMI1	0.0159535	4.1715	0.996474
ENSG00000168286	THAP11	-0.0106621	4.77542	0.996474
ENSG00000168288	MMADHC	0.00998618	6.00219	0.996474
ENSG00000168291	PDHB	-0.00925757	5.51319	0.996474
ENSG00000168297	PXK	-0.0133586	5.77484	0.996474
ENSG00000168298	HIST1H1E	-0.0192501	7.27006	0.996474
ENSG00000168300	PCMTD1	0.0120347	7.57459	0.996474
ENSG00000168303	MPLKIP	0.0307068	4.2658	0.996474
ENSG00000168306	ACOX2	-0.0156463	-2.29485	0.996474
ENSG00000168350	DEGS2	-0.0597194	-1.4719	0.996474
ENSG00000168356	SCN11A	0.14833	-1.91024	0.996474
ENSG00000168385	2021-09-02	-0.00839209	7.76771	0.996474
ENSG00000168389	MFSD2A	-0.0844677	1.84116	0.996474
ENSG00000168393	DTYMK	-0.0161059	2.3148	0.996474
ENSG00000168394	TAP1	-0.0204517	8.11559	0.996474
ENSG00000168395	ING5	-0.00734966	4.55904	0.996474
ENSG00000168397	ATG4B	-0.00954521	4.86429	0.996474
ENSG00000168404	MLKL	-0.00879823	6.49535	0.996474
ENSG00000168405	CMAHP	0.0317421	5.15212	0.996474
ENSG00000168421	RHOH	-0.00460134	6.58497	0.996474
ENSG00000168434	COG7	0.00474529	3.90132	0.996474
ENSG00000168438	CDC40	0.00776545	6.06424	0.996474
ENSG00000168439	STIP1	-0.026305	5.84482	0.996474
ENSG00000168461	RAB31	0.0039471	7.82838	0.996474
ENSG00000168476	REEP4	-0.013114	2.36417	0.996474
ENSG00000168477	TNXB	-0.0232419	0.914682	0.996474
ENSG00000168487	BMP1	0.017011	1.09343	0.996474
ENSG00000168495	POLR3D	-0.0161582	4.02856	0.996474
ENSG00000168496	FEN1	0.0213061	3.11084	0.996474
ENSG00000168497	SDPR	-0.0151051	6.45442	0.996474
ENSG00000168502	MTCL1	-0.0257431	0.071714	0.996474
ENSG00000168517	HEXIM2	0.0206183	1.35293	0.996474
ENSG00000168522	FNTA	0.0180565	6.67627	0.996474
ENSG00000168528	SERINC2	0.0426471	-0.478037	0.996474
ENSG00000168538	TRAPPC11	0.0111983	6.4391	0.996474
ENSG00000168546	GFRA2	-0.0199615	-0.0325364	0.996474
ENSG00000168556	ING2	-0.00881447	2.22227	0.996474
ENSG00000168564	CDKN2AIP	-0.0104399	5.34071	0.996474
ENSG00000168566	SNRNP48	0.0241515	4.89884	0.996474
ENSG00000168569	TMEM223	-0.00583218	2.96158	0.996474
ENSG00000168591	TMUB2	-0.0238185	5.14092	0.996474
ENSG00000168610	STAT3	-0.0315151	8.18699	0.996474
ENSG00000168612	ZSWIM1	-0.0296195	2.90612	0.996474
ENSG00000168646	AXIN2	0.0127163	2.71827	0.996474
ENSG00000168653	NDUFS5	0.0184704	3.45071	0.996474
ENSG00000168661	ZNF30	-0.0262814	2.1852	0.996474
ENSG00000168672	FAM84B	-0.0365703	4.1606	0.996474
ENSG00000168675	LDLRAD4	-0.0255971	5.73768	0.996474
ENSG00000168679	SLC16A4	-0.0617673	-0.103315	0.996474
ENSG00000168685	IL7R	-0.00875296	9.77076	0.996474
ENSG00000168701	TMEM208	-0.0162537	3.36327	0.996474
ENSG00000168724	DNAJC21	0.0292348	5.50471	0.996474
ENSG00000168734	PKIG	-0.0248448	2.35667	0.996474
ENSG00000168758	SEMA4C	-0.0287316	4.11305	0.996474
ENSG00000168763	CNNM3	-0.011334	4.44138	0.996474
ENSG00000168765	GSTM4	-0.0112823	2.81308	0.996474
ENSG00000168769	TET2	-0.00554621	9.04052	0.996474
ENSG00000168772	CXXC4	-0.0493818	-0.902531	0.996474
ENSG00000168778	TCTN2	0.00861748	1.33303	0.996474
ENSG00000168781	PPIP5K1	0.0086138	2.63962	0.996474
ENSG00000168785	TSPAN5	0.0541674	7.07747	0.996474
ENSG00000168792	ABHD15	-0.00362961	4.57237	0.996474
ENSG00000168795	ZBTB5	-0.0160474	4.22837	0.996474
ENSG00000168802	CHTF8	-0.0203764	6.22916	0.996474
ENSG00000168803	ADAL	0.0137956	2.65005	0.996474
ENSG00000168806	LCMT2	-0.00987698	4.1189	0.996474
ENSG00000168807	SNTB2	0.00429395	5.6495	0.996474
ENSG00000168811	IL12A	-0.0350738	-1.07821	0.996474
ENSG00000168813	ZNF507	-0.00351426	5.99505	0.996474
ENSG00000168818	STX18	-0.0043508	4.45785	0.996474
ENSG00000168824	D4S234E	-0.0199927	2.02898	0.996474
ENSG00000168826	ZBTB49	-0.0177073	4.174	0.996474
ENSG00000168827	GFM1	-0.0146877	5.64355	0.996474
ENSG00000168852	TPTE2P5	0.0181964	1.1998	0.996474
ENSG00000168872	DDX19A	-0.0200553	4.59564	0.996474
ENSG00000168874	ATOH8	-0.236606	0.0472231	0.996474
ENSG00000168876	ANKRD49	0.0108792	4.96255	0.996474
ENSG00000168883	USP39	-0.014767	5.60993	0.996474
ENSG00000168884	TNIP2	-0.0231857	4.91096	0.996474
ENSG00000168887	C2orf68	-0.0149051	6.06116	0.996474
ENSG00000168890	TMEM150A	-0.0685563	1.12211	0.996474
ENSG00000168894	RNF181	-0.00938238	4.71553	0.996474
ENSG00000168899	VAMP5	0.041096	2.31383	0.996474
ENSG00000168903	BTNL3	-0.153029	-0.27206	0.996474
ENSG00000168904	LRRC28	0.00851246	4.06947	0.996474
ENSG00000168906	MAT2A	-0.00436587	6.50377	0.996474
ENSG00000168916	ZNF608	0.0582117	2.36809	0.996474
ENSG00000168917	SLC35G2	0.09298	-1.13731	0.996474
ENSG00000168918	INPP5D	-0.0162837	7.825	0.996474
ENSG00000168924	LETM1	-0.033333	4.72816	0.996474
ENSG00000168936	TMEM129	-0.0480505	3.88859	0.996474
ENSG00000168939	SPRY3	0.0208745	2.93405	0.996474
ENSG00000168944	CEP120	0.0071425	6.43054	0.996474
ENSG00000168952	STXBP6	-0.0592352	-2.07912	0.996474
ENSG00000168958	MFF	0.00783928	5.87142	0.996474
ENSG00000168961	LGALS9	-0.0404096	4.43619	0.996474
ENSG00000168994	PXDC1	-0.0525697	0.102918	0.996474
ENSG00000169016	E2F6	0.00608011	2.76314	0.996474
ENSG00000169018	FEM1B	0.00800137	6.79334	0.996474
ENSG00000169019	COMMD8	0.0232509	2.81723	0.996474
ENSG00000169020	ATP5I	0.0110408	2.96838	0.996474
ENSG00000169021	UQCRFS1	-0.00703171	5.22751	0.996474
ENSG00000169026	MFSD7	-0.0521504	2.61876	0.996474
ENSG00000169031	COL4A3	0.0288286	1.92517	0.996474
ENSG00000169032	MAP2K1	-0.0216532	5.85797	0.996474
ENSG00000169045	HNRNPH1	0.0202413	8.92779	0.996474
ENSG00000169047	IRS1	-0.0635163	1.65179	0.996474
ENSG00000169057	MECP2	-0.0102232	6.35325	0.996474
ENSG00000169062	UPF3A	0.0227179	4.69382	0.996474
ENSG00000169083	AR	-0.0230474	-0.641242	0.996474
ENSG00000169084	DHRSX	-0.0243283	4.44994	0.996474
ENSG00000169085	C8orf46	-0.0200309	-0.421561	0.996474
ENSG00000169087	HSPBAP1	0.0171087	5.70693	0.996474
ENSG00000169093	ASMTL	-0.0104866	3.88623	0.996474
ENSG00000169100	SLC25A6	-0.00637378	7.17305	0.996474
ENSG00000169105	CHST14	-0.0332823	1.86555	0.996474
ENSG00000169116	PARM1	0.116109	1.23336	0.996474
ENSG00000169129	AFAP1L2	0.0126253	1.55904	0.996474
ENSG00000169136	ATF5	-0.0166664	1.24793	0.996474
ENSG00000169139	UBE2V2	0.0167485	3.97119	0.996474
ENSG00000169155	ZBTB43	-0.0139354	5.15325	0.996474
ENSG00000169180	XPO6	-0.0291965	9.40972	0.996474
ENSG00000169184	MN1	0.0530512	-1.91428	0.996474
ENSG00000169188	APEX2	-0.0191642	3.27436	0.996474
ENSG00000169189	NSMCE1	-0.0393736	4.51858	0.996474
ENSG00000169193	CCDC126	0.0152606	3.81035	0.996474
ENSG00000169203	RP11-231C14.4	0.101559	0.417367	0.996474
ENSG00000169217	CD2BP2	-0.0139541	5.93819	0.996474
ENSG00000169220	RGS14	-0.0414145	6.33395	0.996474
ENSG00000169221	TBC1D10B	-0.0114745	4.39762	0.996474
ENSG00000169223	LMAN2	-0.0192198	6.19635	0.996474
ENSG00000169224	GCSAML	0.162584	1.55384	0.996474
ENSG00000169228	RAB24	-0.0195547	4.02468	0.996474
ENSG00000169230	PRELID1	-0.0297908	6.52411	0.996474
ENSG00000169231	THBS3	0.0196448	4.05908	0.996474
ENSG00000169239	CA5B	0.00424226	5.53167	0.996474
ENSG00000169242	EFNA1	-0.10246	-0.821454	0.996474
ENSG00000169247	SH3TC2	-0.0650277	1.93227	0.996474
ENSG00000169249	ZRSR2	0.00946686	4.41272	0.996474
ENSG00000169251	NMD3	0.0397941	4.73396	0.996474
ENSG00000169252	ADRB2	-0.00700372	5.80649	0.996474
ENSG00000169258	GPRIN1	0.075899	-1.13625	0.996474
ENSG00000169291	SHE	-0.177897	-1.80539	0.996474
ENSG00000169299	PGM2	0.0115811	6.32266	0.996474
ENSG00000169313	P2RY12	-0.0201407	3.03793	0.996474
ENSG00000169314	C22orf15	-0.0755819	-1.78227	0.996474
ENSG00000169330	KIAA1024	0.0806226	1.29528	0.996474
ENSG00000169359	SLC33A1	0.0136319	5.60936	0.996474
ENSG00000169371	SNUPN	-0.0163871	3.13713	0.996474
ENSG00000169372	CRADD	-0.0184068	3.49773	0.996474
ENSG00000169375	SIN3A	-0.00740303	5.9198	0.996474
ENSG00000169379	ARL13B	0.00542168	2.75116	0.996474
ENSG00000169385	RNASE2	0.0773976	3.52114	0.996474
ENSG00000169403	PTAFR	-0.0378724	8.47052	0.996474
ENSG00000169410	PTPN9	0.0137747	4.79631	0.996474
ENSG00000169413	RNASE6	-0.00934324	5.51304	0.996474
ENSG00000169429	CXCL8	-0.131972	3.43809	0.996474
ENSG00000169432	SCN9A	0.036282	2.46343	0.996474
ENSG00000169435	RASSF6	0.104245	0.178887	0.996474
ENSG00000169439	SDC2	0.0208532	0.9926	0.996474
ENSG00000169442	CD52	0.0465175	6.77241	0.996474
ENSG00000169490	TM2D2	0.0166369	4.07515	0.996474
ENSG00000169495	HTRA4	-0.0286127	-0.0663252	0.996474
ENSG00000169504	CLIC4	0.025446	5.19762	0.996474
ENSG00000169507	SLC38A11	-0.0547871	1.55752	0.996474
ENSG00000169554	ZEB2	0.0148173	9.06457	0.996474
ENSG00000169567	HINT1	0.0438242	4.62941	0.996474
ENSG00000169592	INO80E	-0.0123925	5.07802	0.996474
ENSG00000169598	DFFB	-0.0226109	3.73989	0.996474
ENSG00000169599	NFU1	0.00662011	2.94499	0.996474
ENSG00000169607	CKAP2L	0.0634894	0.0124431	0.996474
ENSG00000169609	C15orf40	0.00299972	5.15121	0.996474
ENSG00000169612	FAM103A1	0.0198299	3.47505	0.996474
ENSG00000169621	APLF	0.0253188	3.45992	0.996474
ENSG00000169629	RGPD8	0.0157708	2.25713	0.996474
ENSG00000169635	HIC2	-0.030706	3.50647	0.996474
ENSG00000169641	LUZP1	-0.0232337	5.22095	0.996474
ENSG00000169660	HEXDC	-0.0151258	3.82876	0.996474
ENSG00000169679	BUB1	0.0215336	2.296	0.996474
ENSG00000169682	SPNS1	-0.0345055	-0.675096	0.996474
ENSG00000169683	LRRC45	-0.0118805	2.82566	0.996474
ENSG00000169684	CHRNA5	-0.069693	-1.10006	0.996474
ENSG00000169689	STRA13	-0.0468119	1.96906	0.996474
ENSG00000169692	AGPAT2	-0.0524843	3.69038	0.996474
ENSG00000169704	GP9	-0.0238851	2.8659	0.996474
ENSG00000169714	CNBP	0.0124371	8.15479	0.996474
ENSG00000169715	MT1E	0.0360644	-0.505883	0.996474
ENSG00000169718	DUS1L	-0.0223384	5.01508	0.996474
ENSG00000169727	GPS1	-0.0379238	4.70429	0.996474
ENSG00000169733	RFNG	0.0171085	2.59713	0.996474
ENSG00000169738	DCXR	-0.030827	3.23121	0.996474
ENSG00000169744	LDB2	-0.215805	-0.644459	0.996474
ENSG00000169750	RAC3	0.0583938	-2.27494	0.996474
ENSG00000169762	TAPT1	0.0131671	5.70023	0.996474
ENSG00000169764	UGP2	0.0265903	6.44996	0.996474
ENSG00000169813	HNRNPF	-0.0156307	7.44087	0.996474
ENSG00000169814	BTD	-0.0123046	4.17431	0.996474
ENSG00000169826	CSGALNACT2	0.00852866	6.55001	0.996474
ENSG00000169855	ROBO1	-0.0413615	-1.21951	0.996474
ENSG00000169857	AVEN	-0.010122	2.47237	0.996474
ENSG00000169860	P2RY1	0.0195126	2.65056	0.996474
ENSG00000169871	TRIM56	-0.00317079	7.33534	0.996474
ENSG00000169877	AHSP	0.0915891	4.94205	0.996474
ENSG00000169884	WNT10B	-0.019591	1.3347	0.996474
ENSG00000169891	REPS2	-0.0141856	6.39154	0.996474
ENSG00000169895	SYAP1	-0.00965719	5.50119	0.996474
ENSG00000169896	ITGAM	-0.0180197	7.28464	0.996474
ENSG00000169902	TPST1	-0.0218952	3.83762	0.996474
ENSG00000169905	TOR1AIP2	-0.00703818	7.06809	0.996474
ENSG00000169908	TM4SF1	0.11648	-2.39398	0.996474
ENSG00000169914	OTUD3	-0.0139301	4.41903	0.996474
ENSG00000169918	OTUD7A	0.0470728	2.37506	0.996474
ENSG00000169919	GUSB	-0.023849	4.96868	0.996474
ENSG00000169925	BRD3	0.0138948	4.38798	0.996474
ENSG00000169926	KLF13	-0.0164883	8.35145	0.996474
ENSG00000169951	ZNF764	-0.0276901	2.48114	0.996474
ENSG00000169955	ZNF747	-0.0253544	3.16969	0.996474
ENSG00000169957	ZNF768	-0.0121842	2.43291	0.996474
ENSG00000169962	TAS1R3	-0.0560557	-1.15415	0.996474
ENSG00000169967	MAP3K2	-0.00736616	8.72464	0.996474
ENSG00000169972	PUSL1	-0.0215678	1.67063	0.996474
ENSG00000169976	SF3B5	-0.0140463	4.49544	0.996474
ENSG00000169989	TIGD4	0.0679441	-1.09349	0.996474
ENSG00000169991	IFFO2	-0.02109	4.81507	0.996474
ENSG00000169992	NLGN2	-0.109759	-1.88226	0.996474
ENSG00000169994	MYO7B	-0.0864387	2.24457	0.996474
ENSG00000170004	CHD3	-0.0295954	7.6953	0.996474
ENSG00000170006	TMEM154	0.00598526	9.60702	0.996474
ENSG00000170017	ALCAM	0.0429108	5.23905	0.996474
ENSG00000170027	YWHAG	-0.0165812	6.48587	0.996474
ENSG00000170035	UBE2E3	0.0270177	4.11019	0.996474
ENSG00000170037	CNTROB	-0.0246469	3.62139	0.996474
ENSG00000170043	TRAPPC1	0.0052202	3.44099	0.996474
ENSG00000170074	FAM153A	-0.114393	2.59345	0.996474
ENSG00000170088	TMEM192	0.0108275	4.02621	0.996474
ENSG00000170089	RP11-423H2.1	0.0102409	3.64861	0.996474
ENSG00000170100	ZNF778	-0.0214308	4.72597	0.996474
ENSG00000170113	NIPA1	0.0126067	4.57003	0.996474
ENSG00000170128	GPR25	-0.0513555	-2.24545	0.996474
ENSG00000170142	UBE2E1	0.0234629	5.16684	0.996474
ENSG00000170144	HNRNPA3	0.0284959	7.01983	0.996474
ENSG00000170145	SIK2	-0.00452235	4.43586	0.996474
ENSG00000170160	CCDC144A	-0.13285	1.93149	0.996474
ENSG00000170161	RP11-262H14.4	0.0121936	0.168494	0.996474
ENSG00000170175	CHRNB1	-0.026193	2.22259	0.996474
ENSG00000170180	GYPA	-0.0429343	3.32731	0.996474
ENSG00000170185	USP38	-0.0115127	6.44173	0.996474
ENSG00000170190	SLC16A5	-0.0166894	3.83511	0.996474
ENSG00000170191	NANP	0.0126296	2.2513	0.996474
ENSG00000170209	ANKK1	0.067903	-0.975684	0.996474
ENSG00000170222	ADPRM	-0.0187033	4.07245	0.996474
ENSG00000170234	PWWP2A	-0.00503611	5.87055	0.996474
ENSG00000170242	USP47	0.00710958	7.15487	0.996474
ENSG00000170248	PDCD6IP	0.0179392	7.21763	0.996474
ENSG00000170260	ZNF212	-0.0302388	3.83625	0.996474
ENSG00000170264	FAM161A	0.0171246	0.473053	0.996474
ENSG00000170270	C14orf142	0.0181641	1.88925	0.996474
ENSG00000170271	FAXDC2	-0.0280491	6.43807	0.996474
ENSG00000170275	CRTAP	0.00575981	6.30891	0.996474
ENSG00000170291	ELP5	-0.0100563	3.60991	0.996474
ENSG00000170293	CMTM8	-0.0285123	-0.0251164	0.996474
ENSG00000170312	CDK1	0.0961192	0.146368	0.996474
ENSG00000170315	UBB	0.0454295	10.502	0.996474
ENSG00000170325	PRDM10	-0.0241159	4.80497	0.996474
ENSG00000170340	B3GNT2	0.00828722	5.2803	0.996474
ENSG00000170345	FOS	-0.0647821	6.22928	0.996474
ENSG00000170348	TMED10	0.00325496	7.35444	0.996474
ENSG00000170364	SETMAR	-0.0106947	2.4548	0.996474
ENSG00000170379	TCAF2	0.0216202	2.84533	0.996474
ENSG00000170385	SLC30A1	0.00999729	5.48152	0.996474
ENSG00000170390	DCLK2	-0.029658	-0.893299	0.996474
ENSG00000170396	ZNF804A	-0.0295802	0.545274	0.996474
ENSG00000170412	GPRC5C	-0.030537	-1.48453	0.996474
ENSG00000170417	TMEM182	-0.0400806	1.80929	0.996474
ENSG00000170421	KRT8	-0.135136	-2.03497	0.996474
ENSG00000170425	ADORA2B	0.033633	0.386742	0.996474
ENSG00000170430	MGMT	0.0285651	3.25705	0.996474
ENSG00000170445	HARS	-0.0154231	5.36597	0.996474
ENSG00000170456	DENND5B	0.0644429	3.34858	0.996474
ENSG00000170458	CD14	-0.0689082	7.38293	0.996474
ENSG00000170464	DNAJC18	-0.0149568	2.39352	0.996474
ENSG00000170468	C14orf169	-0.0410822	4.2315	0.996474
ENSG00000170469	SPATA24	-0.0798849	-0.152326	0.996474
ENSG00000170473	WIBG	-0.00400791	3.76447	0.996474
ENSG00000170476	MZB1	0.10743	2.03021	0.996474
ENSG00000170485	NPAS2	-0.0834999	-0.548469	0.996474
ENSG00000170486	KRT72	0.0198049	1.4125	0.996474
ENSG00000170500	LONRF2	0.134598	-0.812456	0.996474
ENSG00000170515	PA2G4	0.0129525	5.14306	0.996474
ENSG00000170522	ELOVL6	0.0333615	2.91906	0.996474
ENSG00000170525	PFKFB3	-0.0430099	5.99641	0.996474
ENSG00000170540	ARL6IP1	0.0415754	6.86066	0.996474
ENSG00000170542	SERPINB9	-0.0239354	6.50446	0.996474
ENSG00000170545	SMAGP	-0.0161121	1.58625	0.996474
ENSG00000170571	EMB	0.0368417	8.00993	0.996474
ENSG00000170579	DLGAP1	-0.0587553	-1.51145	0.996474
ENSG00000170581	STAT2	-0.0178571	7.17367	0.996474
ENSG00000170584	NUDCD2	-0.00574435	3.26563	0.996474
ENSG00000170604	IRF2BP1	-0.0524281	3.29218	0.996474
ENSG00000170615	SLC26A5	0.151341	-1.81539	0.996474
ENSG00000170619	COMMD5	-0.0317768	4.08211	0.996474
ENSG00000170627	GTSF1	-0.0105941	1.0137	0.996474
ENSG00000170629	DPY19L2P2	-0.0173677	2.61252	0.996474
ENSG00000170631	ZNF16	-0.0286951	2.89929	0.996474
ENSG00000170634	ACYP2	-0.00406831	3.18317	0.996474
ENSG00000170647	TMEM133	0.0459956	-0.9756	0.996474
ENSG00000170653	ATF7	-0.016539	3.94634	0.996474
ENSG00000170681	MURC	0.0325024	-1.98673	0.996474
ENSG00000170684	ZNF296	-0.0535718	-0.611187	0.996474
ENSG00000170734	POLH	0.0230291	4.67308	0.996474
ENSG00000170759	KIF5B	0.0118508	7.47821	0.996474
ENSG00000170776	AKAP13	-0.00975362	9.76636	0.996474
ENSG00000170779	CDCA4	0.00520196	2.96757	0.996474
ENSG00000170802	FOXN2	0.00639072	7.11883	0.996474
ENSG00000170832	USP32	0.00526149	8.3532	0.996474
ENSG00000170836	PPM1D	-0.0292077	4.90376	0.996474
ENSG00000170837	GPR27	-0.0243083	4.30269	0.996474
ENSG00000170852	KBTBD2	0.00655861	7.18337	0.996474
ENSG00000170854	MINA	-0.0157324	5.3384	0.996474
ENSG00000170855	TRIAP1	0.0136322	2.52874	0.996474
ENSG00000170860	LSM3	0.0188612	2.87528	0.996474
ENSG00000170871	KIAA0232	-0.00840355	7.94473	0.996474
ENSG00000170876	TMEM43	-0.0144474	7.00937	0.996474
ENSG00000170881	RNF139	0.0332191	5.65004	0.996474
ENSG00000170889	RPS9	-0.00943132	7.8137	0.996474
ENSG00000170892	TSEN34	-0.0289962	6.00362	0.996474
ENSG00000170903	MSANTD4	0.0148758	4.94048	0.996474
ENSG00000170906	NDUFA3	-0.0286383	3.92261	0.996474
ENSG00000170909	OSCAR	-0.0185014	4.24355	0.996474
ENSG00000170915	PAQR8	-0.0432706	4.91473	0.996474
ENSG00000170917	NUDT6	-0.0299995	1.70102	0.996474
ENSG00000170919	TPT1-AS1	0.0337181	4.13457	0.996474
ENSG00000170921	TANC2	-0.0264623	5.62259	0.996474
ENSG00000170946	DNAJC24	0.00907702	4.25905	0.996474
ENSG00000170949	ZNF160	0.0232386	6.18515	0.996474
ENSG00000170954	ZNF415	0.0639534	0.275506	0.996474
ENSG00000170955	PRKCDBP	0.124076	-1.52457	0.996474
ENSG00000170956	CEACAM3	-0.0210714	5.59534	0.996474
ENSG00000170959	DCDC1	0.0178692	-1.17051	0.996474
ENSG00000170962	PDGFD	-0.00908002	3.39503	0.996474
ENSG00000170989	S1PR1	-0.0162363	7.23753	0.996474
ENSG00000171033	PKIA	-0.025964	3.43519	0.996474
ENSG00000171044	XKR6	0.0159137	2.62025	0.996474
ENSG00000171045	TSNARE1	0.0315658	2.60226	0.996474
ENSG00000171049	FPR2	-0.0311086	8.00759	0.996474
ENSG00000171051	FPR1	-0.0401646	9.54497	0.996474
ENSG00000171055	FEZ2	0.0251806	5.94847	0.996474
ENSG00000171067	C11orf24	0.00554686	2.48739	0.996474
ENSG00000171084	FAM86JP	-0.0931084	-1.26538	0.996474
ENSG00000171097	CCBL1	-0.0262518	2.31661	0.996474
ENSG00000171100	MTM1	0.0110767	5.60707	0.996474
ENSG00000171101	SIGLEC17P	-0.0159854	1.17019	0.996474
ENSG00000171103	TRMT61B	-0.0097927	3.29906	0.996474
ENSG00000171105	INSR	0.0185883	4.21635	0.996474
ENSG00000171109	MFN1	0.00996213	6.28811	0.996474
ENSG00000171115	GIMAP8	-0.0277747	6.75712	0.996474
ENSG00000171130	ATP6V0E2	-0.047486	3.81386	0.996474
ENSG00000171135	JAGN1	-0.0282934	3.96891	0.996474
ENSG00000171148	TADA3	-0.00614621	5.00141	0.996474
ENSG00000171150	SOCS5	0.00936587	4.54096	0.996474
ENSG00000171155	C1GALT1C1	-0.0244691	4.06505	0.996474
ENSG00000171159	C9orf16	-0.0264956	3.62705	0.996474
ENSG00000171160	MORN4	-0.0549106	-1.037	0.996474
ENSG00000171161	ZNF672	-0.0375137	4.81697	0.996474
ENSG00000171163	ZNF692	0.0071616	4.04393	0.996474
ENSG00000171169	NAIF1	-0.0279535	3.73861	0.996474
ENSG00000171174	RBKS	-0.0704584	1.38807	0.996474
ENSG00000171204	TMEM126B	0.0336288	3.55683	0.996474
ENSG00000171206	TRIM8	0.0100821	4.51963	0.996474
ENSG00000171208	NETO2	0.0658065	2.40206	0.996474
ENSG00000171219	CDC42BPG	-0.0386449	1.25397	0.996474
ENSG00000171222	SCAND1	-0.0203847	2.79209	0.996474
ENSG00000171223	JUNB	-0.0520216	6.6426	0.996474
ENSG00000171224	C10orf35	-0.156803	-0.520399	0.996474
ENSG00000171236	LRG1	-0.0702536	6.06345	0.996474
ENSG00000171241	SHCBP1	0.0663674	0.849513	0.996474
ENSG00000171246	NPTX1	0.0234029	-2.32387	0.996474
ENSG00000171291	ZNF439	-0.0227734	4.50768	0.996474
ENSG00000171302	CANT1	-0.0244244	5.91603	0.996474
ENSG00000171307	ZDHHC16	0.0115207	4.37083	0.996474
ENSG00000171310	CHST11	-0.0153838	7.6964	0.996474
ENSG00000171311	EXOSC1	0.0120502	4.77359	0.996474
ENSG00000171316	CHD7	0.0057644	6.82497	0.996474
ENSG00000171320	ESCO2	0.113098	0.243886	0.996474
ENSG00000171365	CLCN5	-0.0302387	4.01339	0.996474
ENSG00000171368	TPPP	-0.0115927	0.929982	0.996474
ENSG00000171385	KCND3	-0.0651735	-0.248432	0.996474
ENSG00000171408	PDE7B	0.0457375	0.992776	0.996474
ENSG00000171425	ZNF581	0.0164178	2.23893	0.996474
ENSG00000171443	ZNF524	-0.025294	3.30379	0.996474
ENSG00000171448	ZBTB26	0.00973901	4.14407	0.996474
ENSG00000171451	DSEL	0.0179462	2.40715	0.996474
ENSG00000171453	POLR1C	-0.0235594	3.66386	0.996474
ENSG00000171456	ASXL1	-0.00698813	6.39359	0.996474
ENSG00000171466	ZNF562	0.0148038	5.22483	0.996474
ENSG00000171467	ZNF318	-0.0140275	5.87695	0.996474
ENSG00000171469	ZNF561	0.0193554	4.8746	0.996474
ENSG00000171475	WIPF2	-0.0176034	5.12143	0.996474
ENSG00000171476	HOPX	0.0248324	4.08119	0.996474
ENSG00000171492	LRRC8D	0.00872959	5.73961	0.996474
ENSG00000171502	COL24A1	-0.020406	0.865655	0.996474
ENSG00000171503	ETFDH	-0.0134819	4.37693	0.996474
ENSG00000171517	LPAR3	0.0571821	-0.337354	0.996474
ENSG00000171522	PTGER4	-0.00487251	6.34859	0.996474
ENSG00000171530	TBCA	0.0382149	2.98731	0.996474
ENSG00000171552	BCL2L1	0.02652	8.8946	0.996474
ENSG00000171566	PLRG1	0.00996146	5.42217	0.996474
ENSG00000171574	ZNF584	-0.0153598	2.18678	0.996474
ENSG00000171595	DNAI2	0.116802	-0.259121	0.996474
ENSG00000171596	NMUR1	0.037593	2.90581	0.996474
ENSG00000171603	CLSTN1	-0.0180968	5.13425	0.996474
ENSG00000171604	CXXC5	-0.0433962	3.87987	0.996474
ENSG00000171606	ZNF274	0.0113666	6.0133	0.996474
ENSG00000171608	PIK3CD	-0.0350588	8.03529	0.996474
ENSG00000171611	PTCRA	-0.0306492	1.9979	0.996474
ENSG00000171617	ENC1	-0.0467875	4.78084	0.996474
ENSG00000171621	SPSB1	-0.0467567	0.783988	0.996474
ENSG00000171631	P2RY6	0.0232719	-0.299471	0.996474
ENSG00000171658	RP11-443P15.2	0.139218	-1.78913	0.996474
ENSG00000171659	GPR34	0.112043	2.38361	0.996474
ENSG00000171681	ATF7IP	0.00846699	8.12148	0.996474
ENSG00000171700	RGS19	-0.0294005	6.33662	0.996474
ENSG00000171714	ANO5	-0.0390387	1.21158	0.996474
ENSG00000171720	HDAC3	-0.0111072	5.09632	0.996474
ENSG00000171723	GPHN	0.0543164	2.51006	0.996474
ENSG00000171729	TMEM51	0.0802168	-0.800233	0.996474
ENSG00000171735	CAMTA1	0.0296097	3.79806	0.996474
ENSG00000171747	LGALS4	-0.0616133	-0.679209	0.996474
ENSG00000171757	LRRC34	0.0392057	-0.504001	0.996474
ENSG00000171763	SPATA5L1	0.0116963	4.2316	0.996474
ENSG00000171777	RASGRP4	-0.029494	5.08808	0.996474
ENSG00000171790	SLFNL1	-0.0389196	-0.408655	0.996474
ENSG00000171791	BCL2	0.0157962	6.98632	0.996474
ENSG00000171793	CTPS1	0.00422766	4.30587	0.996474
ENSG00000171798	KNDC1	0.103137	-0.101538	0.996474
ENSG00000171806	METTL18	0.025924	2.3429	0.996474
ENSG00000171812	COL8A2	-0.0135985	0.811342	0.996474
ENSG00000171813	PWWP2B	-0.0203378	2.90758	0.996474
ENSG00000171817	ZNF540	0.02014	3.65513	0.996474
ENSG00000171823	FBXL14	-0.0492052	3.47515	0.996474
ENSG00000171824	EXOSC10	-0.0140884	5.81476	0.996474
ENSG00000171827	ZNF570	0.0199094	3.95749	0.996474
ENSG00000171840	NINJ2	-0.0328581	4.40106	0.996474
ENSG00000171843	MLLT3	-0.029481	5.45506	0.996474
ENSG00000171848	RRM2	0.121907	2.03969	0.996474
ENSG00000171853	TRAPPC12	-0.0226779	6.31637	0.996474
ENSG00000171858	RPS21	0.0433396	5.52245	0.996474
ENSG00000171860	C3AR1	-0.0212907	4.35955	0.996474
ENSG00000171861	RNMTL1	-0.0340886	3.21567	0.996474
ENSG00000171862	PTEN	0.0150684	9.30646	0.996474
ENSG00000171863	RPS7	0.0682041	5.973	0.996474
ENSG00000171865	RNASEH1	-0.0114006	3.44414	0.996474
ENSG00000171867	PRNP	-0.00894071	6.09632	0.996474
ENSG00000171916	LGALS9C	-0.0492476	-0.392923	0.996474
ENSG00000171928	TVP23B	0.0461735	4.2739	0.996474
ENSG00000171940	ZNF217	-0.00843553	8.64494	0.996474
ENSG00000171943	SRGAP2C	-0.0416105	3.52675	0.996474
ENSG00000171953	ATPAF2	-0.00771649	3.79047	0.996474
ENSG00000171960	PPIH	0.00452176	3.45948	0.996474
ENSG00000171962	LRRC48	0.0294977	-1.77487	0.996474
ENSG00000171970	ZNF57	-0.028496	1.66766	0.996474
ENSG00000171988	JMJD1C	0.0182164	9.27899	0.996474
ENSG00000172005	MAL	-0.0134524	4.46808	0.996474
ENSG00000172007	RAB33B	0.0152358	5.25933	0.996474
ENSG00000172009	THOP1	-0.0299899	2.61908	0.996474
ENSG00000172014	ANKRD20A4	-0.121409	-1.77273	0.996474
ENSG00000172031	EPHX4	0.0286971	-2.14918	0.996474
ENSG00000172037	LAMB2	-0.0152298	0.505634	0.996474
ENSG00000172046	USP19	-0.0348705	6.4033	0.996474
ENSG00000172057	ORMDL3	-0.00667152	6.55973	0.996474
ENSG00000172059	KLF11	-0.0351251	4.4972	0.996474
ENSG00000172062	SMN1	-0.0375329	1.16776	0.996474
ENSG00000172071	EIF2AK3	0.0204626	5.53984	0.996474
ENSG00000172081	MOB3A	-0.0288289	6.22952	0.996474
ENSG00000172086	KRCC1	0.0418166	4.52091	0.996474
ENSG00000172113	NME6	-0.00651843	4.83813	0.996474
ENSG00000172115	CYCS	0.0202446	5.13976	0.996474
ENSG00000172116	CD8B	0.0562271	4.76722	0.996474
ENSG00000172123	SLFN12	-0.0591273	4.81752	0.996474
ENSG00000172139	SLC9C1	-0.0227092	-2.07977	0.996474
ENSG00000172159	FRMD3	-0.0350822	3.21088	0.996474
ENSG00000172164	SNTB1	-0.0139686	5.46726	0.996474
ENSG00000172171	TEFM	-0.00903104	3.52246	0.996474
ENSG00000172172	MRPL13	-0.0100876	3.04659	0.996474
ENSG00000172175	MALT1	0.00690365	7.13571	0.996474
ENSG00000172183	ISG20	0.0121113	6.13597	0.996474
ENSG00000172197	MBOAT1	0.00603241	5.30968	0.996474
ENSG00000172215	CXCR6	-0.0185031	3.40185	0.996474
ENSG00000172216	CEBPB	-0.0474404	6.22602	0.996474
ENSG00000172232	AZU1	0.204932	-0.437131	0.996474
ENSG00000172239	PAIP1	0.0107228	4.26569	0.996474
ENSG00000172243	CLEC7A	-0.0110776	8.24842	0.996474
ENSG00000172244	C5orf34	0.043711	1.2113	0.996474
ENSG00000172260	NEGR1	-0.0624677	0.100151	0.996474
ENSG00000172262	ZNF131	0.0182746	5.73002	0.996474
ENSG00000172264	MACROD2	0.0408818	1.59197	0.996474
ENSG00000172269	DPAGT1	-0.0151281	3.09989	0.996474
ENSG00000172270	BSG	0.0242402	8.57377	0.996474
ENSG00000172273	HINFP	0.0109992	4.07975	0.996474
ENSG00000172296	SPTLC3	-0.142504	0.259454	0.996474
ENSG00000172301	COPRS	0.0247545	1.86861	0.996474
ENSG00000172315	TP53RK	0.00835194	5.157	0.996474
ENSG00000172322	CLEC12A	-0.0211173	6.97038	0.996474
ENSG00000172331	BPGM	0.0245755	7.29694	0.996474
ENSG00000172336	POP7	0.0317251	2.40515	0.996474
ENSG00000172340	SUCLG2	0.00311172	5.57234	0.996474
ENSG00000172345	STARD5	0.0180679	1.97033	0.996474
ENSG00000172348	RCAN2	0.153021	-1.20359	0.996474
ENSG00000172349	IL16	-0.0119746	9.41574	0.996474
ENSG00000172354	GNB2	-0.0314586	6.71535	0.996474
ENSG00000172361	CFAP53	-0.0786271	-0.727849	0.996474
ENSG00000172366	FAM195A	-0.0343603	1.86879	0.996474
ENSG00000172367	PDZD3	0.0944299	-1.92659	0.996474
ENSG00000172375	C2CD2L	-0.0319839	4.01941	0.996474
ENSG00000172382	PRSS27	-0.0745019	-1.43965	0.996474
ENSG00000172403	SYNPO2	-0.0870336	0.542138	0.996474
ENSG00000172409	CLP1	0.00390765	4.0802	0.996474
ENSG00000172425	TTC36	0.0566706	-0.737664	0.996474
ENSG00000172426	RSPH9	-0.204463	-1.07196	0.996474
ENSG00000172428	MYEOV2	0.0109931	2.99095	0.996474
ENSG00000172456	FGGY	-0.0368542	3.70565	0.996474
ENSG00000172460	PRSS30P	-0.0249402	0.476762	0.996474
ENSG00000172465	TCEAL1	0.0157987	1.10574	0.996474
ENSG00000172493	AFF1	0.0237702	7.43726	0.996474
ENSG00000172500	FIBP	-0.0318103	4.45644	0.996474
ENSG00000172508	CARNS1	-0.0323892	1.10979	0.996474
ENSG00000172530	BANP	-0.0257698	6.04247	0.996474
ENSG00000172531	PPP1CA	-0.0314366	6.49474	0.996474
ENSG00000172534	HCFC1	-0.00758274	4.44361	0.996474
ENSG00000172543	CTSW	-0.0156391	4.72281	0.996474
ENSG00000172548	NIPAL4	-0.0690218	-1.79121	0.996474
ENSG00000172554	SNTG2	0.049941	-0.0796765	0.996474
ENSG00000172572	PDE3A	-0.025602	1.44107	0.996474
ENSG00000172575	RASGRP1	-0.0126824	7.03038	0.996474
ENSG00000172578	KLHL6	-0.0224912	6.63931	0.996474
ENSG00000172590	MRPL52	-0.0242357	3.79304	0.996474
ENSG00000172594	SMPDL3A	0.0485466	2.96563	0.996474
ENSG00000172650	AGAP5	0.0304129	-0.842245	0.996474
ENSG00000172661	FAM21C	0.00711584	5.54655	0.996474
ENSG00000172663	TMEM134	-0.0231187	2.61013	0.996474
ENSG00000172671	ZFAND4	0.00433872	5.10607	0.996474
ENSG00000172673	THEMIS	0.0213302	6.60581	0.996474
ENSG00000172687	ZNF738	0.0271599	2.61495	0.996474
ENSG00000172716	SLFN11	0.00414965	6.39399	0.996474
ENSG00000172725	CORO1B	-0.0366579	5.01093	0.996474
ENSG00000172728	FUT10	-0.0465205	3.27519	0.996474
ENSG00000172731	LRRC20	-0.0534631	0.918031	0.996474
ENSG00000172732	MUS81	-0.0165028	4.53655	0.996474
ENSG00000172757	CFL1	-0.0328727	7.69151	0.996474
ENSG00000172765	TMCC1	-0.0202101	6.5551	0.996474
ENSG00000172771	EFCAB12	0.0314758	0.866958	0.996474
ENSG00000172775	FAM192A	-0.00476691	6.63433	0.996474
ENSG00000172780	RAB43	-0.0546112	1.43153	0.996474
ENSG00000172785	CBWD1	0.0395428	3.85755	0.996474
ENSG00000172794	RAB37	-0.0150315	6.58613	0.996474
ENSG00000172795	DCP2	0.00722895	8.60678	0.996474
ENSG00000172809	RPL38	-0.005175	7.77302	0.996474
ENSG00000172819	RARG	-0.0363277	3.24523	0.996474
ENSG00000172824	CES4A	-0.0391822	2.0268	0.996474
ENSG00000172830	SSH3	0.0240448	3.43831	0.996474
ENSG00000172831	CES2	-0.00812509	4.43768	0.996474
ENSG00000172840	PDP2	0.023408	3.04851	0.996474
ENSG00000172845	SP3	0.00382966	8.57767	0.996474
ENSG00000172867	KRT2	-0.102697	-2.18065	0.996474
ENSG00000172869	DMXL1	0.00979913	7.3326	0.996474
ENSG00000172878	METAP1D	-0.0209867	1.85904	0.996474
ENSG00000172888	ZNF621	-0.00352787	4.98939	0.996474
ENSG00000172889	EGFL7	-0.071732	-0.324315	0.996474
ENSG00000172893	DHCR7	-0.0392175	1.9047	0.996474
ENSG00000172915	NBEA	-0.0682936	3.72639	0.996474
ENSG00000172922	RNASEH2C	-0.0150676	4.22718	0.996474
ENSG00000172927	MYEOV	-0.166836	-1.02179	0.996474
ENSG00000172932	ANKRD13D	-0.0222502	6.47276	0.996474
ENSG00000172936	MYD88	-0.00674689	6.73953	0.996474
ENSG00000172939	OXSR1	0.0281625	6.50624	0.996474
ENSG00000172940	SLC22A13	0.0623795	-1.66488	0.996474
ENSG00000172943	PHF8	-0.0140462	5.52234	0.996474
ENSG00000172954	LCLAT1	0.0215385	4.4568	0.996474
ENSG00000172967	XKR3	-0.126841	-0.236647	0.996474
ENSG00000172974	AC007318.5	-0.0196737	-0.370326	0.996474
ENSG00000172977	KAT5	-0.0313362	5.31648	0.996474
ENSG00000172992	DCAKD	-0.0174725	3.44473	0.996474
ENSG00000172995	ARPP21	-0.0934429	-1.65065	0.996474
ENSG00000173011	TADA2B	-0.0258545	6.19401	0.996474
ENSG00000173013	CCDC96	0.0321333	-0.299752	0.996474
ENSG00000173020	ADRBK1	-0.03309	7.86759	0.996474
ENSG00000173039	RELA	-0.0208965	4.42977	0.996474
ENSG00000173040	EVC2	0.0953085	0.581802	0.996474
ENSG00000173041	ZNF680	0.0273689	3.83309	0.996474
ENSG00000173064	HECTD4	0.0225003	7.25658	0.996474
ENSG00000173065	FAM222B	0.0393648	1.78953	0.996474
ENSG00000173068	BNC2	-0.0428776	2.18296	0.996474
ENSG00000173083	HPSE	-0.0155941	5.34458	0.996474
ENSG00000173085	COQ2	-0.0226555	3.8075	0.996474
ENSG00000173088	C10orf131	0.0199108	-0.469937	0.996474
ENSG00000173110	HSPA6	-0.0380437	6.86069	0.996474
ENSG00000173113	TRMT112	-0.0105196	4.94042	0.996474
ENSG00000173114	LRRN3	0.158587	4.07204	0.996474
ENSG00000173137	ADCK5	-0.0484366	1.93623	0.996474
ENSG00000173141	MRPL57	-0.00729909	3.939	0.996474
ENSG00000173145	NOC3L	-0.00488503	4.71744	0.996474
ENSG00000173153	ESRRA	-0.0296687	4.93947	0.996474
ENSG00000173163	COMMD1	0.0270597	3.33201	0.996474
ENSG00000173166	RAPH1	0.0186178	2.63794	0.996474
ENSG00000173171	MTX1	0.00483282	4.97786	0.996474
ENSG00000173193	PARP14	0.00942504	9.39719	0.996474
ENSG00000173200	PARP15	0.0273395	6.18507	0.996474
ENSG00000173207	CKS1B	0.0503378	1.02583	0.996474
ENSG00000173208	ABCD2	0.0191689	5.73316	0.996474
ENSG00000173209	AHSA2	0.0208976	7.10826	0.996474
ENSG00000173210	ABLIM3	-0.0564289	1.90457	0.996474
ENSG00000173212	MAB21L3	-0.0384526	0.896257	0.996474
ENSG00000173213	RP11-683L23.1	0.126856	-2.19554	0.996474
ENSG00000173214	KIAA1919	0.0318133	5.06508	0.996474
ENSG00000173218	VANGL1	0.0263043	3.01427	0.996474
ENSG00000173221	GLRX	0.00888508	6.27455	0.996474
ENSG00000173226	IQCB1	0.0180301	5.00346	0.996474
ENSG00000173230	GOLGB1	0.0167104	7.84078	0.996474
ENSG00000173258	ZNF483	-0.0261604	3.49746	0.996474
ENSG00000173261	PLAC8L1	0.158586	-1.72763	0.996474
ENSG00000173262	SLC2A14	-0.251155	0.700193	0.996474
ENSG00000173264	GPR137	-0.0144756	2.40334	0.996474
ENSG00000173272	MZT2A	-0.0444197	3.55054	0.996474
ENSG00000173275	ZNF449	0.0179782	3.91717	0.996474
ENSG00000173276	ZBTB21	-0.0147295	4.90172	0.996474
ENSG00000173281	PPP1R3B	-0.0341349	7.67207	0.996474
ENSG00000173295	FAM86B3P	-0.0358741	0.804561	0.996474
ENSG00000173320	STOX2	0.160883	-1.68154	0.996474
ENSG00000173327	MAP3K11	-0.0368158	5.96485	0.996474
ENSG00000173334	TRIB1	-0.0251963	5.45548	0.996474
ENSG00000173338	KCNK7	-0.161167	-2.14392	0.996474
ENSG00000173349	SFT2D3	0.0134876	4.30841	0.996474
ENSG00000173369	C1QB	-0.0303981	0.0879044	0.996474
ENSG00000173391	OLR1	0.23068	0.160861	0.996474
ENSG00000173402	DAG1	-0.0178604	3.32086	0.996474
ENSG00000173406	DAB1	-0.0893804	0.183824	0.996474
ENSG00000173409	ARV1	0.0381372	2.6292	0.996474
ENSG00000173418	NAA20	0.00567529	3.7738	0.996474
ENSG00000173436	MINOS1	-0.0167416	3.93151	0.996474
ENSG00000173442	EHBP1L1	-0.0169507	7.72277	0.996474
ENSG00000173451	THAP2	0.009937	3.15009	0.996474
ENSG00000173457	PPP1R14B	-0.0228664	2.28534	0.996474
ENSG00000173465	SSSCA1	-0.0117804	1.8839	0.996474
ENSG00000173473	SMARCC1	0.00529667	6.49286	0.996474
ENSG00000173480	ZNF417	0.0204571	5.49638	0.996474
ENSG00000173482	PTPRM	-0.106406	3.83673	0.996474
ENSG00000173486	FKBP2	-0.00862536	3.1554	0.996474
ENSG00000173511	VEGFB	0.00725302	1.1018	0.996474
ENSG00000173517	PEAK1	0.00727572	5.29359	0.996474
ENSG00000173530	TNFRSF10D	-0.0171871	3.48221	0.996474
ENSG00000173531	MST1	0.0298157	0.547455	0.996474
ENSG00000173535	TNFRSF10C	-0.0381973	8.94446	0.996474
ENSG00000173540	GMPPB	-0.0201425	4.05716	0.996474
ENSG00000173542	MOB1B	-0.00692063	5.34748	0.996474
ENSG00000173545	ZNF622	-0.0112753	4.89171	0.996474
ENSG00000173548	SNX33	-0.0190607	2.73821	0.996474
ENSG00000173559	NABP1	0.0327563	9.43385	0.996474
ENSG00000173567	GPR113	-0.0752774	-0.53705	0.996474
ENSG00000173575	CHD2	0.00244543	8.6873	0.996474
ENSG00000173581	CCDC106	-0.0131597	-0.29603	0.996474
ENSG00000173585	CCR9	-0.0614747	0.854115	0.996474
ENSG00000173588	CEP83	-0.0139862	3.97649	0.996474
ENSG00000173598	NUDT4	0.0588947	5.92256	0.996474
ENSG00000173599	PC	-0.0342009	1.07109	0.996474
ENSG00000173611	SCAI	0.013194	4.43887	0.996474
ENSG00000173614	NMNAT1	0.0046078	4.06282	0.996474
ENSG00000173621	LRFN4	-0.0163524	0.516034	0.996474
ENSG00000173626	TRAPPC3L	-0.0512361	0.0534182	0.996474
ENSG00000173638	SLC19A1	-0.0322589	5.55346	0.996474
ENSG00000173653	RCE1	0.0452425	2.42921	0.996474
ENSG00000173660	UQCRH	0.0416407	4.36044	0.996474
ENSG00000173674	EIF1AX	0.0235356	4.84921	0.996474
ENSG00000173681	CXorf23	0.0251886	5.17746	0.996474
ENSG00000173692	PSMD1	-0.00656701	6.35926	0.996474
ENSG00000173706	HEG1	-0.0102459	4.90402	0.996474
ENSG00000173715	C11orf80	0.0406883	3.01092	0.996474
ENSG00000173727	CMB9-22P13.1	-0.0394408	0.696674	0.996474
ENSG00000173757	STAT5B	-0.0148513	8.16231	0.996474
ENSG00000173762	CD7	-0.043262	2.29007	0.996474
ENSG00000173786	CNP	-0.0384047	4.54937	0.996474
ENSG00000173801	JUP	-0.0151369	1.86217	0.996474
ENSG00000173809	TDRD12	0.0493251	-1.2772	0.996474
ENSG00000173812	EIF1	0.0215947	6.77622	0.996474
ENSG00000173821	RNF213	-0.0113012	10.2603	0.996474
ENSG00000173825	TIGD3	0.00923074	3.0018	0.996474
ENSG00000173846	PLK3	-0.00712642	3.76376	0.996474
ENSG00000173848	NET1	-0.0286598	3.58177	0.996474
ENSG00000173852	DPY19L1	0.0451471	4.56425	0.996474
ENSG00000173862	RP11-89N17.1	-0.115405	-1.25297	0.996474
ENSG00000173867	RP11-97O12.7	0.0261712	-1.11488	0.996474
ENSG00000173875	ZNF791	0.0194627	5.88858	0.996474
ENSG00000173889	PHC3	0.0185377	8.06388	0.996474
ENSG00000173894	CBX2	-0.153241	-1.74106	0.996474
ENSG00000173898	SPTBN2	0.179305	-1.98569	0.996474
ENSG00000173905	GOLIM4	0.00772854	3.76622	0.996474
ENSG00000173915	USMG5	0.0383746	3.4471	0.996474
ENSG00000173917	HOXB2	-0.120519	1.30396	0.996474
ENSG00000173926	2021-03-03	-0.0478019	2.87299	0.996474
ENSG00000173928	SWSAP1	-0.0617499	1.95059	0.996474
ENSG00000173930	SLCO4C1	0.00617671	5.11453	0.996474
ENSG00000173933	RBM4	0.0182701	4.95979	0.996474
ENSG00000173950	XXYLT1	-0.00539108	2.90355	0.996474
ENSG00000173960	UBXN2A	0.00934758	3.87822	0.996474
ENSG00000173988	LRRC63	0.0408324	-0.161167	0.996474
ENSG00000173991	TCAP	0.0103651	0.10937	0.996474
ENSG00000173992	CCS	0.0172097	4.46101	0.996474
ENSG00000174004	NRROS	-0.0277954	3.63337	0.996474
ENSG00000174007	CEP19	-0.0178769	4.94558	0.996474
ENSG00000174013	FBXO45	0.0357683	3.8873	0.996474
ENSG00000174021	GNG5	-0.00782814	5.11997	0.996474
ENSG00000174028	FAM3C2	-0.0363392	-0.191594	0.996474
ENSG00000174032	SLC25A30	0.00526277	4.54723	0.996474
ENSG00000174059	CD34	0.0737765	-2.33186	0.996474
ENSG00000174099	MSRB3	0.057606	2.50286	0.996474
ENSG00000174106	LEMD3	-0.0180561	6.133	0.996474
ENSG00000174109	C16orf91	0.0251672	1.64266	0.996474
ENSG00000174123	TLR10	0.036344	4.77349	0.996474
ENSG00000174125	TLR1	0.00722186	8.89901	0.996474
ENSG00000174130	TLR6	0.0187301	7.74777	0.996474
ENSG00000174132	FAM174A	-0.0551302	3.65515	0.996474
ENSG00000174136	RGMB	-0.0380262	3.24767	0.996474
ENSG00000174137	FAM53A	-0.13039	-0.69331	0.996474
ENSG00000174171	RP11-23P13.6	-0.0245609	1.57766	0.996474
ENSG00000174173	TRMT10C	0.0183384	3.4746	0.996474
ENSG00000174177	CTU2	-0.0385906	1.79195	0.996474
ENSG00000174197	MGA	0.0125453	7.67432	0.996474
ENSG00000174206	C12orf66	0.0125448	3.76285	0.996474
ENSG00000174231	PRPF8	-0.0101866	7.97066	0.996474
ENSG00000174238	PITPNA	-0.026366	6.36285	0.996474
ENSG00000174243	DDX23	-0.0147875	6.94637	0.996474
ENSG00000174276	ZNHIT2	-0.0773447	1.18947	0.996474
ENSG00000174282	ZBTB4	-0.00974065	5.58382	0.996474
ENSG00000174292	TNK1	-0.0830658	-0.140801	0.996474
ENSG00000174306	ZHX3	-0.0117266	3.50649	0.996474
ENSG00000174307	PHLDA3	-0.0640894	-1.23124	0.996474
ENSG00000174326	SLC16A11	-0.0766164	-1.71727	0.996474
ENSG00000174327	SLC16A13	-0.0119367	0.866349	0.996474
ENSG00000174348	PODN	0.0882012	-0.860457	0.996474
ENSG00000174353	STAG3L3	0.0148277	1.63181	0.996474
ENSG00000174358	SLC6A19	0.150164	-0.715126	0.996474
ENSG00000174365	SNHG11	-0.00690374	1.59684	0.996474
ENSG00000174370	C11orf45	0.0591313	-0.362943	0.996474
ENSG00000174371	EXO1	-0.035078	0.139689	0.996474
ENSG00000174373	RALGAPA1	0.0159164	6.2045	0.996474
ENSG00000174405	LIG4	0.0131669	4.65752	0.996474
ENSG00000174428	GTF2IRD2B	0.0311335	2.20748	0.996474
ENSG00000174437	ATP2A2	-0.0117091	6.25828	0.996474
ENSG00000174442	ZWILCH	0.0404472	2.99338	0.996474
ENSG00000174444	RPL4	0.0227907	9.54603	0.996474
ENSG00000174446	SNAPC5	0.0075917	3.78275	0.996474
ENSG00000174456	C12orf76	-0.0108769	3.71464	0.996474
ENSG00000174473	GALNTL6	-0.0529429	-1.83974	0.996474
ENSG00000174483	BBS1	0.0490997	0.794299	0.996474
ENSG00000174485	DENND4A	0.0308191	8.23043	0.996474
ENSG00000174500	GCSAM	0.0321617	4.48514	0.996474
ENSG00000174501	ANKRD36C	0.0104329	6.56131	0.996474
ENSG00000174514	MFSD4	0.0449621	-0.179357	0.996474
ENSG00000174529	TMEM81	-0.0303966	2.22138	0.996474
ENSG00000174547	MRPL11	0.0184413	3.23977	0.996474
ENSG00000174564	IL20RB	0.0325332	0.426282	0.996474
ENSG00000174574	AKIRIN1	0.00312413	6.57799	0.996474
ENSG00000174579	MSL2	-0.00437368	7.36179	0.996474
ENSG00000174586	ZNF497	-0.0144153	-0.95038	0.996474
ENSG00000174600	CMKLR1	-0.0409506	4.47531	0.996474
ENSG00000174606	ANGEL2	0.0109128	6.35482	0.996474
ENSG00000174607	UGT8	0.0433317	1.57922	0.996474
ENSG00000174611	KY	-0.0379067	-0.477705	0.996474
ENSG00000174628	IQCK	-0.135936	-0.40151	0.996474
ENSG00000174652	ZNF266	0.0236081	6.54876	0.996474
ENSG00000174684	B4GAT1	-0.00795616	1.51311	0.996474
ENSG00000174695	TMEM167A	0.0209969	6.58551	0.996474
ENSG00000174697	LEP	-0.124931	-1.81463	0.996474
ENSG00000174705	SH3PXD2B	-0.11128	-0.320384	0.996474
ENSG00000174715	RP11-79L9.2	-0.0236232	0.103538	0.996474
ENSG00000174718	KIAA1551	-0.0138196	10.8079	0.996474
ENSG00000174720	LARP7	0.0156056	4.74085	0.996474
ENSG00000174721	FGFBP3	0.0283328	1.15485	0.996474
ENSG00000174738	NR1D2	-0.0084603	5.95191	0.996474
ENSG00000174744	BRMS1	-0.0207171	4.85141	0.996474
ENSG00000174748	RPL15	0.0225389	8.49092	0.996474
ENSG00000174775	HRAS	-0.0102595	1.53158	0.996474
ENSG00000174780	SRP72	0.0122365	6.10751	0.996474
ENSG00000174788	PCP2	-0.0196638	-0.299106	0.996474
ENSG00000174791	RIN1	0.0136267	1.68689	0.996474
ENSG00000174796	THAP6	0.0129234	4.68445	0.996474
ENSG00000174799	CEP135	0.0237262	5.15705	0.996474
ENSG00000174807	CD248	-0.0415393	-2.30816	0.996474
ENSG00000174827	PDZK1	-0.0305496	-2.32107	0.996474
ENSG00000174839	DENND6A	0.0251531	5.72505	0.996474
ENSG00000174840	PDE12	-0.00538379	5.35129	0.996474
ENSG00000174842	GLMN	0.012075	3.29444	0.996474
ENSG00000174844	DNAH12	0.0679192	-0.805202	0.996474
ENSG00000174851	YIF1A	-0.0264589	3.25099	0.996474
ENSG00000174885	NLRP6	-0.086765	3.93409	0.996474
ENSG00000174886	NDUFA11	-0.0396071	2.81414	0.996474
ENSG00000174903	RAB1B	-0.0196345	5.3411	0.996474
ENSG00000174915	PTDSS2	0.0123041	2.69889	0.996474
ENSG00000174917	C19orf70	-0.0460931	2.4293	0.996474
ENSG00000174928	C3orf33	0.0133758	0.221062	0.996474
ENSG00000174943	KCTD13	0.0244913	3.4387	0.996474
ENSG00000174944	P2RY14	0.0504692	4.16396	0.996474
ENSG00000174945	AMZ1	0.0751582	0.258305	0.996474
ENSG00000174946	GPR171	0.0507861	4.48897	0.996474
ENSG00000174953	DHX36	0.0148979	6.44152	0.996474
ENSG00000174989	FBXW8	-0.0318192	3.27313	0.996474
ENSG00000174996	KLC2	-0.00644603	2.08152	0.996474
ENSG00000175003	SLC22A1	-0.0676255	2.95408	0.996474
ENSG00000175029	CTBP2	-0.0210806	6.22505	0.996474
ENSG00000175040	CHST2	-0.0265966	5.144	0.996474
ENSG00000175048	ZDHHC14	0.00850321	2.25183	0.996474
ENSG00000175054	ATR	0.0176304	7.00887	0.996474
ENSG00000175061	LRRC75A-AS1	0.0243819	6.51611	0.996474
ENSG00000175063	UBE2C	-0.0420047	0.325035	0.996474
ENSG00000175066	GK5	0.0267593	5.59624	0.996474
ENSG00000175073	VCPIP1	0.0181552	7.94501	0.996474
ENSG00000175084	DES	0.0737841	-2.03799	0.996474
ENSG00000175087	PDIK1L	0.0174222	3.971	0.996474
ENSG00000175104	TRAF6	0.00749429	5.99834	0.996474
ENSG00000175105	ZNF654	0.0378337	5.34096	0.996474
ENSG00000175106	TVP23C	0.0434982	3.16397	0.996474
ENSG00000175110	MRPS22	0.0193733	4.16893	0.996474
ENSG00000175115	PACS1	-0.0288043	6.25082	0.996474
ENSG00000175130	MARCKSL1	0.0186616	3.44314	0.996474
ENSG00000175155	YPEL2	-0.0108139	6.33274	0.996474
ENSG00000175161	CADM2	0.100429	-2.1003	0.996474
ENSG00000175164	ABO	0.0939214	-0.314138	0.996474
ENSG00000175170	FAM182B	0.0659356	-1.08599	0.996474
ENSG00000175182	FAM131A	-0.0317276	3.72872	0.996474
ENSG00000175193	PARL	0.0120762	4.33423	0.996474
ENSG00000175197	DDIT3	-0.00664623	4.03151	0.996474
ENSG00000175198	PCCA	0.00678955	3.86925	0.996474
ENSG00000175203	DCTN2	0.00722085	5.06658	0.996474
ENSG00000175213	ZNF408	-0.00847266	3.15142	0.996474
ENSG00000175215	CTDSP2	-0.0165281	7.55862	0.996474
ENSG00000175216	CKAP5	0.0117716	6.02199	0.996474
ENSG00000175221	MED16	-0.0291325	4.15955	0.996474
ENSG00000175224	ATG13	-0.016518	5.81735	0.996474
ENSG00000175262	C1orf127	0.0493359	-2.23413	0.996474
ENSG00000175265	GOLGA8A	0.0403719	5.28798	0.996474
ENSG00000175267	VWA3A	0.0307958	-2.06819	0.996474
ENSG00000175274	TP53I11	-0.0304214	3.62506	0.996474
ENSG00000175283	DOLK	-0.0209934	2.53993	0.996474
ENSG00000175287	PHYHD1	-0.0713228	-1.53259	0.996474
ENSG00000175294	CATSPER1	-0.0264731	1.35025	0.996474
ENSG00000175305	CCNE2	0.117603	0.820257	0.996474
ENSG00000175322	ZNF519	-0.0247302	3.60057	0.996474
ENSG00000175324	LSM1	0.0177293	3.30638	0.996474
ENSG00000175334	BANF1	-0.042442	2.4671	0.996474
ENSG00000175348	TMEM9B	0.0436971	5.56685	0.996474
ENSG00000175354	PTPN2	0.0107295	6.14018	0.996474
ENSG00000175356	SCUBE2	-0.0594944	-0.305606	0.996474
ENSG00000175376	EIF1AD	-0.0117404	4.3504	0.996474
ENSG00000175387	SMAD2	0.00587939	8.13257	0.996474
ENSG00000175395	ZNF25	0.0302216	4.42236	0.996474
ENSG00000175414	ARL10	0.0220736	3.82023	0.996474
ENSG00000175416	CLTB	-0.033842	4.61561	0.996474
ENSG00000175445	LPL	0.045859	-0.0373959	0.996474
ENSG00000175455	CCDC14	0.0313406	6.16255	0.996474
ENSG00000175463	TBC1D10C	-0.0138979	7.08265	0.996474
ENSG00000175467	SART1	-0.0511083	5.50467	0.996474
ENSG00000175470	PPP2R2D	-0.014279	5.91656	0.996474
ENSG00000175482	POLD4	-0.0149443	3.88827	0.996474
ENSG00000175489	LRRC25	-0.0379133	6.55764	0.996474
ENSG00000175505	CLCF1	0.0252538	1.26223	0.996474
ENSG00000175518	UBQLNL	-0.115802	0.0520504	0.996474
ENSG00000175520	UBQLN3	-0.0450036	-2.38665	0.996474
ENSG00000175536	LIPT2	-0.0153274	0.776622	0.996474
ENSG00000175538	KCNE3	-0.0195426	7.40632	0.996474
ENSG00000175544	CABP4	-0.0430046	-0.039181	0.996474
ENSG00000175548	ALG10B	-0.0171897	4.14715	0.996474
ENSG00000175550	DRAP1	-0.0303951	4.37532	0.996474
ENSG00000175564	UCP3	0.00694188	1.83878	0.996474
ENSG00000175567	UCP2	0.0155639	5.73566	0.996474
ENSG00000175573	C11orf68	-0.0321199	3.16201	0.996474
ENSG00000175581	MRPL48	0.0486157	3.03559	0.996474
ENSG00000175582	RAB6A	0.0177649	6.80169	0.996474
ENSG00000175591	P2RY2	0.00695502	2.72412	0.996474
ENSG00000175595	ERCC4	0.0193214	4.32832	0.996474
ENSG00000175600	SUGCT	-0.0885077	0.434948	0.996474
ENSG00000175602	CCDC85B	-0.0436965	1.80995	0.996474
ENSG00000175606	TMEM70	-0.012321	3.81855	0.996474
ENSG00000175611	LINC00476	-0.0173226	3.97823	0.996474
ENSG00000175634	RPS6KB2	-0.0165728	5.03969	0.996474
ENSG00000175643	RMI2	0.0497882	0.796157	0.996474
ENSG00000175662	TOM1L2	0.0122789	4.27362	0.996474
ENSG00000175691	ZNF77	0.0131756	2.31301	0.996474
ENSG00000175707	KDF1	-0.0772967	-1.20293	0.996474
ENSG00000175711	B3GNTL1	-0.0374581	4.51284	0.996474
ENSG00000175727	MLXIP	-0.0244249	5.2537	0.996474
ENSG00000175730	BAK1P1	-0.133018	-1.0463	0.996474
ENSG00000175741	RWDD4P2	0.0687128	-0.0532622	0.996474
ENSG00000175746	C15orf54	-0.0581138	1.76645	0.996474
ENSG00000175749	EIF3KP1	0.0474581	-1.02358	0.996474
ENSG00000175756	AURKAIP1	-0.0270229	4.48329	0.996474
ENSG00000175764	TTLL11	-0.00691014	1.86626	0.996474
ENSG00000175768	TOMM5	0.0161647	2.47077	0.996474
ENSG00000175779	C15orf53	0.0952305	0.416607	0.996474
ENSG00000175787	ZNF169	-0.0134207	4.32157	0.996474
ENSG00000175793	SFN	-0.0595052	-1.82343	0.996474
ENSG00000175806	MSRA	0.00955307	3.85689	0.996474
ENSG00000175826	CTDNEP1	0.0174206	3.75514	0.996474
ENSG00000175841	FAM172BP	-0.0626878	-1.98619	0.996474
ENSG00000175854	SWI5	0.00618931	1.87925	0.996474
ENSG00000175857	GAPT	0.0232203	5.88954	0.996474
ENSG00000175868	CALCB	-0.157674	-0.334702	0.996474
ENSG00000175874	CREG2	0.12725	-1.91636	0.996474
ENSG00000175886	RPL7AP66	-0.136164	-0.893055	0.996474
ENSG00000175893	ZDHHC21	0.0111137	5.48469	0.996474
ENSG00000175894	TSPEAR	0.0354503	-0.814618	0.996474
ENSG00000175895	PLEKHF2	0.0193272	5.65869	0.996474
ENSG00000175899	A2M	0.109144	-1.46689	0.996474
ENSG00000175906	ARL4D	-0.0497214	-0.617898	0.996474
ENSG00000175920	DOK7	0.0367986	-1.30704	0.996474
ENSG00000175928	LRRN1	0.039953	1.77388	0.996474
ENSG00000175931	UBE2O	0.0115465	5.52575	0.996474
ENSG00000175938	ORAI3	-0.00540114	3.63355	0.996474
ENSG00000175970	UNC119B	-0.00478148	4.83275	0.996474
ENSG00000175984	DENND2C	-0.0358937	1.86933	0.996474
ENSG00000175985	PLEKHD1	0.0501592	-1.35726	0.996474
ENSG00000176014	TUBB6	-0.0105481	2.53972	0.996474
ENSG00000176018	LYSMD3	0.00968444	5.56949	0.996474
ENSG00000176022	B3GALT6	-0.0294174	3.84842	0.996474
ENSG00000176024	ZNF613	0.0372887	3.63012	0.996474
ENSG00000176054	RPL23P2	-0.129646	-2.01128	0.996474
ENSG00000176055	MBLAC2	0.0256601	3.2331	0.996474
ENSG00000176058	TPRN	-0.023419	1.32601	0.996474
ENSG00000176083	ZNF683	-0.0214669	0.141384	0.996474
ENSG00000176087	SLC35A4	0.00486871	3.56572	0.996474
ENSG00000176092	AIM1L	0.0161915	0.328623	0.996474
ENSG00000176095	IP6K1	-0.0201434	5.97469	0.996474
ENSG00000176101	SSNA1	-0.0150854	3.79202	0.996474
ENSG00000176102	CSTF3	0.0242902	4.54087	0.996474
ENSG00000176105	YES1	0.0136589	3.20293	0.996474
ENSG00000176124	DLEU1	-0.0147595	2.83842	0.996474
ENSG00000176142	TMEM39A	0.0224062	5.09744	0.996474
ENSG00000176148	TCP11L1	-0.0295238	4.28282	0.996474
ENSG00000176155	CCDC57	-0.0141355	4.78538	0.996474
ENSG00000176160	HSF5	-0.0231634	2.02124	0.996474
ENSG00000176170	SPHK1	-0.0461144	1.48317	0.996474
ENSG00000176171	BNIP3	-0.00878241	3.48768	0.996474
ENSG00000176177	ENTHD1	0.0280453	-2.28744	0.996474
ENSG00000176182	MYPOP	-0.00912017	0.28106	0.996474
ENSG00000176208	ATAD5	0.0149347	3.61533	0.996474
ENSG00000176209	SMIM19	0.0290518	3.06997	0.996474
ENSG00000176222	ZNF404	-0.0759233	0.550533	0.996474
ENSG00000176225	RTTN	-0.0073398	5.70761	0.996474
ENSG00000176248	ANAPC2	-0.0244982	4.64407	0.996474
ENSG00000176261	ZBTB8OS	0.0317739	3.53499	0.996474
ENSG00000176268	CYCSP34	-0.0414286	0.0566347	0.996474
ENSG00000176293	ZNF135	0.054445	1.44176	0.996474
ENSG00000176340	COX8A	-0.0364764	4.42704	0.996474
ENSG00000176371	ZSCAN2	0.0221728	3.21379	0.996474
ENSG00000176386	CDC26	0.036018	2.79345	0.996474
ENSG00000176390	CRLF3	-0.00848162	7.46409	0.996474
ENSG00000176393	RNPEP	-0.0478356	4.82771	0.996474
ENSG00000176396	EID2	-0.0194146	2.84955	0.996474
ENSG00000176401	EID2B	0.0288288	1.58878	0.996474
ENSG00000176407	KCMF1	0.0233479	6.3016	0.996474
ENSG00000176410	DNAJC30	-0.0183975	1.88398	0.996474
ENSG00000176422	SPRYD4	0.0170078	3.80709	0.996474
ENSG00000176438	SYNE3	0.0204071	7.19104	0.996474
ENSG00000176444	CLK2	-0.00414108	5.22734	0.996474
ENSG00000176454	LPCAT4	0.0299443	3.62618	0.996474
ENSG00000176463	SLCO3A1	0.00446595	6.69363	0.996474
ENSG00000176472	ZNF575	-0.112451	-1.821	0.996474
ENSG00000176473	WDR25	-0.0232238	2.91276	0.996474
ENSG00000176485	PLA2G16	-0.0205896	2.00198	0.996474
ENSG00000176490	DIRAS1	-0.0159334	-2.1551	0.996474
ENSG00000176531	PHLDB3	-0.0149475	1.84091	0.996474
ENSG00000176533	GNG7	-0.00882791	2.97056	0.996474
ENSG00000176542	KIAA2018	-0.0190125	6.83682	0.996474
ENSG00000176595	KBTBD11	-0.0283538	5.00943	0.996474
ENSG00000176597	B3GNT5	0.00823438	4.41667	0.996474
ENSG00000176619	LMNB2	-0.0295435	3.41048	0.996474
ENSG00000176623	RMDN1	0.0101668	5.35238	0.996474
ENSG00000176624	MEX3C	0.0115103	6.48055	0.996474
ENSG00000176658	MYO1D	0.0223757	3.58474	0.996474
ENSG00000176659	C20orf197	0.0238029	2.88778	0.996474
ENSG00000176681	LRRC37A	0.053204	1.45313	0.996474
ENSG00000176700	SCAND2P	0.00522947	5.41083	0.996474
ENSG00000176714	CCDC121	0.0394278	1.61811	0.996474
ENSG00000176715	ACSF3	-0.00876528	5.68482	0.996474
ENSG00000176720	BOK	-0.0568843	-1.24742	0.996474
ENSG00000176728	TTTY14	0.0335495	-1.31788	0.996474
ENSG00000176731	C8orf59	0.0503164	3.52271	0.996474
ENSG00000176749	CDK5R1	-0.0602223	3.93101	0.996474
ENSG00000176771	NCKAP5	0.0631425	-2.05677	0.996474
ENSG00000176783	RUFY1	-0.0258501	6.35873	0.996474
ENSG00000176788	BASP1	-0.0414063	7.17654	0.996474
ENSG00000176809	LRRC37A3	-0.0101386	2.15302	0.996474
ENSG00000176834	VSIG10	-0.0247592	2.2211	0.996474
ENSG00000176845	METRNL	-0.0512143	5.04853	0.996474
ENSG00000176853	FAM91A1	0.00767503	7.15459	0.996474
ENSG00000176868	RP11-334J6.7	-0.117151	0.102718	0.996474
ENSG00000176871	WSB2	-0.0108136	5.50501	0.996474
ENSG00000176890	TYMS	0.165295	-0.582454	0.996474
ENSG00000176894	PXMP2	0.0224449	-0.625299	0.996474
ENSG00000176896	TCEANC	-0.0130152	4.44119	0.996474
ENSG00000176903	PNMA1	0.0249626	3.57903	0.996474
ENSG00000176915	ANKLE2	-0.00749514	6.7222	0.996474
ENSG00000176919	C8G	-0.0936498	-2.13641	0.996474
ENSG00000176927	EFCAB5	0.0559024	0.532471	0.996474
ENSG00000176928	GCNT4	0.0204253	5.06068	0.996474
ENSG00000176933	TOB2P1	-0.0736362	-2.00796	0.996474
ENSG00000176945	MUC20	-0.026703	-0.617426	0.996474
ENSG00000176946	THAP4	-0.0431804	3.39944	0.996474
ENSG00000176953	NFATC2IP	0.00286396	5.58666	0.996474
ENSG00000176973	FAM89B	0.00753964	2.21509	0.996474
ENSG00000176974	SHMT1	0.0232615	3.13861	0.996474
ENSG00000176978	DPP7	-0.0184877	4.59068	0.996474
ENSG00000176994	SMCR8	-0.028841	6.93892	0.996474
ENSG00000177000	MTHFR	-0.0137888	5.51642	0.996474
ENSG00000177025	C19orf18	0.0431464	-1.58771	0.996474
ENSG00000177030	DEAF1	-0.0250974	3.32945	0.996474
ENSG00000177034	MTX3	0.0189156	4.856	0.996474
ENSG00000177042	TMEM80	0.0190442	3.79617	0.996474
ENSG00000177045	SIX5	-0.0824979	-2.36156	0.996474
ENSG00000177051	FBXO46	-0.0212626	2.51023	0.996474
ENSG00000177054	ZDHHC13	0.00974041	4.88276	0.996474
ENSG00000177058	SLC38A9	0.0112848	4.98055	0.996474
ENSG00000177076	ACER2	0.00693588	1.83935	0.996474
ENSG00000177082	WDR73	-0.0180822	5.03868	0.996474
ENSG00000177084	POLE	0.0124626	5.06261	0.996474
ENSG00000177096	FAM109B	-0.014152	1.80204	0.996474
ENSG00000177105	RHOG	-0.0406334	6.13469	0.996474
ENSG00000177106	EPS8L2	-0.02167	0.987306	0.996474
ENSG00000177112	MRVI1-AS1	0.0246899	1.49108	0.996474
ENSG00000177119	ANO6	-0.013211	7.05683	0.996474
ENSG00000177125	ZBTB34	-0.0194177	7.12376	0.996474
ENSG00000177138	FAM9B	0.0201562	-2.27642	0.996474
ENSG00000177150	FAM210A	0.0186948	3.26264	0.996474
ENSG00000177156	TALDO1	-0.0373791	8.56692	0.996474
ENSG00000177181	RIMKLA	-0.0690205	-1.59605	0.996474
ENSG00000177189	RPS6KA3	0.0244579	8.16901	0.996474
ENSG00000177191	B3GNT8	-0.0328735	3.87112	0.996474
ENSG00000177192	PUS1	-0.00521715	3.35301	0.996474
ENSG00000177197	PCNPP5	-0.0503442	-2.12309	0.996474
ENSG00000177200	CHD9	0.0203358	7.26139	0.996474
ENSG00000177225	PDDC1	-0.0228164	3.88577	0.996474
ENSG00000177239	MAN1B1	-0.012596	5.56181	0.996474
ENSG00000177272	KCNA3	-0.00450918	5.58609	0.996474
ENSG00000177283	FZD8	-0.150783	-1.70369	0.996474
ENSG00000177294	FBXO39	-0.137624	-0.635869	0.996474
ENSG00000177301	KCNA2	0.0457155	1.54205	0.996474
ENSG00000177302	TOP3A	-0.0111086	5.76469	0.996474
ENSG00000177311	ZBTB38	0.0163215	7.12974	0.996474
ENSG00000177324	BEND2	-0.031377	3.51232	0.996474
ENSG00000177335	C8orf31	-0.0250153	-0.352804	0.996474
ENSG00000177337	DLGAP1-AS1	-0.0105577	3.32739	0.996474
ENSG00000177338	LINC00469	-0.199888	-1.58974	0.996474
ENSG00000177350	RPL13AP3	-0.0668827	-1.84462	0.996474
ENSG00000177352	CCDC71	-0.0130344	4.0962	0.996474
ENSG00000177369	FLJ40194	0.0619752	-1.5839	0.996474
ENSG00000177370	TIMM22	-0.0389981	3.83239	0.996474
ENSG00000177374	HIC1	0.0369369	1.39175	0.996474
ENSG00000177380	PPFIA3	-0.0261308	-0.339296	0.996474
ENSG00000177398	UMODL1	0.0503377	-0.756294	0.996474
ENSG00000177409	SAMD9L	0.0253987	8.31959	0.996474
ENSG00000177410	ZFAS1	0.0153081	5.72004	0.996474
ENSG00000177418	RP4-756H11.4	-0.0311911	-2.03994	0.996474
ENSG00000177425	PAWR	0.0106078	2.74845	0.996474
ENSG00000177426	TGIF1	0.018237	4.67371	0.996474
ENSG00000177432	NAP1L5	-0.0312739	0.352982	0.996474
ENSG00000177455	CD19	-0.0258027	2.72078	0.996474
ENSG00000177462	OR2T8	0.0686866	-1.41942	0.996474
ENSG00000177465	ACOT4	0.0205342	0.103476	0.996474
ENSG00000177479	ARIH2	-0.00453243	6.67633	0.996474
ENSG00000177483	RBM44	0.0446904	2.29699	0.996474
ENSG00000177485	ZBTB33	0.0219747	5.70535	0.996474
ENSG00000177542	SLC25A22	-0.00700223	1.75818	0.996474
ENSG00000177548	RABEP2	-0.0342338	3.62354	0.996474
ENSG00000177556	ATOX1	0.012731	4.41376	0.996474
ENSG00000177565	TBL1XR1	0.0167365	7.8143	0.996474
ENSG00000177570	SAMD12	0.0193399	3.102	0.996474
ENSG00000177575	CD163	-0.0399738	5.68914	0.996474
ENSG00000177576	C18orf32	-0.0174155	3.34377	0.996474
ENSG00000177590	GIMAP3P	0.106939	-0.268953	0.996474
ENSG00000177595	PIDD1	0.00650192	1.61293	0.996474
ENSG00000177599	ZNF491	-0.0130923	1.54958	0.996474
ENSG00000177600	RPLP2	-0.0270966	7.87112	0.996474
ENSG00000177602	GSG2	-0.0258517	-1.03147	0.996474
ENSG00000177606	JUN	-0.0496365	2.89393	0.996474
ENSG00000177613	CSTF2T	-0.0168427	5.75594	0.996474
ENSG00000177614	PGBD5	0.0665213	-2.3881	0.996474
ENSG00000177628	GBA	-0.0339251	4.04996	0.996474
ENSG00000177646	ACAD9	-0.00878021	5.07886	0.996474
ENSG00000177663	IL17RA	-0.0278131	8.07724	0.996474
ENSG00000177666	PNPLA2	-0.0411128	4.58804	0.996474
ENSG00000177674	AGTRAP	-0.0242673	5.6018	0.996474
ENSG00000177675	CD163L1	-0.0246025	-0.771021	0.996474
ENSG00000177683	THAP5	0.0273536	5.38194	0.996474
ENSG00000177685	CRACR2B	-0.0644436	-0.254486	0.996474
ENSG00000177688	SUMO4	0.0137097	3.43375	0.996474
ENSG00000177692	DNAJC28	0.0800261	-0.608396	0.996474
ENSG00000177697	CD151	-0.0583779	4.21658	0.996474
ENSG00000177700	POLR2L	-0.0429989	3.36787	0.996474
ENSG00000177706	FAM20C	0.0888452	1.31291	0.996474
ENSG00000177707	PVRL3	0.0158869	1.89599	0.996474
ENSG00000177710	SLC35G5	-0.131482	-0.826319	0.996474
ENSG00000177721	ANXA2R	0.0211489	3.77361	0.996474
ENSG00000177728	KIAA0195	-0.0154681	3.51439	0.996474
ENSG00000177731	FLII	-0.0258999	7.43208	0.996474
ENSG00000177732	SOX12	0.0623858	-0.451978	0.996474
ENSG00000177733	HNRNPA0	-0.0204515	6.07547	0.996474
ENSG00000177736	RP11-474P12.3	-0.0265034	-1.2374	0.996474
ENSG00000177738	CTD-2201E18.3	-0.0179477	2.67583	0.996474
ENSG00000177830	CHID1	0.0149542	3.84548	0.996474
ENSG00000177842	ZNF620	0.019284	1.66503	0.996474
ENSG00000177853	ZNF518A	0.0167824	6.8824	0.996474
ENSG00000177855	CACYBPP2	0.0563613	-1.28362	0.996474
ENSG00000177868	CCDC23	0.0155954	3.85414	0.996474
ENSG00000177873	ZNF619	0.00700622	4.04825	0.996474
ENSG00000177885	GRB2	-0.0194587	8.28392	0.996474
ENSG00000177888	ZBTB41	0.0082337	5.06804	0.996474
ENSG00000177889	UBE2N	0.0244507	5.93349	0.996474
ENSG00000177917	ARL6IP6	0.0187457	4.77571	0.996474
ENSG00000177951	BET1L	-0.013041	4.02667	0.996474
ENSG00000177954	RPS27	0.0806715	7.08732	0.996474
ENSG00000177963	RIC8A	-0.0335332	6.18511	0.996474
ENSG00000177971	IMP3	-0.00977748	4.87203	0.996474
ENSG00000177981	ASB8	-0.0136051	5.74378	0.996474
ENSG00000177989	ODF3B	-0.01579	3.35229	0.996474
ENSG00000177990	DPY19L2	0.16735	0.663356	0.996474
ENSG00000178015	GPR150	-0.0579737	-1.42176	0.996474
ENSG00000178026	LRRC75B	-0.134404	-1.52469	0.996474
ENSG00000178033	FAM26E	0.0291987	0.182277	0.996474
ENSG00000178035	IMPDH2	-0.0298738	5.46449	0.996474
ENSG00000178038	ALS2CL	-0.0191448	3.32768	0.996474
ENSG00000178053	MLF1	0.0771527	-0.583924	0.996474
ENSG00000178057	NDUFAF3	-0.0120148	4.53701	0.996474
ENSG00000178074	C2orf69	0.0339597	3.60677	0.996474
ENSG00000178075	GRAMD1C	0.0391388	4.06171	0.996474
ENSG00000178082	TWF1P1	-0.0357891	-1.47118	0.996474
ENSG00000178096	BOLA1	-0.0222098	2.29684	0.996474
ENSG00000178104	PDE4DIP	-0.00473755	5.23381	0.996474
ENSG00000178105	DDX10	-0.00862144	4.99953	0.996474
ENSG00000178127	NDUFV2	0.00541425	3.69958	0.996474
ENSG00000178146	RP1-232L22__B.1	-0.0543637	0.848722	0.996474
ENSG00000178149	DALRD3	-0.00617087	3.8435	0.996474
ENSG00000178150	ZNF114	0.0194623	-1.98543	0.996474
ENSG00000178162	FAR2P2	0.0966202	-1.59746	0.996474
ENSG00000178163	ZNF518B	-0.0122163	6.29529	0.996474
ENSG00000178177	LCORL	0.0218742	5.14447	0.996474
ENSG00000178184	PARD6G	-0.0674977	-1.60086	0.996474
ENSG00000178193	RP4-682C21.5	-0.070504	-1.44892	0.996474
ENSG00000178201	VN1R1	-0.0722106	-1.33863	0.996474
ENSG00000178202	KDELC2	-0.0197222	3.28681	0.996474
ENSG00000178209	PLEC	-0.0117939	7.73518	0.996474
ENSG00000178217	SH2D4B	0.0173116	-1.07413	0.996474
ENSG00000178222	RNF212	0.0184574	-0.321966	0.996474
ENSG00000178226	PRSS36	-0.0628542	0.357783	0.996474
ENSG00000178229	ZNF543	0.0273705	3.89766	0.996474
ENSG00000178234	GALNT11	0.0192487	4.98529	0.996474
ENSG00000178252	WDR6	-0.025652	6.08826	0.996474
ENSG00000178295	GEN1	0.0321076	4.35995	0.996474
ENSG00000178297	TMPRSS9	0.070088	1.51408	0.996474
ENSG00000178301	AQP11	0.118351	-2.09747	0.996474
ENSG00000178338	ZNF354B	0.0111329	3.66798	0.996474
ENSG00000178381	ZFAND2A	-0.0187886	3.11985	0.996474
ENSG00000178385	PLEKHM3	-0.0207148	5.4854	0.996474
ENSG00000178386	ZNF223	0.0283766	0.580077	0.996474
ENSG00000178397	FAM220A	-0.0222217	3.59427	0.996474
ENSG00000178404	KIAA1731NL	-0.0451106	2.67878	0.996474
ENSG00000178409	BEND3	0.0278697	0.701901	0.996474
ENSG00000178425	NT5DC1	0.00562936	4.57712	0.996474
ENSG00000178440	LINC00843	0.0995175	0.290475	0.996474
ENSG00000178445	GLDC	0.0738351	-1.18622	0.996474
ENSG00000178449	COX14	0.0131165	2.84581	0.996474
ENSG00000178458	H3F3AP6	-0.0256988	-0.570718	0.996474
ENSG00000178464	CTD-2192J16.15	-0.0500641	1.88597	0.996474
ENSG00000178467	P4HTM	-0.00732093	4.92716	0.996474
ENSG00000178498	DTX3	-0.0501844	1.48478	0.996474
ENSG00000178502	KLHL11	-0.0321978	4.13046	0.996474
ENSG00000178537	SLC25A20	-0.0620682	5.15406	0.996474
ENSG00000178538	CA8	0.139029	1.39863	0.996474
ENSG00000178562	CD28	-0.0143363	6.68534	0.996474
ENSG00000178567	EPM2AIP1	0.0163095	6.45775	0.996474
ENSG00000178573	MAF	0.0285182	5.08415	0.996474
ENSG00000178585	CTNNBIP1	-0.0283147	3.04361	0.996474
ENSG00000178605	GTPBP6	-0.0484916	3.83166	0.996474
ENSG00000178607	ERN1	-0.0181012	6.57592	0.996474
ENSG00000178631	ACTG1P1	0.0608661	-1.41007	0.996474
ENSG00000178636	RP11-455G16.1	-0.037723	-0.176313	0.996474
ENSG00000178665	ZNF713	0.0157842	0.869915	0.996474
ENSG00000178685	PARP10	-0.0696771	5.84241	0.996474
ENSG00000178691	SUZ12	0.0247901	5.69365	0.996474
ENSG00000178694	NSUN3	-0.00729517	5.86723	0.996474
ENSG00000178695	KCTD12	-0.010607	7.02425	0.996474
ENSG00000178718	RPP25	0.00932458	0.653033	0.996474
ENSG00000178726	THBD	-0.0192898	4.68981	0.996474
ENSG00000178732	GP5	-0.112418	1.37323	0.996474
ENSG00000178741	COX5A	0.0145987	3.81183	0.996474
ENSG00000178761	FAM219B	0.00383863	5.71037	0.996474
ENSG00000178773	CPNE7	0.0719037	-2.21614	0.996474
ENSG00000178789	CD300LB	-0.0634092	5.40507	0.996474
ENSG00000178802	MPI	-0.0183156	4.63366	0.996474
ENSG00000178809	TRIM73	0.102742	-2.24673	0.996474
ENSG00000178814	OPLAH	-0.101683	1.70735	0.996474
ENSG00000178826	TMEM139	0.0929097	-2.10411	0.996474
ENSG00000178852	EFCAB13	0.0470161	2.99266	0.996474
ENSG00000178860	MSC	0.0996625	-0.221714	0.996474
ENSG00000178878	APOLD1	-0.0185354	2.42398	0.996474
ENSG00000178896	EXOSC4	-0.00885718	2.02214	0.996474
ENSG00000178904	DPY19L3	0.0109326	5.42306	0.996474
ENSG00000178913	TAF7	0.0570869	6.42637	0.996474
ENSG00000178917	ZNF852	0.00731428	4.22326	0.996474
ENSG00000178921	PFAS	-0.0519166	2.86503	0.996474
ENSG00000178922	HYI	-0.0138493	1.97644	0.996474
ENSG00000178927	C17orf62	-0.0178964	6.5935	0.996474
ENSG00000178950	GAK	-0.0165895	6.12847	0.996474
ENSG00000178951	ZBTB7A	0.020659	3.88914	0.996474
ENSG00000178965	ERICH3	-0.0295863	-2.02029	0.996474
ENSG00000178966	RMI1	0.0235731	3.78824	0.996474
ENSG00000178971	CTC1	-0.0135974	6.12494	0.996474
ENSG00000178974	FBXO34	-0.00718718	5.8304	0.996474
ENSG00000178980	SEPW1	0.00837447	3.96092	0.996474
ENSG00000178982	EIF3K	-0.0103996	6.6594	0.996474
ENSG00000178988	MRFAP1L1	0.00849312	5.91181	0.996474
ENSG00000178996	SNX18	-0.0259453	7.28872	0.996474
ENSG00000179010	MRFAP1	-0.0146867	6.60962	0.996474
ENSG00000179021	C3orf38	0.00594081	5.44086	0.996474
ENSG00000179023	KLHDC7A	0.0931682	-2.00221	0.996474
ENSG00000179029	TMEM107	0.0255819	2.53072	0.996474
ENSG00000179041	RRS1	-0.0182817	2.81724	0.996474
ENSG00000179044	EXOC3L1	-0.0987607	-0.833662	0.996474
ENSG00000179051	RCC2	-0.0248134	6.12055	0.996474
ENSG00000179057	IGSF22	-0.0261258	-0.841845	0.996474
ENSG00000179071	CCDC89	-0.0508303	0.424953	0.996474
ENSG00000179082	C9orf106	0.0266412	2.04601	0.996474
ENSG00000179085	DPM3	-0.0384858	0.853479	0.996474
ENSG00000179088	C12orf42	-0.0182783	2.90079	0.996474
ENSG00000179091	CYC1	-0.0121956	4.5312	0.996474
ENSG00000179101	RP11-349N19.2	-0.139425	-1.22058	0.996474
ENSG00000179104	TMTC2	0.0213232	4.53565	0.996474
ENSG00000179115	FARSA	-0.0294631	3.82725	0.996474
ENSG00000179119	SPTY2D1	-0.0153561	5.59393	0.996474
ENSG00000179151	EDC3	-0.0269874	3.87879	0.996474
ENSG00000179152	TCAIM	0.0360128	4.54803	0.996474
ENSG00000179163	FUCA1	-0.0216911	5.00717	0.996474
ENSG00000179218	CALR	-0.00930408	6.88792	0.996474
ENSG00000179222	MAGED1	-0.0264394	3.00898	0.996474
ENSG00000179240	RP11-111M22.2	0.0443292	2.76765	0.996474
ENSG00000179241	LDLRAD3	-0.063554	1.85314	0.996474
ENSG00000179253	RP11-429E11.3	0.0429437	1.47349	0.996474
ENSG00000179262	RAD23A	0.0359695	4.77321	0.996474
ENSG00000179295	PTPN11	-0.00278361	6.63248	0.996474
ENSG00000179299	NSUN7	-0.0391582	3.29695	0.996474
ENSG00000179344	HLA-DQB1	-0.0554006	6.577	0.996474
ENSG00000179348	GATA2	0.191039	2.6532	0.996474
ENSG00000179361	ARID3B	-0.0360725	4.28292	0.996474
ENSG00000179387	ELMOD2	0.0185638	5.31248	0.996474
ENSG00000179406	LINC00174	0.0463866	1.42732	0.996474
ENSG00000179428	AC073072.5	0.171694	-1.60002	0.996474
ENSG00000179455	MKRN3	-0.0866635	0.773593	0.996474
ENSG00000179456	ZBTB18	-0.0110973	6.84667	0.996474
ENSG00000179476	C14orf28	0.021411	2.54287	0.996474
ENSG00000179523	EIF3J-AS1	0.0298951	2.96325	0.996474
ENSG00000179526	SHARPIN	0.0402669	4.71102	0.996474
ENSG00000179528	LBX2	0.0202974	-1.25588	0.996474
ENSG00000179532	DNHD1	-0.0189277	4.92852	0.996474
ENSG00000179542	SLITRK4	0.0610673	2.68746	0.996474
ENSG00000179562	GCC1	-0.0195672	6.06997	0.996474
ENSG00000179583	CIITA	0.0175143	6.48499	0.996474
ENSG00000179588	ZFPM1	-0.0120051	1.75799	0.996474
ENSG00000179593	ALOX15B	-0.0243905	-0.859686	0.996474
ENSG00000179598	PLD6	0.0171096	2.08756	0.996474
ENSG00000179604	CDC42EP4	0.0387502	2.0335	0.996474
ENSG00000179611	DGKZP1	-0.0797668	-0.393423	0.996474
ENSG00000179627	ZBTB42	-0.0300939	2.12054	0.996474
ENSG00000179630	LACC1	0.0475145	2.40652	0.996474
ENSG00000179639	FCER1A	0.139189	4.42457	0.996474
ENSG00000179698	KIAA1875	-0.0789098	0.634992	0.996474
ENSG00000179715	PCED1B	-0.00570428	4.08538	0.996474
ENSG00000179743	FLJ37453	-0.0232319	2.59489	0.996474
ENSG00000179750	APOBEC3B	-0.109109	0.816218	0.996474
ENSG00000179761	PIPOX	-0.00994263	1.86038	0.996474
ENSG00000179818	PCBP1-AS1	0.00983437	6.34237	0.996474
ENSG00000179820	MYADM	0.0183328	5.98549	0.996474
ENSG00000179832	MROH1	-0.0233033	3.93051	0.996474
ENSG00000179840	PIK3CD-AS1	0.0386654	-0.687037	0.996474
ENSG00000179841	AKAP5	-0.0498663	2.15905	0.996474
ENSG00000179846	NKPD1	-0.148584	-1.96671	0.996474
ENSG00000179855	GIPC3	0.0275576	-1.15599	0.996474
ENSG00000179859	AC025335.1	-0.0571798	1.64011	0.996474
ENSG00000179862	CITED4	0.048125	-1.19866	0.996474
ENSG00000179886	TIGD5	-0.00933287	2.95578	0.996474
ENSG00000179889	PDXDC1	0.00776079	6.06032	0.996474
ENSG00000179909	ZNF154	0.0698288	4.12164	0.996474
ENSG00000179912	R3HDM2	0.0230403	4.28376	0.996474
ENSG00000179913	B3GNT3	-0.130726	-2.32849	0.996474
ENSG00000179914	ITLN1	0.0818121	1.34807	0.996474
ENSG00000179915	NRXN1	-0.0665421	1.22311	0.996474
ENSG00000179918	SEPHS2	0.0177345	4.84842	0.996474
ENSG00000179921	GPBAR1	-0.0485762	3.28638	0.996474
ENSG00000179922	ZNF784	-0.0450086	1.79504	0.996474
ENSG00000179933	C14orf119	-0.0156749	5.69161	0.996474
ENSG00000179934	CCR8	0.132299	1.64835	0.996474
ENSG00000179941	BBS10	0.0251297	4.25407	0.996474
ENSG00000179943	FIZ1	0.0131456	1.68233	0.996474
ENSG00000179950	PUF60	-0.02339	5.65615	0.996474
ENSG00000179958	DCTPP1	-0.0115773	2.81345	0.996474
ENSG00000179967	PPP1R14BP3	0.015717	1.54554	0.996474
ENSG00000179978	RP11-1319K7.1	-0.0364639	3.03363	0.996474
ENSG00000179979	CRIPAK	0.0265073	2.28909	0.996474
ENSG00000179981	TSHZ1	-0.039793	4.24224	0.996474
ENSG00000179988	PSTK	-0.0191312	2.00323	0.996474
ENSG00000180008	SOCS4	0.0261015	5.62553	0.996474
ENSG00000180015	RP11-756P10.3	-0.0271804	-1.08599	0.996474
ENSG00000180035	ZNF48	-0.0470221	2.67293	0.996474
ENSG00000180061	TMEM150B	-0.082127	1.52721	0.996474
ENSG00000180071	ANKRD18A	0.0342817	1.86653	0.996474
ENSG00000180096	2021-09-01	-0.0103343	5.58931	0.996474
ENSG00000180098	TRNAU1AP	-0.00277455	4.39679	0.996474
ENSG00000180104	EXOC3	-0.00515552	5.71719	0.996474
ENSG00000180116	C12orf40	0.0564101	-0.417529	0.996474
ENSG00000180139	ACTA2-AS1	0.0157063	3.08037	0.996474
ENSG00000180155	LYNX1	0.0730291	0.799451	0.996474
ENSG00000180172	RPS12P23	0.051814	-0.98856	0.996474
ENSG00000180190	TDRP	-0.0162023	0.886728	0.996474
ENSG00000180198	RCC1	-0.00891131	3.60255	0.996474
ENSG00000180211	RP1-278E11.3	0.050087	-2.17134	0.996474
ENSG00000180221	TPT1P10	0.0525297	2.31673	0.996474
ENSG00000180228	PRKRA	-0.0110743	4.52528	0.996474
ENSG00000180229	HERC2P3	0.0996064	2.44122	0.996474
ENSG00000180233	ZNRF2	0.0147046	5.01558	0.996474
ENSG00000180245	RRH	0.0164184	-0.744086	0.996474
ENSG00000180257	ZNF816	0.0288998	4.00769	0.996474
ENSG00000180263	FGD6	0.00908019	3.80762	0.996474
ENSG00000180316	PNPLA1	-0.0592999	1.9759	0.996474
ENSG00000180329	CCDC43	0.0210591	4.00155	0.996474
ENSG00000180340	FZD2	-0.070137	1.07865	0.996474
ENSG00000180346	TIGD2	-0.0367202	3.17983	0.996474
ENSG00000180353	HCLS1	-0.0201616	9.24919	0.996474
ENSG00000180354	MTURN	0.00952033	6.6536	0.996474
ENSG00000180357	ZNF609	-0.0201113	6.23019	0.996474
ENSG00000180370	PAK2	-0.00974097	7.25602	0.996474
ENSG00000180376	CCDC66	0.0225595	5.31104	0.996474
ENSG00000180385	EMC3-AS1	0.0127356	2.12177	0.996474
ENSG00000180398	MCFD2	0.00618273	5.62102	0.996474
ENSG00000180409	OR10AA1P	0.0859844	-0.578674	0.996474
ENSG00000180422	LINC00304	0.017626	-1.89446	0.996474
ENSG00000180423	HARBI1	-0.0533229	2.34199	0.996474
ENSG00000180425	C11orf71	0.0293298	2.99334	0.996474
ENSG00000180437	OR6K4P	0.0417912	-2.13432	0.996474
ENSG00000180447	GAS1	0.050013	-1.46239	0.996474
ENSG00000180448	HMHA1	-0.0364114	8.30436	0.996474
ENSG00000180479	ZNF571	-0.0187585	2.92507	0.996474
ENSG00000180481	GLIPR1L2	0.0289713	-0.786419	0.996474
ENSG00000180488	FAM73A	0.0219137	4.94836	0.996474
ENSG00000180509	KCNE1	-0.0275187	3.93495	0.996474
ENSG00000180530	NRIP1	-0.0276405	6.12044	0.996474
ENSG00000180537	RNF182	0.0436031	2.69877	0.996474
ENSG00000180539	C9orf139	0.0202246	3.61835	0.996474
ENSG00000180543	TSPYL5	-0.0670031	1.33472	0.996474
ENSG00000180549	FUT7	-0.057828	3.98869	0.996474
ENSG00000180573	HIST1H2AC	-0.0196321	7.94612	0.996474
ENSG00000180574	EIF2S3L	0.0577571	1.22087	0.996474
ENSG00000180581	SRP9P1	-0.0597925	-1.07957	0.996474
ENSG00000180596	HIST1H2BC	0.0075864	5.69428	0.996474
ENSG00000180611	MB21D2	-0.0218112	2.34666	0.996474
ENSG00000180626	ZNF594	0.0158865	4.64347	0.996474
ENSG00000180628	PCGF5	0.0193772	7.83649	0.996474
ENSG00000180644	PRF1	-0.037801	7.05843	0.996474
ENSG00000180667	YOD1	0.0257007	7.84035	0.996474
ENSG00000180673	EXOC5P1	0.0411752	-1.92277	0.996474
ENSG00000180694	TMEM64	-0.0354116	4.41961	0.996474
ENSG00000180712	RP11-290F5.2	-0.0339227	0.71987	0.996474
ENSG00000180730	SHISA2	-0.076316	-2.18682	0.996474
ENSG00000180739	S1PR5	-0.0382742	4.85896	0.996474
ENSG00000180747	SMG1P3	-0.0220153	5.47743	0.996474
ENSG00000180758	GPR157	-0.0272339	2.62435	0.996474
ENSG00000180764	PIPSL	-0.0322097	-0.53684	0.996474
ENSG00000180767	CHST13	-0.0915376	-0.174203	0.996474
ENSG00000180769	WDFY3-AS2	0.0346515	-1.25549	0.996474
ENSG00000180776	ZDHHC20	0.0250762	7.20441	0.996474
ENSG00000180787	ZFP3	0.0137866	3.8351	0.996474
ENSG00000180801	ARSJ	-0.0730988	-1.92051	0.996474
ENSG00000180815	MAP3K15	0.0520466	-0.770459	0.996474
ENSG00000180822	PSMG4	-0.0120342	5.14667	0.996474
ENSG00000180834	MAP6D1	-0.0436031	0.24508	0.996474
ENSG00000180855	ZNF443	-0.0145086	2.70937	0.996474
ENSG00000180867	PDIA3P1	-0.00913239	2.7504	0.996474
ENSG00000180871	CXCR2	-0.0321193	9.01331	0.996474
ENSG00000180875	GREM2	0.0771571	-0.56713	0.996474
ENSG00000180879	SSR4	-0.0165562	5.13758	0.996474
ENSG00000180884	ZNF792	-0.0205882	5.20862	0.996474
ENSG00000180900	SCRIB	-0.0112257	3.46282	0.996474
ENSG00000180901	KCTD2	-0.0123812	5.16403	0.996474
ENSG00000180902	D2HGDH	-0.021431	2.71828	0.996474
ENSG00000180917	CMTR2	0.0143469	5.82099	0.996474
ENSG00000180921	FAM83H	0.0605938	-0.037672	0.996474
ENSG00000180938	ZNF572	-0.0207696	2.18576	0.996474
ENSG00000180953	ST20	0.00876697	4.78354	0.996474
ENSG00000180957	PITPNB	0.00467423	4.55941	0.996474
ENSG00000180964	TCEAL8	0.0210413	3.16756	0.996474
ENSG00000180979	LRRC57	0.0179835	4.96571	0.996474
ENSG00000180992	MRPL14	-0.0132683	3.03047	0.996474
ENSG00000181004	BBS12	-0.0124467	2.4119	0.996474
ENSG00000181007	ZFP82	0.0236423	3.48091	0.996474
ENSG00000181016	LSMEM1	-0.0269317	3.3525	0.996474
ENSG00000181019	NQO1	0.0100223	0.643367	0.996474
ENSG00000181029	TRAPPC5	-0.019466	3.4142	0.996474
ENSG00000181035	SLC25A42	0.0254918	3.47756	0.996474
ENSG00000181036	FCRL6	0.0495053	5.33256	0.996474
ENSG00000181038	METTL23	0.00607303	3.95329	0.996474
ENSG00000181045	SLC26A11	-0.00958046	3.41628	0.996474
ENSG00000181061	HIGD1A	0.0483556	3.29891	0.996474
ENSG00000181074	OR52N4	0.0563315	-0.448217	0.996474
ENSG00000181090	EHMT1	-0.0112542	6.17208	0.996474
ENSG00000181097	RP11-429J17.2	-0.0348898	-0.0412715	0.996474
ENSG00000181126	HLA-V	0.0824315	-0.290973	0.996474
ENSG00000181135	ZNF707	-0.0175423	3.13868	0.996474
ENSG00000181143	MUC16	0.193252	-0.972794	0.996474
ENSG00000181163	NPM1	0.0166388	7.23771	0.996474
ENSG00000181191	PJA1	-0.0375419	3.85111	0.996474
ENSG00000181201	HIST3H2BA	0.0161581	-2.38594	0.996474
ENSG00000181218	HIST3H2A	0.0267731	1.78077	0.996474
ENSG00000181220	ZNF746	-0.0244453	6.06356	0.996474
ENSG00000181222	POLR2A	-0.0241016	5.81426	0.996474
ENSG00000181227	RP4-682C21.2	0.0262929	-2.35269	0.996474
ENSG00000181264	TMEM136	0.0268547	-2.36639	0.996474
ENSG00000181274	FRAT2	-0.0188683	7.79067	0.996474
ENSG00000181284	TMEM102	-0.0418636	3.32674	0.996474
ENSG00000181315	ZNF322	0.0217278	3.64087	0.996474
ENSG00000181322	NME9	0.118434	-2.22857	0.996474
ENSG00000181350	LRRC75A	0.0328789	3.41391	0.996474
ENSG00000181381	DDX60L	-0.0114366	8.53515	0.996474
ENSG00000181392	SYNE4	0.0758126	-2.02941	0.996474
ENSG00000181396	OGFOD3	-0.0201854	3.34956	0.996474
ENSG00000181404	WASH1	0.0196691	1.83055	0.996474
ENSG00000181409	AATK	-0.0148098	4.6446	0.996474
ENSG00000181444	ZNF467	-0.0184872	3.78575	0.996474
ENSG00000181450	ZNF678	0.0127096	4.92159	0.996474
ENSG00000181458	TMEM45A	0.0479725	-1.75549	0.996474
ENSG00000181467	RAP2B	-0.0131465	6.80774	0.996474
ENSG00000181472	ZBTB2	-0.0173864	4.7751	0.996474
ENSG00000181481	RNF135	-0.0292654	4.88826	0.996474
ENSG00000181513	ACBD4	-0.0313608	2.11045	0.996474
ENSG00000181523	SGSH	0.0136572	4.04411	0.996474
ENSG00000181524	RPL24P4	-0.0193093	-0.425893	0.996474
ENSG00000181544	FANCB	-0.0106009	2.79319	0.996474
ENSG00000181555	SETD2	0.0057091	7.60695	0.996474
ENSG00000181585	TMIE	-0.0952904	-0.699488	0.996474
ENSG00000181588	MEX3D	-0.0180858	0.544289	0.996474
ENSG00000181610	MRPS23	0.0052507	3.76119	0.996474
ENSG00000181616	OR52H1	-0.0333492	-1.58376	0.996474
ENSG00000181619	GPR135	-0.0661384	1.87095	0.996474
ENSG00000181631	P2RY13	0.0235001	6.50112	0.996474
ENSG00000181638	ZFP41	-0.0258294	1.58699	0.996474
ENSG00000181652	ATG9B	-0.0842174	0.779609	0.996474
ENSG00000181690	PLAG1	-0.0331577	3.51793	0.996474
ENSG00000181704	YIPF6	0.0218588	5.84336	0.996474
ENSG00000181722	ZBTB20	0.00962797	6.16487	0.996474
ENSG00000181751	C5orf30	0.0452278	2.90169	0.996474
ENSG00000181754	AMIGO1	-0.0260324	3.61689	0.996474
ENSG00000181788	SIAH2	0.0900354	7.1248	0.996474
ENSG00000181789	COPG1	-0.0208368	6.79911	0.996474
ENSG00000181790	BAI1	0.0464941	-0.750793	0.996474
ENSG00000181798	LINC00471	0.0979543	-1.55507	0.996474
ENSG00000181804	SLC9A9	0.0156142	5.46781	0.996474
ENSG00000181817	LSM10	-0.0093477	3.9239	0.996474
ENSG00000181819	KCTD9P2	0.116124	-2.50664	0.996474
ENSG00000181826	RELL1	0.0257347	5.26274	0.996474
ENSG00000181827	RFX7	0.0311006	5.51678	0.996474
ENSG00000181830	SLC35C1	0.0389507	3.11039	0.996474
ENSG00000181847	TIGIT	0.0112135	5.59453	0.996474
ENSG00000181852	RNF41	-0.0107429	6.3318	0.996474
ENSG00000181856	SLC2A4	0.0184244	-1.32661	0.996474
ENSG00000181885	CLDN7	-0.0686097	-0.76313	0.996474
ENSG00000181894	ZNF329	-0.00849276	4.02364	0.996474
ENSG00000181896	ZNF101	-0.0075025	6.53854	0.996474
ENSG00000181904	C5orf24	0.00757303	4.80426	0.996474
ENSG00000181908	AP003774.4	0.0139256	0.292659	0.996474
ENSG00000181915	ADO	0.0131919	4.47119	0.996474
ENSG00000181929	PRKAG1	0.00450002	5.30709	0.996474
ENSG00000181938	GINS3	-0.0385737	1.28179	0.996474
ENSG00000181963	OR52K2	-0.0667695	1.60103	0.996474
ENSG00000181982	CCDC149	-0.0202349	3.35724	0.996474
ENSG00000181991	MRPS11	-0.00315732	4.37885	0.996474
ENSG00000182004	SNRPE	0.0237508	2.97776	0.996474
ENSG00000182010	RTKN2	0.0430373	3.69982	0.996474
ENSG00000182022	CHST15	-0.0122358	8.62969	0.996474
ENSG00000182048	TRPC2	0.0301281	-1.53578	0.996474
ENSG00000182057	OGFRP1	-0.0702348	-0.686661	0.996474
ENSG00000182087	TMEM259	-0.0156649	5.74919	0.996474
ENSG00000182093	WRB	-0.0161701	4.01262	0.996474
ENSG00000182095	TNRC18	-0.0264903	5.33306	0.996474
ENSG00000182107	TMEM30B	-0.011244	0.740894	0.996474
ENSG00000182108	DEXI	-0.0243555	2.9001	0.996474
ENSG00000182109	RP11-69E11.4	0.0933478	0.844882	0.996474
ENSG00000182117	NOP10	-0.0189322	5.65417	0.996474
ENSG00000182118	FAM89A	-0.0139137	1.35287	0.996474
ENSG00000182134	TDRKH	0.00960003	3.04164	0.996474
ENSG00000182141	ZNF708	0.0155394	5.56926	0.996474
ENSG00000182149	IST1	-0.0173803	7.74775	0.996474
ENSG00000182150	ERCC6L2	-0.0159476	6.481	0.996474
ENSG00000182154	MRPL41	0.0221592	2.36067	0.996474
ENSG00000182158	CREB3L2	0.0062444	4.75694	0.996474
ENSG00000182162	P2RY8	-0.0216355	6.25738	0.996474
ENSG00000182165	TP53TG1	-0.00835909	2.04127	0.996474
ENSG00000182173	TSEN54	-0.0292048	4.15786	0.996474
ENSG00000182179	UBA7	-0.0336048	6.22712	0.996474
ENSG00000182180	MRPS16	0.00360057	5.52144	0.996474
ENSG00000182183	FAM159A	-0.0289636	3.34718	0.996474
ENSG00000182185	RAD51B	-0.0101986	4.24353	0.996474
ENSG00000182196	ARL6IP4	-0.0271992	-0.0946773	0.996474
ENSG00000182197	EXT1	-0.00429183	4.84336	0.996474
ENSG00000182199	SHMT2	-0.0149906	5.10918	0.996474
ENSG00000182208	MOB2	-0.0200898	5.02598	0.996474
ENSG00000182220	ATP6AP2	-0.0107595	6.9534	0.996474
ENSG00000182224	CYB5D1	-0.0624289	-0.162224	0.996474
ENSG00000182230	FAM153B	0.0235199	1.90647	0.996474
ENSG00000182240	BACE2	0.03064	3.75225	0.996474
ENSG00000182247	UBE2E2	0.0406416	2.78681	0.996474
ENSG00000182253	SYNM	-0.061322	2.91597	0.996474
ENSG00000182257	PRR34	-0.0483683	-0.274446	0.996474
ENSG00000182272	B4GALNT4	0.126172	-1.13451	0.996474
ENSG00000182287	AP1S2	0.0515843	6.49746	0.996474
ENSG00000182307	C8orf33	-0.0176978	4.34634	0.996474
ENSG00000182308	DCAF4L1	-0.0296437	1.29593	0.996474
ENSG00000182310	SPACA6P	-0.0256848	2.2349	0.996474
ENSG00000182318	ZSCAN22	-0.0139339	2.75115	0.996474
ENSG00000182324	KCNJ14	0.119537	-1.12184	0.996474
ENSG00000182326	C1S	0.103086	-1.21068	0.996474
ENSG00000182359	KBTBD3	0.0189574	2.69415	0.996474
ENSG00000182362	YBEY	0.016059	2.62604	0.996474
ENSG00000182372	CLN8	0.0147966	4.86062	0.996474
ENSG00000182378	PLCXD1	0.0114941	3.06451	0.996474
ENSG00000182389	CACNB4	0.0185747	3.15889	0.996474
ENSG00000182400	TRAPPC6B	0.0409195	5.22646	0.996474
ENSG00000182446	NPLOC4	-0.0193287	6.73261	0.996474
ENSG00000182463	TSHZ2	-0.0285338	4.1629	0.996474
ENSG00000182472	CAPN12	0.0219447	1.95368	0.996474
ENSG00000182473	EXOC7	-0.030615	6.83122	0.996474
ENSG00000182481	KPNA2	0.0214838	2.39087	0.996474
ENSG00000182484	WASH6P	-0.0289287	1.69309	0.996474
ENSG00000182487	NCF1B	-0.0126179	5.40047	0.996474
ENSG00000182489	XKRX	-0.0939796	0.747924	0.996474
ENSG00000182504	CEP97	-0.0223088	5.11774	0.996474
ENSG00000182508	LHFPL1	-0.0841139	-1.47225	0.996474
ENSG00000182511	FES	-0.0457062	6.29031	0.996474
ENSG00000182512	GLRX5	0.0800089	6.8623	0.996474
ENSG00000182534	MXRA7	-0.0225812	3.20898	0.996474
ENSG00000182541	LIMK2	-0.0123133	7.63994	0.996474
ENSG00000182544	MFSD5	-0.034163	4.36867	0.996474
ENSG00000182551	ADI1	-0.010377	4.94489	0.996474
ENSG00000182552	RWDD4	0.0432092	3.07081	0.996474
ENSG00000182557	SPNS3	-0.0203662	2.01918	0.996474
ENSG00000182566	CLEC4G	0.0503108	-1.40212	0.996474
ENSG00000182568	SATB1	-0.0390645	7.13203	0.996474
ENSG00000182578	CSF1R	-0.0110916	6.24223	0.996474
ENSG00000182580	EPHB3	0.0433636	-1.12545	0.996474
ENSG00000182584	ACTL10	-0.0208811	0.906909	0.996474
ENSG00000182586	LINC00334	0.0623605	-2.45789	0.996474
ENSG00000182600	C2orf82	0.0864272	-0.0606014	0.996474
ENSG00000182606	TRAK1	-0.00628396	5.39909	0.996474
ENSG00000182612	TSPAN10	-0.0661336	-1.84382	0.996474
ENSG00000182621	PLCB1	-0.00929939	5.2733	0.996474
ENSG00000182628	SKA2	0.0398904	3.12776	0.996474
ENSG00000182636	NDN	-0.0365559	-1.70217	0.996474
ENSG00000182648	LINC01006	0.0427106	0.972564	0.996474
ENSG00000182670	TTC3	-0.00956514	7.68531	0.996474
ENSG00000182700	IGIP	-0.00572111	4.0882	0.996474
ENSG00000182718	ANXA2	0.0193437	7.86501	0.996474
ENSG00000182732	RGS6	0.0610295	2.64737	0.996474
ENSG00000182747	SLC35D3	-0.081914	-1.92053	0.996474
ENSG00000182749	PAQR7	-0.019265	2.9744	0.996474
ENSG00000182768	NGRN	-0.0230961	4.27384	0.996474
ENSG00000182774	RPS17	0.0517463	6.47934	0.996474
ENSG00000182795	C1orf116	0.0311746	0.848361	0.996474
ENSG00000182796	TMEM198B	0.0528123	2.01768	0.996474
ENSG00000182809	CRIP2	-0.0606661	1.34056	0.996474
ENSG00000182810	DDX28	-0.025014	4.01581	0.996474
ENSG00000182827	ACBD3	0.0123445	5.66924	0.996474
ENSG00000182841	RRP7B	-0.0276386	3.31574	0.996474
ENSG00000182853	VMO1	0.0460836	-0.972836	0.996474
ENSG00000182858	ALG12	-0.0333071	3.9876	0.996474
ENSG00000182866	LCK	-0.0231244	7.23356	0.996474
ENSG00000182871	COL18A1	0.0146935	5.21798	0.996474
ENSG00000182872	RBM10	-0.0286592	5.40449	0.996474
ENSG00000182873	RP11-181G12.2	0.0193281	-1.9553	0.996474
ENSG00000182885	GPR97	-0.0175919	6.12073	0.996474
ENSG00000182890	GLUD2	-0.0439607	0.137333	0.996474
ENSG00000182899	RPL35A	0.0259522	6.76498	0.996474
ENSG00000182901	RGS7	0.172637	-1.08485	0.996474
ENSG00000182903	ZNF721	0.0179552	5.37363	0.996474
ENSG00000182919	C11orf54	0.0139568	5.16896	0.996474
ENSG00000182923	CEP63	-0.0278054	6.52295	0.996474
ENSG00000182934	SRPR	-0.0238639	6.05009	0.996474
ENSG00000182944	EWSR1	0.00237878	8.0083	0.996474
ENSG00000182957	SPATA13	-0.00293698	7.42529	0.996474
ENSG00000182973	CNOT10	0.0216844	5.41522	0.996474
ENSG00000182979	MTA1	-0.00995698	3.61837	0.996474
ENSG00000182983	ZNF662	-0.0807811	1.05807	0.996474
ENSG00000182985	CADM1	0.0622221	1.54987	0.996474
ENSG00000182986	ZNF320	0.0189506	4.0714	0.996474
ENSG00000182993	C12orf60	0.0560785	-0.731485	0.996474
ENSG00000183010	PYCR1	0.104562	-1.53528	0.996474
ENSG00000183018	SPNS2	0.0148938	0.243374	0.996474
ENSG00000183019	MCEMP1	-0.0384423	1.80016	0.996474
ENSG00000183020	AP2A2	-0.0255999	5.00594	0.996474
ENSG00000183023	SLC8A1	0.0390056	7.01385	0.996474
ENSG00000183032	SLC25A21	0.191361	-1.76419	0.996474
ENSG00000183044	ABAT	-0.046795	4.95704	0.996474
ENSG00000183048	SLC25A10	-0.08098	-1.88915	0.996474
ENSG00000183060	LYSMD4	-0.0196447	3.77047	0.996474
ENSG00000183066	WBP2NL	0.0242461	1.71898	0.996474
ENSG00000183077	AFMID	0.0534256	1.71869	0.996474
ENSG00000183087	GAS6	0.0294363	1.40261	0.996474
ENSG00000183091	NEB	0.0408831	3.47056	0.996474
ENSG00000183111	ARHGEF37	-0.0152706	1.85924	0.996474
ENSG00000183117	CSMD1	-0.159801	-0.975412	0.996474
ENSG00000183134	PTGDR2	0.0429506	4.04545	0.996474
ENSG00000183137	CEP57L1	0.0237408	3.05154	0.996474
ENSG00000183150	GPR19	0.0922512	1.36762	0.996474
ENSG00000183154	RP11-863K10.7	0.055896	-1.20293	0.996474
ENSG00000183155	RABIF	-0.0199575	4.47444	0.996474
ENSG00000183160	TMEM119	0.0429264	-0.551523	0.996474
ENSG00000183161	FANCF	-0.0090644	4.09178	0.996474
ENSG00000183171	RP11-49C9.2	-0.0605716	-1.63906	0.996474
ENSG00000183172	SMDT1	0.0100775	3.73636	0.996474
ENSG00000183207	RUVBL2	-0.0219347	3.96848	0.996474
ENSG00000183208	GDPGP1	-0.0157539	2.18242	0.996474
ENSG00000183230	CTNNA3	0.099675	-2.3558	0.996474
ENSG00000183255	PTTG1IP	-0.00727056	7.5007	0.996474
ENSG00000183258	DDX41	-0.0268628	5.30069	0.996474
ENSG00000183281	PLGLB1	-0.0967791	0.778974	0.996474
ENSG00000183283	DAZAP2	-0.0318722	8.90008	0.996474
ENSG00000183291	2021-09-15	0.0191841	6.49541	0.996474
ENSG00000183298	RP11-556K13.1	-0.0561895	-0.659435	0.996474
ENSG00000183307	CECR6	-0.0652974	2.81583	0.996474
ENSG00000183308	AC005037.3	0.143707	-1.87319	0.996474
ENSG00000183309	ZNF623	-0.0127764	5.3343	0.996474
ENSG00000183318	SPDYE4	0.0884431	-2.31924	0.996474
ENSG00000183323	CCDC125	0.0165085	5.46939	0.996474
ENSG00000183337	BCOR	0.0279285	4.77348	0.996474
ENSG00000183340	JRKL	0.0513536	3.80944	0.996474
ENSG00000183347	GBP6	0.0271372	0.848192	0.996474
ENSG00000183354	KIAA2026	0.00478726	7.28101	0.996474
ENSG00000183386	FHL3	0.0192937	3.7742	0.996474
ENSG00000183401	CCDC159	-0.0344629	3.11259	0.996474
ENSG00000183421	RIPK4	-0.0630359	-1.57633	0.996474
ENSG00000183423	LRIT3	0.120897	-0.693314	0.996474
ENSG00000183426	NPIPA1	-0.138428	-0.302309	0.996474
ENSG00000183431	SF3A3	-0.014652	6.1168	0.996474
ENSG00000183439	TRIM61	-0.0438893	-1.53462	0.996474
ENSG00000183444	OR7E38P	0.0421259	2.98584	0.996474
ENSG00000183474	GTF2H2C	-0.0463826	2.81606	0.996474
ENSG00000183475	ASB7	-0.00362678	5.52507	0.996474
ENSG00000183479	TREX2	-0.0612698	-0.480918	0.996474
ENSG00000183484	GPR132	-0.0242115	5.65271	0.996474
ENSG00000183486	MX2	-0.0328443	7.82004	0.996474
ENSG00000183496	MEX3B	0.0631236	-1.74166	0.996474
ENSG00000183506	PI4KAP2	-0.0387581	1.54905	0.996474
ENSG00000183508	FAM46C	0.0600806	10.1964	0.996474
ENSG00000183513	COA5	0.0173957	4.93845	0.996474
ENSG00000183520	UTP11L	0.0103787	3.89719	0.996474
ENSG00000183527	PSMG1	0.00467018	2.86594	0.996474
ENSG00000183542	KLRC4	-0.0238872	1.94754	0.996474
ENSG00000183570	PCBP3	0.0626447	0.733348	0.996474
ENSG00000183576	SETD3	0.0146744	6.05847	0.996474
ENSG00000183598	HIST2H3D	0.0187518	2.21517	0.996474
ENSG00000183604	SMG1P5	0.0687401	4.42749	0.996474
ENSG00000183605	SFXN4	0.0258792	2.68383	0.996474
ENSG00000183617	MRPL54	0.0185592	3.02181	0.996474
ENSG00000183621	ZNF438	-0.0289552	5.39261	0.996474
ENSG00000183624	HMCES	-0.01503	4.99711	0.996474
ENSG00000183625	CCR3	-0.02328	5.45538	0.996474
ENSG00000183647	ZNF530	-0.015401	3.35274	0.996474
ENSG00000183655	KLHL25	-0.0324925	1.81168	0.996474
ENSG00000183662	FAM19A1	0.0112969	1.35648	0.996474
ENSG00000183665	TRMT12	-0.0157961	4.09585	0.996474
ENSG00000183666	GUSBP1	0.0535592	3.72002	0.996474
ENSG00000183684	ALYREF	-0.00613758	4.20415	0.996474
ENSG00000183688	FAM101B	-0.0408578	6.52326	0.996474
ENSG00000183691	NOG	-0.0980774	1.27154	0.996474
ENSG00000183696	UPP1	-0.00701478	5.72227	0.996474
ENSG00000183718	TRIM52	0.0305529	6.06388	0.996474
ENSG00000183722	LHFP	-0.132171	-1.55325	0.996474
ENSG00000183723	CMTM4	-0.00538566	3.52087	0.996474
ENSG00000183726	TMEM50A	0.00473637	6.6717	0.996474
ENSG00000183734	ASCL2	-0.0671093	2.224	0.996474
ENSG00000183735	TBK1	0.0344723	5.64625	0.996474
ENSG00000183741	CBX6	-0.0177304	5.59327	0.996474
ENSG00000183742	MACC1	0.0436724	1.49903	0.996474
ENSG00000183751	TBL3	-0.0412247	3.15482	0.996474
ENSG00000183762	KREMEN1	-0.0922881	4.8479	0.996474
ENSG00000183773	AIFM3	-0.0475994	1.40024	0.996474
ENSG00000183779	ZNF703	0.0680719	-0.397696	0.996474
ENSG00000183780	SLC35F3	-0.121426	-0.462153	0.996474
ENSG00000183784	C9orf66	0.0136964	1.57193	0.996474
ENSG00000183793	NPIPA5	-0.0364152	-1.61264	0.996474
ENSG00000183808	RBM12B	0.00535159	7.08616	0.996474
ENSG00000183813	CCR4	0.0727163	5.74193	0.996474
ENSG00000183828	NUDT14	-0.0416601	1.09786	0.996474
ENSG00000183837	PNMA3	-0.0378284	2.26034	0.996474
ENSG00000183844	FAM3B	-0.361353	-1.98652	0.996474
ENSG00000183850	ZNF730	0.0204081	-2.14661	0.996474
ENSG00000183864	TOB2	0.0193342	4.02993	0.996474
ENSG00000183873	SCN5A	-0.0449427	-2.49294	0.996474
ENSG00000183878	UTY	0.018468	2.44433	0.996474
ENSG00000183891	TTC32	-0.00562002	4.29253	0.996474
ENSG00000183918	SH2D1A	0.0391539	5.04088	0.996474
ENSG00000183921	SDR42E2	0.0377102	-2.31487	0.996474
ENSG00000183935	HTR7P1	-0.0225973	2.78037	0.996474
ENSG00000183943	PRKX	0.0252125	6.25862	0.996474
ENSG00000183955	SETD8	0.0236241	3.57555	0.996474
ENSG00000183960	KCNH8	-0.0372983	1.98437	0.996474
ENSG00000183963	SMTN	-0.0578505	0.111429	0.996474
ENSG00000183979	NPB	-0.0385384	-1.67355	0.996474
ENSG00000184005	ST6GALNAC3	-0.0227693	3.01331	0.996474
ENSG00000184007	PTP4A2	0.033611	8.0552	0.996474
ENSG00000184009	ACTG1	-0.0164087	10.0314	0.996474
ENSG00000184014	DENND5A	-0.0170347	8.15717	0.996474
ENSG00000184047	DIABLO	0.027185	3.42301	0.996474
ENSG00000184056	VPS33B	-0.005146	4.19125	0.996474
ENSG00000184068	RP5-821D11.7	-0.0393478	-1.52254	0.996474
ENSG00000184076	UQCR10	0.00675198	4.31808	0.996474
ENSG00000184083	FAM120C	-0.0181773	3.39564	0.996474
ENSG00000184106	TREML3P	0.0219958	0.836362	0.996474
ENSG00000184113	CLDN5	-0.064928	1.04172	0.996474
ENSG00000184117	NIPSNAP1	-0.00555273	3.63101	0.996474
ENSG00000184154	LRTOMT	-0.0530315	1.0896	0.996474
ENSG00000184156	KCNQ3	0.0417386	-1.92693	0.996474
ENSG00000184162	NR2C2AP	-0.0510352	2.84659	0.996474
ENSG00000184164	CRELD2	-0.0116347	3.41893	0.996474
ENSG00000184182	UBE2F	0.0230816	4.46122	0.996474
ENSG00000184203	PPP1R2	-0.00776283	6.51057	0.996474
ENSG00000184205	TSPYL2	-0.00526607	3.86265	0.996474
ENSG00000184207	PGP	-0.00755663	3.94745	0.996474
ENSG00000184208	C22orf46	-0.00732251	3.53469	0.996474
ENSG00000184209	SNRNP35	-0.00922138	4.39341	0.996474
ENSG00000184216	IRAK1	-0.0259096	5.21088	0.996474
ENSG00000184221	OLIG1	-0.0451407	1.95253	0.996474
ENSG00000184227	ACOT1	0.0676092	-1.53067	0.996474
ENSG00000184232	OAF	-0.0456251	2.54544	0.996474
ENSG00000184260	HIST2H2AC	-0.00882872	6.04205	0.996474
ENSG00000184261	KCNK12	-0.0331937	-0.434192	0.996474
ENSG00000184270	HIST2H2AB	0.0337536	3.52807	0.996474
ENSG00000184271	POU6F1	-0.0156734	2.50266	0.996474
ENSG00000184281	TSSC4	-0.0231682	4.3741	0.996474
ENSG00000184292	TACSTD2	0.108446	-0.617742	0.996474
ENSG00000184293	CLECL1	0.110041	1.77373	0.996474
ENSG00000184304	PRKD1	-0.0815793	-2.06536	0.996474
ENSG00000184305	CCSER1	-0.0122331	3.16129	0.996474
ENSG00000184307	ZDHHC23	0.0274395	3.39674	0.996474
ENSG00000184313	MROH7	0.044702	-2.36217	0.996474
ENSG00000184319	RPL23AP82	0.0154434	1.99592	0.996474
ENSG00000184349	EFNA5	0.0600809	-0.338959	0.996474
ENSG00000184361	SPATA32	-0.14645	-1.31936	0.996474
ENSG00000184368	MAP7D2	0.0171984	-1.17994	0.996474
ENSG00000184371	CSF1	0.0214334	2.5383	0.996474
ENSG00000184384	MAML2	-0.044439	6.25702	0.996474
ENSG00000184385	UMODL1-AS1	-0.029729	-1.84502	0.996474
ENSG00000184389	A3GALT2	-0.121187	-0.993822	0.996474
ENSG00000184402	SS18L1	0.023463	3.86382	0.996474
ENSG00000184428	TOP1MT	-0.0314262	3.17477	0.996474
ENSG00000184432	COPB2	0.00314167	7.29016	0.996474
ENSG00000184441	AP001062.7	-0.0376843	1.18599	0.996474
ENSG00000184445	KNTC1	0.0348842	5.58305	0.996474
ENSG00000184465	WDR27	0.0195557	4.53768	0.996474
ENSG00000184470	TXNRD2	-0.0160307	4.43084	0.996474
ENSG00000184481	FOXO4	-0.027018	6.74343	0.996474
ENSG00000184489	PTP4A3	-0.0394883	4.0256	0.996474
ENSG00000184492	FOXD4L1	-0.0656554	-1.61721	0.996474
ENSG00000184497	TMEM255B	-0.0201789	0.910838	0.996474
ENSG00000184500	PROS1	0.0304081	2.76202	0.996474
ENSG00000184515	BEX5	-0.0909344	-0.203132	0.996474
ENSG00000184517	ZFP1	-0.0410831	3.3271	0.996474
ENSG00000184545	DUSP8	-0.0685515	-0.895258	0.996474
ENSG00000184557	SOCS3	-0.0791467	5.54027	0.996474
ENSG00000184575	XPOT	0.00372859	6.13876	0.996474
ENSG00000184584	TMEM173	-0.0211131	4.97043	0.996474
ENSG00000184602	SNN	-0.0464192	7.21523	0.996474
ENSG00000184613	NELL2	-0.0272476	6.36644	0.996474
ENSG00000184619	KRBA2	0.0639452	1.4932	0.996474
ENSG00000184634	MED12	-0.0212715	5.08963	0.996474
ENSG00000184635	ZNF93	0.0582395	3.09492	0.996474
ENSG00000184640	2021-09-09	-0.0282568	7.80012	0.996474
ENSG00000184675	AMER1	0.00486742	3.5755	0.996474
ENSG00000184677	ZBTB40	-0.0235272	6.57186	0.996474
ENSG00000184678	HIST2H2BE	-0.0390892	6.45368	0.996474
ENSG00000184702	2021-09-05	-0.0494411	3.10008	0.996474
ENSG00000184708	EIF4ENIF1	0.0044046	4.94962	0.996474
ENSG00000184730	APOBR	-0.0154173	5.71866	0.996474
ENSG00000184731	FAM110C	-0.0188271	0.410962	0.996474
ENSG00000184743	ATL3	0.0133642	6.34092	0.996474
ENSG00000184752	NDUFA12	0.00860703	4.3096	0.996474
ENSG00000184786	TCTE3	0.0374358	1.8803	0.996474
ENSG00000184787	UBE2G2	-0.00505351	6.5721	0.996474
ENSG00000184792	OSBP2	0.0576	6.01449	0.996474
ENSG00000184828	ZBTB7C	0.042935	-2.40042	0.996474
ENSG00000184831	APOO	-0.0209264	1.40749	0.996474
ENSG00000184857	TMEM186	-0.0178202	2.49361	0.996474
ENSG00000184860	SDR42E1	-0.0315101	3.69673	0.996474
ENSG00000184863	RBM33	-0.00659862	7.7385	0.996474
ENSG00000184867	ARMCX2	-0.0709012	1.75873	0.996474
ENSG00000184887	BTBD6	-0.0142721	4.30711	0.996474
ENSG00000184898	RBM43	0.0440104	3.99862	0.996474
ENSG00000184903	IMMP2L	0.00768394	3.40788	0.996474
ENSG00000184916	JAG2	0.0247753	-1.4593	0.996474
ENSG00000184922	FMNL1	-0.0184632	6.78585	0.996474
ENSG00000184923	NUTM2A	-0.142906	-2.19396	0.996474
ENSG00000184924	PTRHD1	0.0113379	2.29644	0.996474
ENSG00000184939	ZFP90	0.0205441	5.77131	0.996474
ENSG00000184967	NOC4L	-0.0106791	1.45275	0.996474
ENSG00000184979	USP18	-0.0996485	1.40662	0.996474
ENSG00000184983	NDUFA6	0.0302378	3.581	0.996474
ENSG00000184985	SORCS2	0.0241738	-1.32518	0.996474
ENSG00000184986	TMEM121	-0.0993973	-1.6227	0.996474
ENSG00000184990	SIVA1	0.0190923	4.05151	0.996474
ENSG00000184992	BRI3BP	0.0150895	5.31769	0.996474
ENSG00000185000	DGAT1	-0.0255025	4.75135	0.996474
ENSG00000185009	AP3M1	-0.00298433	6.16052	0.996474
ENSG00000185010	F8	0.01983	2.27333	0.996474
ENSG00000185015	CA13	-0.00972107	2.67138	0.996474
ENSG00000185019	UBOX5	0.00894688	3.00901	0.996474
ENSG00000185022	MAFF	-0.0407364	2.33742	0.996474
ENSG00000185024	BRF1	-0.0238905	4.55471	0.996474
ENSG00000185033	SEMA4B	-0.0123423	4.9695	0.996474
ENSG00000185041	RP11-321E2.6	-0.0589322	-0.742241	0.996474
ENSG00000185043	CIB1	-0.0413109	5.26426	0.996474
ENSG00000185046	ANKS1B	-0.0440638	-2.31474	0.996474
ENSG00000185049	NELFA	-0.00444499	3.02079	0.996474
ENSG00000185052	SLC24A3	0.0717072	2.03717	0.996474
ENSG00000185056	C5orf47	-0.0437739	-2.38524	0.996474
ENSG00000185065	AC000068.5	-0.037669	-0.360085	0.996474
ENSG00000185085	INTS5	-0.0408849	3.63235	0.996474
ENSG00000185087	FAM169B	0.022709	-1.60096	0.996474
ENSG00000185088	RPS27L	0.0392816	4.27281	0.996474
ENSG00000185090	MANEAL	0.0510465	0.683677	0.996474
ENSG00000185100	ADSSL1	0.0354634	-0.126519	0.996474
ENSG00000185101	ANO9	-0.0065681	4.02163	0.996474
ENSG00000185104	FAF1	-0.00694127	5.72029	0.996474
ENSG00000185112	FAM43A	-0.0290522	3.48819	0.996474
ENSG00000185115	NDNL2	-0.0215026	4.40057	0.996474
ENSG00000185127	C6orf120	0.0171948	5.31123	0.996474
ENSG00000185129	PURA	0.0171946	6.47396	0.996474
ENSG00000185130	HIST1H2BL	0.0860975	1.85109	0.996474
ENSG00000185163	DDX51	-0.0163519	2.92854	0.996474
ENSG00000185164	NOMO2	0.0593859	3.30451	0.996474
ENSG00000185168	LINC00482	-0.0374548	0.0426107	0.996474
ENSG00000185187	SIGIRR	-0.0244419	4.83113	0.996474
ENSG00000185198	PRSS57	0.027814	-1.26022	0.996474
ENSG00000185201	IFITM2	-0.0658042	8.89262	0.996474
ENSG00000185215	TNFAIP2	-0.0189919	8.07872	0.996474
ENSG00000185219	ZNF445	-0.00823893	5.89466	0.996474
ENSG00000185220	PGBD2	-0.0227711	3.94545	0.996474
ENSG00000185222	WBP5	0.130895	-1.67839	0.996474
ENSG00000185236	RAB11B	0.0277587	3.17597	0.996474
ENSG00000185238	PRMT3	0.00761289	4.45954	0.996474
ENSG00000185245	GP1BA	-0.117246	-0.542987	0.996474
ENSG00000185246	PRPF39	0.0275218	5.17572	0.996474
ENSG00000185250	PPIL6	0.022586	-2.18288	0.996474
ENSG00000185252	ZNF74	-0.0379578	3.03679	0.996474
ENSG00000185261	KIAA0825	-0.0112092	5.52141	0.996474
ENSG00000185262	UBALD2	-0.0309072	4.82925	0.996474
ENSG00000185267	CDNF	-0.121609	-0.660839	0.996474
ENSG00000185271	KLHL33	-0.125105	-2.33093	0.996474
ENSG00000185272	RBM11	-0.0924428	0.254773	0.996474
ENSG00000185278	ZBTB37	0.0136569	8.0594	0.996474
ENSG00000185291	IL3RA	0.12285	2.99226	0.996474
ENSG00000185298	CCDC137	-0.0232366	3.42524	0.996474
ENSG00000185304	RGPD2	0.0450152	1.04256	0.996474
ENSG00000185324	CDK10	-0.0111747	4.30887	0.996474
ENSG00000185338	SOCS1	0.020677	0.236452	0.996474
ENSG00000185339	TCN2	-0.0843847	1.93578	0.996474
ENSG00000185340	GAS2L1	-0.0500205	1.84006	0.996474
ENSG00000185344	ATP6V0A2	0.00333774	5.81465	0.996474
ENSG00000185345	PARK2	-0.0754422	1.49674	0.996474
ENSG00000185347	C14orf80	0.0151803	2.33565	0.996474
ENSG00000185359	HGS	-0.0211007	5.49882	0.996474
ENSG00000185361	TNFAIP8L1	-0.0280947	3.7251	0.996474
ENSG00000185379	RAD51D	0.0104165	4.44804	0.996474
ENSG00000185386	MAPK11	0.0616384	0.792936	0.996474
ENSG00000185414	MRPL30	0.0103429	4.10835	0.996474
ENSG00000185418	TARSL2	0.021163	4.9207	0.996474
ENSG00000185420	SMYD3	0.015919	3.97333	0.996474
ENSG00000185432	METTL7A	0.0353708	6.23451	0.996474
ENSG00000185436	IFNLR1	0.0140057	2.37825	0.996474
ENSG00000185437	SH3BGR	-0.0780762	-1.20434	0.996474
ENSG00000185442	FAM174B	0.0282842	2.22666	0.996474
ENSG00000185453	C19orf68	-0.011248	1.10756	0.996474
ENSG00000185475	TMEM179B	0.0357515	3.5787	0.996474
ENSG00000185477	GPRIN3	0.0104495	7.62253	0.996474
ENSG00000185480	PARPBP	0.0667865	2.2477	0.996474
ENSG00000185482	STAC3	-0.0359678	1.8895	0.996474
ENSG00000185483	ROR1	0.101988	-1.8367	0.996474
ENSG00000185485	SDHAP1	-0.0135339	4.19928	0.996474
ENSG00000185495	RP11-504P24.3	0.0611644	3.65021	0.996474
ENSG00000185504	C17orf70	-0.00687103	3.53864	0.996474
ENSG00000185507	IRF7	-0.0782487	4.83329	0.996474
ENSG00000185513	L3MBTL1	0.0277404	3.14166	0.996474
ENSG00000185515	BRCC3	0.0352564	4.43073	0.996474
ENSG00000185522	LMNTD2	-0.0501695	-0.0410427	0.996474
ENSG00000185532	PRKG1	-0.023514	0.186243	0.996474
ENSG00000185561	TLCD2	0.0187637	0.263958	0.996474
ENSG00000185585	OLFML2A	0.0187247	-1.89246	0.996474
ENSG00000185591	SP1	-0.004403	8.17654	0.996474
ENSG00000185596	WASH3P	-0.0479958	2.29176	0.996474
ENSG00000185614	FAM212A	0.0139079	0.0895719	0.996474
ENSG00000185624	P4HB	-0.0214621	7.19693	0.996474
ENSG00000185627	PSMD13	-0.0186912	6.09117	0.996474
ENSG00000185630	PBX1	0.0409928	3.47762	0.996474
ENSG00000185640	KRT79	0.0401817	-2.28338	0.996474
ENSG00000185641	CTD-2287O16.1	-0.0414802	0.255861	0.996474
ENSG00000185651	UBE2L3	-0.0133123	5.58911	0.996474
ENSG00000185658	BRWD1	0.0210769	8.23181	0.996474
ENSG00000185666	SYN3	-0.0462658	-1.24534	0.996474
ENSG00000185669	SNAI3	-0.0191053	3.14946	0.996474
ENSG00000185670	ZBTB3	-0.0317565	3.24631	0.996474
ENSG00000185684	EP400NL	-0.038166	3.90685	0.996474
ENSG00000185716	C16orf52	0.0107418	4.44993	0.996474
ENSG00000185721	DRG1	0.00570915	4.56645	0.996474
ENSG00000185722	ANKFY1	-0.0174116	6.94598	0.996474
ENSG00000185728	YTHDF3	-0.00874566	7.16297	0.996474
ENSG00000185736	ADARB2	-0.1184	-1.12649	0.996474
ENSG00000185745	IFIT1	-0.0971167	5.99692	0.996474
ENSG00000185753	CXorf38	-0.00715312	6.24626	0.996474
ENSG00000185760	KCNQ5	0.0407274	2.366	0.996474
ENSG00000185761	ADAMTSL5	0.0626504	-0.889987	0.996474
ENSG00000185787	MORF4L1	0.021327	6.80221	0.996474
ENSG00000185798	WDR53	0.00715826	3.11322	0.996474
ENSG00000185800	DMWD	-0.012352	2.46566	0.996474
ENSG00000185803	SLC52A2	-0.0386417	2.98355	0.996474
ENSG00000185808	PIGP	0.0137992	3.07664	0.996474
ENSG00000185811	IKZF1	-0.00929404	8.66839	0.996474
ENSG00000185813	PCYT2	-0.0191256	3.62183	0.996474
ENSG00000185825	BCAP31	-0.0369567	5.96873	0.996474
ENSG00000185829	ARL17A	0.0332513	1.45704	0.996474
ENSG00000185834	RPL12P4	-0.127386	0.522168	0.996474
ENSG00000185837	CECR5-AS1	0.0346412	-1.99997	0.996474
ENSG00000185839	RP4-592A1.2	-0.0332596	-0.887601	0.996474
ENSG00000185842	DNAH14	0.0804469	-0.368469	0.996474
ENSG00000185864	NPIPB4	0.0763832	1.94016	0.996474
ENSG00000185869	ZNF829	-0.00976143	2.85507	0.996474
ENSG00000185883	ATP6V0C	-0.0556466	-0.224303	0.996474
ENSG00000185885	IFITM1	-0.0289234	6.84936	0.996474
ENSG00000185896	LAMP1	-0.0201151	6.68654	0.996474
ENSG00000185897	FFAR3	-0.01698	-1.96985	0.996474
ENSG00000185899	TAS2R60	0.0234669	0.16753	0.996474
ENSG00000185900	POMK	-0.0384897	4.11158	0.996474
ENSG00000185905	C16orf54	-0.0270727	7.43355	0.996474
ENSG00000185909	KLHDC8B	-0.0364318	3.15217	0.996474
ENSG00000185915	KLHL34	-0.047821	-0.513504	0.996474
ENSG00000185917	SETD4	-0.00720572	4.20002	0.996474
ENSG00000185920	PTCH1	0.0483447	3.66406	0.996474
ENSG00000185924	RTN4RL1	-0.0268972	-2.29165	0.996474
ENSG00000185933	CALHM1	0.0922522	-2.2755	0.996474
ENSG00000185946	RNPC3	0.0253865	6.15125	0.996474
ENSG00000185947	ZNF267	0.0243747	6.74392	0.996474
ENSG00000185950	IRS2	-0.0156491	5.25913	0.996474
ENSG00000185963	BICD2	-0.0147377	6.86633	0.996474
ENSG00000185972	CCIN	0.080438	-2.33095	0.996474
ENSG00000185973	TMLHE	0.00409762	4.91149	0.996474
ENSG00000185989	RASA3	-0.0132403	7.14231	0.996474
ENSG00000186001	LRCH3	0.0112146	6.19799	0.996474
ENSG00000186017	ZNF566	0.0241024	3.29271	0.996474
ENSG00000186019	AC084219.4	-0.106946	-1.63118	0.996474
ENSG00000186020	ZNF529	0.0136327	4.43206	0.996474
ENSG00000186047	DLEU7	-0.106169	0.805799	0.996474
ENSG00000186063	AIDA	0.0552317	4.96479	0.996474
ENSG00000186073	C15orf41	-0.0116924	2.97202	0.996474
ENSG00000186074	CD300LF	-0.020158	5.86766	0.996474
ENSG00000186076	RP11-887P2.3	-0.0302842	-2.13036	0.996474
ENSG00000186081	KRT5	0.084513	-1.37064	0.996474
ENSG00000186094	AGBL4	0.0295603	-2.40778	0.996474
ENSG00000186104	CYP2R1	-0.0106558	4.43713	0.996474
ENSG00000186105	LRRC70	-0.0165039	0.0141499	0.996474
ENSG00000186106	ANKRD46	-0.00634235	4.06224	0.996474
ENSG00000186111	PIP5K1C	-0.0288695	3.13638	0.996474
ENSG00000186130	ZBTB6	0.0121386	5.14822	0.996474
ENSG00000186132	C2orf76	0.00897594	1.65748	0.996474
ENSG00000186141	POLR3C	-0.00249067	4.82921	0.996474
ENSG00000186152	LILRP1	0.0496674	-1.21569	0.996474
ENSG00000186153	WWOX	0.00764371	3.61133	0.996474
ENSG00000186162	CIDECP	-0.0282277	2.9561	0.996474
ENSG00000186166	CCDC84	0.0337558	4.98387	0.996474
ENSG00000186174	BCL9L	-0.010612	4.36554	0.996474
ENSG00000186187	ZNRF1	0.0604925	2.39889	0.996474
ENSG00000186188	FFAR4	0.0980548	-1.49205	0.996474
ENSG00000186193	SAPCD2	0.0293526	0.435466	0.996474
ENSG00000186197	EDARADD	-0.0160915	0.636765	0.996474
ENSG00000186204	CYP4F12	-0.0125204	2.4351	0.996474
ENSG00000186205	2021-03-01	-0.030583	5.71078	0.996474
ENSG00000186222	BLOC1S4	-0.0378745	3.39835	0.996474
ENSG00000186230	ZNF749	0.012979	2.76583	0.996474
ENSG00000186231	KLHL32	-0.0769379	1.26148	0.996474
ENSG00000186235	AC016757.3	-0.186506	-0.414166	0.996474
ENSG00000186260	MKL2	-0.00672739	4.48289	0.996474
ENSG00000186272	ZNF17	0.0175693	4.03736	0.996474
ENSG00000186280	KDM4D	-0.0927262	-1.55037	0.996474
ENSG00000186298	PPP1CC	0.0299597	7.26011	0.996474
ENSG00000186301	MST1P2	-0.0604506	-0.140542	0.996474
ENSG00000186310	NAP1L3	-0.0450054	1.46384	0.996474
ENSG00000186312	CA5BP1	-0.0218336	3.09349	0.996474
ENSG00000186314	PRELID2	0.0443484	1.19806	0.996474
ENSG00000186326	RGS9BP	0.0162996	-2.00183	0.996474
ENSG00000186350	RXRA	-0.0356916	7.53133	0.996474
ENSG00000186352	ANKRD37	0.0271715	1.18673	0.996474
ENSG00000186364	NUDT17	-0.0185881	1.26617	0.996474
ENSG00000186399	GOLGA8R	-0.0307385	0.151505	0.996474
ENSG00000186407	CD300E	-0.0311434	6.50457	0.996474
ENSG00000186409	CCDC30	0.0173217	3.63155	0.996474
ENSG00000186416	NKRF	-0.0143551	3.90146	0.996474
ENSG00000186431	FCAR	-0.0430813	5.06758	0.996474
ENSG00000186432	KPNA4	0.0132366	7.2445	0.996474
ENSG00000186446	ZNF501	0.0104631	2.31064	0.996474
ENSG00000186448	ZNF197	0.0175969	4.84529	0.996474
ENSG00000186453	FAM228A	-0.103913	-1.63434	0.996474
ENSG00000186462	NAP1L2	0.0115478	2.46489	0.996474
ENSG00000186468	RPS23	0.0387824	8.01752	0.996474
ENSG00000186469	GNG2	0.0160149	6.86098	0.996474
ENSG00000186470	BTN3A2	-0.058148	7.52454	0.996474
ENSG00000186480	INSIG1	0.0270609	5.88335	0.996474
ENSG00000186481	ANKRD20A5P	0.030913	2.9007	0.996474
ENSG00000186496	ZNF396	-0.0102717	2.53219	0.996474
ENSG00000186501	TMEM222	0.00428693	4.11231	0.996474
ENSG00000186517	ARHGAP30	-0.0283528	9.05144	0.996474
ENSG00000186522	2021-09-10	0.0360606	1.96223	0.996474
ENSG00000186529	CYP4F3	-0.0541241	7.25852	0.996474
ENSG00000186532	SMYD4	0.025907	4.65216	0.996474
ENSG00000186564	FOXD2	0.0206029	-1.25732	0.996474
ENSG00000186567	CEACAM19	-0.0434771	-0.0506132	0.996474
ENSG00000186575	NF2	-0.0287938	5.01421	0.996474
ENSG00000186577	C6orf1	-0.0217975	2.83625	0.996474
ENSG00000186591	UBE2H	0.0343512	7.9078	0.996474
ENSG00000186594	MIR22HG	0.0150364	3.55709	0.996474
ENSG00000186615	KTN1-AS1	-0.0156794	-0.0729965	0.996474
ENSG00000186625	KATNA1	0.0249182	4.16893	0.996474
ENSG00000186635	ARAP1	-0.0380852	7.78566	0.996474
ENSG00000186638	KIF24	0.0345203	1.19919	0.996474
ENSG00000186642	PDE2A	-0.0814179	0.444451	0.996474
ENSG00000186648	LRRC16B	0.124101	0.0677585	0.996474
ENSG00000186660	ZFP91	-0.00401863	5.80245	0.996474
ENSG00000186665	C17orf58	0.05977	0.163485	0.996474
ENSG00000186666	BCDIN3D	0.0162718	3.37157	0.996474
ENSG00000186676	EEF1GP1	-0.182315	-1.35268	0.996474
ENSG00000186704	DTX2P1	0.00990841	0.678348	0.996474
ENSG00000186714	CCDC73	0.1356	-1.51585	0.996474
ENSG00000186715	MST1L	-0.102789	-1.82983	0.996474
ENSG00000186716	BCR	-0.0419302	5.75079	0.996474
ENSG00000186765	FSCN2	0.14689	-1.36007	0.996474
ENSG00000186767	SPIN4	-0.0119527	2.25917	0.996474
ENSG00000186787	SPIN2B	-0.0751243	0.796827	0.996474
ENSG00000186792	HYAL3	0.0409983	1.2486	0.996474
ENSG00000186812	ZNF397	0.00584274	6.28712	0.996474
ENSG00000186814	ZSCAN30	0.0105746	4.59641	0.996474
ENSG00000186818	LILRB4	0.0180027	2.99099	0.996474
ENSG00000186827	TNFRSF4	-0.083433	0.91584	0.996474
ENSG00000186854	TRABD2A	-0.0517572	6.49865	0.996474
ENSG00000186866	POFUT2	-0.00602036	3.83405	0.996474
ENSG00000186868	MAPT	0.116031	-1.62872	0.996474
ENSG00000186871	ERCC6L	-0.0518192	-0.539349	0.996474
ENSG00000186889	TMEM17	0.0188289	-2.27935	0.996474
ENSG00000186891	TNFRSF18	-0.0655348	0.597594	0.996474
ENSG00000186908	ZDHHC17	0.0318334	6.8137	0.996474
ENSG00000186918	ZNF395	0.0136778	3.36101	0.996474
ENSG00000186951	PPARA	0.00541956	4.29768	0.996474
ENSG00000186952	TMEM232	0.0313035	-0.407938	0.996474
ENSG00000186976	EFCAB6	0.0564512	-0.746639	0.996474
ENSG00000186994	KANK3	-0.079248	-0.248073	0.996474
ENSG00000186998	EMID1	0.0526617	-0.215133	0.996474
ENSG00000187010	RHD	0.0285931	1.00894	0.996474
ENSG00000187017	ESPN	0.111591	0.77462	0.996474
ENSG00000187024	PTRH1	-0.0311513	0.976739	0.996474
ENSG00000187049	TMEM216	-0.0116711	3.32443	0.996474
ENSG00000187080	OR2AK2	-0.0528068	-1.35033	0.996474
ENSG00000187091	PLCD1	0.0118022	3.83379	0.996474
ENSG00000187097	ENTPD5	0.0237472	4.32959	0.996474
ENSG00000187098	MITF	-0.0116219	2.31255	0.996474
ENSG00000187109	NAP1L1	0.0233585	7.25799	0.996474
ENSG00000187116	LILRA5	-0.063073	7.04186	0.996474
ENSG00000187118	CMC1	0.0305876	4.4399	0.996474
ENSG00000187122	SLIT1	0.0661716	0.518209	0.996474
ENSG00000187134	AKR1C1	-0.014707	0.395778	0.996474
ENSG00000187147	RNF220	-0.0294544	5.67992	0.996474
ENSG00000187164	KIAA1598	0.0419037	4.14095	0.996474
ENSG00000187187	ZNF546	-0.0105576	3.80708	0.996474
ENSG00000187189	TSPYL4	-0.014138	4.06671	0.996474
ENSG00000187210	GCNT1	0.0406387	4.76243	0.996474
ENSG00000187231	SESTD1	0.0269781	5.25397	0.996474
ENSG00000187239	FNBP1	0.0112134	7.08172	0.996474
ENSG00000187240	DYNC2H1	0.046627	4.03735	0.996474
ENSG00000187244	BCAM	0.165475	-0.686007	0.996474
ENSG00000187257	RSBN1L	-0.00839654	6.75626	0.996474
ENSG00000187260	WDR86	0.0297385	0.245247	0.996474
ENSG00000187325	TAF9B	-0.0308232	2.80485	0.996474
ENSG00000187391	MAGI2	0.0397527	-1.61397	0.996474
ENSG00000187446	CHP1	0.0192069	5.69258	0.996474
ENSG00000187474	FPR3	-0.0139693	1.75535	0.996474
ENSG00000187479	C11orf96	0.05288	-1.20077	0.996474
ENSG00000187498	COL4A1	-0.132324	-1.67015	0.996474
ENSG00000187510	PLEKHG7	0.0402707	-0.407947	0.996474
ENSG00000187514	PTMA	-0.0154214	7.98439	0.996474
ENSG00000187522	HSPA14	0.00564698	5.12328	0.996474
ENSG00000187531	SIRT7	-0.00526652	5.60796	0.996474
ENSG00000187534	PRR13P5	-0.0795811	-2.23355	0.996474
ENSG00000187535	IFT140	0.00774276	1.81989	0.996474
ENSG00000187536	TPM3P7	0.0249376	0.500149	0.996474
ENSG00000187553	CYP26C1	-0.034124	0.465825	0.996474
ENSG00000187555	USP7	0.00996937	7.62287	0.996474
ENSG00000187566	NHLRC1	-0.0473368	-0.86017	0.996474
ENSG00000187583	PLEKHN1	0.0808217	-1.89948	0.996474
ENSG00000187601	MAGEH1	-0.0091377	3.05243	0.996474
ENSG00000187605	TET3	-0.0293056	6.47294	0.996474
ENSG00000187607	ZNF286A	-0.00825977	2.85641	0.996474
ENSG00000187608	ISG15	-0.19994	3.95913	0.996474
ENSG00000187609	EXD3	0.0151987	2.07089	0.996474
ENSG00000187621	TCL6	-0.0200776	2.41646	0.996474
ENSG00000187624	C17orf97	0.0485127	-1.42145	0.996474
ENSG00000187626	ZKSCAN4	-0.0141032	3.8635	0.996474
ENSG00000187630	DHRS4L2	-0.0175414	2.80331	0.996474
ENSG00000187650	VMAC	0.0114532	3.60844	0.996474
ENSG00000187653	TMSB4XP8	-0.049651	4.40344	0.996474
ENSG00000187676	B3GALTL	-0.0237092	3.07907	0.996474
ENSG00000187688	TRPV2	-0.0146712	5.62905	0.996474
ENSG00000187690	CXorf67	-0.172805	-2.20018	0.996474
ENSG00000187695	RP11-723O4.6	0.0199291	1.50847	0.996474
ENSG00000187713	TMEM203	-0.0202367	4.46528	0.996474
ENSG00000187735	TCEA1	0.0265818	5.79728	0.996474
ENSG00000187736	NHEJ1	0.039717	0.203618	0.996474
ENSG00000187741	FANCA	0.0133202	3.55884	0.996474
ENSG00000187753	C9orf153	-0.177449	-0.755444	0.996474
ENSG00000187762	HSPE1P11	-0.046664	-0.175587	0.996474
ENSG00000187764	SEMA4D	-0.0200696	7.76629	0.996474
ENSG00000187775	DNAH17	-0.0601085	-1.02318	0.996474
ENSG00000187778	MCRS1	-0.0157614	4.58162	0.996474
ENSG00000187790	FANCM	0.0219417	4.19625	0.996474
ENSG00000187792	ZNF70	0.0120198	2.83796	0.996474
ENSG00000187796	CARD9	-0.0249836	3.857	0.996474
ENSG00000187800	PEAR1	-0.0834542	0.163031	0.996474
ENSG00000187801	ZFP69B	0.0184058	1.61407	0.996474
ENSG00000187808	SOWAHD	-0.0187329	2.70153	0.996474
ENSG00000187824	TMEM220	-0.0516693	0.492254	0.996474
ENSG00000187838	TMEM256-PLSCR3	-0.131475	-1.16154	0.996474
ENSG00000187840	EIF4EBP1	-0.0390049	2.15544	0.996474
ENSG00000187860	CCDC157	-0.082734	1.06569	0.996474
ENSG00000187862	TTC24	0.0641717	0.742919	0.996474
ENSG00000187866	FAM122A	0.00428556	5.05975	0.996474
ENSG00000187902	SHISA7	0.0406276	-1.7373	0.996474
ENSG00000187904	AC097382.5	0.0666117	-0.147493	0.996474
ENSG00000187922	LCN10	0.0412632	-1.87029	0.996474
ENSG00000187942	LDLRAD2	0.0192214	-2.12056	0.996474
ENSG00000187950	OVCH1	-0.0280642	-2.41174	0.996474
ENSG00000187951	ARHGAP11B	0.0481883	3.03443	0.996474
ENSG00000187953	PMS2CL	-0.02348	3.69303	0.996474
ENSG00000187954	CYHR1	-0.0272058	5.18289	0.996474
ENSG00000187961	KLHL17	-0.0447639	1.69753	0.996474
ENSG00000187980	PLA2G2C	0.20519	-1.31117	0.996474
ENSG00000187984	ANKRD19P	0.163537	-2.27593	0.996474
ENSG00000187987	ZSCAN23	-0.0868897	0.837748	0.996474
ENSG00000187994	RINL	-0.00913242	4.94478	0.996474
ENSG00000187997	C17orf99	0.0770501	-0.917701	0.996474
ENSG00000188001	TPRG1	0.0523804	3.2178	0.996474
ENSG00000188002	RP11-43F13.1	0.0430766	2.72555	0.996474
ENSG00000188004	C1orf204	0.0468749	0.582471	0.996474
ENSG00000188010	MORN2	0.0924654	-1.09763	0.996474
ENSG00000188021	UBQLN2	0.0043963	5.3278	0.996474
ENSG00000188026	RILPL1	-0.0352141	1.18592	0.996474
ENSG00000188033	ZNF490	0.0158475	3.02715	0.996474
ENSG00000188037	CLCN1	-0.0239596	-1.95284	0.996474
ENSG00000188042	ARL4C	-0.00804892	7.3348	0.996474
ENSG00000188056	TREML4	0.287253	-0.293319	0.996474
ENSG00000188092	GPR89B	0.0471313	3.44225	0.996474
ENSG00000188107	EYS	-0.0126279	1.14829	0.996474
ENSG00000188157	AGRN	-0.166772	0.617057	0.996474
ENSG00000188158	NHS	-0.0404596	3.89618	0.996474
ENSG00000188167	TMPPE	-0.0100773	4.60225	0.996474
ENSG00000188175	HEPACAM2	0.0705177	1.35187	0.996474
ENSG00000188177	ZC3H6	-0.00525529	5.95127	0.996474
ENSG00000188185	LINC00265	0.0418696	1.6496	0.996474
ENSG00000188186	LAMTOR4	-0.0435811	5.89538	0.996474
ENSG00000188191	PRKAR1B	-0.0379373	2.07885	0.996474
ENSG00000188206	HNRNPU-AS1	0.0332765	6.70923	0.996474
ENSG00000188211	NCR3LG1	0.0335969	2.59086	0.996474
ENSG00000188215	DCUN1D3	-0.0169569	3.58691	0.996474
ENSG00000188219	POTEE	-0.11369	-1.97591	0.996474
ENSG00000188227	ZNF793	0.0621648	2.97907	0.996474
ENSG00000188229	TUBB4B	-0.00914289	5.98145	0.996474
ENSG00000188242	PP7080	-0.0160238	2.92571	0.996474
ENSG00000188243	COMMD6	0.0619905	2.62251	0.996474
ENSG00000188266	HYKK	0.0266478	-0.129227	0.996474
ENSG00000188277	C15orf62	-0.0572469	-0.785904	0.996474
ENSG00000188282	RUFY4	-0.078549	0.43668	0.996474
ENSG00000188283	ZNF383	0.0179705	4.53978	0.996474
ENSG00000188290	HES4	0.0435537	-0.510014	0.996474
ENSG00000188305	C19orf35	-0.0498192	1.51916	0.996474
ENSG00000188312	CENPP	-0.0115578	2.19533	0.996474
ENSG00000188313	PLSCR1	-0.0201363	6.76776	0.996474
ENSG00000188315	C3orf62	0.0108798	5.49401	0.996474
ENSG00000188322	SBK1	0.0118351	1.94826	0.996474
ENSG00000188342	GTF2F2	0.0153216	4.22557	0.996474
ENSG00000188343	FAM92A1	0.0284656	-1.12932	0.996474
ENSG00000188352	FOCAD	0.0112719	5.71354	0.996474
ENSG00000188372	ZP3	-0.0332775	-0.542214	0.996474
ENSG00000188375	H3F3C	-0.0900801	-0.197757	0.996474
ENSG00000188385	JAKMIP3	-0.0930393	-0.325971	0.996474
ENSG00000188389	PDCD1	0.0382426	0.702446	0.996474
ENSG00000188396	TCTEX1D4	-0.0219541	-1.57329	0.996474
ENSG00000188404	SELL	-0.0248635	10.13	0.996474
ENSG00000188419	CHM	0.00961281	4.91231	0.996474
ENSG00000188428	BLOC1S5	0.03876	4.00233	0.996474
ENSG00000188460	ACTBP11	-0.125983	-2.35079	0.996474
ENSG00000188483	IER5L	0.0476297	1.68911	0.996474
ENSG00000188487	INSC	-0.0363289	-0.809549	0.996474
ENSG00000188493	C19orf54	0.0134677	0.716189	0.996474
ENSG00000188511	C22orf34	-0.0160968	3.91593	0.996474
ENSG00000188517	COL25A1	-0.0270112	-2.21027	0.996474
ENSG00000188522	FAM83G	0.0476333	2.28388	0.996474
ENSG00000188529	SRSF10	0.0120117	7.1814	0.996474
ENSG00000188536	HBA2	-0.0371984	7.24676	0.996474
ENSG00000188542	DUSP28	0.0175591	3.33448	0.996474
ENSG00000188549	C15orf52	0.0232209	1.47428	0.996474
ENSG00000188554	NBR1	-0.025864	8.13918	0.996474
ENSG00000188566	NDOR1	-0.0064051	2.72125	0.996474
ENSG00000188582	PAQR9	0.0982003	-0.677819	0.996474
ENSG00000188596	CFAP54	0.0295654	1.54332	0.996474
ENSG00000188599	NPIPP1	-0.12132	-0.117996	0.996474
ENSG00000188603	CLN3	-0.028189	3.36601	0.996474
ENSG00000188610	FAM72B	-0.0484709	-1.55404	0.996474
ENSG00000188611	ASAH2	-0.0910234	-0.950431	0.996474
ENSG00000188612	SUMO2	-0.00504701	5.87637	0.996474
ENSG00000188626	GOLGA8M	-0.0182951	-2.31637	0.996474
ENSG00000188636	LDOC1L	0.0125179	4.03903	0.996474
ENSG00000188641	DPYD	-0.00993854	8.72328	0.996474
ENSG00000188647	PTAR1	0.0115144	7.84014	0.996474
ENSG00000188659	FAM154B	-0.128624	-0.0238819	0.996474
ENSG00000188672	RHCE	0.151368	0.816436	0.996474
ENSG00000188676	IDO2	0.098532	-1.67842	0.996474
ENSG00000188677	PARVB	-0.0401151	3.44092	0.996474
ENSG00000188690	UROS	-0.0148608	4.44008	0.996474
ENSG00000188706	ZDHHC9	0.0209718	1.01968	0.996474
ENSG00000188707	ZBED6CL	-0.0053063	2.77325	0.996474
ENSG00000188725	SMIM15	0.0207978	4.4341	0.996474
ENSG00000188735	TMEM120B	-0.0414168	2.07855	0.996474
ENSG00000188738	FSIP2	-0.0921688	-0.820144	0.996474
ENSG00000188739	RBM34	0.0881272	1.16572	0.996474
ENSG00000188747	NOXA1	-0.0563522	0.722637	0.996474
ENSG00000188761	BCL2L15	0.0687802	1.11966	0.996474
ENSG00000188766	SPRED3	0.0161173	-1.15682	0.996474
ENSG00000188779	SKOR1	0.0306363	-1.55309	0.996474
ENSG00000188785	ZNF548	0.00724156	4.81375	0.996474
ENSG00000188786	MTF1	-0.00831762	5.7979	0.996474
ENSG00000188807	TMEM201	-0.0794062	0.207409	0.996474
ENSG00000188811	NHLRC3	0.00428373	5.18989	0.996474
ENSG00000188818	ZDHHC11	-0.0216523	0.166652	0.996474
ENSG00000188820	FAM26F	0.0341483	3.18084	0.996474
ENSG00000188822	CNR2	0.00879408	3.91215	0.996474
ENSG00000188825	LINC00910	-0.0095817	2.60833	0.996474
ENSG00000188827	SLX4	0.00720247	2.5784	0.996474
ENSG00000188846	RPL14	0.00584421	7.74458	0.996474
ENSG00000188848	BEND4	0.0121117	2.21155	0.996474
ENSG00000188856	RPSAP47	0.0302474	-2.39834	0.996474
ENSG00000188859	FAM78B	-0.0481501	-2.32223	0.996474
ENSG00000188868	ZNF563	-0.0258923	2.13533	0.996474
ENSG00000188878	FBF1	-0.00888534	1.6593	0.996474
ENSG00000188886	ASTL	0.0570814	-2.26633	0.996474
ENSG00000188895	MSL1	-0.0113761	8.20015	0.996474
ENSG00000188917	TRMT2B	-0.0115096	5.22669	0.996474
ENSG00000188921	PTPLAD2	0.00786521	7.22778	0.996474
ENSG00000188933	USP32P1	-0.1413	0.0895239	0.996474
ENSG00000188938	FAM120AOS	-0.0229196	5.65744	0.996474
ENSG00000188958	UTS2B	-0.0764806	-1.97191	0.996474
ENSG00000188976	NOC2L	-0.0307404	4.34545	0.996474
ENSG00000188981	MSANTD1	0.0171016	0.431657	0.996474
ENSG00000188985	DHFRP1	-0.0267283	-1.89379	0.996474
ENSG00000188986	NELFB	-0.016702	4.78853	0.996474
ENSG00000188993	LRRC66	0.118772	-1.20083	0.996474
ENSG00000188994	ZNF292	0.0319558	8.31638	0.996474
ENSG00000188996	HUS1B	-0.0309825	0.218904	0.996474
ENSG00000188997	KCTD21	0.00601357	3.54968	0.996474
ENSG00000189007	ADAT2	0.0168677	3.85319	0.996474
ENSG00000189013	KIR2DL4	-0.0935652	-1.45535	0.996474
ENSG00000189014	FAM35DP	-0.0656366	-1.71823	0.996474
ENSG00000189042	ZNF567	0.0291234	3.92472	0.996474
ENSG00000189043	NDUFA4	0.0349253	4.48391	0.996474
ENSG00000189045	ANKDD1B	0.0612103	0.532443	0.996474
ENSG00000189046	ALKBH2	0.0177708	1.95746	0.996474
ENSG00000189050	RNFT1	0.0178076	4.26431	0.996474
ENSG00000189056	RELN	0.0483233	-1.61627	0.996474
ENSG00000189057	FAM111B	0.0879835	1.27532	0.996474
ENSG00000189060	H1F0	0.121998	4.68012	0.996474
ENSG00000189067	LITAF	-0.0504629	9.57521	0.996474
ENSG00000189068	VSTM1	0.0369368	2.75443	0.996474
ENSG00000189077	TMEM120A	-0.0337235	4.51184	0.996474
ENSG00000189091	SF3B3	-0.00326399	7.3367	0.996474
ENSG00000189114	BLOC1S3	-0.0147556	1.75917	0.996474
ENSG00000189127	ANKRD34B	-0.102909	0.742319	0.996474
ENSG00000189134	NKAPL	-0.0843905	0.615578	0.996474
ENSG00000189136	UBE2Q2P1	0.0378599	1.47216	0.996474
ENSG00000189149	CRYM-AS1	-0.120038	-0.812218	0.996474
ENSG00000189157	FAM47E	-0.0376971	-1.89212	0.996474
ENSG00000189159	HN1	-0.0268282	6.07047	0.996474
ENSG00000189164	ZNF527	0.0173679	3.42061	0.996474
ENSG00000189171	S100A13	0.0224234	0.168889	0.996474
ENSG00000189180	ZNF33A	0.0254525	7.67775	0.996474
ENSG00000189182	KRT77	0.252571	-2.84849	0.996474
ENSG00000189184	PCDH18	-0.0655122	-2.12491	0.996474
ENSG00000189190	ZNF600	0.019723	4.99395	0.996474
ENSG00000189195	BTBD8	-0.0395282	1.53432	0.996474
ENSG00000189221	MAOA	0.112188	0.572154	0.996474
ENSG00000189227	C15orf61	-0.0115388	2.61426	0.996474
ENSG00000189233	NUGGC	0.0586145	3.02209	0.996474
ENSG00000189253	TRIM64B	0.0507576	-2.33366	0.996474
ENSG00000189266	PNRC2	0.017817	6.80028	0.996474
ENSG00000189269	DRICH1	-0.0364126	0.421038	0.996474
ENSG00000189283	FHIT	-0.0430254	3.90163	0.996474
ENSG00000189298	ZKSCAN3	-0.0244482	3.34546	0.996474
ENSG00000189306	RRP7A	-0.0225852	5.32675	0.996474
ENSG00000189308	LIN54	0.0199498	5.55335	0.996474
ENSG00000189319	FAM53B	-0.0291565	6.62056	0.996474
ENSG00000189337	KAZN	-0.0673563	1.93274	0.996474
ENSG00000189343	RPS2P46	-0.032686	1.99432	0.996474
ENSG00000189350	FAM179A	0.0214238	2.77508	0.996474
ENSG00000189362	TMEM194B	-0.0239936	4.50376	0.996474
ENSG00000189367	KIAA0408	-0.0416441	-1.2303	0.996474
ENSG00000189369	GSPT2	-0.0496785	3.10386	0.996474
ENSG00000189376	C8orf76	0.0297724	2.30391	0.996474
ENSG00000189403	HMGB1	0.0356796	7.01772	0.996474
ENSG00000189419	SPATA41	-0.0223026	0.281234	0.996474
ENSG00000189420	ZFP92	-0.077098	0.857252	0.996474
ENSG00000189423	USP32P3	0.0927453	0.918504	0.996474
ENSG00000189430	NCR1	-0.0503231	3.26819	0.996474
ENSG00000196071	OR2L13	0.0540952	-1.59006	0.996474
ENSG00000196072	BLOC1S2	0.0326748	4.3838	0.996474
ENSG00000196074	SYCP2	0.0197611	3.40582	0.996474
ENSG00000196081	ZNF724P	-0.0534109	2.22617	0.996474
ENSG00000196083	IL1RAP	0.0183195	7.22705	0.996474
ENSG00000196110	ZNF699	0.0308965	4.36666	0.996474
ENSG00000196114	RP3-391O22.3	0.0316425	-2.05182	0.996474
ENSG00000196123	KIAA0895L	-0.0270006	1.44724	0.996474
ENSG00000196126	HLA-DRB1	-0.00703868	7.74896	0.996474
ENSG00000196139	AKR1C3	-0.0550922	2.61017	0.996474
ENSG00000196141	SPATS2L	-0.0294984	2.78793	0.996474
ENSG00000196150	ZNF250	-0.02517	3.96162	0.996474
ENSG00000196151	WDSUB1	0.013163	3.13817	0.996474
ENSG00000196152	ZNF79	0.00770403	4.28997	0.996474
ENSG00000196154	S100A4	-0.0211274	8.44675	0.996474
ENSG00000196155	PLEKHG4	-0.0249343	2.64857	0.996474
ENSG00000196159	FAT4	-0.119474	2.01003	0.996474
ENSG00000196167	COLCA1	0.0757269	-1.10729	0.996474
ENSG00000196169	KIF19	-0.0272152	-0.0102748	0.996474
ENSG00000196172	ZNF681	-0.0192641	3.11218	0.996474
ENSG00000196177	ACADSB	0.0046025	4.56514	0.996474
ENSG00000196182	STK40	-0.0170315	6.16447	0.996474
ENSG00000196183	RPS2P4	-0.042074	-2.19735	0.996474
ENSG00000196188	CTSE	0.0211017	1.12114	0.996474
ENSG00000196189	SEMA4A	-0.0250578	6.13255	0.996474
ENSG00000196204	RNF216P1	0.0137154	3.84865	0.996474
ENSG00000196208	GREB1	0.175619	-1.87306	0.996474
ENSG00000196209	SIRPB2	0.0104775	6.29487	0.996474
ENSG00000196214	ZNF766	0.0210219	4.82099	0.996474
ENSG00000196218	RYR1	0.0592737	0.943375	0.996474
ENSG00000196220	SRGAP3	0.0257152	2.46833	0.996474
ENSG00000196227	FAM217B	0.00593703	5.52442	0.996474
ENSG00000196230	TUBB	-0.0132764	7.51739	0.996474
ENSG00000196235	SUPT5H	-0.0145026	5.9653	0.996474
ENSG00000196236	XPNPEP3	0.0315723	4.30606	0.996474
ENSG00000196247	ZNF107	0.0664697	5.90368	0.996474
ENSG00000196262	PPIA	0.0213956	7.15003	0.996474
ENSG00000196263	ZNF471	0.087589	1.12334	0.996474
ENSG00000196268	ZNF493	0.0203194	6.22388	0.996474
ENSG00000196275	GTF2IRD2	0.0394576	1.43706	0.996474
ENSG00000196290	NIF3L1	0.00691542	3.96039	0.996474
ENSG00000196295	AC005154.6	0.0086734	7.77992	0.996474
ENSG00000196296	ATP2A1	0.139727	-2.12496	0.996474
ENSG00000196301	HLA-DRB9	-0.114037	-1.81396	0.996474
ENSG00000196305	IARS	-0.00806282	6.61795	0.996474
ENSG00000196312	HIATL2	0.0189241	3.42946	0.996474
ENSG00000196313	POM121	0.0140931	4.0486	0.996474
ENSG00000196323	ZBTB44	0.0120313	7.16609	0.996474
ENSG00000196329	GIMAP5	-0.0116527	6.64207	0.996474
ENSG00000196335	STK31	0.0676384	-0.789964	0.996474
ENSG00000196338	NLGN3	0.0320619	0.928629	0.996474
ENSG00000196345	ZKSCAN7	-0.0420451	2.87561	0.996474
ENSG00000196352	CD55	-0.0508615	7.97143	0.996474
ENSG00000196353	CPNE4	0.0612339	-1.74436	0.996474
ENSG00000196357	ZNF565	0.00607033	2.17732	0.996474
ENSG00000196363	WDR5	-0.00570631	4.11695	0.996474
ENSG00000196365	LONP1	-0.0515712	4.47963	0.996474
ENSG00000196366	C9orf163	-0.0757743	-1.09172	0.996474
ENSG00000196368	NUDT11	-0.123977	-1.42119	0.996474
ENSG00000196369	SRGAP2B	0.0382374	2.76423	0.996474
ENSG00000196371	FUT4	0.0224747	4.55129	0.996474
ENSG00000196372	ASB13	-0.0505067	3.44335	0.996474
ENSG00000196378	ZNF34	-0.00603561	2.57486	0.996474
ENSG00000196381	ZNF781	-0.0662114	1.36721	0.996474
ENSG00000196387	ZNF140	-0.00896434	4.75914	0.996474
ENSG00000196391	ZNF774	0.074635	-1.2739	0.996474
ENSG00000196396	PTPN1	-0.00231302	6.49671	0.996474
ENSG00000196405	EVL	-0.00594115	8.15877	0.996474
ENSG00000196407	THEM5	0.189749	-2.29352	0.996474
ENSG00000196411	EPHB4	-0.0675507	3.40321	0.996474
ENSG00000196415	PRTN3	0.111194	-2.4329	0.996474
ENSG00000196417	ZNF765	0.0154117	4.548	0.996474
ENSG00000196418	ZNF124	0.0142634	4.0889	0.996474
ENSG00000196419	XRCC6	-0.0304851	7.5892	0.996474
ENSG00000196421	LINC00176	-0.0182635	0.867251	0.996474
ENSG00000196422	PPP1R26	-0.0306501	2.36508	0.996474
ENSG00000196428	TSC22D2	-0.00916239	5.34413	0.996474
ENSG00000196436	NPIPB15	0.0890475	-1.05013	0.996474
ENSG00000196437	ZNF569	0.0272787	3.27654	0.996474
ENSG00000196440	ARMCX4	-0.0515719	2.83752	0.996474
ENSG00000196449	YRDC	-0.00404424	3.422	0.996474
ENSG00000196453	ZNF777	0.0192033	1.19146	0.996474
ENSG00000196455	PIK3R4	-0.0129243	6.30409	0.996474
ENSG00000196456	ZNF775	-0.0215457	3.55493	0.996474
ENSG00000196458	ZNF605	0.0125125	4.54616	0.996474
ENSG00000196459	TRAPPC2	0.0167602	4.91342	0.996474
ENSG00000196460	RFX8	-0.0395575	-1.63132	0.996474
ENSG00000196465	MYL6B	0.0341012	0.201926	0.996474
ENSG00000196470	SIAH1	0.0133039	4.84634	0.996474
ENSG00000196497	IPO4	-0.0180193	-0.55929	0.996474
ENSG00000196502	SULT1A1	-0.0632151	5.47746	0.996474
ENSG00000196504	PRPF40A	0.0150667	7.43212	0.996474
ENSG00000196505	GDAP2	0.00560783	6.49045	0.996474
ENSG00000196507	TCEAL3	-0.0393632	1.61842	0.996474
ENSG00000196511	TPK1	-0.01353	5.31269	0.996474
ENSG00000196517	SLC6A9	0.043717	2.02249	0.996474
ENSG00000196526	AFAP1	-0.0379088	3.5178	0.996474
ENSG00000196531	NACA	0.00679709	8.56088	0.996474
ENSG00000196535	MYO18A	0.0093395	5.97445	0.996474
ENSG00000196542	SPTSSB	-0.0175911	0.236174	0.996474
ENSG00000196544	C17orf59	-0.00453481	3.84278	0.996474
ENSG00000196547	MAN2A2	-0.0193695	7.27097	0.996474
ENSG00000196549	MME	-0.0803678	8.97513	0.996474
ENSG00000196550	FAM72A	-0.0851768	-1.06065	0.996474
ENSG00000196557	CACNA1H	0.036891	-0.388509	0.996474
ENSG00000196562	SULF2	-0.0208369	7.43171	0.996474
ENSG00000196565	HBG2	0.0336225	2.21242	0.996474
ENSG00000196576	PLXNB2	-0.0163603	5.61183	0.996474
ENSG00000196581	AJAP1	-0.14664	0.300276	0.996474
ENSG00000196584	XRCC2	0.0166037	0.801149	0.996474
ENSG00000196586	MYO6	0.0139817	3.29223	0.996474
ENSG00000196588	MKL1	-0.0267467	5.40129	0.996474
ENSG00000196591	HDAC2	0.0124005	4.64083	0.996474
ENSG00000196605	ZNF846	0.0134958	3.51198	0.996474
ENSG00000196611	MMP1	0.0394085	-1.70743	0.996474
ENSG00000196628	TCF4	0.0122136	5.39451	0.996474
ENSG00000196632	WNK3	-0.143532	-1.0651	0.996474
ENSG00000196636	ACN9	-0.0167449	2.25555	0.996474
ENSG00000196639	HRH1	0.0404934	-1.56663	0.996474
ENSG00000196642	RABL6	-0.00747455	4.40437	0.996474
ENSG00000196646	ZNF136	0.0169176	5.1241	0.996474
ENSG00000196652	ZKSCAN5	0.0135341	4.78627	0.996474
ENSG00000196653	ZNF502	-0.0267151	2.38232	0.996474
ENSG00000196659	TTC30B	0.0164515	2.62632	0.996474
ENSG00000196663	TECPR2	-0.03408	7.05065	0.996474
ENSG00000196664	TLR7	0.0144019	4.7463	0.996474
ENSG00000196668	LINC00173	-0.0473265	1.7895	0.996474
ENSG00000196670	ZFP62	-0.00470574	5.73945	0.996474
ENSG00000196678	ERI2	0.027863	2.58818	0.996474
ENSG00000196683	TOMM7	0.0342845	4.58135	0.996474
ENSG00000196684	HSH2D	-0.0343823	6.27729	0.996474
ENSG00000196689	TRPV1	0.136831	-1.64451	0.996474
ENSG00000196693	ZNF33B	0.0102504	5.95118	0.996474
ENSG00000196696	PDXDC2P	0.0602513	2.08337	0.996474
ENSG00000196700	ZNF512B	-0.0367412	2.56439	0.996474
ENSG00000196704	AMZ2	0.0144735	5.32807	0.996474
ENSG00000196705	ZNF431	0.0247631	5.95933	0.996474
ENSG00000196712	NF1	-0.0105001	6.77028	0.996474
ENSG00000196715	VKORC1L1	0.0108654	4.61457	0.996474
ENSG00000196724	ZNF418	0.0351682	3.06882	0.996474
ENSG00000196730	DAPK1	0.00977283	5.8559	0.996474
ENSG00000196735	HLA-DQA1	-0.0383239	6.21419	0.996474
ENSG00000196739	COL27A1	0.146266	-2.4411	0.996474
ENSG00000196741	LINC01560	0.0399247	0.822769	0.996474
ENSG00000196747	HIST1H2AI	0.0906948	3.1388	0.996474
ENSG00000196756	SNHG17	0.0129462	2.81067	0.996474
ENSG00000196757	ZNF700	0.012928	5.46222	0.996474
ENSG00000196776	CD47	0.0248812	8.25321	0.996474
ENSG00000196778	OR52K1	-0.0579451	0.959246	0.996474
ENSG00000196781	TLE1	0.0122792	2.80215	0.996474
ENSG00000196782	MAML3	-0.0297177	4.99095	0.996474
ENSG00000196792	STRN3	0.019986	5.27497	0.996474
ENSG00000196793	ZNF239	-0.0169476	1.70613	0.996474
ENSG00000196810	CTBP1-AS2	-0.0189222	3.93444	0.996474
ENSG00000196812	ZSCAN16	-0.0364336	3.48264	0.996474
ENSG00000196814	MVB12B	0.0462253	3.07332	0.996474
ENSG00000196839	ADA	-0.00916264	4.13325	0.996474
ENSG00000196843	ARID5A	-0.0405596	4.80445	0.996474
ENSG00000196860	TOMM20L	-0.0968363	-2.09398	0.996474
ENSG00000196865	NHLRC2	0.0200941	5.98294	0.996474
ENSG00000196866	HIST1H2AD	0.0225044	4.39762	0.996474
ENSG00000196867	ZFP28	0.0494066	2.93511	0.996474
ENSG00000196876	SCN8A	0.0873181	0.792949	0.996474
ENSG00000196878	LAMB3	0.0408614	-0.452126	0.996474
ENSG00000196890	HIST3H2BB	0.0566642	4.03822	0.996474
ENSG00000196911	KPNA5	0.0145947	4.86335	0.996474
ENSG00000196914	ARHGEF12	0.0429895	7.46842	0.996474
ENSG00000196922	ZNF252P	0.0175774	5.42742	0.996474
ENSG00000196923	PDLIM7	-0.0535633	4.14311	0.996474
ENSG00000196924	FLNA	-0.00937984	9.87692	0.996474
ENSG00000196935	SRGAP1	0.0308581	-0.980629	0.996474
ENSG00000196937	FAM3C	0.0122261	3.66174	0.996474
ENSG00000196943	NOP9	-0.018895	5.56723	0.996474
ENSG00000196950	SLC39A10	0.0107189	6.00087	0.996474
ENSG00000196951	SCOC-AS1	-0.134211	-1.38486	0.996474
ENSG00000196954	CASP4	-0.00585633	8.28668	0.996474
ENSG00000196961	AP2A1	0.0280549	6.52934	0.996474
ENSG00000196967	ZNF585A	0.0316295	3.92729	0.996474
ENSG00000196968	FUT11	-0.00520381	5.42771	0.996474
ENSG00000196975	ANXA4	0.0218776	4.87269	0.996474
ENSG00000196981	WDR5B	0.0265119	4.42254	0.996474
ENSG00000196998	WDR45	0.015813	5.96915	0.996474
ENSG00000197006	METTL9	0.0341152	7.08899	0.996474
ENSG00000197008	ZNF138	0.0387547	4.15303	0.996474
ENSG00000197019	SERTAD1	-0.0658361	3.13317	0.996474
ENSG00000197021	CXorf40B	-0.011081	3.27208	0.996474
ENSG00000197037	ZSCAN25	-0.022065	5.27328	0.996474
ENSG00000197043	ANXA6	-0.010633	8.3945	0.996474
ENSG00000197044	ZNF441	0.0366786	4.63139	0.996474
ENSG00000197045	GMFB	0.0231664	5.81593	0.996474
ENSG00000197046	SIGLEC15	0.0864559	0.409893	0.996474
ENSG00000197050	ZNF420	0.0172511	4.0063	0.996474
ENSG00000197056	ZMYM1	0.0152561	4.2777	0.996474
ENSG00000197057	DTHD1	0.0210341	4.70261	0.996474
ENSG00000197061	HIST1H4C	0.0268305	5.4026	0.996474
ENSG00000197063	MAFG	-0.024772	3.70358	0.996474
ENSG00000197070	ARRDC1	-0.0202413	4.7646	0.996474
ENSG00000197077	KIAA1671	0.0313255	2.12603	0.996474
ENSG00000197081	IGF2R	-0.0253771	10.0663	0.996474
ENSG00000197093	GAL3ST4	-0.11021	-0.148506	0.996474
ENSG00000197099	RP11-573D15.8	0.0427931	-1.43654	0.996474
ENSG00000197102	DYNC1H1	0.011258	8.32495	0.996474
ENSG00000197111	PCBP2	0.0161396	6.82329	0.996474
ENSG00000197114	ZGPAT	-0.0281488	3.12274	0.996474
ENSG00000197119	SLC25A29	-0.0106457	3.90957	0.996474
ENSG00000197121	PGAP1	0.0097839	3.66454	0.996474
ENSG00000197122	SRC	-0.0309406	2.64525	0.996474
ENSG00000197124	ZNF682	0.0346213	2.53818	0.996474
ENSG00000197128	ZNF772	0.037496	3.91545	0.996474
ENSG00000197134	ZNF257	0.016537	2.92852	0.996474
ENSG00000197136	PCNXL3	-0.0223806	4.60616	0.996474
ENSG00000197140	ADAM32	0.073618	-1.42564	0.996474
ENSG00000197147	LRRC8B	-0.0245142	5.3884	0.996474
ENSG00000197150	ABCB8	0.0192033	3.44653	0.996474
ENSG00000197153	HIST1H3J	0.131119	2.0219	0.996474
ENSG00000197157	SND1	-0.00978935	7.15365	0.996474
ENSG00000197162	ZNF785	-0.00939939	3.11761	0.996474
ENSG00000197165	SULT1A2	0.0325319	-0.140998	0.996474
ENSG00000197170	PSMD12	0.0283	5.3376	0.996474
ENSG00000197183	NOL4L	-0.0214416	5.49682	0.996474
ENSG00000197217	ENTPD4	-0.0135188	7.26301	0.996474
ENSG00000197223	C1D	0.0358392	3.2334	0.996474
ENSG00000197226	TBC1D9B	-0.00712607	5.67985	0.996474
ENSG00000197238	HIST1H4J	0.0303754	-0.240016	0.996474
ENSG00000197249	SERPINA1	-0.0268996	7.78538	0.996474
ENSG00000197258	EIF4BP6	-0.0883954	1.49953	0.996474
ENSG00000197265	GTF2E2	0.00474455	4.82021	0.996474
ENSG00000197275	RAD54B	-0.0311801	0.691167	0.996474
ENSG00000197279	ZNF165	0.0349116	-0.55603	0.996474
ENSG00000197302	ZNF720	0.0190586	4.75096	0.996474
ENSG00000197312	DDI2	0.00597332	6.32486	0.996474
ENSG00000197321	SVIL	-0.0249679	7.05856	0.996474
ENSG00000197323	TRIM33	0.00624639	7.50309	0.996474
ENSG00000197324	LRP10	-0.0166812	6.77349	0.996474
ENSG00000197329	PELI1	-0.0188927	8.03052	0.996474
ENSG00000197343	ZNF655	0.0177417	7.44326	0.996474
ENSG00000197345	MRPL21	0.00839478	2.96022	0.996474
ENSG00000197353	LYPD2	0.0365609	-0.787393	0.996474
ENSG00000197355	UAP1L1	0.0257448	2.616	0.996474
ENSG00000197358	BNIP3P1	-0.0236801	-2.77247	0.996474
ENSG00000197361	FBXL22	0.15732	-1.15367	0.996474
ENSG00000197362	ZNF786	-0.0299588	3.64078	0.996474
ENSG00000197363	ZNF517	-0.0389343	2.55265	0.996474
ENSG00000197372	ZNF675	0.0120943	4.34884	0.996474
ENSG00000197375	SLC22A5	0.00959645	3.28626	0.996474
ENSG00000197381	ADARB1	-0.0308611	4.92905	0.996474
ENSG00000197386	HTT	-0.0125892	6.88158	0.996474
ENSG00000197405	C5AR1	-0.0274209	6.10858	0.996474
ENSG00000197409	HIST1H3D	0.0177979	4.74033	0.996474
ENSG00000197415	VEPH1	0.0217206	1.25632	0.996474
ENSG00000197417	SHPK	-0.0251453	0.862741	0.996474
ENSG00000197429	IPP	0.0363835	3.56831	0.996474
ENSG00000197442	MAP3K5	-0.006987	7.86234	0.996474
ENSG00000197448	GSTK1	0.0162771	7.1936	0.996474
ENSG00000197457	STMN3	-0.0176765	4.55687	0.996474
ENSG00000197461	PDGFA	-0.0363044	2.0371	0.996474
ENSG00000197465	GYPE	0.0438578	1.35537	0.996474
ENSG00000197471	SPN	-0.0100485	7.21371	0.996474
ENSG00000197496	SLC2A10	-0.0435867	-2.3031	0.996474
ENSG00000197498	RPF2	-0.00631219	3.07322	0.996474
ENSG00000197506	SLC28A3	0.12425	-1.19466	0.996474
ENSG00000197520	FAM177B	0.051805	1.28749	0.996474
ENSG00000197530	MIB2	-0.0290337	3.6536	0.996474
ENSG00000197535	MYO5A	-0.00775875	7.54992	0.996474
ENSG00000197540	GZMM	-0.0473009	3.69757	0.996474
ENSG00000197549	PRAMENP	0.0966908	-1.57695	0.996474
ENSG00000197555	SIPA1L1	0.0264579	7.58904	0.996474
ENSG00000197557	TTC30A	0.0333513	1.81835	0.996474
ENSG00000197558	SSPO	-0.0566994	0.287719	0.996474
ENSG00000197562	RAB40C	-0.0384746	3.42474	0.996474
ENSG00000197563	PIGN	0.0267693	5.24007	0.996474
ENSG00000197568	HHLA3	-0.0616056	-0.916909	0.996474
ENSG00000197579	TOPORS	0.00585171	6.87379	0.996474
ENSG00000197580	BCO2	0.075985	0.868938	0.996474
ENSG00000197582	GPX1P1	-0.0778549	1.26749	0.996474
ENSG00000197585	AC107218.3	0.0235743	-1.86805	0.996474
ENSG00000197586	ENTPD6	-0.0323239	4.58683	0.996474
ENSG00000197594	ENPP1	-0.115067	-0.942854	0.996474
ENSG00000197599	CCDC154	0.0254111	-0.644351	0.996474
ENSG00000197601	FAR1	0.0225753	7.45466	0.996474
ENSG00000197603	C5orf42	0.0110346	5.31071	0.996474
ENSG00000197608	ZNF841	0.0229587	5.21776	0.996474
ENSG00000197619	ZNF615	0.0233447	4.26495	0.996474
ENSG00000197620	CXorf40A	-0.016382	3.47262	0.996474
ENSG00000197629	MPEG1	-0.0173624	8.67263	0.996474
ENSG00000197632	SERPINB2	-0.0683298	0.969313	0.996474
ENSG00000197635	DPP4	-0.0207773	5.43844	0.996474
ENSG00000197646	PDCD1LG2	-0.05636	0.590529	0.996474
ENSG00000197653	DNAH10	0.115424	0.222112	0.996474
ENSG00000197696	NMB	-0.100598	-0.264255	0.996474
ENSG00000197702	PARVA	0.207181	-1.81962	0.996474
ENSG00000197713	RPE	0.0133767	5.86004	0.996474
ENSG00000197714	ZNF460	-0.00645825	6.73261	0.996474
ENSG00000197721	CR1L	0.0384697	3.84945	0.996474
ENSG00000197724	PHF2	-0.00951567	4.89768	0.996474
ENSG00000197728	RPS26	-0.0439033	5.08993	0.996474
ENSG00000197744	PTMAP2	-0.0783781	0.309872	0.996474
ENSG00000197746	PSAP	-0.0210522	9.88818	0.996474
ENSG00000197747	S100A10	0.0247169	5.60378	0.996474
ENSG00000197748	CFAP43	0.112031	-2.37112	0.996474
ENSG00000197756	RPL37A	0.0131762	8.39899	0.996474
ENSG00000197763	TXNRD3	-0.0458879	0.634945	0.996474
ENSG00000197766	CFD	-0.0530848	5.60569	0.996474
ENSG00000197771	MCMBP	-0.00549729	7.13637	0.996474
ENSG00000197774	EME2	-0.0281415	3.674	0.996474
ENSG00000197776	KLHDC1	-0.00638303	2.5015	0.996474
ENSG00000197779	ZNF81	-0.00506892	5.59785	0.996474
ENSG00000197780	TAF13	0.0113075	2.68991	0.996474
ENSG00000197785	ATAD3A	-0.0251567	1.81063	0.996474
ENSG00000197798	FAM118B	0.020301	4.17	0.996474
ENSG00000197808	ZNF461	-0.017069	2.9398	0.996474
ENSG00000197813	CTC-301O7.4	-0.0519165	0.910253	0.996474
ENSG00000197816	CCDC180	0.0523599	1.29234	0.996474
ENSG00000197822	OCLN	0.0307032	-1.41928	0.996474
ENSG00000197837	HIST4H4	-0.0157049	5.21969	0.996474
ENSG00000197847	SLC22A20	-0.0248461	-1.9581	0.996474
ENSG00000197857	ZNF44	0.0133795	5.37719	0.996474
ENSG00000197858	GPAA1	-0.0219057	3.77866	0.996474
ENSG00000197860	SGTB	0.006934	5.87663	0.996474
ENSG00000197863	ZNF790	-0.00831535	2.9176	0.996474
ENSG00000197879	MYO1C	0.0238363	2.82437	0.996474
ENSG00000197880	MDS2	-0.0752696	1.14083	0.996474
ENSG00000197885	NKIRAS1	-0.0345949	1.64168	0.996474
ENSG00000197888	UGT2B17	0.0360741	-1.70511	0.996474
ENSG00000197892	KIF13B	0.00442414	5.80538	0.996474
ENSG00000197903	HIST1H2BK	-0.016146	5.85358	0.996474
ENSG00000197912	SPG7	-0.0378618	6.08925	0.996474
ENSG00000197928	ZNF677	-0.0270779	2.26385	0.996474
ENSG00000197933	ZNF823	0.0212027	2.10383	0.996474
ENSG00000197935	ZNF311	-0.0382119	-0.911831	0.996474
ENSG00000197937	ZNF347	0.0139049	4.30614	0.996474
ENSG00000197943	PLCG2	-0.0184663	8.07862	0.996474
ENSG00000197948	FCHSD1	-0.0251951	5.23981	0.996474
ENSG00000197951	ZNF71	-0.0114322	3.21162	0.996474
ENSG00000197958	RPL12	0.00912178	7.47827	0.996474
ENSG00000197959	DNM3	-0.0388027	3.98543	0.996474
ENSG00000197961	ZNF121	0.00795966	6.06745	0.996474
ENSG00000197969	VPS13A	0.0247136	7.32099	0.996474
ENSG00000197976	AKAP17A	-0.0231675	6.27431	0.996474
ENSG00000197978	GOLGA6L9	0.0901568	1.1759	0.996474
ENSG00000197982	C1orf122	-0.011216	2.39609	0.996474
ENSG00000197989	SNHG12	0.0174076	3.65588	0.996474
ENSG00000197992	CLEC9A	0.109548	0.83655	0.996474
ENSG00000197993	KEL	0.0159751	2.79072	0.996474
ENSG00000198000	NOL8	0.0249698	5.94217	0.996474
ENSG00000198001	IRAK4	0.0222239	6.71273	0.996474
ENSG00000198018	ENTPD7	-0.0114502	3.55845	0.996474
ENSG00000198019	FCGR1B	0.0277321	4.33412	0.996474
ENSG00000198026	ZNF335	-0.0148255	4.87244	0.996474
ENSG00000198034	RPS4X	0.0175597	9.32208	0.996474
ENSG00000198039	ZNF273	0.0296931	3.33825	0.996474
ENSG00000198040	ZNF84	0.0153993	5.37659	0.996474
ENSG00000198042	MAK16	-0.00845238	4.51852	0.996474
ENSG00000198046	ZNF667	0.0457434	0.923737	0.996474
ENSG00000198053	SIRPA	-0.0243577	6.88928	0.996474
ENSG00000198055	GRK6	-0.0205871	7.08074	0.996474
ENSG00000198056	PRIM1	0.00784395	3.34653	0.996474
ENSG00000198060	2021-03-05	0.0125975	4.7064	0.996474
ENSG00000198064	RP11-347C12.1	-0.0168913	-1.06177	0.996474
ENSG00000198088	NUP62CL	-0.0230054	0.0990765	0.996474
ENSG00000198093	ZNF649	-0.00740208	4.57279	0.996474
ENSG00000198105	ZNF248	-0.0188656	4.44963	0.996474
ENSG00000198106	SNX29P2	0.0531588	1.05657	0.996474
ENSG00000198113	TOR4A	-0.0276467	3.60789	0.996474
ENSG00000198121	LPAR1	-0.0320348	3.36281	0.996474
ENSG00000198130	HIBCH	0.0238331	4.74142	0.996474
ENSG00000198131	ZNF544	0.0349493	4.604	0.996474
ENSG00000198133	TMEM229B	-0.0218653	4.25269	0.996474
ENSG00000198134	RP11-267J23.4	-0.122191	-1.45163	0.996474
ENSG00000198142	SOWAHC	-0.0723909	1.66751	0.996474
ENSG00000198146	ZNF770	0.0087372	6.54577	0.996474
ENSG00000198160	MIER1	0.0130557	7.16801	0.996474
ENSG00000198162	MAN1A2	0.00555746	6.98363	0.996474
ENSG00000198168	SVIP	0.0352539	4.45402	0.996474
ENSG00000198169	ZNF251	0.0111169	3.86336	0.996474
ENSG00000198171	DDRGK1	0.00580058	4.13717	0.996474
ENSG00000198176	TFDP1	0.0624753	6.04717	0.996474
ENSG00000198178	CLEC4C	0.0584979	2.21893	0.996474
ENSG00000198182	ZNF607	0.0288919	2.9929	0.996474
ENSG00000198185	ZNF334	0.0178044	-1.02561	0.996474
ENSG00000198189	HSD17B11	0.00697585	7.68024	0.996474
ENSG00000198198	SZT2	-0.00875045	5.80901	0.996474
ENSG00000198205	ZXDA	0.00376663	3.65446	0.996474
ENSG00000198208	RPS6KL1	-0.0675065	-0.396389	0.996474
ENSG00000198218	QRICH1	-0.0127693	6.46998	0.996474
ENSG00000198225	FKBP1C	-0.081852	-1.36717	0.996474
ENSG00000198231	DDX42	0.00412645	6.85283	0.996474
ENSG00000198237	RP11-98J23.2	0.0544299	-0.528287	0.996474
ENSG00000198242	RPL23A	0.00686544	8.06709	0.996474
ENSG00000198246	SLC29A3	-0.0179799	1.66689	0.996474
ENSG00000198252	STYX	0.00527988	5.56809	0.996474
ENSG00000198258	UBL5	0.0212411	5.10718	0.996474
ENSG00000198265	HELZ	0.00686694	7.83303	0.996474
ENSG00000198276	UCKL1	-0.0280945	3.45722	0.996474
ENSG00000198286	CARD11	-0.0390191	5.75575	0.996474
ENSG00000198300	PEG3	0.0886022	-2.29825	0.996474
ENSG00000198301	SDAD1	0.0174789	5.55408	0.996474
ENSG00000198315	ZKSCAN8	-0.00501111	6.036	0.996474
ENSG00000198324	FAM109A	-0.0301584	1.89631	0.996474
ENSG00000198331	HYLS1	-0.0215903	2.71479	0.996474
ENSG00000198342	ZNF442	-0.0387067	1.29216	0.996474
ENSG00000198353	HOXC4	0.0480527	-2.10074	0.996474
ENSG00000198355	PIM3	-0.0553573	5.37512	0.996474
ENSG00000198356	ASNA1	-0.0099656	4.8702	0.996474
ENSG00000198369	SPRED2	-0.0396231	0.870583	0.996474
ENSG00000198373	WWP2	-0.0176942	6.665	0.996474
ENSG00000198380	GFPT1	0.00888837	5.0005	0.996474
ENSG00000198393	ZNF26	0.0126446	5.44747	0.996474
ENSG00000198399	ITSN2	0.0141212	8.32813	0.996474
ENSG00000198400	NTRK1	0.227833	-1.16686	0.996474
ENSG00000198408	MGEA5	0.0330412	9.14718	0.996474
ENSG00000198416	CTD-2173L22.4	-0.0328115	0.69866	0.996474
ENSG00000198417	MT1F	-0.0508672	0.778224	0.996474
ENSG00000198420	TCAF1	0.0285767	2.74413	0.996474
ENSG00000198429	ZNF69	-0.0543945	2.6552	0.996474
ENSG00000198431	TXNRD1	-0.0124147	7.21121	0.996474
ENSG00000198453	ZNF568	-0.011777	3.64932	0.996474
ENSG00000198455	ZXDB	-0.0104715	3.31912	0.996474
ENSG00000198464	ZNF480	0.0371224	4.47883	0.996474
ENSG00000198466	ZNF587	0.0153035	6.01293	0.996474
ENSG00000198467	TPM2	-0.0762962	1.76224	0.996474
ENSG00000198468	FLVCR1-AS1	-0.0879679	1.36087	0.996474
ENSG00000198478	SH3BGRL2	-0.0307628	5.63302	0.996474
ENSG00000198482	ZNF808	0.00593441	5.62597	0.996474
ENSG00000198483	ANKRD35	0.180036	-1.17214	0.996474
ENSG00000198492	YTHDF2	-0.0130268	6.05688	0.996474
ENSG00000198496	NBR2	0.0276736	1.98694	0.996474
ENSG00000198498	TMA16	0.0106049	3.62929	0.996474
ENSG00000198502	HLA-DRB5	0.107782	5.50893	0.996474
ENSG00000198513	ATL1	-0.0129709	1.97552	0.996474
ENSG00000198517	MAFK	-0.020543	4.4233	0.996474
ENSG00000198520	C1orf228	-0.0189355	2.24256	0.996474
ENSG00000198521	ZNF43	0.0128466	4.94292	0.996474
ENSG00000198522	GPN1	0.0122551	4.40218	0.996474
ENSG00000198538	ZNF28	0.0170652	4.22511	0.996474
ENSG00000198546	ZNF511	0.00732466	2.1243	0.996474
ENSG00000198551	ZNF627	0.0397791	3.88224	0.996474
ENSG00000198553	KCNRG	0.0443814	-1.08182	0.996474
ENSG00000198554	WDHD1	0.0493446	2.7877	0.996474
ENSG00000198556	ZNF789	-0.00683832	3.84345	0.996474
ENSG00000198561	CTNND1	0.00724035	4.53379	0.996474
ENSG00000198563	DDX39B	0.0249478	5.72961	0.996474
ENSG00000198574	SH2D1B	-0.0487946	3.79579	0.996474
ENSG00000198580	RP11-611L7.2	-0.0352733	-1.06503	0.996474
ENSG00000198585	NUDT16	0.00499517	6.02839	0.996474
ENSG00000198586	TLK1	0.0201875	6.09261	0.996474
ENSG00000198589	LRBA	0.00393334	8.41607	0.996474
ENSG00000198590	C3orf35	0.0304857	1.74371	0.996474
ENSG00000198598	MMP17	-0.0383497	0.413252	0.996474
ENSG00000198604	BAZ1A	0.0207261	7.99158	0.996474
ENSG00000198618	PPIAP22	-0.038267	1.67671	0.996474
ENSG00000198624	CCDC69	-0.0178531	7.06775	0.996474
ENSG00000198625	MDM4	0.0137432	8.16347	0.996474
ENSG00000198626	RYR2	-0.0432199	-1.66198	0.996474
ENSG00000198646	NCOA6	0.0122112	5.49053	0.996474
ENSG00000198648	STK39	0.023094	5.05067	0.996474
ENSG00000198658	ABHD17AP1	-0.125905	-2.25997	0.996474
ENSG00000198663	C6orf89	-0.0123994	6.82468	0.996474
ENSG00000198668	CALM1	0.00429951	8.7167	0.996474
ENSG00000198673	FAM19A2	0.0142738	4.91391	0.996474
ENSG00000198677	TTC37	0.0123489	6.93075	0.996474
ENSG00000198680	TUSC1	-0.0861486	-1.7092	0.996474
ENSG00000198682	PAPSS2	-0.0150177	2.4214	0.996474
ENSG00000198689	SLC9A6	-0.00835268	5.05194	0.996474
ENSG00000198695	MT-ND6	-0.0365448	0.518562	0.996474
ENSG00000198700	IPO9	-0.00782858	6.11385	0.996474
ENSG00000198707	CEP290	0.0176566	5.01309	0.996474
ENSG00000198712	MT-CO2	-0.0268976	8.37716	0.996474
ENSG00000198715	GLMP	-0.032973	2.84717	0.996474
ENSG00000198718	FAM179B	0.00717307	5.18427	0.996474
ENSG00000198719	DLL1	-0.0946245	0.0624181	0.996474
ENSG00000198720	ANKRD13B	0.133946	-1.56963	0.996474
ENSG00000198721	ECI2	-0.00363599	4.64377	0.996474
ENSG00000198722	UNC13B	-0.0499648	1.01033	0.996474
ENSG00000198727	MT-CYB	-0.0125712	6.22387	0.996474
ENSG00000198728	LDB1	-0.0146101	5.93845	0.996474
ENSG00000198730	CTR9	0.0068269	6.4031	0.996474
ENSG00000198734	F5	-0.0177454	6.01018	0.996474
ENSG00000198736	MSRB1	-0.0398958	7.2372	0.996474
ENSG00000198740	ZNF652	-0.0144898	6.9152	0.996474
ENSG00000198742	SMURF1	-0.0124052	5.40069	0.996474
ENSG00000198743	SLC5A3	-0.0274964	7.35193	0.996474
ENSG00000198744	RP5-857K21.11	-0.159155	-2.2666	0.996474
ENSG00000198746	GPATCH3	-0.0216263	3.44731	0.996474
ENSG00000198752	CDC42BPB	-0.0094613	3.48376	0.996474
ENSG00000198753	PLXNB3	-0.0796331	-2.52838	0.996474
ENSG00000198755	RPL10A	0.0197796	8.00897	0.996474
ENSG00000198756	COLGALT2	0.0349045	2.02607	0.996474
ENSG00000198763	MT-ND2	0.00840227	4.67243	0.996474
ENSG00000198771	RCSD1	-0.0203234	8.27526	0.996474
ENSG00000198780	FAM169A	-0.0133345	4.46165	0.996474
ENSG00000198783	ZNF830	0.0189834	4.47761	0.996474
ENSG00000198785	GRIN3A	0.0197805	-0.202143	0.996474
ENSG00000198786	MT-ND5	0.0230481	4.70553	0.996474
ENSG00000198791	CNOT7	0.00687931	6.65775	0.996474
ENSG00000198792	TMEM184B	-0.0473632	4.23458	0.996474
ENSG00000198793	MTOR	-0.0045658	6.5206	0.996474
ENSG00000198794	SCAMP5	-0.029018	-0.620751	0.996474
ENSG00000198795	ZNF521	0.0792748	-0.0597759	0.996474
ENSG00000198799	LRIG2	0.0136276	5.61017	0.996474
ENSG00000198804	MT-CO1	-0.0225051	10.2188	0.996474
ENSG00000198805	PNP	0.0286378	6.21878	0.996474
ENSG00000198815	FOXJ3	-0.0051735	5.88554	0.996474
ENSG00000198816	ZNF358	-0.0564672	-0.978807	0.996474
ENSG00000198818	SFT2D1	-0.0186134	5.26265	0.996474
ENSG00000198821	CD247	-0.0366889	7.22902	0.996474
ENSG00000198824	CHAMP1	0.0215073	3.19646	0.996474
ENSG00000198825	INPP5F	0.00517655	4.66693	0.996474
ENSG00000198826	ARHGAP11A	0.0332173	2.70054	0.996474
ENSG00000198829	SUCNR1	0.0188872	1.15404	0.996474
ENSG00000198830	HMGN2	0.0174072	6.63516	0.996474
ENSG00000198832	SELM	-0.0150076	1.7575	0.996474
ENSG00000198833	UBE2J1	0.0570789	7.13476	0.996474
ENSG00000198835	GJC2	0.057933	-0.611609	0.996474
ENSG00000198836	OPA1	0.00380693	6.93461	0.996474
ENSG00000198837	DENND4B	-0.0138218	6.02495	0.996474
ENSG00000198838	RYR3	0.200266	0.0148325	0.996474
ENSG00000198839	ZNF277	0.00753055	4.39199	0.996474
ENSG00000198840	MT-ND3	-0.0353688	6.17346	0.996474
ENSG00000198841	KTI12	-0.0146937	3.2731	0.996474
ENSG00000198848	CES1	-0.0904406	3.36713	0.996474
ENSG00000198851	CD3E	0.0213126	4.51566	0.996474
ENSG00000198853	RUSC2	-0.0278962	2.38016	0.996474
ENSG00000198855	FICD	0.00565055	3.47627	0.996474
ENSG00000198856	OSTC	0.013525	4.57156	0.996474
ENSG00000198862	LTN1	0.00712511	6.9926	0.996474
ENSG00000198863	RUNDC1	0.00297135	4.44054	0.996474
ENSG00000198873	GRK5	-0.0322535	5.08459	0.996474
ENSG00000198874	TYW1	0.00837818	4.53487	0.996474
ENSG00000198876	DCAF12	0.0342492	10.4544	0.996474
ENSG00000198879	SFMBT2	-0.00991998	5.88756	0.996474
ENSG00000198885	ITPRIPL1	0.00815821	3.11004	0.996474
ENSG00000198886	MT-ND4	0.0105922	6.56439	0.996474
ENSG00000198887	SMC5	0.0103572	6.40349	0.996474
ENSG00000198894	CIPC	-0.0111208	4.38649	0.996474
ENSG00000198898	CAPZA2	0.0133521	7.0932	0.996474
ENSG00000198901	PRC1	0.0378412	2.37981	0.996474
ENSG00000198909	MAP3K3	-0.0161034	7.03636	0.996474
ENSG00000198910	L1CAM	0.148896	-1.78387	0.996474
ENSG00000198912	C1orf174	-0.0111108	4.20892	0.996474
ENSG00000198915	RASGEF1A	0.0081653	3.06283	0.996474
ENSG00000198917	C9orf114	-0.0456084	4.60405	0.996474
ENSG00000198918	RPL39	0.0744946	4.90647	0.996474
ENSG00000198919	DZIP3	0.0357121	4.76601	0.996474
ENSG00000198920	KIAA0753	0.0250728	5.00682	0.996474
ENSG00000198924	DCLRE1A	0.0388476	3.68738	0.996474
ENSG00000198929	NOS1AP	0.0468472	-1.96888	0.996474
ENSG00000198931	APRT	-0.0389225	4.85789	0.996474
ENSG00000198938	MT-CO3	-0.0176172	8.59979	0.996474
ENSG00000198939	ZFP2	-0.103345	-0.346828	0.996474
ENSG00000198945	L3MBTL3	-0.0157514	5.31302	0.996474
ENSG00000198947	DMD	0.116124	-0.906318	0.996474
ENSG00000198948	MFAP3L	-0.054621	5.06741	0.996474
ENSG00000198951	NAGA	-0.0157445	5.87646	0.996474
ENSG00000198952	SMG5	-0.0356465	6.20901	0.996474
ENSG00000198954	KIAA1279	-0.0190979	3.69026	0.996474
ENSG00000198959	TGM2	0.0241203	3.21468	0.996474
ENSG00000198960	ARMCX6	-0.00784539	2.96068	0.996474
ENSG00000198964	SGMS1	0.00256863	6.0609	0.996474
ENSG00000198974	MIR30E	0.0327568	0.110828	0.996474
ENSG00000198995	MIR340	-0.0435763	-2.00457	0.996474
ENSG00000199024	MIR103A2	-0.0206988	-0.158303	0.996474
ENSG00000199032	MIR425	0.111939	-1.30024	0.996474
ENSG00000199035	MIR103A1	0.0847107	-1.44545	0.996474
ENSG00000199051	MIR361	-0.151284	-1.48149	0.996474
ENSG00000199053	MIR324	-0.104867	-2.20217	0.996474
ENSG00000199072	MIRLET7F1	-0.0139416	-0.359267	0.996474
ENSG00000199082	MIR342	0.0373052	0.299258	0.996474
ENSG00000199090	MIR326	0.050677	-1.1258	0.996474
ENSG00000199121	MIR26B	-0.0413203	-0.163432	0.996474
ENSG00000199122	MIR148B	-0.0447338	-2.34771	0.996474
ENSG00000199133	MIRLET7D	0.0370624	0.612201	0.996474
ENSG00000199135	MIR101-1	-0.0196467	1.82128	0.996474
ENSG00000199165	MIRLET7A1	0.0154993	-0.144397	0.996474
ENSG00000199172	MIR331	0.0209276	-1.70192	0.996474
ENSG00000199218	RN7SKP184	-0.0779656	-0.386101	0.996474
ENSG00000199331	Y_RNA	-0.103959	-0.648518	0.996474
ENSG00000199335	RNU6-204P	0.0707915	-1.98688	0.996474
ENSG00000199366	Y_RNA	0.0923141	-0.717089	0.996474
ENSG00000199377	RNU5F-1	0.0205796	-1.30549	0.996474
ENSG00000199436	SNORD9	0.108531	-0.45994	0.996474
ENSG00000199471	Y_RNA	-0.139189	-1.63381	0.996474
ENSG00000199530	Y_RNA	0.0354051	-2.27208	0.996474
ENSG00000199545	RNA5SP195	0.0266384	-0.126297	0.996474
ENSG00000199562	RNU6-37P	-0.0557083	-2.26109	0.996474
ENSG00000199568	RNU5A-1	0.266995	2.7333	0.996474
ENSG00000199627	RNU6-1010P	-0.10868	-1.56876	0.996474
ENSG00000199630	Y_RNA	0.0175907	-1.64231	0.996474
ENSG00000199683	RN7SKP185	-0.0315946	-0.256849	0.996474
ENSG00000199691	RN7SKP173	-0.0403184	-0.149373	0.996474
ENSG00000199730	RN7SKP95	0.0418691	0.815204	0.996474
ENSG00000199731	RNU6-1079P	-0.0248825	-2.1361	0.996474
ENSG00000199733	RNA5SP307	0.0450449	0.250637	0.996474
ENSG00000199753	SNORD104	0.019015	-1.03955	0.996474
ENSG00000199781	Y_RNA	0.0205215	-1.71138	0.996474
ENSG00000199788	RNY3P2	-0.0814776	-0.758255	0.996474
ENSG00000199805	RNU1-134P	0.050936	-0.639096	0.996474
ENSG00000199856	U3	-0.0485164	-2.32117	0.996474
ENSG00000199872	RNU6-942P	0.0309921	-0.511345	0.996474
ENSG00000199883	RN7SKP90	0.0859472	-2.41116	0.996474
ENSG00000199886	RNU6-249P	0.146236	-2.28298	0.996474
ENSG00000199944	RNU6-653P	-0.115517	-2.07069	0.996474
ENSG00000199977	SNORA73	-0.124656	-0.885562	0.996474
ENSG00000200063	SNORA30	-0.0599059	-1.80902	0.996474
ENSG00000200075	SNORA25	-0.0572316	0.297783	0.996474
ENSG00000200086	RNU6-433P	0.0541019	-1.13169	0.996474
ENSG00000200087	SNORA73B	0.0780321	8.01677	0.996474
ENSG00000200090	Y_RNA	0.0281577	0.422771	0.996474
ENSG00000200091	RN7SKP163	0.0257463	-0.864801	0.996474
ENSG00000200095	RNU6-181P	0.0815737	-1.14878	0.996474
ENSG00000200120	Y_RNA	-0.04678	-0.558576	0.996474
ENSG00000200135	Y_RNA	0.0595912	-1.36199	0.996474
ENSG00000200164	Y_RNA	-0.0853364	-2.13699	0.996474
ENSG00000200169	RNU5D-1	0.0784486	-2.05145	0.996474
ENSG00000200170	Y_RNA	-0.0670651	0.934961	0.996474
ENSG00000200269	RNU6-838P	-0.0676908	-0.0631538	0.996474
ENSG00000200304	RNU6-1255P	-0.0596051	-2.43395	0.996474
ENSG00000200314	Y_RNA	0.199822	-1.11263	0.996474
ENSG00000200332	Y_RNA	0.124013	-2.38531	0.996474
ENSG00000200350	RNU6-1285P	-0.0379415	-1.56793	0.996474
ENSG00000200354	SNORA71D	-0.0443852	1.95033	0.996474
ENSG00000200394	SNORA38B	0.0679471	0.189669	0.996474
ENSG00000200397	Y_RNA	-0.00739821	1.26708	0.996474
ENSG00000200419	Y_RNA	0.0488727	-0.594598	0.996474
ENSG00000200428	Y_RNA	-0.0389957	-0.473752	0.996474
ENSG00000200502	Y_RNA	0.120043	0.521661	0.996474
ENSG00000200506	Y_RNA	0.231843	-1.99041	0.996474
ENSG00000200522	RNU6-957P	0.0665209	-1.88264	0.996474
ENSG00000200525	RNU6-1209P	0.0602435	-2.28962	0.996474
ENSG00000200534	SNORA33	0.0118502	0.281717	0.996474
ENSG00000200563	RNU6-640P	-0.0283004	-0.943121	0.996474
ENSG00000200571	RNU6-1284P	0.0336368	-1.50657	0.996474
ENSG00000200597	RNU1-87P	0.060351	-0.864912	0.996474
ENSG00000200648	RNU6-226P	-0.0481556	-0.799754	0.996474
ENSG00000200651	Y_RNA	-0.084896	-0.923326	0.996474
ENSG00000200674	RN7SKP160	0.036102	-0.940966	0.996474
ENSG00000200731	RNU1-124P	0.0287264	-0.533734	0.996474
ENSG00000200737	Y_RNA	0.0693074	-2.30667	0.996474
ENSG00000200769	Y_RNA	0.0447911	-1.61175	0.996474
ENSG00000200783	RN7SKP180	-0.046621	1.21928	0.996474
ENSG00000200785	SNORD8	0.0455988	-0.238501	0.996474
ENSG00000200788	Y_RNA	-0.0827383	-1.73009	0.996474
ENSG00000200792	SNORA80A	-0.0781244	1.65597	0.996474
ENSG00000200795	RNU4-1	0.115137	5.06975	0.996474
ENSG00000200834	Y_RNA	-0.045669	-1.13789	0.996474
ENSG00000200855	Y_RNA	0.0530666	-1.50678	0.996474
ENSG00000200882	RNU6-681P	-0.0526269	-0.219261	0.996474
ENSG00000200888	Y_RNA	-0.0619521	-1.13551	0.996474
ENSG00000200922	Y_RNA	0.0191543	-1.71657	0.996474
ENSG00000200953	Y_RNA	0.154071	-1.33615	0.996474
ENSG00000200959	SNORA74A	0.189863	1.25458	0.996474
ENSG00000200974	RNU4-87P	-0.0426458	-1.15467	0.996474
ENSG00000200999	SNORD74	0.0154748	-2.00189	0.996474
ENSG00000201044	RNU6-268P	0.0180415	-1.31661	0.996474
ENSG00000201076	RNU4-51P	-0.0829714	-1.91102	0.996474
ENSG00000201077	RNU6-188P	0.0413412	-0.808754	0.996474
ENSG00000201098	RNY1	0.107464	7.23742	0.996474
ENSG00000201121	RNY1P12	0.0529958	-1.98066	0.996474
ENSG00000201151	SNORD56	0.108227	-1.67657	0.996474
ENSG00000201183	RNVU1-3	0.0858099	-1.25891	0.996474
ENSG00000201208	Y_RNA	-0.0632642	-1.30544	0.996474
ENSG00000201217	Y_RNA	-0.0174687	1.71092	0.996474
ENSG00000201223	RNU6-1305P	-0.0393162	-1.80476	0.996474
ENSG00000201264	SNORD73	0.0810569	-1.76091	0.996474
ENSG00000201302	SNORA65	0.0388403	-0.53992	0.996474
ENSG00000201315	RN7SKP227	-0.0786676	-1.26589	0.996474
ENSG00000201342	RNU4-38P	-0.0257692	-1.19373	0.996474
ENSG00000201348	RNU105B	0.0154166	-1.34103	0.996474
ENSG00000201358	RN7SKP193	-0.0189141	-2.07375	0.996474
ENSG00000201367	RNU6-522P	0.0207165	0.123631	0.996474
ENSG00000201376	SNORA70	0.0177666	-0.405746	0.996474
ENSG00000201388	SNORA68	-0.0198596	-2.36544	0.996474
ENSG00000201428	RN7SKP71	0.0284542	2.62295	0.996474
ENSG00000201441	RNU6-646P	0.0295437	-0.176037	0.996474
ENSG00000201451	Y_RNA	-0.1158	-0.358788	0.996474
ENSG00000201457	SNORA55	0.0640893	-0.830252	0.996474
ENSG00000201470	RNY4P7	-0.0713299	-1.72229	0.996474
ENSG00000201498	Y_RNA	0.175363	-2.79992	0.996474
ENSG00000201512	SNORA71C	-0.0395086	0.515368	0.996474
ENSG00000201544	SNORA16B	0.0393155	0.324632	0.996474
ENSG00000201564	RN7SKP50	-0.0537056	-1.06159	0.996474
ENSG00000201581	RN7SKP78	0.04593	-0.202578	0.996474
ENSG00000201592	snoU2_19	0.0217275	-0.130979	0.996474
ENSG00000201643	SNORA14A	0.116515	-1.60317	0.996474
ENSG00000201772	SNORA5C	-0.0559293	2.65559	0.996474
ENSG00000201785	SNORD117	0.0501232	-1.41168	0.996474
ENSG00000201793	RN7SKP9	-0.0140265	3.44158	0.996474
ENSG00000201882	snoU2-30	-0.105225	-1.02898	0.996474
ENSG00000201901	RN7SKP48	-0.0206042	0.683694	0.996474
ENSG00000201942	RNA5SP363	0.0162305	-1.79876	0.996474
ENSG00000201944	SNORA72	-0.0144192	-1.26796	0.996474
ENSG00000201955	RNY3P1	0.128983	-1.64214	0.996474
ENSG00000201988	Y_RNA	0.0748866	-1.38567	0.996474
ENSG00000201998	SNORA23	0.162262	2.81666	0.996474
ENSG00000202058	RN7SKP80	0.0104095	4.31225	0.996474
ENSG00000202078	Y_RNA	0.0934207	-0.374054	0.996474
ENSG00000202150	RNU6-407P	0.0506735	-1.16765	0.996474
ENSG00000202172	RNU6-1327P	-0.0657676	-2.20786	0.996474
ENSG00000202184	RNU6-1283P	0.0247958	-2.19605	0.996474
ENSG00000202198	RN7SK	0.047101	14.6692	0.996474
ENSG00000202222	Y_RNA	0.0819284	-1.62901	0.996474
ENSG00000202297	RNY3P12	-0.0271482	-1.9557	0.996474
ENSG00000202314	SNORD6	-0.023927	0.152245	0.996474
ENSG00000202343	SNORA2	-0.0640772	-1.29744	0.996474
ENSG00000202347	RNU1-16P	-0.041399	-0.114538	0.996474
ENSG00000202357	Y_RNA	0.154393	-0.267197	0.996474
ENSG00000202374	SNORA62	-0.140741	-1.60131	0.996474
ENSG00000202392	RN7SKP292	-0.0622954	-0.0483438	0.996474
ENSG00000202415	RN7SKP269	0.032348	-0.61521	0.996474
ENSG00000202474	RNA5SP283	0.128163	-2.09038	0.996474
ENSG00000202512	RN7SKP230	0.0279497	0.930089	0.996474
ENSG00000202523	Y_RNA	-0.0308765	-2.46206	0.996474
ENSG00000202533	Y_RNA	0.021808	0.469997	0.996474
ENSG00000202538	RNU4-2	0.0863008	7.40726	0.996474
ENSG00000202566	MIR421	0.0118018	1.49041	0.996474
ENSG00000203279	RP11-498P14.5	0.0203313	-1.30203	0.996474
ENSG00000203286	Metazoa_SRP	-0.143866	-1.2171	0.996474
ENSG00000203288	RP11-98D18.9	0.11043	-0.519038	0.996474
ENSG00000203326	ZNF525	0.0353351	4.48252	0.996474
ENSG00000203327	AC012358.7	0.129612	-1.54361	0.996474
ENSG00000203363	AC012454.4	-0.0419241	-2.14104	0.996474
ENSG00000203485	INF2	0.0420229	2.95862	0.996474
ENSG00000203497	PDCD4-AS1	-0.0799622	2.14883	0.996474
ENSG00000203546	RP11-176H8.1	0.116553	-1.52441	0.996474
ENSG00000203616	RHOT1P2	-0.0880135	-1.7113	0.996474
ENSG00000203644	RP11-332M2.1	0.00694076	3.47426	0.996474
ENSG00000203663	OR2L2	-0.0167936	-2.26429	0.996474
ENSG00000203666	EFCAB2	0.049127	2.34389	0.996474
ENSG00000203667	COX20	0.0188737	4.59768	0.996474
ENSG00000203684	IBA57-AS1	-0.0277646	-0.849747	0.996474
ENSG00000203705	TATDN3	0.0129366	4.15075	0.996474
ENSG00000203709	C1orf132	0.0079448	7.78821	0.996474
ENSG00000203710	CR1	-0.0151164	7.72544	0.996474
ENSG00000203721	LINC00862	0.0354708	1.44347	0.996474
ENSG00000203729	LINC00272	0.0512119	-1.55966	0.996474
ENSG00000203734	ECT2L	0.0623859	-2.25753	0.996474
ENSG00000203737	GPR52	0.0341743	2.25238	0.996474
ENSG00000203739	RP11-296O14.3	0.0248484	2.73294	0.996474
ENSG00000203747	FCGR3A	-0.0366604	8.64639	0.996474
ENSG00000203756	TMEM244	0.167404	-1.72352	0.996474
ENSG00000203757	OR6K3	0.0841713	-2.04598	0.996474
ENSG00000203760	CENPW	0.0551616	-0.601498	0.996474
ENSG00000203761	MSTO2P	-0.013859	1.3861	0.996474
ENSG00000203778	FAM229B	0.0698175	-0.395019	0.996474
ENSG00000203780	FANK1	0.125669	0.155204	0.996474
ENSG00000203791	METTL10	0.0113148	3.1802	0.996474
ENSG00000203799	CCDC162P	-0.0358263	-1.64343	0.996474
ENSG00000203814	HIST2H2BF	-0.00529194	5.90382	0.996474
ENSG00000203819	HIST2H2BC	0.0311178	0.619423	0.996474
ENSG00000203865	ATP1A1-AS1	-0.0146849	2.49186	0.996474
ENSG00000203867	RBM20	0.11435	-1.91291	0.996474
ENSG00000203872	C6orf163	0.0240832	3.38063	0.996474
ENSG00000203875	SNHG5	-0.0383407	4.90644	0.996474
ENSG00000203876	ADD3-AS1	-0.0840974	0.108978	0.996474
ENSG00000203879	GDI1	-0.0197065	5.85915	0.996474
ENSG00000203886	CYP17A1-AS1	-0.0661532	-1.40126	0.996474
ENSG00000203896	LIME1	-0.017593	1.89325	0.996474
ENSG00000203943	SAMD13	-0.0932497	-2.03361	0.996474
ENSG00000203965	EFCAB7	0.0220017	2.81308	0.996474
ENSG00000203993	ARRDC1-AS1	-0.0556558	2.48833	0.996474
ENSG00000203995	ZYG11A	0.125541	-2.33104	0.996474
ENSG00000204020	LIPN	-0.0146826	4.05345	0.996474
ENSG00000204022	LIPJ	-0.110174	-1.65732	0.996474
ENSG00000204054	LINC00963	-0.0125327	5.61429	0.996474
ENSG00000204055	RP11-247A12.2	-0.131889	-2.35224	0.996474
ENSG00000204070	SYS1	-0.0047504	5.11879	0.996474
ENSG00000204084	INPP5B	0.00521457	5.87251	0.996474
ENSG00000204103	MAFB	-0.00855258	4.05857	0.996474
ENSG00000204104	TRAF3IP1	-0.00440378	2.69035	0.996474
ENSG00000204110	RP1-153P14.8	0.0363672	1.25819	0.996474
ENSG00000204116	CHIC1	-0.0125914	4.31362	0.996474
ENSG00000204120	GIGYF2	-0.00883204	7.24808	0.996474
ENSG00000204130	RUFY2	0.0310108	4.36957	0.996474
ENSG00000204136	GGTA1P	0.0968674	2.46528	0.996474
ENSG00000204138	PHACTR4	0.0240766	4.06585	0.996474
ENSG00000204147	ASAH2B	0.0273416	0.75956	0.996474
ENSG00000204149	AGAP6	0.0219036	3.54334	0.996474
ENSG00000204152	TIMM23B	0.0359108	3.4611	0.996474
ENSG00000204160	ZDHHC18	-0.0401049	7.77348	0.996474
ENSG00000204161	C10orf128	0.0437315	5.43949	0.996474
ENSG00000204165	CXorf65	-0.0111051	1.60133	0.996474
ENSG00000204172	AGAP10	-0.0725086	1.43179	0.996474
ENSG00000204178	TMEM57	0.0324088	4.82978	0.996474
ENSG00000204179	PTPN20A	-0.113921	-1.24519	0.996474
ENSG00000204186	ZDBF2	0.0550941	4.04008	0.996474
ENSG00000204209	DAXX	0.0437998	3.73901	0.996474
ENSG00000204217	BMPR2	0.00521465	4.9938	0.996474
ENSG00000204219	TCEA3	-0.0750099	2.49414	0.996474
ENSG00000204220	PFDN6	-0.00611783	2.94749	0.996474
ENSG00000204227	RING1	-0.0380555	4.16695	0.996474
ENSG00000204228	HSD17B8	0.0251908	1.89583	0.996474
ENSG00000204231	RXRB	-0.0246062	5.20881	0.996474
ENSG00000204241	RP11-713P17.3	-0.018658	0.167724	0.996474
ENSG00000204248	COL11A2	0.0132405	-0.88607	0.996474
ENSG00000204252	HLA-DOA	-0.0543805	5.29886	0.996474
ENSG00000204253	HNRNPCP2	-0.0507613	1.84932	0.996474
ENSG00000204256	BRD2	-0.00860845	7.46106	0.996474
ENSG00000204257	HLA-DMA	-0.0169778	5.89617	0.996474
ENSG00000204261	PSMB8-AS1	-0.0120377	6.58297	0.996474
ENSG00000204262	COL5A2	0.055288	-0.171055	0.996474
ENSG00000204264	PSMB8	-0.0100666	6.99056	0.996474
ENSG00000204267	TAP2	0.00960777	6.13127	0.996474
ENSG00000204271	SPIN3	0.00581845	2.45041	0.996474
ENSG00000204272	LINC01420	0.0118675	2.1263	0.996474
ENSG00000204282	TNRC6C-AS1	-0.0163666	4.70089	0.996474
ENSG00000204283	FLJ45079	0.106257	-1.67285	0.996474
ENSG00000204287	HLA-DRA	0.0219987	9.11687	0.996474
ENSG00000204301	NOTCH4	0.0417114	1.06691	0.996474
ENSG00000204304	PBX2	-0.0276057	6.59819	0.996474
ENSG00000204305	AGER	0.0361862	3.36741	0.996474
ENSG00000204308	RNF5	-0.00817035	4.21356	0.996474
ENSG00000204310	AGPAT1	-0.0133561	3.47233	0.996474
ENSG00000204311	DFNB59	-0.036163	-0.368633	0.996474
ENSG00000204314	PRRT1	0.0620986	-2.10215	0.996474
ENSG00000204316	MRPL38	-0.042794	0.44792	0.996474
ENSG00000204323	SMIM5	0.0150462	4.06504	0.996474
ENSG00000204344	STK19	0.0112137	3.36626	0.996474
ENSG00000204345	CD300LD	-0.139826	-0.690709	0.996474
ENSG00000204348	DXO	-0.0363726	2.41967	0.996474
ENSG00000204351	SKIV2L	-0.00684489	5.55409	0.996474
ENSG00000204356	NELFE	-0.0198219	5.06342	0.996474
ENSG00000204366	ZBTB12	-0.102175	-1.22161	0.996474
ENSG00000204370	SDHD	0.0199395	5.37081	0.996474
ENSG00000204371	EHMT2	-0.032995	4.49851	0.996474
ENSG00000204385	SLC44A4	0.140105	-1.45869	0.996474
ENSG00000204387	C6orf48	0.010094	5.2572	0.996474
ENSG00000204388	HSPA1B	-0.0479346	3.09441	0.996474
ENSG00000204389	HSPA1A	-0.0525682	5.49384	0.996474
ENSG00000204390	HSPA1L	-0.0363513	3.31985	0.996474
ENSG00000204392	LSM2	-0.0315105	1.67127	0.996474
ENSG00000204394	VARS	-0.0474781	4.45509	0.996474
ENSG00000204396	VWA7	0.118378	-1.04161	0.996474
ENSG00000204397	CARD16	0.00658682	5.25846	0.996474
ENSG00000204410	MSH5	0.0164838	0.366241	0.996474
ENSG00000204420	C6orf25	-0.0554644	1.70785	0.996474
ENSG00000204424	LY6G6F	0.0486302	-0.299522	0.996474
ENSG00000204427	ABHD16A	-0.0130791	2.89789	0.996474
ENSG00000204428	LY6G5C	-0.108803	-0.444615	0.996474
ENSG00000204435	CSNK2B	0.0224347	2.86657	0.996474
ENSG00000204438	GPANK1	-0.0220788	4.44391	0.996474
ENSG00000204439	C6orf47	-0.0145367	5.44422	0.996474
ENSG00000204444	APOM	0.0723734	0.102541	0.996474
ENSG00000204455	TRIM51BP	0.19685	-1.51531	0.996474
ENSG00000204469	PRRC2A	-0.0196698	5.37228	0.996474
ENSG00000204472	AIF1	0.0228116	6.3323	0.996474
ENSG00000204475	NCR3	-0.0332871	2.59363	0.996474
ENSG00000204482	LST1	-0.012922	7.42629	0.996474
ENSG00000204498	NFKBIL1	-0.0273773	1.62771	0.996474
ENSG00000204514	ZNF814	-0.0177632	4.44498	0.996474
ENSG00000204516	MICB	-0.0389867	4.88836	0.996474
ENSG00000204524	ZNF805	-0.00874517	4.83231	0.996474
ENSG00000204525	HLA-C	-0.0290479	10.7619	0.996474
ENSG00000204528	PSORS1C3	-0.122369	-1.94198	0.996474
ENSG00000204531	POU5F1	-0.065626	-1.82972	0.996474
ENSG00000204536	CCHCR1	-0.0198672	3.02874	0.996474
ENSG00000204560	DHX16	-0.0129336	5.98582	0.996474
ENSG00000204564	C6orf136	0.0143453	1.88257	0.996474
ENSG00000204568	MRPS18B	-0.0335227	4.80346	0.996474
ENSG00000204574	ABCF1	-0.0304966	5.5118	0.996474
ENSG00000204576	PRR3	-0.00666431	3.58896	0.996474
ENSG00000204577	LILRB3	-0.0457367	5.91311	0.996474
ENSG00000204580	DDR1	-0.112128	0.926477	0.996474
ENSG00000204584	RP11-304F15.3	0.0200793	1.73296	0.996474
ENSG00000204590	GNL1	-0.0166552	4.93331	0.996474
ENSG00000204592	HLA-E	-0.0202218	11.4346	0.996474
ENSG00000204599	TRIM39	-0.0131488	4.46829	0.996474
ENSG00000204604	ZNF468	0.0392557	4.80199	0.996474
ENSG00000204611	ZNF616	0.0102988	3.7898	0.996474
ENSG00000204613	TRIM10	-0.0260198	4.09618	0.996474
ENSG00000204614	TRIM40	-0.0726684	-0.529983	0.996474
ENSG00000204619	PPP1R11	-0.0191342	5.00493	0.996474
ENSG00000204622	HLA-J	-0.106516	2.14163	0.996474
ENSG00000204623	ZNRD1-AS1	0.0186049	5.37595	0.996474
ENSG00000204624	PTCHD2	-0.0346984	-1.91195	0.996474
ENSG00000204625	HCG9	-0.10326	-1.44206	0.996474
ENSG00000204628	GNB2L1	0.0119383	9.46205	0.996474
ENSG00000204632	HLA-G	-0.0921968	0.801279	0.996474
ENSG00000204634	TBC1D8	-0.0307757	4.97241	0.996474
ENSG00000204642	HLA-F	-0.0132388	8.04819	0.996474
ENSG00000204644	ZFP57	0.186696	-1.33691	0.996474
ENSG00000204673	AKT1S1	0.0081382	3.92358	0.996474
ENSG00000204677	FAM153C	-0.0851095	-0.567997	0.996474
ENSG00000204681	GABBR1	0.0303307	4.15285	0.996474
ENSG00000204683	C10orf113	0.0622187	-2.76437	0.996474
ENSG00000204685	STARD7-AS1	-0.0102759	1.9777	0.996474
ENSG00000204706	MAMDC2-AS1	-0.0385401	-1.34776	0.996474
ENSG00000204713	TRIM27	0.0268165	6.99953	0.996474
ENSG00000204745	AC083899.3	-0.102562	0.676757	0.996474
ENSG00000204764	RANBP17	0.0470457	0.756719	0.996474
ENSG00000204789	ZNF204P	-0.0130593	2.37361	0.996474
ENSG00000204815	TTC25	0.121028	0.920322	0.996474
ENSG00000204822	MRPL53	-0.0262007	2.24713	0.996474
ENSG00000204837	RP11-204M4.2	-0.181431	-2.0538	0.996474
ENSG00000204839	MROH6	0.0184683	0.551289	0.996474
ENSG00000204842	ATXN2	0.0188208	5.15193	0.996474
ENSG00000204843	DCTN1	0.00368212	5.77184	0.996474
ENSG00000204850	CTB-158D10.3	-0.0448815	-1.68605	0.996474
ENSG00000204851	PNMAL2	0.0448888	-1.80386	0.996474
ENSG00000204852	TCTN1	0.0177287	3.54752	0.996474
ENSG00000204856	FAM216A	-0.00982241	2.54628	0.996474
ENSG00000204859	ZBTB48	-0.0149118	4.7282	0.996474
ENSG00000204860	FAM201A	0.0163189	0.416875	0.996474
ENSG00000204872	NAT8B	-0.0918126	-0.209799	0.996474
ENSG00000204882	GPR20	0.0194674	-1.24169	0.996474
ENSG00000204899	MZT1	0.0116914	2.31298	0.996474
ENSG00000204920	ZNF155	0.00847254	3.6222	0.996474
ENSG00000204922	UQCC3	-0.0116242	2.06913	0.996474
ENSG00000204923	FBXO48	0.0298391	2.94719	0.996474
ENSG00000204930	FAM221B	0.119052	-2.31948	0.996474
ENSG00000204934	ATP6V0E2-AS1	-0.0607659	2.33419	0.996474
ENSG00000204936	CD177	0.0521301	1.10656	0.996474
ENSG00000204946	ZNF783	-0.0177128	4.62489	0.996474
ENSG00000204947	ZNF425	-0.0671589	1.10792	0.996474
ENSG00000204954	C12orf73	0.0274568	1.95791	0.996474
ENSG00000204956	PCDHGA1	0.1482	-1.61784	0.996474
ENSG00000204977	TRIM13	0.00647262	5.42775	0.996474
ENSG00000204991	SPIRE2	-0.0681074	-0.658986	0.996474
ENSG00000205018	RP11-830F9.6	0.0267916	-0.964396	0.996474
ENSG00000205038	PKHD1L1	-0.0610467	2.84607	0.996474
ENSG00000205060	SLC35B4	0.0026903	4.6569	0.996474
ENSG00000205078	SYCE1L	-0.136138	-1.36361	0.996474
ENSG00000205084	TMEM231	-0.0157216	-0.230539	0.996474
ENSG00000205085	FAM71F2	0.07306	0.531617	0.996474
ENSG00000205126	ACCSL	-0.0519057	-2.03391	0.996474
ENSG00000205133	TRIQK	0.0261009	4.46639	0.996474
ENSG00000205138	SDHAF1	-0.0343036	2.95756	0.996474
ENSG00000205155	PSENEN	0.0131987	3.76123	0.996474
ENSG00000205181	LINC00654	-0.0161478	2.23097	0.996474
ENSG00000205189	ZBTB10	-0.00994414	4.63342	0.996474
ENSG00000205208	C4orf46	0.0348641	2.27465	0.996474
ENSG00000205209	SCGB2B2	0.0600802	-1.78377	0.996474
ENSG00000205213	LGR4	0.0186606	1.10169	0.996474
ENSG00000205220	PSMB10	-0.0211328	5.00896	0.996474
ENSG00000205221	VIT	0.0658518	-1.67917	0.996474
ENSG00000205268	PDE7A	-0.0214489	7.92715	0.996474
ENSG00000205269	TMEM170B	-0.00882735	6.67292	0.996474
ENSG00000205302	SNX2	0.0238179	6.5949	0.996474
ENSG00000205309	NT5M	0.072181	2.58976	0.996474
ENSG00000205323	SARNP	-0.00774634	2.30361	0.996474
ENSG00000205336	GPR56	-0.0141672	4.55728	0.996474
ENSG00000205352	PRR13	0.00552458	4.29854	0.996474
ENSG00000205356	TECPR1	-0.0166782	5.83788	0.996474
ENSG00000205413	SAMD9	0.0237077	8.15454	0.996474
ENSG00000205423	CNEP1R1	0.00913992	5.34306	0.996474
ENSG00000205464	ATP6AP1L	0.0165533	0.972986	0.996474
ENSG00000205476	CCDC85C	-0.0335364	1.42164	0.996474
ENSG00000205482	AC007000.12	0.0424445	-1.1381	0.996474
ENSG00000205485	AC004980.7	0.00982903	2.74238	0.996474
ENSG00000205517	RGL3	-0.0466889	-1.9185	0.996474
ENSG00000205531	NAP1L4	0.0332969	7.49633	0.996474
ENSG00000205534	SMG1P2	0.042168	2.91285	0.996474
ENSG00000205537	RP11-89H19.1	-0.1777	-1.05456	0.996474
ENSG00000205544	TMEM256	0.0295857	1.37744	0.996474
ENSG00000205559	CHKB-AS1	0.0427665	-0.484713	0.996474
ENSG00000205560	CPT1B	0.0727165	0.34945	0.996474
ENSG00000205571	SMN2	-0.0408826	0.535568	0.996474
ENSG00000205572	SERF1B	-0.146102	-1.57945	0.996474
ENSG00000205629	LCMT1	-0.00344498	3.49044	0.996474
ENSG00000205639	MFSD2B	-0.0156332	3.18889	0.996474
ENSG00000205643	CDPF1	-0.0104857	1.94281	0.996474
ENSG00000205659	LIN52	-0.0358321	3.25796	0.996474
ENSG00000205663	RP11-706O15.5	0.186064	-1.62759	0.996474
ENSG00000205683	DPF3	0.0582272	0.995974	0.996474
ENSG00000205702	CYP2D7	-0.0112555	-0.102065	0.996474
ENSG00000205730	ITPRIPL2	0.0203221	4.64182	0.996474
ENSG00000205740	RP11-363N22.3	-0.022896	2.31665	0.996474
ENSG00000205746	RP11-1212A22.1	-0.0174115	-0.0666685	0.996474
ENSG00000205755	CRLF2	0.129174	-2.1434	0.996474
ENSG00000205758	CRYZL1	0.00555706	4.73308	0.996474
ENSG00000205763	RP9P	-0.0480219	0.207835	0.996474
ENSG00000205765	C5orf51	0.0200405	4.53534	0.996474
ENSG00000205784	ARRDC5	0.0200464	2.81017	0.996474
ENSG00000205791	LOH12CR2	0.0569118	-1.27701	0.996474
ENSG00000205794	RP11-333E13.4	0.0633044	-2.28316	0.996474
ENSG00000205808	PPAPDC2	-0.0186384	3.95304	0.996474
ENSG00000205809	KLRC2	-0.119631	0.963045	0.996474
ENSG00000205810	KLRC3	-0.0830606	0.697306	0.996474
ENSG00000205837	LINC00487	-0.0496802	-2.25046	0.996474
ENSG00000205853	RFPL3S	-0.0733244	-0.473389	0.996474
ENSG00000205885	C1RL-AS1	0.0324033	4.82814	0.996474
ENSG00000205903	ZNF316	-0.0464525	5.01143	0.996474
ENSG00000205913	SRRM2-AS1	-0.0359663	-0.280723	0.996474
ENSG00000205918	PDPK2P	0.0710508	-2.55746	0.996474
ENSG00000205923	CEMP1	0.0507236	-1.81944	0.996474
ENSG00000205927	OLIG2	-0.0616727	1.25238	0.996474
ENSG00000205937	RNPS1	-0.00852447	5.78492	0.996474
ENSG00000205959	RP11-689P11.2	0.0184145	-0.274635	0.996474
ENSG00000205978	NYNRIN	0.0241791	-1.86873	0.996474
ENSG00000205981	DNAJC19	0.00530833	4.15181	0.996474
ENSG00000206028	CTA-373H7.7	-0.053175	-2.21919	0.996474
ENSG00000206052	DOK6	-0.0320335	-1.57372	0.996474
ENSG00000206053	HN1L	-0.0082814	4.52178	0.996474
ENSG00000206127	GOLGA8O	0.0399481	-0.987499	0.996474
ENSG00000206140	TMEM191C	-0.0512474	-2.12746	0.996474
ENSG00000206149	HERC2P9	0.0310569	3.52626	0.996474
ENSG00000206172	HBA1	-0.0455311	4.36416	0.996474
ENSG00000206177	HBM	0.0363685	4.12442	0.996474
ENSG00000206190	ATP10A	-0.0303	5.18325	0.996474
ENSG00000206192	ANKRD20A9P	0.146997	-2.82105	0.996474
ENSG00000206199	ANKUB1	0.103844	1.79162	0.996474
ENSG00000206228	HNRNPA1P4	0.0189425	-1.93014	0.996474
ENSG00000206337	HCP5	-0.0117101	7.78209	0.996474
ENSG00000206341	HLA-H	0.0160854	5.4771	0.996474
ENSG00000206344	HCG27	0.0192859	7.37638	0.996474
ENSG00000206417	H1FX-AS1	0.0487991	-0.0700546	0.996474
ENSG00000206418	RAB12	0.0238472	4.30463	0.996474
ENSG00000206503	HLA-A	-0.0656816	10.4624	0.996474
ENSG00000206530	CFAP44	-0.0111621	4.70358	0.996474
ENSG00000206531	CD200R1L	0.147071	-2.34406	0.996474
ENSG00000206535	LNP1	0.0210975	0.246649	0.996474
ENSG00000206557	TRIM71	0.039238	-1.83375	0.996474
ENSG00000206559	ZCWPW2	0.0239945	0.150165	0.996474
ENSG00000206560	ANKRD28	0.0421002	6.16967	0.996474
ENSG00000206561	COLQ	-0.058028	2.79095	0.996474
ENSG00000206562	METTL6	0.0389271	3.6747	0.996474
ENSG00000206567	AC022007.5	0.0593755	-1.24587	0.996474
ENSG00000206573	THUMPD3-AS1	0.0256671	6.08469	0.996474
ENSG00000206585	RNVU1-7	-0.0278319	0.00792151	0.996474
ENSG00000206601	RNU6-431P	-0.0848336	-1.77613	0.996474
ENSG00000206603	SNORA22	0.158435	-1.62146	0.996474
ENSG00000206605	RNU6-946P	-0.0499043	-0.14057	0.996474
ENSG00000206612	SNORA2A	0.0541485	-0.983704	0.996474
ENSG00000206621	SNORD116-14	-0.014191	-0.843322	0.996474
ENSG00000206623	RNU6-979P	-0.057418	-1.19367	0.996474
ENSG00000206629	RNU1-63P	0.178667	-1.84492	0.996474
ENSG00000206633	SNORA80B	-0.0177817	1.96657	0.996474
ENSG00000206634	SNORA22	0.0377206	1.29334	0.996474
ENSG00000206635	RNU6-1062P	0.0288456	-1.18806	0.996474
ENSG00000206645	Y_RNA	0.0864744	-1.53224	0.996474
ENSG00000206651	Y_RNA	0.0880475	0.202479	0.996474
ENSG00000206652	RNU1-1	0.164425	-2.12392	0.996474
ENSG00000206659	Y_RNA	0.106234	-1.72714	0.996474
ENSG00000206675	RNU6-32P	-0.0462224	-2.19382	0.996474
ENSG00000206688	SNORD116-18	0.0271292	-0.563814	0.996474
ENSG00000206698	RNU1-73P	0.0668802	-1.74705	0.996474
ENSG00000206699	Y_RNA	-0.0377976	-2.1175	0.996474
ENSG00000206702	RNU1-11P	0.0965295	-2.60943	0.996474
ENSG00000206715	RNU6-444P	0.0531537	-0.488534	0.996474
ENSG00000206728	Y_RNA	0.0571535	-1.95087	0.996474
ENSG00000206732	RNU6-936P	-0.0380066	-0.656222	0.996474
ENSG00000206734	Y_RNA	0.0310599	-2.20895	0.996474
ENSG00000206754	SNORD101	0.0464346	0.0331367	0.996474
ENSG00000206755	SNORA30	0.0223812	-1.28525	0.996474
ENSG00000206756	Y_RNA	0.0446385	-1.82071	0.996474
ENSG00000206768	Y_RNA	-0.0152844	-0.520665	0.996474
ENSG00000206786	RNU6-701P	-0.0141398	-0.951482	0.996474
ENSG00000206824	Y_RNA	-0.0199102	-2.30609	0.996474
ENSG00000206828	U1	-0.0420222	0.208025	0.996474
ENSG00000206838	SNORA5A	-0.0343446	1.61609	0.996474
ENSG00000206859	RNU6-767P	0.126955	-1.99869	0.996474
ENSG00000206869	SNORA70F	-0.0169446	-2.29486	0.996474
ENSG00000206875	RNU6-761P	-0.0369068	-1.06549	0.996474
ENSG00000206888	RNU6-48P	-0.0904553	-0.776873	0.996474
ENSG00000206899	RNU6-36P	0.0259752	-1.94406	0.996474
ENSG00000206914	Y_RNA	-0.0483641	-1.72392	0.996474
ENSG00000206921	RNU6-481P	-0.0980247	-2.09005	0.996474
ENSG00000206937	SNORA70B	-0.0360812	-1.92888	0.996474
ENSG00000206964	Y_RNA	-0.108147	-2.17514	0.996474
ENSG00000206965	RNU6-5P	-0.0248516	2.71256	0.996474
ENSG00000206976	SNORA7	0.0423287	-1.8101	0.996474
ENSG00000207001	SNORD116-2	0.0623361	-2.20386	0.996474
ENSG00000207003	RNU6-611P	-0.0579369	-1.31005	0.996474
ENSG00000207005	RNU1-2	0.0569099	-1.10509	0.996474
ENSG00000207023	RNU6-975P	-0.0424145	-1.85781	0.996474
ENSG00000207031	SNORD59A	-0.091387	-1.39615	0.996474
ENSG00000207032	Y_RNA	0.128565	-1.47834	0.996474
ENSG00000207034	Y_RNA	0.0253745	2.27006	0.996474
ENSG00000207041	RNU6-3P	-0.0595365	-1.74761	0.996474
ENSG00000207042	RNU6-196P	-0.0545394	-1.06946	0.996474
ENSG00000207067	SNORA72	0.107538	0.00940682	0.996474
ENSG00000207092	Y_RNA	0.118485	-0.266841	0.996474
ENSG00000207105	Y_RNA	-0.0338965	-2.16211	0.996474
ENSG00000207109	SNORD38	0.0775347	-1.76434	0.996474
ENSG00000207110	RNU1-106P	-0.0189398	-2.20497	0.996474
ENSG00000207117	Y_RNA	-0.0172984	0.60548	0.996474
ENSG00000207137	SNORD116-13	0.0191618	-0.423598	0.996474
ENSG00000207142	Y_RNA	0.0242275	-2.02932	0.996474
ENSG00000207181	SNORA14B	0.0505557	0.112154	0.996474
ENSG00000207205	RNVU1-15	-0.0411478	0.236393	0.996474
ENSG00000207208	RNU6-790P	-0.0338313	-1.77751	0.996474
ENSG00000207217	SNORA42	-0.0535284	0.188378	0.996474
ENSG00000207233	SNORA37	0.0153597	1.14251	0.996474
ENSG00000207234	RNU6-125P	-0.0266301	0.60111	0.996474
ENSG00000207248	RNU6-1005P	0.0710162	0.0922149	0.996474
ENSG00000207279	SNORD116-24	0.106974	-1.97913	0.996474
ENSG00000207306	RNU6-1152P	0.0302104	-1.39078	0.996474
ENSG00000207308	RNU6-878P	-0.104371	-0.599202	0.996474
ENSG00000207313	SNORA2B	0.0564494	-0.64078	0.996474
ENSG00000207320	Y_RNA	0.0334415	-2.37553	0.996474
ENSG00000207326	Y_RNA	0.0155167	-2.24206	0.996474
ENSG00000207344	SNORA22	0.11319	-0.990184	0.996474
ENSG00000207352	RNU6-540P	-0.0505974	-1.66432	0.996474
ENSG00000207359	RNU6-925P	-0.0644457	-1.59827	0.996474
ENSG00000207368	Y_RNA	0.0567058	0.477329	0.996474
ENSG00000207370	Y_RNA	0.0518636	0.549865	0.996474
ENSG00000207392	SNORA20	0.0529498	-0.555881	0.996474
ENSG00000207442	SNORD116-6	0.033791	-1.36764	0.996474
ENSG00000207445	SNORD15B	0.0878483	2.04272	0.996474
ENSG00000207460	SNORD116-19	0.0333609	0.517929	0.996474
ENSG00000207468	SNORA19	-0.0456625	-1.72177	0.996474
ENSG00000207475	SNORA80E	0.0578188	-1.18394	0.996474
ENSG00000207484	Y_RNA	0.0206794	-0.379002	0.996474
ENSG00000207493	SNORA46	0.132532	0.377755	0.996474
ENSG00000207507	RNU6-9	-0.034753	-1.51734	0.996474
ENSG00000207508	RNU6-1237P	0.0559586	-1.72439	0.996474
ENSG00000207513	RNU1-3	-0.0174053	-1.29701	0.996474
ENSG00000207518	RNU6-59P	-0.0263698	-1.97108	0.996474
ENSG00000207524	RNU6-33P	-0.112297	-2.29205	0.996474
ENSG00000207546	MIR548C	-0.0836054	-0.642437	0.996474
ENSG00000207561	MIR635	-0.0297294	-0.87888	0.996474
ENSG00000207588	MIR593	-0.0164223	-2.0689	0.996474
ENSG00000207605	MIR191	-0.137043	-1.2229	0.996474
ENSG00000207609	MIR491	0.0170257	-0.862054	0.996474
ENSG00000207612	MIR604	-0.139783	-0.314247	0.996474
ENSG00000207627	MIR581	0.0567128	-1.37102	0.996474
ENSG00000207631	MIR641	-0.162431	-1.34383	0.996474
ENSG00000207633	MIR505	0.043459	-1.08487	0.996474
ENSG00000207642	MIR571	-0.114873	-0.507521	0.996474
ENSG00000207650	MIR570	0.0175666	0.376119	0.996474
ENSG00000207651	MIR28	-0.032091	-1.61119	0.996474
ENSG00000207653	MIR558	-0.0172145	-1.32935	0.996474
ENSG00000207697	MIR573	-0.00903133	0.292455	0.996474
ENSG00000207701	MIR597	-0.0196871	-2.06816	0.996474
ENSG00000207712	MIR627	-0.0190831	-1.99022	0.996474
ENSG00000207719	MIR623	-0.0221543	0.46637	0.996474
ENSG00000207721	MIR186	-0.0118807	0.0548064	0.996474
ENSG00000207736	MIR657	-0.0783169	-2.19093	0.996474
ENSG00000207737	MIR181B2	-0.0362916	-2.32528	0.996474
ENSG00000207741	MIR590	-0.0307071	0.715155	0.996474
ENSG00000207756	MIR580	-0.108534	-2.35569	0.996474
ENSG00000207763	MIR617	-0.0705748	0.231191	0.996474
ENSG00000207770	MIR568	-0.0160259	-0.635362	0.996474
ENSG00000207771	MIR550A1	-0.0214623	-0.635333	0.996474
ENSG00000207782	MIR150	-0.0488042	-1.92761	0.996474
ENSG00000207789	MIR26A2	0.0169976	-1.27234	0.996474
ENSG00000207802	MIR646	-0.0340555	-1.43764	0.996474
ENSG00000207808	MIR27A	0.0270352	-1.19995	0.996474
ENSG00000207821	MIR640	-0.0404952	-1.14303	0.996474
ENSG00000207962	MIR30C1	-0.0466694	-0.460095	0.996474
ENSG00000207964	MIR628	0.0141329	-0.394553	0.996474
ENSG00000207965	MIR629	0.186724	-1.36117	0.996474
ENSG00000207967	MIR620	0.0256601	-2.30371	0.996474
ENSG00000207980	MIR23A	0.017137	0.556575	0.996474
ENSG00000207988	MIR576	-0.0691964	-0.807087	0.996474
ENSG00000207991	MIR601	0.0721485	-1.07595	0.996474
ENSG00000208002	MIR643	-0.0805656	-2.30045	0.996474
ENSG00000208013	MIR652	-0.0234545	-1.63825	0.996474
ENSG00000208028	MIR616	0.0692582	-0.731329	0.996474
ENSG00000208308	SNORA40	-0.157527	-1.72605	0.996474
ENSG00000208772	SNORD94	0.102535	3.31083	0.996474
ENSG00000208892	SNORA49	0.0581471	2.71116	0.996474
ENSG00000209042	SNORD12C	0.00738339	1.50845	0.996474
ENSG00000209482	SNORD83A	0.0789031	-1.39424	0.996474
ENSG00000210082	MT-RNR2	0.0400771	10.2668	0.996474
ENSG00000210100	MT-TI	0.109618	-0.523042	0.996474
ENSG00000210107	MT-TQ	-0.0945119	-1.73204	0.996474
ENSG00000210112	MT-TM	0.029119	-0.968496	0.996474
ENSG00000210117	MT-TW	-0.0837538	2.4355	0.996474
ENSG00000210144	MT-TY	-0.0393264	-2.19076	0.996474
ENSG00000210151	MT-TS1	0.0492749	-1.4392	0.996474
ENSG00000210194	MT-TE	0.110602	-2.10759	0.996474
ENSG00000210195	MT-TT	0.0310395	0.126007	0.996474
ENSG00000210196	MT-TP	-0.0466797	0.631794	0.996474
ENSG00000211451	GNRHR2	0.0386207	-0.260119	0.996474
ENSG00000211455	STK38L	0.0197171	6.62942	0.996474
ENSG00000211456	SACM1L	0.0184738	6.8356	0.996474
ENSG00000211459	MT-RNR1	0.0119821	7.59647	0.996474
ENSG00000211460	TSN	0.0151643	5.75037	0.996474
ENSG00000211491	MIR320D1	0.0519365	-1.79404	0.996474
ENSG00000211513	MIR320E	-0.0501915	-0.179848	0.996474
ENSG00000211578	MIR766	-0.0199651	-1.67776	0.996474
ENSG00000211584	SLC48A1	0.0250332	3.53911	0.996474
ENSG00000211592	IGKC	0.0952091	5.49218	0.996474
ENSG00000211593	IGKJ5	0.0457669	0.882806	0.996474
ENSG00000211598	IGKV4-1	0.0654588	3.28998	0.996474
ENSG00000211611	IGKV6-21	0.0298137	-1.88347	0.996474
ENSG00000211625	IGKV3D-20	0.0486355	-1.47467	0.996474
ENSG00000211632	IGKV3D-11	-0.0394164	-2.27924	0.996474
ENSG00000211637	IGLV4-69	0.0805362	-2.29945	0.996474
ENSG00000211638	IGLV8-61	0.23293	-0.1066	0.996474
ENSG00000211640	IGLV6-57	0.136667	0.164232	0.996474
ENSG00000211642	IGLV10-54	0.0528444	-1.88309	0.996474
ENSG00000211643	IGLV5-52	-0.0323019	-1.86613	0.996474
ENSG00000211644	IGLV1-51	0.029244	0.832328	0.996474
ENSG00000211648	IGLV1-47	0.100473	0.152314	0.996474
ENSG00000211649	IGLV7-46	0.164396	-0.322418	0.996474
ENSG00000211650	IGLV5-45	0.0638747	-0.857448	0.996474
ENSG00000211651	IGLV1-44	0.15744	0.385289	0.996474
ENSG00000211652	IGLV7-43	0.0270265	-0.511329	0.996474
ENSG00000211653	IGLV1-40	0.113613	1.07622	0.996474
ENSG00000211655	IGLV1-36	0.0406777	-1.90644	0.996474
ENSG00000211658	IGLV3-27	0.100304	-2.44491	0.996474
ENSG00000211659	IGLV3-25	0.142154	1.192	0.996474
ENSG00000211660	IGLV2-23	0.110166	1.34449	0.996474
ENSG00000211663	IGLV3-19	0.134838	1.74345	0.996474
ENSG00000211664	IGLV2-18	0.103436	-2.21478	0.996474
ENSG00000211667	IGLV3-12	-0.144431	-1.28157	0.996474
ENSG00000211668	IGLV2-11	0.0171071	1.21073	0.996474
ENSG00000211669	IGLV3-10	0.0456527	-1.3542	0.996474
ENSG00000211670	IGLV3-9	0.0171574	1.50577	0.996474
ENSG00000211676	IGLJ2	0.0575922	-1.68774	0.996474
ENSG00000211679	IGLC3	0.0596874	2.72437	0.996474
ENSG00000211685	IGLC7	-0.0277988	-1.95589	0.996474
ENSG00000211687	TRGJ2	0.0557783	-1.50769	0.996474
ENSG00000211688	TRGJP2	-0.126322	0.389106	0.996474
ENSG00000211689	TRGC1	-0.065959	4.23175	0.996474
ENSG00000211692	TRGJP1	-0.11972	-0.60048	0.996474
ENSG00000211694	TRGV10	-0.0303998	2.97717	0.996474
ENSG00000211697	TRGV5	0.117686	0.0535295	0.996474
ENSG00000211698	TRGV4	0.118691	0.21588	0.996474
ENSG00000211699	TRGV3	0.0867628	0.41451	0.996474
ENSG00000211706	TRBV6-1	-0.0132383	1.01116	0.996474
ENSG00000211710	TRBV4-1	-0.150717	0.845137	0.996474
ENSG00000211713	TRBV6-4	-0.0705823	-1.3506	0.996474
ENSG00000211714	TRBV7-3	-0.0730697	0.40362	0.996474
ENSG00000211716	TRBV9	-0.0995805	1.7411	0.996474
ENSG00000211721	TRBV6-5	-0.103079	1.77678	0.996474
ENSG00000211724	TRBV6-6	-0.098416	0.844005	0.996474
ENSG00000211725	TRBV5-5	-0.0829864	-0.330775	0.996474
ENSG00000211727	TRBV7-6	0.13327	-0.0407521	0.996474
ENSG00000211728	TRBV5-6	0.0623413	0.951226	0.996474
ENSG00000211745	TRBV4-2	0.0413431	1.31051	0.996474
ENSG00000211746	TRBV19	0.0107654	2.83299	0.996474
ENSG00000211747	TRBV20-1	-0.0695047	2.93692	0.996474
ENSG00000211749	TRBV23-1	-0.0302623	0.31911	0.996474
ENSG00000211750	TRBV24-1	-0.0676194	0.605037	0.996474
ENSG00000211751	TRBV25-1	-0.0493618	6.88916	0.996474
ENSG00000211765	TRBJ2-2	-0.0142165	-1.07932	0.996474
ENSG00000211767	TRBJ2-3	-0.0392109	0.712323	0.996474
ENSG00000211771	TRBJ2-7	-0.062301	0.320062	0.996474
ENSG00000211772	TRBC2	-0.0205863	7.37072	0.996474
ENSG00000211776	TRAV2	-0.0219271	0.784166	0.996474
ENSG00000211777	TRAV3	-0.100183	1.4502	0.996474
ENSG00000211778	TRAV4	-0.0252542	1.76919	0.996474
ENSG00000211779	TRAV5	-0.0918726	1.32907	0.996474
ENSG00000211782	TRAV8-1	-0.118361	0.695243	0.996474
ENSG00000211784	TRAV10	-0.0722162	0.465395	0.996474
ENSG00000211785	TRAV12-1	0.0107438	1.97262	0.996474
ENSG00000211786	TRAV8-2	-0.0180762	1.47038	0.996474
ENSG00000211787	TRAV8-3	-0.0549429	2.4974	0.996474
ENSG00000211788	TRAV13-1	-0.03516	2.60333	0.996474
ENSG00000211789	TRAV12-2	-0.0602345	2.27457	0.996474
ENSG00000211790	TRAV8-4	-0.0542187	1.53804	0.996474
ENSG00000211791	TRAV13-2	0.0144306	1.59179	0.996474
ENSG00000211792	TRAV14DV4	-0.0169923	1.75675	0.996474
ENSG00000211793	TRAV9-2	-0.0543452	2.36359	0.996474
ENSG00000211794	TRAV12-3	0.0120407	2.00578	0.996474
ENSG00000211795	TRAV8-6	-0.0672866	1.91355	0.996474
ENSG00000211796	TRAV16	-0.0201375	1.0565	0.996474
ENSG00000211797	TRAV17	0.0190127	2.16577	0.996474
ENSG00000211798	TRAV18	-0.0365035	-0.513276	0.996474
ENSG00000211799	TRAV19	0.0560651	2.00107	0.996474
ENSG00000211800	TRAV20	-0.0500411	0.841321	0.996474
ENSG00000211801	TRAV21	-0.0453193	1.69694	0.996474
ENSG00000211802	TRAV22	-0.0374668	1.1427	0.996474
ENSG00000211804	TRDV1	0.067283	0.899385	0.996474
ENSG00000211805	TRAV24	-0.0379519	0.403153	0.996474
ENSG00000211806	TRAV25	-0.0308381	0.955097	0.996474
ENSG00000211807	TRAV26-1	-0.0807045	1.30953	0.996474
ENSG00000211809	TRAV27	-0.0329424	0.844408	0.996474
ENSG00000211810	TRAV29DV5	-0.040929	1.37253	0.996474
ENSG00000211812	TRAV26-2	-0.0429456	0.708048	0.996474
ENSG00000211813	TRAV34	0.0455881	-1.5752	0.996474
ENSG00000211814	TRAV35	0.0667794	0.346691	0.996474
ENSG00000211815	TRAV36DV7	-0.064551	0.0949503	0.996474
ENSG00000211816	TRAV38-1	-0.0340184	0.397401	0.996474
ENSG00000211818	TRAV39	-0.10317	-0.0460237	0.996474
ENSG00000211826	TRDJ4	-0.0914075	0.0140389	0.996474
ENSG00000211827	TRDJ2	-0.102445	-0.054543	0.996474
ENSG00000211828	TRDJ3	-0.0837072	-0.121318	0.996474
ENSG00000211829	TRDC	-0.0570041	4.87733	0.996474
ENSG00000211832	TRAJ59	-0.0452712	-1.9198	0.996474
ENSG00000211833	TRAJ58	-0.0373293	-1.1539	0.996474
ENSG00000211835	TRAJ56	-0.12473	0.0290406	0.996474
ENSG00000211836	TRAJ54	-0.046139	-2.27924	0.996474
ENSG00000211837	TRAJ53	-0.0325058	0.397551	0.996474
ENSG00000211838	TRAJ52	-0.0244456	0.920209	0.996474
ENSG00000211839	TRAJ50	-0.0611283	1.04407	0.996474
ENSG00000211840	TRAJ49	-0.0312679	0.812452	0.996474
ENSG00000211841	TRAJ48	-0.0565286	1.54766	0.996474
ENSG00000211842	TRAJ47	0.0198591	0.952545	0.996474
ENSG00000211843	TRAJ46	-0.0287382	1.34452	0.996474
ENSG00000211844	TRAJ45	-0.0534861	1.66878	0.996474
ENSG00000211845	TRAJ44	-0.0354657	1.62345	0.996474
ENSG00000211846	TRAJ43	-0.0328649	1.28762	0.996474
ENSG00000211847	TRAJ42	-0.0258805	1.8365	0.996474
ENSG00000211848	TRAJ41	-0.0515638	0.843349	0.996474
ENSG00000211849	TRAJ40	-0.0518509	1.90152	0.996474
ENSG00000211850	TRAJ39	-0.0211471	2.08843	0.996474
ENSG00000211851	TRAJ38	-0.0494984	2.35567	0.996474
ENSG00000211855	TRAJ34	0.0222953	1.58908	0.996474
ENSG00000211856	TRAJ33	0.0196119	2.12267	0.996474
ENSG00000211858	TRAJ31	0.0201118	2.26347	0.996474
ENSG00000211859	TRAJ30	-0.0451676	2.09315	0.996474
ENSG00000211860	TRAJ29	-0.0435469	-0.604995	0.996474
ENSG00000211862	TRAJ27	-0.0303519	2.43802	0.996474
ENSG00000211863	TRAJ26	-0.0271208	2.38617	0.996474
ENSG00000211864	TRAJ25	0.0186456	1.65121	0.996474
ENSG00000211865	TRAJ24	-0.00803828	2.29926	0.996474
ENSG00000211867	TRAJ22	-0.0351338	2.56913	0.996474
ENSG00000211868	TRAJ21	0.024941	2.29474	0.996474
ENSG00000211869	TRAJ20	-0.023822	2.24858	0.996474
ENSG00000211870	TRAJ19	-0.0419439	2.75816	0.996474
ENSG00000211871	TRAJ18	-0.0359047	2.35821	0.996474
ENSG00000211872	TRAJ17	-0.00919265	2.10585	0.996474
ENSG00000211873	TRAJ16	-0.0163711	1.79068	0.996474
ENSG00000211875	TRAJ14	-0.0373333	2.50618	0.996474
ENSG00000211876	TRAJ13	-0.0526284	2.79386	0.996474
ENSG00000211878	TRAJ11	0.0240206	2.44611	0.996474
ENSG00000211881	TRAJ8	0.00936792	1.91812	0.996474
ENSG00000211882	TRAJ7	-0.0473054	2.5208	0.996474
ENSG00000211884	TRAJ5	-0.0109554	2.31766	0.996474
ENSG00000211885	TRAJ4	-0.0404282	1.85847	0.996474
ENSG00000211886	TRAJ3	-0.0481226	1.83441	0.996474
ENSG00000211887	TRAJ2	-0.0897016	0.802434	0.996474
ENSG00000211888	TRAJ1	-0.00925325	1.17873	0.996474
ENSG00000211890	IGHA2	0.229748	2	0.996474
ENSG00000211891	IGHE	-0.0639279	-1.60874	0.996474
ENSG00000211892	IGHG4	0.253649	-0.372707	0.996474
ENSG00000211893	IGHG2	0.190572	1.82904	0.996474
ENSG00000211895	IGHA1	0.162406	4.05353	0.996474
ENSG00000211896	IGHG1	0.150354	3.34842	0.996474
ENSG00000211897	IGHG3	0.185647	0.339217	0.996474
ENSG00000211898	IGHD	0.0303674	3.12813	0.996474
ENSG00000211899	IGHM	-0.0343981	7.20951	0.996474
ENSG00000211904	IGHJ2	-0.0597735	-2.2128	0.996474
ENSG00000211934	IGHV1-2	0.102156	-1.28935	0.996474
ENSG00000211941	IGHV3-11	0.039432	-0.293218	0.996474
ENSG00000211942	IGHV3-13	-0.114393	-1.29006	0.996474
ENSG00000211943	IGHV3-15	0.0945115	0.929889	0.996474
ENSG00000211945	IGHV1-18	-0.0138692	0.551269	0.996474
ENSG00000211946	IGHV3-20	0.031732	-1.75548	0.996474
ENSG00000211947	IGHV3-21	0.0417748	0.0681638	0.996474
ENSG00000211949	IGHV3-23	-0.0225786	2.26387	0.996474
ENSG00000211951	IGHV2-26	0.0227002	-1.40133	0.996474
ENSG00000211955	IGHV3-33	0.0547358	0.856261	0.996474
ENSG00000211957	IGHV3-35	-0.0606945	-1.26264	0.996474
ENSG00000211959	IGHV4-39	0.0256085	0.716392	0.996474
ENSG00000211962	IGHV1-46	-0.0417232	-0.197435	0.996474
ENSG00000211964	IGHV3-48	0.0729015	-1.90094	0.996474
ENSG00000211965	IGHV3-49	0.030163	-0.15616	0.996474
ENSG00000211966	IGHV5-51	0.066992	0.850823	0.996474
ENSG00000211970	IGHV4-61	0.216657	-2.42008	0.996474
ENSG00000211972	IGHV3-66	0.0852674	-2.19838	0.996474
ENSG00000211973	IGHV1-69	-0.113039	-1.18641	0.996474
ENSG00000211976	IGHV3-73	0.0924541	-1.43172	0.996474
ENSG00000211978	IGHV5-78	-0.0776431	-0.916026	0.996474
ENSG00000212017	MIR548U	0.0725222	-2.0896	0.996474
ENSG00000212027	MIR374B	0.0288455	1.5169	0.996474
ENSG00000212030	AP002498.1	0.0260235	-2.44524	0.996474
ENSG00000212123	PRR22	0.133081	-1.78268	0.996474
ENSG00000212124	TAS2R19	0.0181522	3.19265	0.996474
ENSG00000212125	TAS2R15P	0.0147795	2.58044	0.996474
ENSG00000212126	TAS2R50	0.0653294	1.54859	0.996474
ENSG00000212135	SNORD67	0.175137	-1.57704	0.996474
ENSG00000212176	RNA5SP207	0.0467052	-2.27639	0.996474
ENSG00000212195	U3	-0.0227831	-2.42165	0.996474
ENSG00000212232	SNORD17	0.133397	7.90235	0.996474
ENSG00000212246	RNU6-360P	0.0991734	-1.59044	0.996474
ENSG00000212257	RNU6-1176P	0.0670658	-1.42413	0.996474
ENSG00000212296	SNORD72	-0.0259994	-1.98636	0.996474
ENSG00000212306	Y_RNA	-0.120942	-0.3577	0.996474
ENSG00000212329	RNU6-316P	-0.102215	-2.01583	0.996474
ENSG00000212370	RNU6-482P	-0.045767	-1.55993	0.996474
ENSG00000212385	RNU6-817P	-0.0131177	-0.703528	0.996474
ENSG00000212389	RNU6-1275P	0.0259917	-1.58434	0.996474
ENSG00000212402	SNORA74B	0.125173	2.8531	0.996474
ENSG00000212420	RNU6-1111P	0.0331163	-2.02612	0.996474
ENSG00000212445	SNORA48	0.0477666	-0.133594	0.996474
ENSG00000212458	SNORA48	-0.0670879	-2.2189	0.996474
ENSG00000212464	SNORA12	0.0789021	4.77938	0.996474
ENSG00000212493	SNORD19	0.0504208	-1.98355	0.996474
ENSG00000212526	RNU6-466P	0.0650621	-0.431031	0.996474
ENSG00000212539	U3	0.0548942	-1.18169	0.996474
ENSG00000212542	RNA5SP496	0.0233638	-2.1436	0.996474
ENSG00000212549	RNA5SP354	0.0642634	-0.992058	0.996474
ENSG00000212567	SNORA57	-0.0576441	-0.946778	0.996474
ENSG00000212588	SNORA26	0.0798414	0.861764	0.996474
ENSG00000212607	SNORA45B	-0.0739453	-0.945326	0.996474
ENSG00000212664	RP11-592N21.1	-0.0651585	-2.26682	0.996474
ENSG00000212710	CTAGE1	-0.0519754	-2.50726	0.996474
ENSG00000212789	ST13P5	-0.0684748	-2.04301	0.996474
ENSG00000212802	RPL15P3	-0.111899	0.954105	0.996474
ENSG00000212907	MT-ND4L	0.0174551	4.25293	0.996474
ENSG00000212978	AC016747.3	-0.0213834	2.20094	0.996474
ENSG00000212993	POU5F1B	0.0214846	0.754996	0.996474
ENSG00000213013	RPS15AP36	-0.0476185	-1.47078	0.996474
ENSG00000213015	ZNF580	-0.00854724	2.87571	0.996474
ENSG00000213020	ZNF611	0.0132473	5.12094	0.996474
ENSG00000213024	NUP62	-0.0228043	4.61606	0.996474
ENSG00000213025	COX20P1	-0.136935	-1.82914	0.996474
ENSG00000213047	DENND1B	0.0265153	6.08281	0.996474
ENSG00000213057	C1orf220	0.0149116	2.17597	0.996474
ENSG00000213058	RP4-765C7.2	-0.116115	-0.981847	0.996474
ENSG00000213060	RP4-612B18.3	-0.0929451	-2.10068	0.996474
ENSG00000213062	RP1-206D15.6	-0.105235	-2.16319	0.996474
ENSG00000213064	SFT2D2	0.0084468	6.96779	0.996474
ENSG00000213066	FGFR1OP	0.0395485	4.48832	0.996474
ENSG00000213071	LPAL2	-0.00909271	3.05471	0.996474
ENSG00000213073	RP11-288H12.3	-0.00896887	4.98183	0.996474
ENSG00000213077	FAM106A	-0.0516859	-0.649531	0.996474
ENSG00000213080	RP11-312J18.5	-0.020989	-1.46038	0.996474
ENSG00000213085	CFAP45	0.0905352	2.73038	0.996474
ENSG00000213087	RP11-613F7.1	-0.155531	-1.21819	0.996474
ENSG00000213088	ACKR1	-0.0338948	0.0259919	0.996474
ENSG00000213089	PDCL3P5	-0.0146349	-1.02204	0.996474
ENSG00000213104	NPM1P46	0.069124	-2.51378	0.996474
ENSG00000213123	TCTEX1D2	0.0797382	-1.31287	0.996474
ENSG00000213131	YWHAZP4	0.0170973	-0.20485	0.996474
ENSG00000213137	ARF1P2	-0.067129	0.227699	0.996474
ENSG00000213145	CRIP1	0.024855	1.84884	0.996474
ENSG00000213149	CNN2P9	-0.10435	-0.292313	0.996474
ENSG00000213185	FAM24B	-0.0221143	1.4085	0.996474
ENSG00000213186	TRIM59	0.0219253	3.53972	0.996474
ENSG00000213188	YBX1P4	-0.0889325	-1.3024	0.996474
ENSG00000213190	MLLT11	0.0265897	1.98945	0.996474
ENSG00000213197	AC012066.1	-0.168704	-1.70571	0.996474
ENSG00000213199	ASIC3	0.0643553	-2.2829	0.996474
ENSG00000213203	GIMAP1	-0.0237316	6.19998	0.996474
ENSG00000213204	C6orf165	0.0407003	1.33586	0.996474
ENSG00000213205	STRADBP1	0.0858813	-1.01336	0.996474
ENSG00000213213	CCDC183	-0.0699894	-0.783764	0.996474
ENSG00000213214	ARHGEF35	-0.0270706	-2.00045	0.996474
ENSG00000213221	DNLZ	-0.114339	0.156527	0.996474
ENSG00000213236	YWHAZP2	-0.0386923	-0.194589	0.996474
ENSG00000213246	SUPT4H1	-0.0101068	5.87248	0.996474
ENSG00000213252	RP11-819M15.1	0.0282951	-2.18245	0.996474
ENSG00000213260	YWHAZP5	-0.045834	-2.07354	0.996474
ENSG00000213261	EEF1B2P6	-0.0200086	-1.38634	0.996474
ENSG00000213279	RP1-29C18.9	-0.0554113	0.342336	0.996474
ENSG00000213280	RP11-212P7.1	-0.0378882	-1.48832	0.996474
ENSG00000213281	NRAS	0.0140177	5.96451	0.996474
ENSG00000213290	PGK1P2	-0.0455443	-1.57022	0.996474
ENSG00000213305	HNRNPCP6	-0.110135	-2.27373	0.996474
ENSG00000213326	RPS7P11	-0.0778056	-1.85166	0.996474
ENSG00000213337	ANKRD39	-0.0322857	2.08969	0.996474
ENSG00000213339	QTRT1	-0.0596228	2.47126	0.996474
ENSG00000213341	CHUK	0.0157419	5.94596	0.996474
ENSG00000213347	MXD3	-0.0338201	4.72627	0.996474
ENSG00000213363	RPS3P6	0.0854677	-0.865802	0.996474
ENSG00000213371	NAP1L1P3	0.108868	-2.46883	0.996474
ENSG00000213373	LINC00671	-0.040299	0.58211	0.996474
ENSG00000213380	COG8	-0.00744322	4.69992	0.996474
ENSG00000213385	RP11-577H5.1	-0.0393345	-0.2384	0.996474
ENSG00000213390	ARHGAP19	0.0154286	5.45054	0.996474
ENSG00000213397	HAUS7	-0.015188	0.69011	0.996474
ENSG00000213398	LCAT	-0.0178319	0.900637	0.996474
ENSG00000213406	ANXA2P1	0.0722822	-2.61745	0.996474
ENSG00000213420	GPC2	-0.0600055	0.7709	0.996474
ENSG00000213430	HSPD1P1	0.0349181	-2.04051	0.996474
ENSG00000213433	RPLP1P6	-0.035795	-1.55886	0.996474
ENSG00000213442	RPL18AP3	-0.105877	2.58883	0.996474
ENSG00000213445	SIPA1	-0.047187	6.57296	0.996474
ENSG00000213453	FTH1P3	0.0638871	-0.995888	0.996474
ENSG00000213462	ERV3-1	0.0149587	6.77079	0.996474
ENSG00000213463	SYNJ2BP	0.0141908	5.01651	0.996474
ENSG00000213465	ARL2	-0.0124477	2.39541	0.996474
ENSG00000213468	FIRRE	-0.0397916	0.780358	0.996474
ENSG00000213492	NT5C3AP1	-0.0293078	-1.62638	0.996474
ENSG00000213509	PPIAP16	-0.0861476	-1.79008	0.996474
ENSG00000213512	GBP7	0.0235524	-2.4314	0.996474
ENSG00000213513	RP13-39P12.2	-0.0833991	-1.17854	0.996474
ENSG00000213516	RBMXL1	-0.00372631	5.46308	0.996474
ENSG00000213523	SRA1	-0.0322081	4.8437	0.996474
ENSG00000213526	SETP8	-0.0720716	-2.58025	0.996474
ENSG00000213533	TMEM110	-0.0189648	1.66493	0.996474
ENSG00000213539	YBX1P6	-0.0974057	-2.06421	0.996474
ENSG00000213540	RP11-486G15.1	-0.0438471	-1.174	0.996474
ENSG00000213542	RP11-467H10.1	0.0292451	0.817997	0.996474
ENSG00000213551	DNAJC9	0.00966111	4.896	0.996474
ENSG00000213553	RPLP0P6	-0.0769655	2.64844	0.996474
ENSG00000213557	RP11-240E2.2	-0.165581	-0.772409	0.996474
ENSG00000213563	C8orf82	-0.0196571	2.18431	0.996474
ENSG00000213569	RP13-383K5.4	0.0217488	-2.08785	0.996474
ENSG00000213585	VDAC1	-0.00975255	5.54021	0.996474
ENSG00000213590	RP11-229P13.2	-0.0269664	-1.79903	0.996474
ENSG00000213598	RP11-112J1.1	-0.0649384	-2.26311	0.996474
ENSG00000213608	SLC25A14P1	-0.0761752	-1.52163	0.996474
ENSG00000213609	RP11-170M17.2	-0.129659	-1.46536	0.996474
ENSG00000213613	RP11-380G5.3	0.0174366	3.6394	0.996474
ENSG00000213614	HEXA	0.00869331	5.95774	0.996474
ENSG00000213619	NDUFS3	0.00905794	4.05214	0.996474
ENSG00000213621	RPSAP54	-0.019891	-2.24992	0.996474
ENSG00000213625	LEPROT	0.0245311	5.55213	0.996474
ENSG00000213626	LBH	-0.0395628	7.53762	0.996474
ENSG00000213638	ADAT3	0.0127868	-1.24203	0.996474
ENSG00000213639	PPP1CB	0.0309233	7.65467	0.996474
ENSG00000213654	GPSM3	-0.0328458	5.52683	0.996474
ENSG00000213658	LAT	0.0347172	0.653973	0.996474
ENSG00000213672	NCKIPSD	-0.0215931	2.34109	0.996474
ENSG00000213676	ATF6B	-0.0143995	4.92297	0.996474
ENSG00000213683	AC002056.3	0.0968531	-2.56605	0.996474
ENSG00000213689	TREX1	-0.0226287	3.36589	0.996474
ENSG00000213694	S1PR3	0.00744918	3.8967	0.996474
ENSG00000213699	SLC35F6	-0.00941469	4.3028	0.996474
ENSG00000213703	RP5-849H19.2	-0.0699946	-2.13865	0.996474
ENSG00000213707	HMGB1P10	0.101983	-2.03067	0.996474
ENSG00000213714	FAM209B	-0.0948595	-0.731104	0.996474
ENSG00000213722	DDAH2	-0.0262776	4.01813	0.996474
ENSG00000213735	ANAPC10P1	-0.0271914	-2.42511	0.996474
ENSG00000213740	SERBP1P1	-0.0276516	-1.04995	0.996474
ENSG00000213741	RPS29	0.0517972	6.64949	0.996474
ENSG00000213742	ZNF337-AS1	-0.011021	2.05659	0.996474
ENSG00000213750	KB-1683C8.1	0.0382979	-2.56305	0.996474
ENSG00000213753	CENPBD1P1	-0.00788964	3.55327	0.996474
ENSG00000213754	RP11-284B18.3	0.0234646	0.73599	0.996474
ENSG00000213757	CTC-451P13.1	0.0250281	-2.20699	0.996474
ENSG00000213760	ATP6V1G2	0.094181	0.051513	0.996474
ENSG00000213762	ZNF134	0.00727163	5.2439	0.996474
ENSG00000213763	ACTBP2	-0.133911	-0.259864	0.996474
ENSG00000213770	FAM210CP	0.0811612	-2.00452	0.996474
ENSG00000213780	GTF2H4	-0.0576349	-1.92634	0.996474
ENSG00000213782	DDX47	-0.0239778	2.34159	0.996474
ENSG00000213790	OLA1P1	0.024462	-2.46323	0.996474
ENSG00000213793	ZNF888	0.0108011	0.769062	0.996474
ENSG00000213799	ZNF845	0.0141666	4.59546	0.996474
ENSG00000213809	KLRK1	0.0428976	3.11915	0.996474
ENSG00000213830	CFL1P5	0.0994275	-1.11896	0.996474
ENSG00000213846	AC098614.2	-0.0558434	0.119802	0.996474
ENSG00000213856	VDAC1P2	-0.0851498	-2.66869	0.996474
ENSG00000213859	KCTD11	-0.0313644	2.48157	0.996474
ENSG00000213860	RPL21P75	-0.0303575	-2.39868	0.996474
ENSG00000213862	CTD-2270N23.1	-0.142767	-0.511865	0.996474
ENSG00000213865	C8orf44	0.0234811	3.30539	0.996474
ENSG00000213876	RPL7AP64	0.0179589	2.6491	0.996474
ENSG00000213881	NPM1P6	0.0631334	-1.5122	0.996474
ENSG00000213885	RPL13AP7	-0.0512071	-0.747194	0.996474
ENSG00000213888	LINC01521	-0.0116134	0.996046	0.996474
ENSG00000213889	PPM1N	0.0241563	1.03799	0.996474
ENSG00000213903	LTB4R	-0.0263061	5.838	0.996474
ENSG00000213918	DNASE1	-0.014569	6.16782	0.996474
ENSG00000213920	MDP1	-0.0362173	-1.60367	0.996474
ENSG00000213923	CSNK1E	-0.028882	4.25995	0.996474
ENSG00000213930	GALT	-0.0224246	5.27978	0.996474
ENSG00000213934	HBG1	0.227633	-2.47608	0.996474
ENSG00000213937	CLDN9	-0.0833978	-1.65624	0.996474
ENSG00000213939	RP11-314A20.1	0.0391454	-0.498226	0.996474
ENSG00000213949	ITGA1	0.0259824	3.54036	0.996474
ENSG00000213965	NUDT19	0.0176269	3.54499	0.996474
ENSG00000213967	ZNF726	-0.0548142	1.22595	0.996474
ENSG00000213971	RP11-15H20.6	0.0100192	4.12802	0.996474
ENSG00000213976	CTD-2561J22.2	0.0235908	1.54354	0.996474
ENSG00000213977	TAX1BP3	-0.0100706	1.4632	0.996474
ENSG00000213988	ZNF90	0.0367442	2.02479	0.996474
ENSG00000213997	PGAM1P7	0.0179623	-0.735538	0.996474
ENSG00000213999	MEF2B	-0.127519	-2.2995	0.996474
ENSG00000214013	GANC	0.021317	5.97463	0.996474
ENSG00000214018	RRM2P3	0.0969335	0.748973	0.996474
ENSG00000214019	RP6-218J18.2	0.0182325	-1.43895	0.996474
ENSG00000214022	REPIN1	-0.0177226	4.87423	0.996474
ENSG00000214026	MRPL23	0.0387874	0.995444	0.996474
ENSG00000214029	ZNF891	0.00402329	4.80112	0.996474
ENSG00000214046	SMIM7	0.0202564	5.06715	0.996474
ENSG00000214063	TSPAN4	-0.0107133	2.11024	0.996474
ENSG00000214067	RP11-549L6.2	-0.0085279	1.06906	0.996474
ENSG00000214070	AC011999.1	-0.0311718	-2.20194	0.996474
ENSG00000214076	CPSF1P1	0.151576	1.18037	0.996474
ENSG00000214077	GNAQP1	-0.085631	-1.61931	0.996474
ENSG00000214078	CPNE1	-0.0236239	6.39203	0.996474
ENSG00000214093	RP11-247I13.3	0.0564046	-0.303191	0.996474
ENSG00000214106	PAXIP1-AS2	-0.0350623	3.97588	0.996474
ENSG00000214110	LDHAP4	-0.0299088	-0.104584	0.996474
ENSG00000214113	LYRM4	-0.0258535	3.41294	0.996474
ENSG00000214114	MYCBP	0.027466	4.2561	0.996474
ENSG00000214124	SNRPEP9	0.04146	-0.184542	0.996474
ENSG00000214135	AC024560.3	-0.00694703	4.68603	0.996474
ENSG00000214140	PRCD	-0.129361	-0.439861	0.996474
ENSG00000214146	RP11-699L21.1	-0.0231606	-1.82141	0.996474
ENSG00000214174	AMZ2P1	-0.0128729	2.47121	0.996474
ENSG00000214176	PLEKHM1P	-0.0155403	6.43531	0.996474
ENSG00000214182	PTMAP5	-0.058687	0.69161	0.996474
ENSG00000214184	AC012487.2	0.0165473	-2.3004	0.996474
ENSG00000214185	XPOTP1	-0.0426948	-2.20752	0.996474
ENSG00000214189	ZNF788	0.0295418	1.48535	0.996474
ENSG00000214190	RNF152P1	-0.136388	-0.0946215	0.996474
ENSG00000214192	UBE2V1P2	0.103435	-2.2826	0.996474
ENSG00000214194	LINC00998	0.0331253	2.12404	0.996474
ENSG00000214198	RP11-642P15.1	0.0499889	0.563867	0.996474
ENSG00000214199	EEF1A1P12	-0.0654231	-0.285056	0.996474
ENSG00000214203	RPS4XP1	-0.0894772	-0.102333	0.996474
ENSG00000214212	C19orf38	-0.0173872	5.39005	0.996474
ENSG00000214215	C12orf74	0.0569726	-1.5333	0.996474
ENSG00000214223	HNRNPA1P10	-0.0194133	-1.65117	0.996474
ENSG00000214226	C17orf67	-0.0244438	2.0816	0.996474
ENSG00000214244	SETP21	0.0915235	-1.68576	0.996474
ENSG00000214248	CTD-3193O13.12	0.0239947	-0.501321	0.996474
ENSG00000214253	FIS1	0.0272603	5.62041	0.996474
ENSG00000214273	AGGF1P1	0.0695487	-0.721674	0.996474
ENSG00000214274	ANG	-0.0384767	0.191745	0.996474
ENSG00000214279	SCART1	-0.0610248	2.36111	0.996474
ENSG00000214293	APTR	-0.0455575	2.37769	0.996474
ENSG00000214309	MBLAC1	0.0331393	-0.220042	0.996474
ENSG00000214331	RP11-252A24.2	0.0154826	4.33815	0.996474
ENSG00000214357	NEURL1B	-0.0828801	-1.1228	0.996474
ENSG00000214367	HAUS3	0.0341156	4.92845	0.996474
ENSG00000214389	RPS3AP26	-0.0788385	-0.134438	0.996474
ENSG00000214391	TUBAP2	-0.0515614	-0.865327	0.996474
ENSG00000214402	LCNL1	0.184627	-2.32274	0.996474
ENSG00000214413	BBIP1	0.00996865	5.11957	0.996474
ENSG00000214425	LRRC37A4P	0.0539088	4.40665	0.996474
ENSG00000214455	RCN1P2	-0.0900787	-0.0231158	0.996474
ENSG00000214456	PLIN5	-0.0439584	3.02901	0.996474
ENSG00000214465	SMARCE1P6	-0.072316	-0.683762	0.996474
ENSG00000214517	PPME1	-0.00482175	4.01522	0.996474
ENSG00000214530	STARD10	-0.00890469	2.82108	0.996474
ENSG00000214535	RPS15AP1	-0.10536	-1.62119	0.996474
ENSG00000214541	RPS4XP3	0.0755309	-1.97874	0.996474
ENSG00000214548	MEG3	-0.0496967	-0.546483	0.996474
ENSG00000214552	COPS8P2	-0.0164375	1.44409	0.996474
ENSG00000214562	NUTM2D	-0.0406825	-0.194431	0.996474
ENSG00000214584	PGGT1BP2	-0.0224725	-2.75631	0.996474
ENSG00000214612	RPS19P1	-0.0398661	-2.12373	0.996474
ENSG00000214626	POLR3DP1	-0.0890912	-0.249453	0.996474
ENSG00000214629	RPSAP6	-0.039964	1.58791	0.996474
ENSG00000214654	RP11-27I1.4	0.0372103	1.78373	0.996474
ENSG00000214655	ZSWIM8	-0.0210848	5.80627	0.996474
ENSG00000214688	C10orf105	0.0625855	2.19772	0.996474
ENSG00000214694	ARHGEF33	0.0393046	-2.13314	0.996474
ENSG00000214708	AC090616.2	0.113602	-1.9075	0.996474
ENSG00000214711	CAPN14	-0.0581662	0.49884	0.996474
ENSG00000214717	ZBED1	-0.0164934	5.80366	0.996474
ENSG00000214719	AC005562.1	-0.017364	-0.119192	0.996474
ENSG00000214745	RP11-54I5.1	0.0481694	-0.323434	0.996474
ENSG00000214753	HNRNPUL2	0.00334332	5.06991	0.996474
ENSG00000214756	METTL12	0.0152813	2.14116	0.996474
ENSG00000214765	SEPT7P2	0.0197802	3.88307	0.996474
ENSG00000214770	RP11-544I20.2	-0.0895586	-0.813757	0.996474
ENSG00000214772	RP11-174G6.1	-0.0209633	-1.48452	0.996474
ENSG00000214773	RP11-717D12.1	0.099095	0.327183	0.996474
ENSG00000214776	RP11-726G1.1	-0.168704	0.124178	0.996474
ENSG00000214783	POLR2J4	0.0626984	0.562023	0.996474
ENSG00000214787	MS4A4E	0.0546694	3.16575	0.996474
ENSG00000214788	OOSP1	-0.050826	-2.11178	0.996474
ENSG00000214797	RP11-1036E20.9	-0.0380397	-0.605175	0.996474
ENSG00000214820	MPRIPP1	-0.132203	-2.17071	0.996474
ENSG00000214826	DDX12P	-0.0559461	1.27181	0.996474
ENSG00000214827	MTCP1	0.0245443	0.658829	0.996474
ENSG00000214832	UPF3AP2	0.0484771	-2.50052	0.996474
ENSG00000214837	LINC01347	-0.0258042	-0.810161	0.996474
ENSG00000214870	AC004540.5	-0.0678362	-1.95678	0.996474
ENSG00000214875	MED28P1	-0.0674722	-1.24424	0.996474
ENSG00000214892	USP8P1	0.0153994	-1.27764	0.996474
ENSG00000214894	LINC00243	-0.0317796	3.39898	0.996474
ENSG00000214922	HLA-F-AS1	-0.0451908	2.60053	0.996474
ENSG00000214941	ZSWIM7	-0.0122777	3.353	0.996474
ENSG00000214944	ARHGEF28	0.0251533	0.76588	0.996474
ENSG00000214954	LRRC69	0.0316028	2.1248	0.996474
ENSG00000215012	C22orf29	-0.0219014	4.20457	0.996474
ENSG00000215014	RP5-832C2.5	0.0461936	-0.233222	0.996474
ENSG00000215018	COL28A1	-0.0344799	-1.81591	0.996474
ENSG00000215021	PHB2	-0.0113806	6.17077	0.996474
ENSG00000215022	RP1-257A7.4	-0.0834224	2.09375	0.996474
ENSG00000215030	RPL13P12	-0.0801515	3.91877	0.996474
ENSG00000215032	GNL3LP1	-0.0176365	-1.85119	0.996474
ENSG00000215039	CD27-AS1	0.0227139	2.59315	0.996474
ENSG00000215041	NEURL4	-0.0126034	4.11051	0.996474
ENSG00000215068	AC025171.1	-0.00575735	4.29432	0.996474
ENSG00000215086	NPM1P24	0.0390784	-2.20836	0.996474
ENSG00000215093	EEF1A1P29	-0.0952486	-1.30759	0.996474
ENSG00000215102	TERF1P4	0.0255861	-2.78502	0.996474
ENSG00000215114	UBXN2B	-0.00770017	6.91753	0.996474
ENSG00000215146	RP11-313J2.1	-0.0537731	0.00442507	0.996474
ENSG00000215148	PRSS41	-0.13216	-2.15135	0.996474
ENSG00000215158	RP11-1023L17.1	0.0117554	4.53371	0.996474
ENSG00000215190	LINC00680	0.0116002	3.54436	0.996474
ENSG00000215193	PEX26	-0.00989352	5.5578	0.996474
ENSG00000215196	AC091878.1	0.0194844	0.485273	0.996474
ENSG00000215199	YWHAZP6	0.0482853	-2.17339	0.996474
ENSG00000215210	RBMXP2	-0.014375	-1.34283	0.996474
ENSG00000215221	UBA52P6	0.0275088	-1.65233	0.996474
ENSG00000215223	CYP51A1P3	-0.110669	-1.68204	0.996474
ENSG00000215241	RP11-266K4.9	0.0321507	-0.893783	0.996474
ENSG00000215244	RP11-563J2.2	0.0455073	3.13393	0.996474
ENSG00000215251	FASTKD5	-0.0108999	5.18765	0.996474
ENSG00000215252	GOLGA8B	0.0345598	5.52033	0.996474
ENSG00000215256	DHRS4-AS1	0.0169662	3.68854	0.996474
ENSG00000215267	AKR1C7P	0.0208113	0.992	0.996474
ENSG00000215271	HOMEZ	-0.0102796	4.23105	0.996474
ENSG00000215297	RP11-62E14.2	-0.0236026	-0.65145	0.996474
ENSG00000215301	DDX3X	0.00435002	9.55108	0.996474
ENSG00000215302	CTD-3092A11.1	0.0710446	1.73885	0.996474
ENSG00000215305	VPS16	-0.0158852	5.28558	0.996474
ENSG00000215319	EIF5P1	-0.0240209	-2.39219	0.996474
ENSG00000215374	FAM66B	-0.0188963	-0.30935	0.996474
ENSG00000215386	MIR99AHG	-0.213678	-2.25471	0.996474
ENSG00000215388	ACTG1P3	-0.0158946	2.21724	0.996474
ENSG00000215414	PSMA6P1	-0.056273	-2.21616	0.996474
ENSG00000215417	MIR17HG	0.0235672	3.24627	0.996474
ENSG00000215421	ZNF407	-0.00364544	6.97377	0.996474
ENSG00000215424	MCM3AP-AS1	0.0194285	3.06955	0.996474
ENSG00000215441	CTAGE12P	0.0450964	-2.41327	0.996474
ENSG00000215447	BX322557.10	0.00475297	3.35182	0.996474
ENSG00000215458	AATBC	-0.0297074	4.96519	0.996474
ENSG00000215481	BCRP3	-0.116055	-1.88968	0.996474
ENSG00000215482	CALM2P3	0.0702396	-1.45801	0.996474
ENSG00000215483	LINC00598	0.0215793	0.960801	0.996474
ENSG00000215492	HNRNPA1P7	-0.0329794	0.215239	0.996474
ENSG00000215493	XXbac-B562F10.11	0.132604	-2.56806	0.996474
ENSG00000215529	EFCAB8	0.0420736	1.05754	0.996474
ENSG00000215533	LINC00189	-0.0823118	0.88568	0.996474
ENSG00000215559	ANKRD20A11P	-0.11351	1.77275	0.996474
ENSG00000215571	GRK6P1	-0.103523	-1.04761	0.996474
ENSG00000215630	GUSBP9	0.089851	1.1535	0.996474
ENSG00000215717	TMEM167B	0.00464106	6.22645	0.996474
ENSG00000215769	RP13-104F24.2	0.0116149	3.51043	0.996474
ENSG00000215788	TNFRSF25	-0.0321877	4.82634	0.996474
ENSG00000215795	RP11-488L18.3	-0.0183104	0.759882	0.996474
ENSG00000215817	ZC3H11B	-0.0843429	-0.825964	0.996474
ENSG00000215835	RP11-9L18.2	-0.0397928	-0.252608	0.996474
ENSG00000215838	RP11-466F5.6	0.0850232	-1.87833	0.996474
ENSG00000215840	RP11-122G18.7	-0.0635201	0.408735	0.996474
ENSG00000215861	WI2-1896O14.1	0.116499	-1.78416	0.996474
ENSG00000215883	CYB5RL	-0.015833	1.71087	0.996474
ENSG00000215908	CROCCP2	0.00649152	2.90549	0.996474
ENSG00000215915	ATAD3C	-0.171835	-1.74468	0.996474
ENSG00000215939	MIR873	-0.121425	-2.30349	0.996474
ENSG00000216035	MIR938	-0.159087	-1.04115	0.996474
ENSG00000216073	AP000870.1	-0.140971	-2.03416	0.996474
ENSG00000216181	AL157882.1	0.0825091	-1.15678	0.996474
ENSG00000216205	AC036178.1	-0.0266462	-0.601795	0.996474
ENSG00000216285	RP11-490H24.5	-0.0431173	-2.12301	0.996474
ENSG00000216316	RP3-354N19.3	0.0232939	1.2892	0.996474
ENSG00000216490	IFI30	-0.0117227	2.90988	0.996474
ENSG00000216588	IGSF23	0.0167504	-2.39006	0.996474
ENSG00000216657	GLRX3P2	0.0698414	-2.68362	0.996474
ENSG00000216802	RP11-390P2.2	-0.0931835	-1.99893	0.996474
ENSG00000216809	RP11-57K17.1	-0.0109353	3.2126	0.996474
ENSG00000216813	RP11-812I20.2	-0.0152497	-0.536724	0.996474
ENSG00000216863	LY86-AS1	0.0327812	0.067885	0.996474
ENSG00000216866	RPS2P55	-0.0721321	-0.2277	0.996474
ENSG00000216937	CCDC7	0.0389312	4.09016	0.996474
ENSG00000216977	RPL21P65	0.126381	-1.34627	0.996474
ENSG00000217027	TPT1P4	0.0385486	-1.6546	0.996474
ENSG00000217094	PPIAP31	-0.0534717	-1.54043	0.996474
ENSG00000217159	LARP1P1	0.0843295	-2.14092	0.996474
ENSG00000217241	CBX3P9	-0.0308138	-1.68091	0.996474
ENSG00000217275	RP1-34B20.4	0.0259911	0.211279	0.996474
ENSG00000217325	PRELID1P1	-0.0723147	-2.33323	0.996474
ENSG00000217512	RP11-477E3.2	-0.0209029	1.82454	0.996474
ENSG00000217527	RPS16P5	0.0409052	2.79901	0.996474
ENSG00000217555	CKLF	0.0168945	4.63982	0.996474
ENSG00000217624	RP11-204C16.4	0.0757611	0.981795	0.996474
ENSG00000217648	RP1-95L4.4	-0.117927	-1.38132	0.996474
ENSG00000217716	RPS10P3	0.0164585	-2.02016	0.996474
ENSG00000217767	RP11-160A9.2	-0.0163351	-1.07565	0.996474
ENSG00000217783	LDHAL6FP	-0.0231713	-0.0908069	0.996474
ENSG00000217835	RP6-159A1.2	0.032325	-2.03769	0.996474
ENSG00000217930	PAM16	0.00847607	1.46738	0.996474
ENSG00000218018	RP4-800J21.3	-0.0605399	0.0740606	0.996474
ENSG00000218027	RP11-157J24.1	-0.0174592	-1.29806	0.996474
ENSG00000218052	ADAMTS7P4	0.0581274	-0.543265	0.996474
ENSG00000218073	RP1-13D10.2	-0.0938379	0.100721	0.996474
ENSG00000218175	AC016739.2	-0.0318946	0.641828	0.996474
ENSG00000218208	RP11-367G18.2	0.136158	-2.22375	0.996474
ENSG00000218227	RP11-889L3.1	-0.0820848	1.03985	0.996474
ENSG00000218350	LYPLA1P3	-0.0301789	-1.59603	0.996474
ENSG00000218357	LL22NC03-75H12.2	-0.132966	-1.49251	0.996474
ENSG00000218418	RP11-296E7.1	0.0528822	-2.08782	0.996474
ENSG00000218426	RP11-475C16.1	-0.0639838	2.09714	0.996474
ENSG00000218502	H2AFZP3	-0.088656	-2.56876	0.996474
ENSG00000218510	LINC00339	-0.050459	3.23558	0.996474
ENSG00000218537	MIF-AS1	-0.124786	-0.24295	0.996474
ENSG00000218565	RP11-12A2.1	0.0874192	-0.713598	0.996474
ENSG00000218582	GAPDHP63	-0.055553	-1.58864	0.996474
ENSG00000218596	RP11-2J18.1	0.0140812	2.07378	0.996474
ENSG00000218676	BRD7P4	-0.106043	-2.5293	0.996474
ENSG00000218682	AC010150.1	-0.0883193	-0.542316	0.996474
ENSG00000218713	RP1-34L19.1	0.0196192	-0.566089	0.996474
ENSG00000218730	RP3-453I5.2	-0.0965794	0.935895	0.996474
ENSG00000218739	CEBPZOS	0.00467971	4.00666	0.996474
ENSG00000218809	RP1-229K20.5	0.0328055	2.96374	0.996474
ENSG00000218819	TDRD15	-0.0715551	-0.955897	0.996474
ENSG00000218857	RP1-209B5.2	0.0616348	-2.10447	0.996474
ENSG00000218891	ZNF579	-0.105918	-0.453721	0.996474
ENSG00000219023	RP3-340B19.2	-0.0510535	-1.04602	0.996474
ENSG00000219027	RPS3AP2	0.121144	-1.33125	0.996474
ENSG00000219085	NPM1P37	0.016514	3.17717	0.996474
ENSG00000219150	RP11-569A2.2	-0.0921513	-1.23433	0.996474
ENSG00000219163	HMGB1P20	0.0451556	-0.826878	0.996474
ENSG00000219200	RNASEK	-0.0147877	1.68438	0.996474
ENSG00000219201	RP11-181C21.4	0.0658502	-0.866306	0.996474
ENSG00000219409	RP11-106E7.1	-0.0146396	0.682543	0.996474
ENSG00000219433	RP11-350J20.4	-0.0500829	-0.165209	0.996474
ENSG00000219451	AC005251.3	-0.0660694	-2.45578	0.996474
ENSG00000219470	RP3-337H4.6	-0.0571684	-0.387644	0.996474
ENSG00000219481	NBPF1	-0.0313353	3.54954	0.996474
ENSG00000219487	RP11-365H23.1	-0.0736614	-1.51364	0.996474
ENSG00000219507	FTH1P8	-0.119552	-1.16929	0.996474
ENSG00000219529	AP000580.1	0.0168554	-2.26404	0.996474
ENSG00000219545	UMAD1	0.00682295	4.52242	0.996474
ENSG00000219608	HIGD1AP16	0.0299713	0.320488	0.996474
ENSG00000219626	FAM228B	0.021386	4.13013	0.996474
ENSG00000219642	BMPR1APS1	0.146199	-2.38659	0.996474
ENSG00000219665	CTD-2006C1.2	0.00681449	3.54017	0.996474
ENSG00000219699	RP11-325O24.2	0.164612	-1.58341	0.996474
ENSG00000219712	RP11-532F6.2	-0.0101677	1.68456	0.996474
ENSG00000219747	RP1-292B18.1	0.0623687	-1.3877	0.996474
ENSG00000219755	RP1-199J3.5	0.0429125	-2.32871	0.996474
ENSG00000219902	RPL35P3	-0.0545626	0.225058	0.996474
ENSG00000219928	RP11-40C6.2	-0.0291796	0.38048	0.996474
ENSG00000219986	BTF3P7	0.119863	-1.77497	0.996474
ENSG00000220008	LINGO3	-0.0457364	-1.0327	0.996474
ENSG00000220091	LAP3P1	-0.0528106	-2.06628	0.996474
ENSG00000220201	ZGLP1	0.0650215	-0.535945	0.996474
ENSG00000220205	VAMP2	0.0159258	3.2964	0.996474
ENSG00000220267	ACTBP8	0.207965	-0.967917	0.996474
ENSG00000220305	HNRNPH1P1	0.013311	0.193631	0.996474
ENSG00000220323	HIST2H2BD	-0.0744489	-1.22444	0.996474
ENSG00000220349	RP3-431A14.4	0.0461992	-2.44908	0.996474
ENSG00000220392	FCF1P5	0.113416	-1.58576	0.996474
ENSG00000220412	RP11-95M15.2	0.0305793	-2.51981	0.996474
ENSG00000220472	RP11-69L16.5	-0.0537654	-0.486405	0.996474
ENSG00000220494	YAP1P1	0.0276989	-1.76482	0.996474
ENSG00000220515	PGAM1P10	0.0783925	-1.36546	0.996474
ENSG00000220517	ASS1P1	0.0202853	2.70469	0.996474
ENSG00000220563	PKMP3	0.0695379	-0.00328245	0.996474
ENSG00000220583	RPL35P2	-0.0391599	-2.36882	0.996474
ENSG00000220744	RPL5P18	-0.0446483	-1.42238	0.996474
ENSG00000220785	MTMR9LP	-0.114852	-1.81683	0.996474
ENSG00000220804	AC093642.5	0.0465065	2.60145	0.996474
ENSG00000220842	RP11-572P18.1	-0.0389044	-0.555589	0.996474
ENSG00000220848	RPS18P9	-0.0723968	1.25338	0.996474
ENSG00000220867	HSPE1P26	-0.0342487	-1.34068	0.996474
ENSG00000220875	HIST1H3PS1	-0.132755	-2.21688	0.996474
ENSG00000220908	RP11-127B16.1	0.249176	-2.90306	0.996474
ENSG00000220981	AL391384.1	-0.0741599	-2.25432	0.996474
ENSG00000220987	AC084368.1	-0.131104	-1.68751	0.996474
ENSG00000220999	AC017076.1	-0.035768	-2.49746	0.996474
ENSG00000221044	U3	-0.078205	-1.66375	0.996474
ENSG00000221063	MIR1296	-0.116511	-0.459245	0.996474
ENSG00000221066	SNORD111	0.0169231	-1.63529	0.996474
ENSG00000221100	AL138706.1	-0.0234138	-0.0113547	0.996474
ENSG00000221102	SNORA11B	-0.0165404	-0.182268	0.996474
ENSG00000221156	AC007551.1	0.0308647	-1.13728	0.996474
ENSG00000221164	SNORA11	-0.0886039	0.107171	0.996474
ENSG00000221176	MIR1207	0.0358776	-1.4385	0.996474
ENSG00000221184	MIR1254-1	0.0392295	-0.632094	0.996474
ENSG00000221203	MIR1262	-0.0250512	-1.7552	0.996474
ENSG00000221214	MIR548E	0.0383281	0.114446	0.996474
ENSG00000221230	MIR548L	-0.0989877	-2.02497	0.996474
ENSG00000221264	MIR1284	-0.046199	-1.29672	0.996474
ENSG00000221265	MIR1255A	-0.0154831	0.630335	0.996474
ENSG00000221303	SNORA79	-0.0994729	-1.36912	0.996474
ENSG00000221320	AC023385.1	0.0367751	-2.0186	0.996474
ENSG00000221325	MIR1200	0.022049	0.495577	0.996474
ENSG00000221326	AL121652.1	-0.039203	-2.11092	0.996474
ENSG00000221333	MIR548K	-0.0767396	-2.24052	0.996474
ENSG00000221432	AC079834.2	0.0587127	-2.31535	0.996474
ENSG00000221445	MIR1301	-0.149581	-1.95025	0.996474
ENSG00000221500	SNORD100	0.0609894	-0.160903	0.996474
ENSG00000221510	MIR548O	-0.086413	-2.28267	0.996474
ENSG00000221514	SNORD111B	-0.0237816	-2.34168	0.996474
ENSG00000221520	MIR1285-1	0.0198747	-1.56638	0.996474
ENSG00000221535	AC027319.1	0.0650791	-1.77609	0.996474
ENSG00000221539	SNORD99	-0.0691549	-0.889346	0.996474
ENSG00000221555	AC068669.1	0.0862636	-1.37104	0.996474
ENSG00000221598	MIR1249	-0.118106	-1.57037	0.996474
ENSG00000221639	SNORA3	-0.0376519	0.539328	0.996474
ENSG00000221643	SNORA77	0.0969328	-0.876021	0.996474
ENSG00000221676	RNU6ATAC	0.230692	-0.468223	0.996474
ENSG00000221680	MIR1278	0.0522565	-2.13142	0.996474
ENSG00000221716	SNORA11	0.0943589	-1.75394	0.996474
ENSG00000221739	MIR1203	0.07657	-0.938343	0.996474
ENSG00000221760	MIR548J	0.129678	-2.37864	0.996474
ENSG00000221783	MIR1183	0.0267681	-1.80945	0.996474
ENSG00000221817	PPP3CB-AS1	0.0375399	4.29974	0.996474
ENSG00000221821	C6orf226	-0.0379432	0.012763	0.996474
ENSG00000221823	PPP3R1	0.0362917	6.21082	0.996474
ENSG00000221829	FANCG	-0.0225112	2.94829	0.996474
ENSG00000221855	TAS2R41	0.0240716	0.100982	0.996474
ENSG00000221866	PLXNA4	0.0416385	2.91331	0.996474
ENSG00000221869	CEBPD	-0.0585325	5.95006	0.996474
ENSG00000221883	ARIH2OS	-0.0465052	1.1459	0.996474
ENSG00000221886	ZBED8	-0.0473917	1.02153	0.996474
ENSG00000221890	NPTXR	-0.0432183	-0.392617	0.996474
ENSG00000221914	PPP2R2A	0.0164947	5.64597	0.996474
ENSG00000221923	ZNF880	0.0211431	3.23842	0.996474
ENSG00000221930	FAM45B	0.0297028	-0.526343	0.996474
ENSG00000221946	FXYD7	0.0605739	-1.13379	0.996474
ENSG00000221947	XKR9	-0.0549227	-0.496564	0.996474
ENSG00000221949	LINC01465	-0.0596292	-1.21177	0.996474
ENSG00000221957	KIR2DS4	0.248276	-0.0723746	0.996474
ENSG00000221963	APOL6	-0.0149701	8.47039	0.996474
ENSG00000221968	FADS3	0.0139874	1.78647	0.996474
ENSG00000221978	CCNL2	-0.00482948	7.11309	0.996474
ENSG00000221988	PPT2	0.0931686	0.22261	0.996474
ENSG00000221990	EXOC3-AS1	0.0414344	0.0853676	0.996474
ENSG00000221994	ZNF630	-0.0166392	2.29166	0.996474
ENSG00000221995	TIAF1	0.0197352	2.52781	0.996474
ENSG00000222005	LINC01118	0.172457	-2.18825	0.996474
ENSG00000222009	BTBD19	0.0269392	0.629995	0.996474
ENSG00000222011	FAM185A	-0.00497985	2.88079	0.996474
ENSG00000222012	AC005481.5	0.020435	-2.26424	0.996474
ENSG00000222014	RAB6C	0.0206786	-2.46371	0.996474
ENSG00000222032	AC112721.2	-0.152242	-1.90252	0.996474
ENSG00000222037	IGLC6	-0.018765	-2.70103	0.996474
ENSG00000222041	LINC00152	0.00763393	4.02944	0.996474
ENSG00000222057	RNU4-62P	0.0248899	1.49528	0.996474
ENSG00000222078	RN7SKP110	-0.0310666	1.27258	0.996474
ENSG00000222085	AC024568.1	0.0355362	0.28218	0.996474
ENSG00000222112	RN7SKP16	-0.0145603	2.39417	0.996474
ENSG00000222145	SNORA73	0.0333937	-2.29158	0.996474
ENSG00000222162	RN7SKP151	-0.01176	0.99707	0.996474
ENSG00000222179	RN7SKP26	0.127553	-1.17709	0.996474
ENSG00000222208	RNA5SP129	0.0574553	-2.1283	0.996474
ENSG00000222267	RNU6-892P	0.0314897	-0.448029	0.996474
ENSG00000222276	RNU2-33P	0.0483112	-1.77817	0.996474
ENSG00000222297	RNU6-1156P	0.103013	-2.23871	0.996474
ENSG00000222345	SNORD19	-0.021759	-1.85608	0.996474
ENSG00000222365	SNORD12B	0.017171	2.4954	0.996474
ENSG00000222482	AC005071.1	-0.0424343	-0.825058	0.996474
ENSG00000222570	AF216667.1	0.0945872	-2.21241	0.996474
ENSG00000222588	SNORA19	-0.0482404	-1.40552	0.996474
ENSG00000222726	RNU2-7P	0.101079	-2.24169	0.996474
ENSG00000222744	RN7SKP166	0.104935	-2.15588	0.996474
ENSG00000222831	MIR1537	0.0647737	1.51873	0.996474
ENSG00000222852	Y_RNA	-0.0223156	-1.34956	0.996474
ENSG00000222858	RNU6-920P	-0.0419087	1.04499	0.996474
ENSG00000222894	AL662800.1	0.0191416	3.07974	0.996474
ENSG00000222898	RN7SKP97	-0.0422711	0.0902094	0.996474
ENSG00000222937	SNORD63	-0.0550888	-0.992764	0.996474
ENSG00000222942	RN7SKP58	-0.0848543	-2.19223	0.996474
ENSG00000222960	RNU6-272P	-0.0474064	-1.77925	0.996474
ENSG00000222986	RNU5A-5P	0.0524961	-2.41369	0.996474
ENSG00000223012	RN7SKP264	-0.0641215	-2.26726	0.996474
ENSG00000223013	RNA5SP344	0.0569091	-1.23999	0.996474
ENSG00000223030	AC091697.1	0.0360731	-1.06454	0.996474
ENSG00000223044	RNU6-130P	0.0831202	-0.96701	0.996474
ENSG00000223086	RNA5SP155	-0.0562031	-0.186744	0.996474
ENSG00000223111	SNORA74	0.0448318	-2.18745	0.996474
ENSG00000223117	RN7SKP296	-0.0426791	1.62337	0.996474
ENSG00000223138	RNA5SP450	0.0774425	-2.24345	0.996474
ENSG00000223224	SNORD71	-0.0524656	0.00501692	0.996474
ENSG00000223286	AL121952.1	0.0859618	-1.90542	0.996474
ENSG00000223336	RNU2-6P	-0.0243888	0.499143	0.996474
ENSG00000223343	RP13-131K19.2	-0.0472434	-1.10513	0.996474
ENSG00000223350	IGLV9-49	0.0882235	-2.07718	0.996474
ENSG00000223356	RP11-66D17.5	0.117641	-0.324941	0.996474
ENSG00000223361	FTH1P10	-0.0211003	-1.47599	0.996474
ENSG00000223387	RP11-408H1.3	-0.0860011	-1.49306	0.996474
ENSG00000223396	RP11-134G8.5	0.0148534	0.980094	0.996474
ENSG00000223427	AC016716.1	-0.0390659	-2.60046	0.996474
ENSG00000223459	TCAF1P1	-0.0412622	-1.42236	0.996474
ENSG00000223473	GS1-124K5.3	0.0335664	1.91296	0.996474
ENSG00000223478	RP11-545E17.3	0.0550804	-0.813049	0.996474
ENSG00000223482	NUTM2A-AS1	-0.0166445	4.81552	0.996474
ENSG00000223501	VPS52	-0.0200498	4.92614	0.996474
ENSG00000223508	RPL23AP53	-0.0413313	1.47875	0.996474
ENSG00000223509	RP11-632K20.7	-0.0216865	3.11029	0.996474
ENSG00000223511	RP13-297E16.4	-0.0246293	1.5531	0.996474
ENSG00000223513	ATP6V0E1P2	0.100682	-2.17468	0.996474
ENSG00000223525	RABGAP1L-IT1	-0.0417738	-0.384869	0.996474
ENSG00000223529	EEF1A1P8	-0.0440377	-1.54764	0.996474
ENSG00000223546	LINC00630	0.016997	2.39762	0.996474
ENSG00000223547	ZNF844	0.0234305	5.21634	0.996474
ENSG00000223552	RP11-24F11.2	-0.0329144	0.489433	0.996474
ENSG00000223553	SMPD4P1	0.0876726	-1.47587	0.996474
ENSG00000223571	DHRSX-IT1	-0.0806155	-1.96151	0.996474
ENSG00000223573	TINCR	0.0408744	-2.12429	0.996474
ENSG00000223575	RBMX2P3	-0.0287466	-1.67468	0.996474
ENSG00000223584	TVP23CP1	-0.0398399	-0.42624	0.996474
ENSG00000223599	RP11-216N14.7	-0.0271027	3.07155	0.996474
ENSG00000223609	HBD	0.191664	-1.13671	0.996474
ENSG00000223612	RP11-289I10.2	-0.023982	-0.525273	0.996474
ENSG00000223621	AK4P4	-0.163773	-1.31152	0.996474
ENSG00000223648	IGHV3-64	0.0626094	-2.49036	0.996474
ENSG00000223653	RP11-131L23.1	0.0460378	-1.59692	0.996474
ENSG00000223685	LINC00571	0.0642375	-2.24771	0.996474
ENSG00000223692	DIP2A-IT1	0.0764808	0.23619	0.996474
ENSG00000223705	NSUN5P1	0.0599378	3.39236	0.996474
ENSG00000223711	AC091633.3	-0.0547687	-0.109731	0.996474
ENSG00000223725	AC007879.5	0.0575315	1.29543	0.996474
ENSG00000223727	AC026188.1	-0.144398	-2.20772	0.996474
ENSG00000223745	RP4-717I23.3	0.0194643	5.4716	0.996474
ENSG00000223749	MIR503HG	-0.0277483	-1.74985	0.996474
ENSG00000223750	SIRPB3P	-0.127141	0.28982	0.996474
ENSG00000223754	AC008073.9	-0.0726782	-1.39849	0.996474
ENSG00000223768	LINC00205	-0.01236	1.81085	0.996474
ENSG00000223773	CD99P1	0.0328174	3.60138	0.996474
ENSG00000223776	LGALS8-AS1	-0.0320877	-0.99238	0.996474
ENSG00000223779	RP11-403I13.4	0.0371409	-2.34866	0.996474
ENSG00000223787	RP4-593M8.1	0.0395403	-0.55567	0.996474
ENSG00000223797	ENTPD3-AS1	0.0541515	1.19578	0.996474
ENSG00000223799	IL10RB-AS1	0.0397741	0.542756	0.996474
ENSG00000223804	CH17-472G23.2	-0.0110895	1.43277	0.996474
ENSG00000223820	CFL1P1	-0.036938	-1.20102	0.996474
ENSG00000223825	DAZAP2P1	-0.0777429	0.319275	0.996474
ENSG00000223855	FLJ44511	-0.0847897	0.141867	0.996474
ENSG00000223881	RP11-553K8.2	-0.131164	-2.31788	0.996474
ENSG00000223891	OSER1-AS1	-0.0139738	3.84837	0.996474
ENSG00000223907	LINC01226	-0.0280871	-2.00702	0.996474
ENSG00000223916	RP11-353H3.1	0.0293677	-1.58995	0.996474
ENSG00000223922	ASS1P2	0.0231659	0.331301	0.996474
ENSG00000223929	AC007381.2	0.0153259	-0.94804	0.996474
ENSG00000223959	AFG3L1P	-0.00499552	4.77261	0.996474
ENSG00000223960	AC009948.5	-0.01271	2.59216	0.996474
ENSG00000223969	AC002456.2	-0.0483231	-0.540622	0.996474
ENSG00000223973	AC068491.3	-0.0280597	-2.2217	0.996474
ENSG00000223984	HNRNPRP1	-0.0178923	-2.05424	0.996474
ENSG00000224003	YES1P1	0.0323721	2.84282	0.996474
ENSG00000224020	MIR181A2HG	-0.0708271	0.0936679	0.996474
ENSG00000224023	FLJ37035	0.0175947	-0.56077	0.996474
ENSG00000224025	RP11-274B18.3	-0.0528048	-0.562865	0.996474
ENSG00000224031	TCEAL3-AS1	-0.0536526	-2.24158	0.996474
ENSG00000224032	EPB41L4A-AS1	-0.0213505	3.88329	0.996474
ENSG00000224034	RP11-445P17.8	-0.125482	-0.0291663	0.996474
ENSG00000224043	CCNT2-AS1	0.064186	0.49313	0.996474
ENSG00000224046	AC005076.5	-0.0622102	-1.54891	0.996474
ENSG00000224050	RP1-90G24.6	0.170089	-1.68687	0.996474
ENSG00000224051	CPTP	-0.039298	2.29919	0.996474
ENSG00000224066	RP4-622L5.7	0.0300222	0.333384	0.996474
ENSG00000224067	RP11-430K21.2	-0.0801792	-0.668429	0.996474
ENSG00000224078	SNHG14	0.0190947	5.73671	0.996474
ENSG00000224083	RP11-39K24.4	0.0250599	2.19561	0.996474
ENSG00000224086	LL22NC03-86G7.1	-0.0335299	1.55075	0.996474
ENSG00000224091	AC104389.16	-0.0825468	-1.53037	0.996474
ENSG00000224093	RP5-1033H22.2	-0.0196993	-0.509691	0.996474
ENSG00000224094	RPS24P8	0.0478982	-2.63507	0.996474
ENSG00000224097	RP11-472B18.1	0.110281	-1.87566	0.996474
ENSG00000224114	RP11-343H5.4	-0.194259	0.222061	0.996474
ENSG00000224142	AMMECR1-IT1	0.0501716	-0.206746	0.996474
ENSG00000224144	ASH2LP1	0.164072	-2.38567	0.996474
ENSG00000224159	HMGB1P9	0.0952592	-2.11283	0.996474
ENSG00000224165	DNAJC27-AS1	0.0158944	0.600235	0.996474
ENSG00000224177	LINC00570	0.0192203	2.13603	0.996474
ENSG00000224183	SDHDP6	0.0253889	-1.04128	0.996474
ENSG00000224185	SNX18P9	-0.139633	-1.82743	0.996474
ENSG00000224216	RP13-228J13.1	-0.044651	-1.03212	0.996474
ENSG00000224261	RP11-179G5.1	-0.0522243	-0.986095	0.996474
ENSG00000224292	AF196972.9	0.0726045	-1.97111	0.996474
ENSG00000224307	RP11-344B5.2	-0.00908223	2.53695	0.996474
ENSG00000224315	RPL7P7	0.0495237	-0.710824	0.996474
ENSG00000224316	RP11-479O9.2	-0.03442	-1.65374	0.996474
ENSG00000224324	THAP5P1	-0.0415146	-2.1774	0.996474
ENSG00000224331	AC019181.3	-0.0614934	-1.12307	0.996474
ENSG00000224334	AP000357.4	0.0304138	-2.44777	0.996474
ENSG00000224373	IGHV4-59	0.0869642	0.646188	0.996474
ENSG00000224376	AC017104.6	-0.0204012	-0.0559307	0.996474
ENSG00000224383	PRR29	-0.0981698	-2.02751	0.996474
ENSG00000224388	BACE2-IT1	0.0806758	-0.713883	0.996474
ENSG00000224397	LINC01272	-0.0108112	4.38484	0.996474
ENSG00000224415	RP11-401L13.4	-0.0532864	0.565313	0.996474
ENSG00000224424	PRKAR2A-AS1	-0.0605744	0.787273	0.996474
ENSG00000224429	LINC00539	0.0108553	0.971766	0.996474
ENSG00000224430	MKRN5P	0.0935323	0.561457	0.996474
ENSG00000224451	ATP5F1P1	0.0350754	2.02845	0.996474
ENSG00000224464	PGAM1P6	-0.0243123	0.230744	0.996474
ENSG00000224470	ATXN1L	-0.0068598	5.97834	0.996474
ENSG00000224478	RP11-13P5.1	-0.0200364	-1.93437	0.996474
ENSG00000224479	AC136289.1	0.0871903	-0.873583	0.996474
ENSG00000224505	AC002117.1	0.0100313	3.08448	0.996474
ENSG00000224523	RP13-52K8.1	0.156893	-2.18543	0.996474
ENSG00000224530	PPIAP10	0.0349538	-2.22216	0.996474
ENSG00000224531	SMIM13	0.0111568	3.47436	0.996474
ENSG00000224533	TMLHE-AS1	-0.103922	-1.16938	0.996474
ENSG00000224536	RP11-134G8.7	-0.0546878	-0.955021	0.996474
ENSG00000224546	EIF4BP3	-0.0457415	1.09825	0.996474
ENSG00000224550	RP11-270C12.3	0.0375989	-2.69106	0.996474
ENSG00000224553	AC008065.1	-0.0828214	-1.93994	0.996474
ENSG00000224557	HLA-DPB2	0.0443001	-0.808098	0.996474
ENSG00000224565	RP1-148H17.1	0.136421	-2.32828	0.996474
ENSG00000224578	HNRNPA1P48	-0.0361628	1.02298	0.996474
ENSG00000224593	RP11-30B1.1	-0.0495828	-2.40002	0.996474
ENSG00000224596	ZMIZ1-AS1	0.0552411	-0.615177	0.996474
ENSG00000224597	SVIL-AS1	-0.00840139	3.80868	0.996474
ENSG00000224606	TGFA-IT1	0.0988771	-1.27296	0.996474
ENSG00000224610	RP11-265P11.1	-0.0929357	-1.05958	0.996474
ENSG00000224616	RTCA-AS1	0.0154905	1.17217	0.996474
ENSG00000224626	AC106053.1	0.0390284	-2.04468	0.996474
ENSG00000224628	RP5-854E16.2	-0.0893386	-2.29791	0.996474
ENSG00000224631	RP11-51O6.1	-0.0405887	1.72627	0.996474
ENSG00000224635	RP4-564F22.5	0.0405752	0.750755	0.996474
ENSG00000224660	SH3BP5-AS1	0.013052	5.02504	0.996474
ENSG00000224668	IPO8P1	0.138514	-2.42756	0.996474
ENSG00000224672	AC007272.3	-0.0260066	-0.0938063	0.996474
ENSG00000224680	PLA2G12AP1	-0.0218291	-2.38352	0.996474
ENSG00000224699	LAMTOR5-AS1	0.02782	4.25948	0.996474
ENSG00000224707	E2F3-IT1	0.0403348	1.26521	0.996474
ENSG00000224728	AC090945.1	-0.0221397	-1.34408	0.996474
ENSG00000224729	PCOLCE-AS1	0.0997756	-1.23976	0.996474
ENSG00000224738	AC099850.1	-0.103663	-1.00999	0.996474
ENSG00000224745	RP11-380G5.2	0.0476334	2.4504	0.996474
ENSG00000224769	AC069213.1	-0.0922801	-2.03294	0.996474
ENSG00000224773	HSPA8P7	-0.0466062	-2.28799	0.996474
ENSG00000224775	BRAFP1	-0.0942659	-1.17586	0.996474
ENSG00000224781	EIF4A2P4	-0.0367356	-1.95261	0.996474
ENSG00000224789	AC012363.4	-0.091334	-0.328582	0.996474
ENSG00000224802	TUBB4BP2	-0.0274536	0.0656489	0.996474
ENSG00000224805	LINC00853	0.100602	-1.07435	0.996474
ENSG00000224830	OR2X1P	-0.0540726	-1.41791	0.996474
ENSG00000224834	BTF3P9	0.0427585	-2.62693	0.996474
ENSG00000224846	RP1-90J20.8	-0.0444307	-2.19247	0.996474
ENSG00000224856	RP4-796I17.5	0.0522984	-1.29172	0.996474
ENSG00000224858	RPL29P11	-0.0978873	-1.97156	0.996474
ENSG00000224870	RP4-758J18.2	-0.0183472	4.31193	0.996474
ENSG00000224875	AC083949.1	-0.054194	-1.10697	0.996474
ENSG00000224877	C17orf89	0.00936459	2.19397	0.996474
ENSG00000224885	TSSC1-IT1	-0.0155483	0.518314	0.996474
ENSG00000224886	RP11-119F19.4	0.0568073	0.208844	0.996474
ENSG00000224888	RP5-1142A6.2	-0.0585416	-2.17837	0.996474
ENSG00000224892	RPS4XP16	-0.0307165	2.21091	0.996474
ENSG00000224895	VPS26BP1	0.0318071	-1.00389	0.996474
ENSG00000224897	POT1-AS1	-0.0985138	-0.119951	0.996474
ENSG00000224903	AC005534.8	0.0577164	-0.913351	0.996474
ENSG00000224914	LINC00863	-0.0165352	1.78897	0.996474
ENSG00000224934	RP11-441O15.3	-0.00736907	1.79283	0.996474
ENSG00000224940	PRRT4	0.164762	-2.1035	0.996474
ENSG00000224950	RP5-1086K13.1	-0.0263787	3.73318	0.996474
ENSG00000224955	KCTD10P1	0.0377694	-2.01313	0.996474
ENSG00000224959	AC017002.2	0.0253636	2.28591	0.996474
ENSG00000224965	KCNC4-AS1	-0.0301511	-2.12244	0.996474
ENSG00000224967	AC009303.3	0.0193853	0.636992	0.996474
ENSG00000224972	RP11-403H13.1	0.0413484	1.11312	0.996474
ENSG00000224975	INE1	-0.0402322	1.22526	0.996474
ENSG00000224977	RP11-160H22.3	0.210198	-1.82348	0.996474
ENSG00000224986	PPP1R8P1	-0.0372786	-0.627836	0.996474
ENSG00000224988	RP11-409K20.7	0.0919577	-0.994928	0.996474
ENSG00000225008	RP13-228J13.6	-0.0539084	-2.15114	0.996474
ENSG00000225014	KCTD9P1	0.0137766	2.58513	0.996474
ENSG00000225031	EIF4BP7	-0.02377	1.20016	0.996474
ENSG00000225039	LINC01058	0.111983	-0.907882	0.996474
ENSG00000225051	HMGB3P22	0.040988	-0.904409	0.996474
ENSG00000225062	CATIP-AS1	-0.0601847	1.05739	0.996474
ENSG00000225067	RPL23AP2	-0.0682429	-0.468705	0.996474
ENSG00000225079	FTH1P22	-0.0590645	0.734071	0.996474
ENSG00000225093	RPL3P7	-0.0650685	-0.475335	0.996474
ENSG00000225094	SETP20	-0.0474782	-0.173376	0.996474
ENSG00000225099	ATP6V1E1P1	0.0202236	-2.55155	0.996474
ENSG00000225101	OR52K3P	-0.0482191	3.30171	0.996474
ENSG00000225111	AC083900.1	-0.0186276	0.428531	0.996474
ENSG00000225125	RANP4	0.0717397	-0.953094	0.996474
ENSG00000225131	PSME2P2	-0.0883439	-0.630635	0.996474
ENSG00000225137	DYNC1I2P1	0.0839472	-1.23853	0.996474
ENSG00000225138	CTD-2228K2.7	-0.0968449	1.49787	0.996474
ENSG00000225163	LINC00618	0.107812	-1.41785	0.996474
ENSG00000225171	DUTP6	-0.115549	-2.03357	0.996474
ENSG00000225177	RP11-390P2.4	0.0152963	-0.61134	0.996474
ENSG00000225178	RPSAP56	-0.0766769	2.72702	0.996474
ENSG00000225183	RP4-758J24.4	-0.120196	-0.967066	0.996474
ENSG00000225187	AC073283.7	0.0131636	-0.263968	0.996474
ENSG00000225190	PLEKHM1	-0.0209746	5.64679	0.996474
ENSG00000225192	ZNF33BP1	0.0213128	-0.934067	0.996474
ENSG00000225193	RPS12P26	-0.0435937	2.19339	0.996474
ENSG00000225194	LINC00092	-0.0178619	-1.6155	0.996474
ENSG00000225195	RP11-338E21.2	0.041573	0.998262	0.996474
ENSG00000225200	AB019441.29	-0.0337238	-0.90058	0.996474
ENSG00000225205	AC093818.1	-0.0141948	3.07633	0.996474
ENSG00000225215	SMARCE1P1	0.0110553	1.80773	0.996474
ENSG00000225224	RP4-814D15.2	-0.0146711	2.38725	0.996474
ENSG00000225231	AC091814.2	0.0926315	-0.817127	0.996474
ENSG00000225264	ZNRF2P2	-0.0804638	-2.25612	0.996474
ENSG00000225265	TAF1A-AS1	-0.0793896	-1.30444	0.996474
ENSG00000225300	RP11-1086F11.1	0.0373395	1.49274	0.996474
ENSG00000225302	RP11-539I5.1	0.0959889	-0.196764	0.996474
ENSG00000225314	AC018634.9	-0.0475912	0.887192	0.996474
ENSG00000225329	LHFPL3-AS2	0.0724104	-2.34409	0.996474
ENSG00000225335	XXbac-B476C20.9	-0.0396666	1.17498	0.996474
ENSG00000225339	RP11-513I15.6	-0.0335285	0.989047	0.996474
ENSG00000225342	AC079630.4	0.0245423	4.60231	0.996474
ENSG00000225345	SNX18P3	0.0646397	1.13191	0.996474
ENSG00000225358	MIPEPP1	0.0746116	-1.28102	0.996474
ENSG00000225361	PPP1R26-AS1	-0.0766931	-1.24297	0.996474
ENSG00000225377	NRSN2-AS1	-0.0264202	-0.967442	0.996474
ENSG00000225401	TGIF2P1	-0.00937395	0.676951	0.996474
ENSG00000225418	AKR1C5P	0.0264444	-1.78322	0.996474
ENSG00000225422	RBMS1P1	-0.0234542	-0.623385	0.996474
ENSG00000225434	LINC01504	0.0561578	2.67915	0.996474
ENSG00000225439	BOLA3-AS1	-0.0447953	-0.297047	0.996474
ENSG00000225447	RPS15AP10	0.0119253	1.81657	0.996474
ENSG00000225450	RP3-508I15.14	-0.0325534	0.499088	0.996474
ENSG00000225465	RFPL1S	-0.025721	-0.762845	0.996474
ENSG00000225470	JPX	0.00746587	4.70871	0.996474
ENSG00000225484	NUTM2B-AS1	0.0972617	5.18834	0.996474
ENSG00000225486	RP11-301G21.1	0.0611125	-2.71434	0.996474
ENSG00000225489	RP11-390F4.3	0.0339673	-1.31043	0.996474
ENSG00000225490	RP4-610C12.3	0.0179455	-2.14934	0.996474
ENSG00000225492	GBP1P1	-0.0285579	0.546612	0.996474
ENSG00000225513	RP11-165N19.2	0.0562162	-0.246659	0.996474
ENSG00000225527	RP11-383B4.4	-0.0342961	0.514985	0.996474
ENSG00000225528	RP3-370M22.8	-0.00734196	2.77598	0.996474
ENSG00000225535	LINC01393	-0.0185378	-2.26124	0.996474
ENSG00000225541	AC002480.5	0.125172	0.435184	0.996474
ENSG00000225544	KB-1027C11.4	0.0355949	-1.74692	0.996474
ENSG00000225569	CCT4P2	-0.0167005	0.23149	0.996474
ENSG00000225573	RPL35P5	-0.0569054	-1.73591	0.996474
ENSG00000225578	NCBP2-AS1	0.085894	-1.62214	0.996474
ENSG00000225579	EDNRB-AS1	-0.152046	-1.88966	0.996474
ENSG00000225580	RP1-159M24.1	0.0608769	-2.51412	0.996474
ENSG00000225591	RP11-360D2.2	-0.022434	-0.0965351	0.996474
ENSG00000225612	AC099552.2	0.0465059	-2.29247	0.996474
ENSG00000225614	ZNF469	-0.0500564	0.326577	0.996474
ENSG00000225632	RP5-997D24.3	-0.14862	-1.26368	0.996474
ENSG00000225640	RP5-1022P6.4	0.022122	-2.40087	0.996474
ENSG00000225643	RP11-70P17.1	0.0522691	-0.960082	0.996474
ENSG00000225648	SBDSP1	0.0161247	3.39033	0.996474
ENSG00000225663	FAM195B	0.0114083	3.51052	0.996474
ENSG00000225673	RP11-641C17.3	0.0752897	-2.15158	0.996474
ENSG00000225674	IPO7P2	0.055112	-1.98132	0.996474
ENSG00000225675	RP4-784A16.5	0.19179	-1.61974	0.996474
ENSG00000225681	AC005730.2	-0.0433005	-1.10757	0.996474
ENSG00000225697	SLC26A6	-0.00585908	3.52276	0.996474
ENSG00000225698	IGHV3-72	0.1549	-1.76123	0.996474
ENSG00000225704	RP4-798A17.5	0.0893574	-2.2839	0.996474
ENSG00000225720	RP4-742C19.12	-0.0467097	-1.11385	0.996474
ENSG00000225721	RP11-269F19.2	0.0978957	-1.69597	0.996474
ENSG00000225726	AC007000.10	0.0184404	7.96859e-05	0.996474
ENSG00000225750	RP11-242O24.3	0.0350529	0.605627	0.996474
ENSG00000225756	DBH-AS1	-0.124833	-1.08514	0.996474
ENSG00000225761	RP11-417O11.5	0.102558	-1.35993	0.996474
ENSG00000225774	SIRPAP1	-0.227865	-0.673437	0.996474
ENSG00000225783	MIAT	0.0527232	7.5515	0.996474
ENSG00000225791	TRAM2-AS1	0.0398118	1.0257	0.996474
ENSG00000225806	RP1-309F20.3	-0.01849	-0.395354	0.996474
ENSG00000225808	DNAJC19P5	-0.0130689	1.9176	0.996474
ENSG00000225828	FAM229A	0.0208113	2.53953	0.996474
ENSG00000225850	RP11-452K12.4	0.120095	-1.23678	0.996474
ENSG00000225855	RUSC1-AS1	0.0254221	1.80936	0.996474
ENSG00000225864	HCG4P11	-0.0697175	-1.24099	0.996474
ENSG00000225871	RP11-495P10.10	0.102777	-1.85533	0.996474
ENSG00000225880	LINC00115	-0.011098	0.722554	0.996474
ENSG00000225885	AC023590.1	-0.0245735	-1.02652	0.996474
ENSG00000225891	RP3-476K8.3	0.0306479	2.07319	0.996474
ENSG00000225892	RP11-384K6.2	0.0454643	-2.33358	0.996474
ENSG00000225907	RPS27P16	-0.0164648	0.339661	0.996474
ENSG00000225914	XXbac-BPG154L12.4	0.0661496	-0.683343	0.996474
ENSG00000225931	RP3-395M20.7	-0.0111184	-0.247959	0.996474
ENSG00000225933	AC133965.1	-0.0185166	-1.65034	0.996474
ENSG00000225936	RP11-501J20.5	-0.0275104	0.532712	0.996474
ENSG00000225938	RP4-575N6.4	-0.0358066	1.15629	0.996474
ENSG00000225940	AC022431.2	-0.0236431	-0.757943	0.996474
ENSG00000225945	RP3-441A12.1	-0.145074	-0.893482	0.996474
ENSG00000225948	RP11-554I8.1	0.021482	2.0081	0.996474
ENSG00000225963	AC009950.2	-0.0702763	-0.85803	0.996474
ENSG00000225964	NRIR	-0.143473	0.780583	0.996474
ENSG00000225972	MTND1P23	0.223336	-2.84069	0.996474
ENSG00000225975	LINC01534	-0.0101708	2.12365	0.996474
ENSG00000225978	HAR1A	-0.048483	-0.0547349	0.996474
ENSG00000225979	AC010746.3	0.0407213	-1.51638	0.996474
ENSG00000225991	RP11-731I19.1	-0.0366047	1.35217	0.996474
ENSG00000226002	RP11-460N20.5	-0.0893377	-0.635144	0.996474
ENSG00000226004	RP11-10J5.1	-0.0516442	-2.27782	0.996474
ENSG00000226010	RP11-403E24.1	-0.0646139	-2.26426	0.996474
ENSG00000226026	RP11-57H12.3	-0.031295	-1.4171	0.996474
ENSG00000226029	RP4-798A10.2	0.00867461	3.12479	0.996474
ENSG00000226045	AC009274.6	-0.179006	-1.36057	0.996474
ENSG00000226054	MEMO1P1	-0.0185151	-0.319441	0.996474
ENSG00000226055	PAICSP1	0.067409	-1.81551	0.996474
ENSG00000226057	PHF2P2	0.058383	-1.10196	0.996474
ENSG00000226067	CH17-118O6.2	-0.0165278	2.58328	0.996474
ENSG00000226081	USP12PX	0.0528036	-2.49152	0.996474
ENSG00000226084	RP4-706A16.3	-0.0544277	-0.594295	0.996474
ENSG00000226089	RP1-300G12.2	0.0608155	-2.331	0.996474
ENSG00000226091	LINC00937	0.0108874	2.57977	0.996474
ENSG00000226098	SEC11B	-0.0290868	-2.81758	0.996474
ENSG00000226117	AC079199.2	-0.02011	-1.268	0.996474
ENSG00000226121	AC009487.6	-0.0208341	1.91433	0.996474
ENSG00000226124	FTCDNL1	-0.0151156	1.2364	0.996474
ENSG00000226125	AC098823.3	0.0870402	-1.67016	0.996474
ENSG00000226137	BAIAP2-AS1	-0.0127446	4.07388	0.996474
ENSG00000226149	RP1-69D17.4	-0.164961	-1.04301	0.996474
ENSG00000226155	AC124944.3	0.0890561	-1.64414	0.996474
ENSG00000226158	CLCP2	0.0560849	-2.11437	0.996474
ENSG00000226174	TEX22	-0.0735508	0.992622	0.996474
ENSG00000226179	LINC00685	0.12348	-0.582212	0.996474
ENSG00000226200	SGMS1-AS1	0.0264564	4.21845	0.996474
ENSG00000226210	WASH7P	0.0222737	3.01316	0.996474
ENSG00000226253	MRPL35P3	0.0162419	-0.601007	0.996474
ENSG00000226254	PTP4A1P3	-0.0335464	-0.574856	0.996474
ENSG00000226259	GTF2H2B	-0.211256	1.04347	0.996474
ENSG00000226266	AC009961.3	-0.0290024	2.27619	0.996474
ENSG00000226268	RP11-61N20.3	-0.0426327	-2.64063	0.996474
ENSG00000226276	AC093382.1	0.0439565	-1.82329	0.996474
ENSG00000226278	PSPHP1	-0.0282003	-1.66316	0.996474
ENSG00000226281	RP1-80N2.2	-0.068526	-1.33839	0.996474
ENSG00000226284	ARPC3P1	0.120926	-1.22694	0.996474
ENSG00000226287	TMEM191A	-0.0240129	-0.424011	0.996474
ENSG00000226310	RP3-323P24.3	-0.0164973	-1.70666	0.996474
ENSG00000226314	ZNF192P1	-0.0657784	0.695699	0.996474
ENSG00000226318	RP11-474D14.2	0.0118853	2.40767	0.996474
ENSG00000226320	AC018359.1	0.0770377	-1.86262	0.996474
ENSG00000226328	NUP50-AS1	-0.0245562	4.12034	0.996474
ENSG00000226337	RP11-274B18.4	-0.0485222	0.0484687	0.996474
ENSG00000226352	RP11-523H24.3	0.0684888	-0.241521	0.996474
ENSG00000226360	RPL10AP6	-0.0579913	0.487667	0.996474
ENSG00000226361	TERF1P5	0.0859196	-2.74829	0.996474
ENSG00000226375	RP3-395P12.2	0.041141	-1.65018	0.996474
ENSG00000226380	AC058791.1	0.0434993	6.05264	0.996474
ENSG00000226383	AC093375.1	-0.0337527	-0.184076	0.996474
ENSG00000226396	RP5-1056L3.3	-0.0188345	1.75477	0.996474
ENSG00000226415	TPI1P1	-0.0261157	-0.0912553	0.996474
ENSG00000226419	SLC16A1-AS1	0.0209776	2.97253	0.996474
ENSG00000226423	AC093642.4	-0.135838	-1.58304	0.996474
ENSG00000226432	CTD-2015B23.2	-0.0809086	-1.30634	0.996474
ENSG00000226435	ANKRD18DP	0.0305488	-0.902564	0.996474
ENSG00000226443	GAPDHP32	-0.0966274	-2.25486	0.996474
ENSG00000226445	XXyac-YX65C7_A.2	0.0171902	-1.67313	0.996474
ENSG00000226450	CYP2D8P	0.0502498	-0.122823	0.996474
ENSG00000226457	RP11-430L17.1	0.0647104	-2.74375	0.996474
ENSG00000226471	CTA-292E10.6	0.0123173	2.05273	0.996474
ENSG00000226478	UPF3AP1	0.0524705	-2.57569	0.996474
ENSG00000226479	TMEM185B	-0.0318263	4.37753	0.996474
ENSG00000226498	RP11-182B22.2	-0.015475	0.66928	0.996474
ENSG00000226501	USF1P1	-0.0813847	1.462	0.996474
ENSG00000226508	AC104655.3	0.0538577	-2.05558	0.996474
ENSG00000226525	RPS7P10	-0.0419441	-1.93467	0.996474
ENSG00000226530	RP11-348F1.2	0.0522274	-0.311244	0.996474
ENSG00000226555	AGKP1	0.075752	-2.49624	0.996474
ENSG00000226556	NPM1P49	0.0810117	-2.10044	0.996474
ENSG00000226564	FTH1P20	0.0173312	-1.33998	0.996474
ENSG00000226571	RP11-445F6.2	0.0618262	-0.327398	0.996474
ENSG00000226576	RP11-523O18.1	0.044863	-0.773228	0.996474
ENSG00000226581	RP11-340I6.8	-0.0445986	-1.75073	0.996474
ENSG00000226608	FTLP3	-0.071543	2.5796	0.996474
ENSG00000226609	RP11-276E15.4	-0.0597892	-1.32441	0.996474
ENSG00000226632	UBE2V1P1	-0.112254	-1.04528	0.996474
ENSG00000226640	RP11-21J7.1	0.19821	-1.35579	0.996474
ENSG00000226648	PLCG1-AS1	-0.0866634	-1.65946	0.996474
ENSG00000226659	RP11-137H2.4	-0.0569746	0.623401	0.996474
ENSG00000226660	TRBV2	-0.0534962	1.82718	0.996474
ENSG00000226666	HSPA9P1	0.0728508	-2.15536	0.996474
ENSG00000226688	ENTPD1-AS1	-0.0255178	3.26669	0.996474
ENSG00000226696	LENG8-AS1	-0.0514509	2.04117	0.996474
ENSG00000226699	RP11-122K13.7	-0.026089	-1.55884	0.996474
ENSG00000226711	FAM66C	-0.031421	2.06194	0.996474
ENSG00000226721	EEF1DP2	-0.0164007	1.55788	0.996474
ENSG00000226723	RP11-142L4.3	0.0426804	-2.24984	0.996474
ENSG00000226742	HSBP1L1	-0.0165057	1.92713	0.996474
ENSG00000226751	AF127936.5	0.0524048	-1.43376	0.996474
ENSG00000226752	PSMD5-AS1	-0.037583	6.18238	0.996474
ENSG00000226754	RP5-1024G6.5	-0.151797	-1.86559	0.996474
ENSG00000226758	DISC1-IT1	0.0231266	0.708719	0.996474
ENSG00000226761	TAS2R46	0.00896074	2.02223	0.996474
ENSG00000226763	SRRM5	-0.0461722	-1.30632	0.996474
ENSG00000226766	FABP7P1	0.0562624	0.170394	0.996474
ENSG00000226777	KIAA0125	0.0108382	4.3694	0.996474
ENSG00000226784	PGAM4	-0.0137991	-2.68766	0.996474
ENSG00000226791	AC109826.1	0.0278203	1.36675	0.996474
ENSG00000226801	OSTCP8	-0.0551366	-0.667926	0.996474
ENSG00000226816	AC005082.12	-0.147532	0.149761	0.996474
ENSG00000226822	RP11-356N1.2	-0.0528713	1.01092	0.996474
ENSG00000226824	RP4-756H11.3	-0.0378781	0.0869926	0.996474
ENSG00000226833	AC097724.3	0.107028	-1.30374	0.996474
ENSG00000226839	MTND6P11	-0.0979903	-0.323933	0.996474
ENSG00000226849	RP4-635E18.7	0.0236212	0.0145047	0.996474
ENSG00000226853	AC010894.3	0.0867763	-1.91083	0.996474
ENSG00000226862	RP11-569A11.1	-0.0833113	-1.40877	0.996474
ENSG00000226864	ATE1-AS1	-0.0438761	-0.930898	0.996474
ENSG00000226891	LINC01359	0.0359979	3.12021	0.996474
ENSG00000226918	AC010086.1	0.0949039	-2.17528	0.996474
ENSG00000226928	RPS14P4	-0.0425766	0.199401	0.996474
ENSG00000226942	IL9RP3	0.00908611	0.662447	0.996474
ENSG00000226948	RPS4XP2	-0.0180851	-2.19323	0.996474
ENSG00000226950	DANCR	-0.00677252	3.82142	0.996474
ENSG00000226970	RP11-82H13.2	-0.103316	-1.6161	0.996474
ENSG00000226976	COX6A1P2	-0.0736925	-0.0938054	0.996474
ENSG00000226979	LTA	-0.0910932	0.522366	0.996474
ENSG00000226981	ABHD17AP6	-0.156136	-1.77698	0.996474
ENSG00000226982	CENPCP1	0.0438392	-0.721407	0.996474
ENSG00000226986	RP11-543B16.2	-0.0856819	-1.81585	0.996474
ENSG00000226989	AL049758.2	-0.0392287	0.146281	0.996474
ENSG00000227001	NBPF2P	0.0847984	-1.04585	0.996474
ENSG00000227008	RP3-417G15.1	0.0504491	-1.86481	0.996474
ENSG00000227009	FUNDC2P4	-0.0172106	-1.80546	0.996474
ENSG00000227014	AC007285.6	-0.015275	-1.69428	0.996474
ENSG00000227032	RP11-34E5.4	-0.0441222	2.68166	0.996474
ENSG00000227034	RP11-234N17.1	0.107054	-2.37686	0.996474
ENSG00000227036	LINC00511	-0.0822991	-1.06839	0.996474
ENSG00000227039	ITGB2-AS1	0.00842205	5.37674	0.996474
ENSG00000227051	C14orf132	0.0146721	2.12527	0.996474
ENSG00000227053	RP11-395B7.4	0.141282	-2.0731	0.996474
ENSG00000227057	WDR46	-0.0410981	4.63452	0.996474
ENSG00000227063	RPL41P1	-0.0334219	-0.832142	0.996474
ENSG00000227070	RP11-191G24.1	0.0389025	-1.98183	0.996474
ENSG00000227076	RP11-4C20.4	-0.0851924	-1.29768	0.996474
ENSG00000227081	RP11-543P15.1	-0.125066	0.619627	0.996474
ENSG00000227082	CH17-437K3.1	0.0604098	-1.93261	0.996474
ENSG00000227097	RPS28P7	-0.0316307	3.34481	0.996474
ENSG00000227113	RP11-460N20.4	0.0167463	-2.15375	0.996474
ENSG00000227124	ZNF717	-0.0172144	3.9285	0.996474
ENSG00000227161	AC092755.4	0.0170641	-0.813358	0.996474
ENSG00000227165	WDR11-AS1	0.0216846	1.79546	0.996474
ENSG00000227189	AC092535.3	-0.108409	0.139446	0.996474
ENSG00000227191	TRGC2	0.0271404	4.8894	0.996474
ENSG00000227195	MIR663AHG	-0.0746744	-0.707524	0.996474
ENSG00000227200	RP11-121A14.3	0.0256371	1.71024	0.996474
ENSG00000227232	WASH7P	-0.030696	-0.416166	0.996474
ENSG00000227240	RP11-563D10.1	0.140345	-2.19553	0.996474
ENSG00000227252	AC105760.2	-0.0458862	-0.225182	0.996474
ENSG00000227262	HCG4B	-0.0840709	-0.211044	0.996474
ENSG00000227268	KLLN	0.0396166	1.50944	0.996474
ENSG00000227288	RP5-837I24.1	-0.0263112	-2.21469	0.996474
ENSG00000227295	ELL2P1	0.0429864	-1.53203	0.996474
ENSG00000227329	RP11-258C19.4	0.138055	-2.5554	0.996474
ENSG00000227331	AC005042.2	0.0103132	0.792996	0.996474
ENSG00000227339	THRAP3P1	0.0323867	-2.65312	0.996474
ENSG00000227344	HAUS6P1	0.0677087	-1.94599	0.996474
ENSG00000227354	RBM26-AS1	0.0345153	1.79108	0.996474
ENSG00000227355	RP11-162D16.2	-0.0648563	-1.0176	0.996474
ENSG00000227359	AC017074.2	-0.0863035	-0.539181	0.996474
ENSG00000227370	RP4-669P10.19	-0.0413971	-2.2208	0.996474
ENSG00000227374	RP11-109A6.3	-0.073177	-0.493151	0.996474
ENSG00000227376	FTH1P16	-0.016704	0.383238	0.996474
ENSG00000227379	PPIAP2	-0.0257542	-1.08304	0.996474
ENSG00000227382	EIF4A2P2	-0.0238438	-0.482642	0.996474
ENSG00000227383	RP11-571F15.2	0.030758	0.684178	0.996474
ENSG00000227388	RP11-112J3.16	0.0158006	0.283368	0.996474
ENSG00000227394	AC007386.3	-0.0310183	-1.44135	0.996474
ENSG00000227407	AC008746.3	0.0764254	-2.28612	0.996474
ENSG00000227436	FCF1P1	0.0627457	-0.178233	0.996474
ENSG00000227470	AC073415.2	0.14578	-2.00002	0.996474
ENSG00000227495	AC109333.10	0.0236371	-1.81336	0.996474
ENSG00000227502	LINC01268	0.0641274	-2.34237	0.996474
ENSG00000227507	LTB	-0.0359161	6.82506	0.996474
ENSG00000227517	LINC01483	0.0720693	-1.56551	0.996474
ENSG00000227533	SLC2A1-AS1	0.0372573	0.451547	0.996474
ENSG00000227536	SOCS5P4	0.0784772	0.542197	0.996474
ENSG00000227540	RP11-152N13.5	-0.0568811	0.252238	0.996474
ENSG00000227541	RP3-525N14.2	-0.0284017	0.635433	0.996474
ENSG00000227543	SPAG5-AS1	0.0174409	0.335478	0.996474
ENSG00000227550	TRBV7-5	-0.0673311	-1.58202	0.996474
ENSG00000227560	RP11-139K1.2	0.0323045	-1.18418	0.996474
ENSG00000227582	RP11-262H14.7	0.0607152	-2.15732	0.996474
ENSG00000227591	RP1-28O10.1	0.096342	-1.33384	0.996474
ENSG00000227598	RP1-167A14.2	-0.0146224	2.40073	0.996474
ENSG00000227603	RP11-165J3.6	-0.059454	0.501769	0.996474
ENSG00000227615	RP11-864N7.2	-0.0214519	2.11047	0.996474
ENSG00000227666	CYCSP24	0.021516	-1.32125	0.996474
ENSG00000227671	RP11-488L18.4	0.0287123	6.14846	0.996474
ENSG00000227678	RP11-73O6.3	0.041313	2.05841	0.996474
ENSG00000227688	HNRNPA3P2	0.0726424	-1.05863	0.996474
ENSG00000227694	AC005884.1	-0.0594418	-0.107552	0.996474
ENSG00000227698	AP001619.2	0.0595988	-0.0745502	0.996474
ENSG00000227725	GCOM2	-0.0315582	-2.26446	0.996474
ENSG00000227730	MTND6P5	0.0403935	0.133498	0.996474
ENSG00000227740	RP11-318C24.2	-0.0438163	-0.155746	0.996474
ENSG00000227741	RP11-536C5.7	0.0602956	-1.56829	0.996474
ENSG00000227766	HCG4P5	-0.107532	0.418605	0.996474
ENSG00000227773	ASH1L-IT1	-0.0179983	-0.865224	0.996474
ENSG00000227775	RP1-283E3.4	0.119669	-1.5805	0.996474
ENSG00000227776	AKR1D1P1	-0.0266096	-0.988216	0.996474
ENSG00000227799	AC012358.4	-0.0637758	-1.75642	0.996474
ENSG00000227803	RP11-239H6.2	-0.116612	-2.31841	0.996474
ENSG00000227805	RP11-248J23.5	0.0418784	-2.0967	0.996474
ENSG00000227811	FAM212B-AS1	-0.0458147	0.775411	0.996474
ENSG00000227815	RP11-195C7.3	-0.0815871	-2.05558	0.996474
ENSG00000227825	SLC9A7P1	-0.0510439	3.06438	0.996474
ENSG00000227855	DPY19L2P3	-0.120413	-1.26983	0.996474
ENSG00000227888	FAM66A	-0.0550885	-1.4186	0.996474
ENSG00000227896	RP11-77P6.2	0.0481795	1.03679	0.996474
ENSG00000227905	MED6P1	-0.165216	-1.38586	0.996474
ENSG00000227908	FLJ31104	0.0306318	-1.30181	0.996474
ENSG00000227920	RP1-153P14.5	0.148095	-0.125749	0.996474
ENSG00000227934	RP11-423F24.3	-0.0258942	-2.25153	0.996474
ENSG00000227939	RPL3P2	-0.0638163	-0.803526	0.996474
ENSG00000227946	AC007383.3	-0.0529472	0.915038	0.996474
ENSG00000227953	LINC01341	0.0791804	0.148248	0.996474
ENSG00000227963	RP5-1074L1.1	0.0274684	-0.0578477	0.996474
ENSG00000227986	TRIM60P18	-0.04058	2.26364	0.996474
ENSG00000227992	AC108463.2	-0.0244981	-0.589694	0.996474
ENSG00000228002	DHX9P1	0.0205346	-2.17652	0.996474
ENSG00000228008	CTD-2330K9.3	-0.108785	-1.43183	0.996474
ENSG00000228010	AC073343.13	0.062185	-1.91642	0.996474
ENSG00000228013	RP11-350G8.5	0.0652991	-0.713968	0.996474
ENSG00000228037	RP3-395M20.9	-0.0800567	-0.160304	0.996474
ENSG00000228043	AC097721.2	-0.0146518	1.11452	0.996474
ENSG00000228057	SEC63P1	0.0609324	-2.03303	0.996474
ENSG00000228058	RP11-552D4.1	-0.116724	-2.28115	0.996474
ENSG00000228063	LYPLAL1-AS1	0.0824215	-0.656823	0.996474
ENSG00000228078	HLA-U	0.268547	-1.3754	0.996474
ENSG00000228079	AC012368.1	-0.0312219	1.26643	0.996474
ENSG00000228106	RP11-452F19.3	0.011852	1.46649	0.996474
ENSG00000228109	MFI2-AS1	0.0706767	-1.93806	0.996474
ENSG00000228113	AC003991.3	0.0470957	-1.60617	0.996474
ENSG00000228124	RP1-122O8.7	0.0870716	-1.19061	0.996474
ENSG00000228137	AP001469.7	0.0634814	-1.6718	0.996474
ENSG00000228140	RP3-467K16.4	-0.0340052	1.92289	0.996474
ENSG00000228150	RP11-84A14.4	0.0680915	-1.61457	0.996474
ENSG00000228158	TLE1P1	-0.0180002	-1.57737	0.996474
ENSG00000228166	MTND1P11	0.127016	-0.762809	0.996474
ENSG00000228168	HNRNPA1P21	0.0691681	1.01396	0.996474
ENSG00000228192	RP11-342M1.3	0.0409989	-0.639228	0.996474
ENSG00000228201	AL022341.3	-0.0620695	-0.188294	0.996474
ENSG00000228203	RNF144A-AS1	0.126904	-0.242161	0.996474
ENSG00000228205	RP11-778D9.4	-0.0944376	-0.703533	0.996474
ENSG00000228212	OFD1P17	0.0358382	-2.72811	0.996474
ENSG00000228217	AL390877.1	0.0372584	-1.58138	0.996474
ENSG00000228218	ATF4P3	-0.0266172	0.464396	0.996474
ENSG00000228223	HCG11	0.0308848	3.23428	0.996474
ENSG00000228224	NACAP1	-0.0297827	-1.92476	0.996474
ENSG00000228232	GAPDHP1	-0.0710439	0.902107	0.996474
ENSG00000228238	GS1-304P7.2	-0.0877713	-2.24947	0.996474
ENSG00000228242	AC093495.4	0.00647896	4.84633	0.996474
ENSG00000228252	COL6A4P2	0.106185	-1.33351	0.996474
ENSG00000228253	MT-ATP8	0.0322128	2.26839	0.996474
ENSG00000228265	RALY-AS1	0.00918216	0.708569	0.996474
ENSG00000228278	ORM2	0.248104	-1.93708	0.996474
ENSG00000228280	RP11-367B6.2	0.0513333	-0.708134	0.996474
ENSG00000228285	LYPLA2P1	-0.0634945	-2.51868	0.996474
ENSG00000228293	RP4-686C3.7	-0.0868171	-1.97555	0.996474
ENSG00000228302	RP11-186N15.3	0.0599614	-2.3852	0.996474
ENSG00000228305	AC016734.2	-0.0911442	-0.699429	0.996474
ENSG00000228314	CYP4F29P	-0.143786	0.729903	0.996474
ENSG00000228315	GUSBP11	-0.0367663	-0.279202	0.996474
ENSG00000228317	RP11-235C23.5	0.130612	-1.80507	0.996474
ENSG00000228323	AC008753.6	0.0855513	-1.72812	0.996474
ENSG00000228327	RP11-206L10.2	0.0251136	0.561967	0.996474
ENSG00000228335	AC073063.10	0.0176588	-1.34244	0.996474
ENSG00000228340	MIR646HG	0.0216249	3.39713	0.996474
ENSG00000228348	EFCAB14P1	0.043068	-2.70714	0.996474
ENSG00000228382	ITPKB-IT1	0.0110419	2.83966	0.996474
ENSG00000228393	LINC01004	0.0199686	1.90609	0.996474
ENSG00000228395	RP11-216B9.6	-0.036373	0.0392028	0.996474
ENSG00000228399	RP4-575N6.2	0.133611	-2.10239	0.996474
ENSG00000228403	RP11-563N6.6	-0.0190508	1.38982	0.996474
ENSG00000228408	RP1-111D6.3	-0.0791655	-2.19912	0.996474
ENSG00000228409	CCT6P1	0.0420463	2.9696	0.996474
ENSG00000228427	RP5-1091N2.9	0.0606557	1.51122	0.996474
ENSG00000228434	AC004951.6	-0.0152863	0.527379	0.996474
ENSG00000228439	TSTD3	-0.0281771	-0.045212	0.996474
ENSG00000228444	RP11-173B14.4	-0.0212127	-0.679893	0.996474
ENSG00000228446	AC073052.1	0.00777636	2.98151	0.996474
ENSG00000228451	SDAD1P1	-0.0201771	1.40934	0.996474
ENSG00000228463	AP006222.2	0.0500844	0.0935866	0.996474
ENSG00000228477	RP3-342P20.2	-0.0354679	-1.40302	0.996474
ENSG00000228485	GRK5-IT1	-0.0263563	0.950717	0.996474
ENSG00000228486	LINC01125	0.0178075	1.82335	0.996474
ENSG00000228495	LINC01013	0.0758819	-0.17555	0.996474
ENSG00000228502	EEF1A1P11	-0.0519206	0.663018	0.996474
ENSG00000228506	RP11-98I9.4	0.0238722	2.74239	0.996474
ENSG00000228507	DAP3P2	0.0715481	-2.00647	0.996474
ENSG00000228512	RP11-281A20.2	-0.0455977	-1.18326	0.996474
ENSG00000228519	RP11-298C3.2	-0.0313889	-2.53705	0.996474
ENSG00000228532	RP1-241P17.4	0.0394667	-1.68135	0.996474
ENSG00000228544	CCDC183-AS1	-0.0470254	0.29882	0.996474
ENSG00000228590	AC007381.3	-0.0181511	-0.629541	0.996474
ENSG00000228606	RP11-574F21.2	-0.0564505	-0.607622	0.996474
ENSG00000228612	HK2P1	-0.0442839	-1.9821	0.996474
ENSG00000228623	ZNF883	-0.0168642	-0.0706635	0.996474
ENSG00000228629	AC092295.4	0.0753272	-2.06741	0.996474
ENSG00000228638	FCF1P2	-0.0230635	2.29748	0.996474
ENSG00000228643	AC079779.4	0.103628	-0.524782	0.996474
ENSG00000228649	AC005682.5	0.0184074	1.9648	0.996474
ENSG00000228663	PSMD10P1	-0.0244884	-0.767362	0.996474
ENSG00000228672	PROB1	-0.018679	-0.710315	0.996474
ENSG00000228696	ARL17B	0.0746354	0.702682	0.996474
ENSG00000228701	TNKS2-AS1	0.147674	-2.02653	0.996474
ENSG00000228702	RP11-671E7.1	0.156461	-1.38804	0.996474
ENSG00000228705	LINC00659	-0.0900092	-1.31443	0.996474
ENSG00000228716	DHFR	0.0415314	3.19897	0.996474
ENSG00000228766	RPL7L1P8	0.0559611	-2.6516	0.996474
ENSG00000228775	WEE2-AS1	0.031585	0.849623	0.996474
ENSG00000228782	CTD-2026D20.3	-0.0235404	2.09543	0.996474
ENSG00000228784	LINC00954	-0.0318956	3.81987	0.996474
ENSG00000228794	LINC01128	-0.031743	4.19839	0.996474
ENSG00000228801	RP11-110G21.1	-0.0284587	0.974549	0.996474
ENSG00000228808	HMGB3P4	0.0502166	1.31997	0.996474
ENSG00000228817	BACH1-IT2	0.043173	2.84633	0.996474
ENSG00000228818	RP11-567G24.1	-0.0498408	-1.86796	0.996474
ENSG00000228828	RP11-162G10.1	-0.0266273	1.09859	0.996474
ENSG00000228835	AC012123.1	0.016146	-1.56841	0.996474
ENSG00000228857	AC104653.1	0.0507004	0.196203	0.996474
ENSG00000228863	RP11-404F10.2	-0.0129909	1.53193	0.996474
ENSG00000228878	SEPT7-AS1	0.0160449	1.78197	0.996474
ENSG00000228886	RP11-290D2.3	0.0426362	-0.475437	0.996474
ENSG00000228887	EEF1DP1	-0.0487677	-1.51697	0.996474
ENSG00000228889	UBAC2-AS1	0.0332436	0.821863	0.996474
ENSG00000228903	RASA4CP	-0.0161654	1.42599	0.996474
ENSG00000228906	RP13-216E22.4	-0.0144783	1.7666	0.996474
ENSG00000228923	AP000355.2	0.0542632	-2.2916	0.996474
ENSG00000228929	RPS13P2	-0.0319337	0.35911	0.996474
ENSG00000228950	AC023137.2	-0.04951	-1.50264	0.996474
ENSG00000228956	SATB1-AS1	-0.0416174	5.07937	0.996474
ENSG00000228962	HCG23	-0.151882	-1.94103	0.996474
ENSG00000229000	SEPT7P8	0.0287732	-2.00937	0.996474
ENSG00000229007	EXOSC3P1	0.0306346	-1.17915	0.996474
ENSG00000229014	RPL30P13	-0.057708	-1.95662	0.996474
ENSG00000229018	RP11-313P13.3	0.0171417	-2.22702	0.996474
ENSG00000229019	RP11-88I18.3	-0.0386543	-1.67329	0.996474
ENSG00000229021	AL591893.1	-0.124126	-1.59265	0.996474
ENSG00000229023	AC067945.3	0.0368472	0.829435	0.996474
ENSG00000229043	AC091729.9	-0.0916892	0.656164	0.996474
ENSG00000229054	AC074338.4	0.0220002	0.723277	0.996474
ENSG00000229056	AC020571.3	0.138397	0.927836	0.996474
ENSG00000229083	PSMA6P2	-0.0434927	-2.33412	0.996474
ENSG00000229087	RP11-32P22.1	-0.0459222	-2.13734	0.996474
ENSG00000229091	HSPA8P8	-0.0476379	-1.28126	0.996474
ENSG00000229093	OR51AB1P	0.0891985	-2.29506	0.996474
ENSG00000229106	RP11-4M23.2	-0.0456315	1.58461	0.996474
ENSG00000229117	RPL41	0.0641177	5.57071	0.996474
ENSG00000229119	CTB-63M22.1	-0.183847	-1.04078	0.996474
ENSG00000229132	EIF4A1P10	-0.0451382	0.132684	0.996474
ENSG00000229151	RP11-348F1.3	-0.0526171	0.905989	0.996474
ENSG00000229152	ANKRD10-IT1	0.0219353	3.89214	0.996474
ENSG00000229153	EPHA1-AS1	-0.0367451	2.82007	0.996474
ENSG00000229162	RP11-84D1.1	0.0736883	-2.25874	0.996474
ENSG00000229180	GS1-124K5.11	0.0110634	2.56698	0.996474
ENSG00000229191	RP11-168O16.1	-0.0133588	-0.0160131	0.996474
ENSG00000229195	AC009495.4	-0.0406662	-1.07909	0.996474
ENSG00000229204	PTGES3P3	0.125868	-2.55788	0.996474
ENSG00000229205	LINC00200	0.0329669	-2.70874	0.996474
ENSG00000229222	KRT18P4	-0.0180426	1.41494	0.996474
ENSG00000229236	TTTY10	0.094329	-0.712867	0.996474
ENSG00000229241	PNPT1P1	0.0245515	0.723367	0.996474
ENSG00000229258	RP11-552D8.1	-0.0295201	-2.27827	0.996474
ENSG00000229273	RP11-104G3.2	-0.0483829	-0.364197	0.996474
ENSG00000229276	REV3L-IT1	-0.0842894	-0.904359	0.996474
ENSG00000229299	RP4-583P15.10	0.0586092	-1.26303	0.996474
ENSG00000229314	ORM1	0.133417	1.6705	0.996474
ENSG00000229320	KRT8P12	0.0279944	3.51953	0.996474
ENSG00000229325	ACAP2-IT1	-0.045008	2.05185	0.996474
ENSG00000229326	AC069154.4	0.0248383	-1.99919	0.996474
ENSG00000229330	AC006947.1	-0.0297713	-0.580296	0.996474
ENSG00000229331	GK-IT1	-0.0707785	0.510822	0.996474
ENSG00000229344	RP5-857K21.7	-0.104123	-2.33853	0.996474
ENSG00000229358	DPY19L1P1	0.0387905	2.47005	0.996474
ENSG00000229368	AC090587.4	0.0576275	-0.439099	0.996474
ENSG00000229388	RP11-442N24__B.1	-0.0519741	-0.455338	0.996474
ENSG00000229391	HLA-DRB6	-0.079199	3.49098	0.996474
ENSG00000229417	NPM1P25	0.0198075	0.69708	0.996474
ENSG00000229422	RP11-262H14.5	-0.0415962	-0.548032	0.996474
ENSG00000229427	ANKRD26P4	-0.0198357	-0.693212	0.996474
ENSG00000229431	RP1-92O14.6	-0.0429656	-2.20732	0.996474
ENSG00000229447	RP11-490K7.4	0.101404	-0.625398	0.996474
ENSG00000229453	SPINK8	0.127016	-1.81771	0.996474
ENSG00000229473	RGS17P1	0.0274907	2.20843	0.996474
ENSG00000229474	PATL2	0.0119892	5.30223	0.996474
ENSG00000229491	RP11-342D14.1	-0.10053	-2.45817	0.996474
ENSG00000229512	AC068580.5	0.016638	0.317407	0.996474
ENSG00000229521	MYCBP2-AS2	0.0155959	0.671594	0.996474
ENSG00000229539	RP11-119B16.2	-0.0916337	-0.642815	0.996474
ENSG00000229585	RPL21P44	-0.0123617	1.90035	0.996474
ENSG00000229587	RP11-197P3.5	0.0465655	-0.588098	0.996474
ENSG00000229589	ACVR2B-AS1	0.0899867	-1.78223	0.996474
ENSG00000229590	MSX2P1	-0.108594	0.783368	0.996474
ENSG00000229591	RP5-981O7.2	-0.0230807	2.06522	0.996474
ENSG00000229619	MBNL1-AS1	-0.0397935	1.50192	0.996474
ENSG00000229623	METTL21AP1	-0.0221974	0.373025	0.996474
ENSG00000229628	AC073115.7	-0.0429637	0.470281	0.996474
ENSG00000229638	RPL4P4	-0.0410732	2.47724	0.996474
ENSG00000229644	NAMPTP1	0.0346735	5.61847	0.996474
ENSG00000229646	RP11-330A16.1	-0.0298759	-1.56786	0.996474
ENSG00000229647	AC007879.7	0.066304	-1.37597	0.996474
ENSG00000229648	AC016753.7	0.0366315	-1.2806	0.996474
ENSG00000229656	RP11-462L8.1	-0.0971895	-2.12011	0.996474
ENSG00000229666	MAST4-AS1	-0.0501483	-1.96119	0.996474
ENSG00000229668	RP11-317F20.2	-0.0427309	-0.114461	0.996474
ENSG00000229676	ZNF492	-0.0856246	-0.686036	0.996474
ENSG00000229677	RP11-383F6.1	-0.00627129	2.79221	0.996474
ENSG00000229692	SOS1-IT1	0.0221023	3.09437	0.996474
ENSG00000229704	EIF2S2P2	0.0769593	-2.26309	0.996474
ENSG00000229715	EEF1DP3	0.0466798	3.11688	0.996474
ENSG00000229719	AP001187.9	-0.088506	-2.08995	0.996474
ENSG00000229721	RP11-252I14.1	-0.0238421	-0.934557	0.996474
ENSG00000229727	AC013460.1	0.0277065	-1.82047	0.996474
ENSG00000229728	RP11-314N13.3	0.0321679	0.248329	0.996474
ENSG00000229729	RP11-159G9.5	0.0487288	3.85065	0.996474
ENSG00000229754	CXCR2P1	-0.0500573	4.36671	0.996474
ENSG00000229766	RP5-971N18.3	0.0723002	-1.46084	0.996474
ENSG00000229769	TRBV10-2	-0.114367	-0.74642	0.996474
ENSG00000229785	SLC25A38P1	0.0274212	-2.63743	0.996474
ENSG00000229794	RP11-522L3.11	0.0487099	-2.07437	0.996474
ENSG00000229798	KRT18P26	-0.155471	-1.92838	0.996474
ENSG00000229807	XIST	0.0306409	3.70244	0.996474
ENSG00000229808	RP11-456P18.2	0.00725083	3.26787	0.996474
ENSG00000229809	ZNF688	0.0142525	3.17731	0.996474
ENSG00000229816	DDX50P1	0.0189416	2.39857	0.996474
ENSG00000229832	RP11-384C4.2	-0.0462816	1.06215	0.996474
ENSG00000229848	RP13-766D20.2	0.0838955	-1.41987	0.996474
ENSG00000229852	RP11-398K22.12	-0.0232157	1.26075	0.996474
ENSG00000229894	RP11-668G10.2	-0.070376	-1.4695	0.996474
ENSG00000229897	SEPT7P7	0.0340659	-2.43399	0.996474
ENSG00000229899	AC084290.2	0.0349724	2.67143	0.996474
ENSG00000229917	RPL7P46	0.0629035	0.960535	0.996474
ENSG00000229931	RP1-151F17.1	0.0791228	-0.792368	0.996474
ENSG00000229944	EIF4EP2	-0.0397809	-0.862463	0.996474
ENSG00000229954	MTND2P2	-0.0482369	-1.85559	0.996474
ENSG00000229955	RP1-5O6.4	0.0514534	1.75789	0.996474
ENSG00000229956	ZRANB2-AS2	0.035213	-0.987795	0.996474
ENSG00000229961	RP11-71G12.1	-0.0638243	-2.20017	0.996474
ENSG00000229980	TOB1-AS1	-0.0448145	0.742842	0.996474
ENSG00000229989	MIR181A1HG	0.0100103	3.13814	0.996474
ENSG00000229992	HMGB3P9	-0.053686	0.126534	0.996474
ENSG00000230002	ALMS1-IT1	0.0358077	1.85968	0.996474
ENSG00000230006	ANKRD36BP2	0.0902891	5.06535	0.996474
ENSG00000230042	AK3P3	-0.0383667	1.03099	0.996474
ENSG00000230043	TMSB4XP6	-0.107918	1.55694	0.996474
ENSG00000230063	RP11-384C4.6	0.046723	1.73994	0.996474
ENSG00000230068	CDC42-IT1	0.0411628	2.04289	0.996474
ENSG00000230069	LRRC37A15P	-0.0435464	3.67056	0.996474
ENSG00000230074	RP11-195F19.9	0.0607037	-0.754084	0.996474
ENSG00000230076	AC016708.2	0.0381701	-0.618552	0.996474
ENSG00000230081	HSPE1P28	0.028637	0.269166	0.996474
ENSG00000230082	PRRT3-AS1	-0.100276	-1.15398	0.996474
ENSG00000230084	RP4-613B23.1	-0.0233713	0.320574	0.996474
ENSG00000230091	TMEM254-AS1	-0.105381	-0.947467	0.996474
ENSG00000230099	TRBV5-4	-0.0847162	1.34554	0.996474
ENSG00000230105	RP11-431N15.2	0.111132	-0.780866	0.996474
ENSG00000230116	RP11-163G10.2	-0.0767679	-2.00823	0.996474
ENSG00000230124	LHX4-AS1	-0.00507417	5.24763	0.996474
ENSG00000230131	RP11-282I1.1	0.0653865	-1.26503	0.996474
ENSG00000230138	RP11-117D22.2	-0.0233552	0.259938	0.996474
ENSG00000230148	HOXB-AS1	-0.129804	0.746815	0.996474
ENSG00000230149	RP3-508I15.19	-0.0389955	0.0830164	0.996474
ENSG00000230154	AC018463.4	0.0896002	-2.66396	0.996474
ENSG00000230155	RP3-477O4.14	0.0440423	1.75144	0.996474
ENSG00000230162	CT45A11P	-0.0880854	-1.61587	0.996474
ENSG00000230177	RP5-1112D6.4	0.0527535	1.83456	0.996474
ENSG00000230185	C9orf147	0.0196331	-0.915596	0.996474
ENSG00000230189	GS1-124K5.2	0.0483265	2.18753	0.996474
ENSG00000230202	RP11-632C17__A.1	-0.211818	2.10294	0.996474
ENSG00000230207	RPL4P5	-0.0550127	0.316885	0.996474
ENSG00000230225	MTND5P14	-0.0314405	1.11328	0.996474
ENSG00000230257	NFE4	-0.0653095	2.85382	0.996474
ENSG00000230295	RP11-458F8.2	0.0214311	-1.15751	0.996474
ENSG00000230320	BEND7P1	-0.0698556	-2.31308	0.996474
ENSG00000230325	RP11-385F5.4	-0.0452753	-1.25986	0.996474
ENSG00000230333	AC004538.3	-0.0247448	-2.07496	0.996474
ENSG00000230359	TPI1P2	0.0600102	-1.97918	0.996474
ENSG00000230364	RPL4P3	-0.04121	-1.74624	0.996474
ENSG00000230373	GOLGA6L5P	-0.149435	-1.57719	0.996474
ENSG00000230383	AC009245.3	0.102166	-2.26896	0.996474
ENSG00000230397	SPTLC1P1	-0.014335	1.2264	0.996474
ENSG00000230415	RP5-902P8.10	-0.0328597	-1.84243	0.996474
ENSG00000230438	SERPINB9P1	-0.0158539	2.99751	0.996474
ENSG00000230439	RP11-488P3.1	0.0402832	-2.28457	0.996474
ENSG00000230454	U73166.2	-0.0204548	1.98229	0.996474
ENSG00000230457	PA2G4P4	-0.0438745	2.7874	0.996474
ENSG00000230470	GS1-115G20.1	-0.0586754	-0.390331	0.996474
ENSG00000230483	AC124057.5	-0.0694097	-1.2392	0.996474
ENSG00000230487	PSMG3-AS1	0.0129368	1.60638	0.996474
ENSG00000230489	VAV3-AS1	0.0541175	-0.430752	0.996474
ENSG00000230492	RP4-753D10.5	0.0175642	0.151373	0.996474
ENSG00000230510	PPP5D1	-0.0357265	0.285331	0.996474
ENSG00000230513	THAP7-AS1	0.0384642	0.383834	0.996474
ENSG00000230521	HCG4P7	-0.012417	1.40098	0.996474
ENSG00000230530	LIMD1-AS1	-0.00756274	1.00285	0.996474
ENSG00000230532	AC091133.1	-0.0250131	0.455072	0.996474
ENSG00000230534	RP11-297A16.2	0.114007	-1.49819	0.996474
ENSG00000230537	RP11-305L7.1	0.0953946	-0.702766	0.996474
ENSG00000230539	AOAH-IT1	-0.027105	3.91096	0.996474
ENSG00000230551	CTB-89H12.4	0.0300906	5.75617	0.996474
ENSG00000230555	RP11-517P14.2	-0.0714191	-1.269	0.996474
ENSG00000230562	FAM133DP	-0.0356108	1.0467	0.996474
ENSG00000230568	SF3A3P1	0.0433668	-2.63356	0.996474
ENSG00000230583	GTF2IRD1P1	0.0174134	-1.61011	0.996474
ENSG00000230587	AC093609.1	0.022439	1.06032	0.996474
ENSG00000230590	FTX	0.0158447	5.86579	0.996474
ENSG00000230606	AC159540.1	-0.174041	0.317891	0.996474
ENSG00000230626	RP11-286H14.4	-0.0692306	-1.71019	0.996474
ENSG00000230629	RPS23P8	-0.0215421	1.10922	0.996474
ENSG00000230641	USP12-AS2	-0.114133	-2.13057	0.996474
ENSG00000230649	AC024084.1	0.0904066	0.470174	0.996474
ENSG00000230658	KLHL7-AS1	0.0281913	-0.857423	0.996474
ENSG00000230666	CEACAM22P	0.0631741	-2.11571	0.996474
ENSG00000230667	SETSIP	0.041697	-2.29138	0.996474
ENSG00000230673	PABPC1P3	-0.0209336	2.32053	0.996474
ENSG00000230679	ENO1-AS1	-0.0259569	-1.19003	0.996474
ENSG00000230701	FBXW4P1	-0.0654068	1.82824	0.996474
ENSG00000230715	RP11-274B21.4	-0.0894332	-0.932606	0.996474
ENSG00000230724	LINC01001	-0.0520867	0.0383774	0.996474
ENSG00000230732	AC127904.2	0.0134172	2.38202	0.996474
ENSG00000230735	RP11-413E1.4	0.0222357	1.9888	0.996474
ENSG00000230747	AC021188.4	0.0412528	1.01748	0.996474
ENSG00000230750	SDAD1P2	0.0241446	-2.81964	0.996474
ENSG00000230751	AC007036.4	-0.0854934	0.404834	0.996474
ENSG00000230769	RP3-408N23.4	0.0167929	-1.32592	0.996474
ENSG00000230772	VN1R108P	-0.0421696	-0.0833945	0.996474
ENSG00000230773	AC079807.4	0.0931346	-1.00608	0.996474
ENSG00000230783	AC009961.2	0.0650928	-0.651168	0.996474
ENSG00000230789	ARHGAP26-IT1	0.0247959	3.00195	0.996474
ENSG00000230793	SMARCE1P5	0.0323659	-1.94696	0.996474
ENSG00000230795	HLA-K	0.0773356	1.36586	0.996474
ENSG00000230797	YY2	-0.0343332	-0.0913365	0.996474
ENSG00000230817	LINC01362	0.198095	-1.98382	0.996474
ENSG00000230823	CBX1P1	-0.0574494	-2.37206	0.996474
ENSG00000230825	AC005532.5	0.0231222	1.13799	0.996474
ENSG00000230833	RPEP3	-0.047371	-0.625529	0.996474
ENSG00000230839	RP5-968J1.1	-0.0198059	1.78595	0.996474
ENSG00000230844	ZNF674-AS1	-0.0321581	2.19471	0.996474
ENSG00000230847	RP11-195E2.1	-0.123649	-0.904268	0.996474
ENSG00000230863	RP4-595K12.2	-0.0408636	-2.63203	0.996474
ENSG00000230869	CTGLF10P	0.0635078	-1.91088	0.996474
ENSG00000230870	FBXW11P1	-0.0700001	-2.25143	0.996474
ENSG00000230897	RPS18P12	-0.117944	-0.736651	0.996474
ENSG00000230910	RP3-525N10.2	0.134376	-0.192107	0.996474
ENSG00000230918	AC008063.2	-0.0227392	-1.54078	0.996474
ENSG00000230928	RP11-34A14.3	-0.00887499	1.20774	0.996474
ENSG00000230965	SNX18P13	-0.0652929	-0.978672	0.996474
ENSG00000230979	AC079250.1	0.0658941	-1.12922	0.996474
ENSG00000230989	HSBP1	0.0129442	5.3112	0.996474
ENSG00000231027	AC079325.6	-0.0206494	2.61381	0.996474
ENSG00000231028	LINC00271	-0.115625	-1.9248	0.996474
ENSG00000231035	RPL7L1P9	-0.0393798	0.257701	0.996474
ENSG00000231043	AC007238.1	-0.0294005	0.0274489	0.996474
ENSG00000231047	GCNT1P3	-0.032391	1.82433	0.996474
ENSG00000231050	RP1-140A9.1	-0.019579	-1.08989	0.996474
ENSG00000231066	NPM1P9	-0.126004	-1.2616	0.996474
ENSG00000231079	AC105402.4	0.0217072	-1.21116	0.996474
ENSG00000231105	RP5-1071N3.1	-0.071295	0.502623	0.996474
ENSG00000231113	RP3-475N16.1	0.0172911	3.18343	0.996474
ENSG00000231120	BTF3P10	0.098665	-2.05312	0.996474
ENSG00000231125	AF129075.5	-0.0577349	0.352	0.996474
ENSG00000231130	HLA-T	-0.0355781	-1.7632	0.996474
ENSG00000231133	HAR1B	0.0436681	-2.09459	0.996474
ENSG00000231154	MORF4L2-AS1	-0.0315222	0.0994431	0.996474
ENSG00000231160	KLF3-AS1	-0.0613759	1.81639	0.996474
ENSG00000231170	AC002451.3	-0.030523	-1.71493	0.996474
ENSG00000231177	LINC00852	-0.0166389	2.45384	0.996474
ENSG00000231181	RP13-15M17.1	0.145778	-1.62952	0.996474
ENSG00000231187	RP11-38L15.3	0.0861488	-0.703598	0.996474
ENSG00000231233	CCDC147-AS1	0.0624725	1.06742	0.996474
ENSG00000231234	SKP1P1	0.0150469	0.359542	0.996474
ENSG00000231245	C1DP1	0.147137	-1.83256	0.996474
ENSG00000231249	ITPR1-AS1	-0.0468937	-0.829545	0.996474
ENSG00000231259	AC125232.1	0.0106353	3.67995	0.996474
ENSG00000231272	RP4-799P18.4	-0.0417009	-2.17555	0.996474
ENSG00000231290	APCDD1L-AS1	0.070239	-1.78775	0.996474
ENSG00000231304	AC107622.1	0.0404185	-1.35136	0.996474
ENSG00000231307	RPS3P2	0.0616175	1.74633	0.996474
ENSG00000231313	CLIC1P1	-0.133103	-2.2647	0.996474
ENSG00000231327	AC016700.5	0.0908253	-1.38047	0.996474
ENSG00000231340	ACTG1P10	-0.0504966	-2.46396	0.996474
ENSG00000231344	RP3-426I6.2	-0.0488896	-1.40024	0.996474
ENSG00000231362	RP11-715I4.1	0.065505	-1.57952	0.996474
ENSG00000231365	RP11-418J17.1	-0.0209596	3.36911	0.996474
ENSG00000231369	RP1-40G4P.1	0.0190454	-2.1233	0.996474
ENSG00000231389	HLA-DPA1	-0.00626045	8.32592	0.996474
ENSG00000231412	CTC-490G23.2	0.126873	-1.75275	0.996474
ENSG00000231416	RP11-422P24.9	-0.0139432	-0.548024	0.996474
ENSG00000231419	LINC00689	0.0363017	-1.51279	0.996474
ENSG00000231435	AC011747.3	0.098635	-1.36121	0.996474
ENSG00000231437	RP11-88H9.2	0.0163783	-2.20172	0.996474
ENSG00000231466	CTA-246H3.11	0.0375031	0.787718	0.996474
ENSG00000231473	LINC00441	0.0551265	-0.687691	0.996474
ENSG00000231485	RP4-535B20.1	0.0780793	-0.334664	0.996474
ENSG00000231494	AC104634.3	0.0489231	-1.17155	0.996474
ENSG00000231500	RPS18	0.0501549	7.91677	0.996474
ENSG00000231503	PTMAP4	-0.0725609	-0.23129	0.996474
ENSG00000231508	RP11-452K12.6	0.0414723	-1.82427	0.996474
ENSG00000231513	E2F6P4	-0.0176142	-2.11915	0.996474
ENSG00000231535	LINC00278	0.00645018	0.467784	0.996474
ENSG00000231551	RP11-495P10.1	-0.0150349	1.21811	0.996474
ENSG00000231563	RP11-245P10.4	-0.0140807	0.980228	0.996474
ENSG00000231566	RP5-1158E12.3	0.109244	-1.76945	0.996474
ENSG00000231579	RPL7P21	-0.0239038	-2.32437	0.996474
ENSG00000231584	FAHD2CP	-0.0378094	1.52343	0.996474
ENSG00000231595	AC005224.2	0.0189699	0.473687	0.996474
ENSG00000231607	DLEU2	0.02539	5.87298	0.996474
ENSG00000231613	RP5-943J3.1	0.11076	-2.01767	0.996474
ENSG00000231615	RP11-296O14.2	0.0187664	2.02205	0.996474
ENSG00000231646	FSIP2-AS1	0.0345918	-1.72198	0.996474
ENSG00000231663	RP5-827C21.4	-0.0366892	0.0714996	0.996474
ENSG00000231672	DIRC3	-0.0488044	1.7833	0.996474
ENSG00000231680	AP003774.6	-0.058916	1.00684	0.996474
ENSG00000231682	AC097713.4	-0.109115	1.77045	0.996474
ENSG00000231697	NANOGP5	-0.0101727	1.25363	0.996474
ENSG00000231699	AC020550.7	-0.100176	-1.45258	0.996474
ENSG00000231721	LINC-PINT	0.00763932	7.23481	0.996474
ENSG00000231728	LL0XNC01-116E7.2	-0.037886	-0.136628	0.996474
ENSG00000231729	ARHGEF9-IT1	-0.025261	-1.55253	0.996474
ENSG00000231744	RP11-164H5.1	-0.0277351	-2.36043	0.996474
ENSG00000231747	AC079922.2	0.0927841	-1.96753	0.996474
ENSG00000231752	EMBP1	-0.00692247	3.1693	0.996474
ENSG00000231769	RP1-8B1.4	-0.0573389	0.701105	0.996474
ENSG00000231770	TMEM44-AS1	-0.010143	1.98485	0.996474
ENSG00000231787	RP11-370B6.1	-0.0643461	-1.92359	0.996474
ENSG00000231793	DOC2GP	-0.103326	-0.548202	0.996474
ENSG00000231794	AC009542.2	-0.0442591	-0.917808	0.996474
ENSG00000231795	ITCH-IT1	-0.0275582	0.057281	0.996474
ENSG00000231816	RP4-782L23.1	-0.0624234	-2.14928	0.996474
ENSG00000231822	AC019097.7	0.0872262	-2.32013	0.996474
ENSG00000231826	AC016735.2	0.0364414	-0.649177	0.996474
ENSG00000231840	AC073342.12	0.0623221	-2.29871	0.996474
ENSG00000231841	RP11-206F17.2	-0.0458054	0.953385	0.996474
ENSG00000231842	RP11-527F13.1	-0.0219374	-0.972094	0.996474
ENSG00000231848	AC012354.8	0.0263815	-2.63923	0.996474
ENSG00000231856	RP11-327P2.5	-0.01692	2.74237	0.996474
ENSG00000231875	RP11-346E8.1	-0.0534073	0.91577	0.996474
ENSG00000231887	PRH1	0.0599228	0.849133	0.996474
ENSG00000231888	MTND5P15	0.0925203	-1.60111	0.996474
ENSG00000231889	TRAF3IP2-AS1	0.0315944	2.67624	0.996474
ENSG00000231890	DARS-AS1	0.0149531	1.90023	0.996474
ENSG00000231925	TAPBP	-0.0198665	6.51386	0.996474
ENSG00000231948	HS1BP3-IT1	-0.0475422	-1.58837	0.996474
ENSG00000231952	DPY19L1P2	0.115738	-1.8278	0.996474
ENSG00000231964	RP11-67C2.2	0.0477636	-0.493743	0.996474
ENSG00000231966	RP11-12M5.4	0.0496691	-2.15056	0.996474
ENSG00000231967	RP11-12D24.6	0.0590022	-1.613	0.996474
ENSG00000231970	RP11-452K12.7	0.0979558	-1.50507	0.996474
ENSG00000231981	RPL7L1P12	-0.0666957	-0.0113319	0.996474
ENSG00000231989	PPP1R2P3	0.0858754	-1.89428	0.996474
ENSG00000231991	ANXA2P2	-0.0836325	1.43889	0.996474
ENSG00000231992	RP11-57H12.2	-0.166366	-0.794563	0.996474
ENSG00000231999	FLJ27354	-0.0257115	2.11984	0.996474
ENSG00000232015	HSPE1P25	-0.024639	-1.14054	0.996474
ENSG00000232021	LEF1-AS1	-0.0606202	2.72033	0.996474
ENSG00000232022	FAAHP1	0.0281633	0.912893	0.996474
ENSG00000232024	LSM12P1	-0.0151016	-0.656403	0.996474
ENSG00000232031	RP5-991C6.4	0.0316373	1.06448	0.996474
ENSG00000232036	GS1-115G20.2	-0.0394288	0.644303	0.996474
ENSG00000232040	ZBED9	-0.0557697	-1.95743	0.996474
ENSG00000232053	AC009784.3	0.0773469	0.428379	0.996474
ENSG00000232063	RP11-307E17.8	-0.0356228	-0.138227	0.996474
ENSG00000232065	LINC01063	0.117568	-1.67806	0.996474
ENSG00000232070	TMEM253	0.0558642	-2.23204	0.996474
ENSG00000232082	RPS6KA2-IT1	0.0927591	-1.07207	0.996474
ENSG00000232097	AC079781.8	0.134171	-1.01843	0.996474
ENSG00000232098	CTD-2619J13.14	-0.0540783	1.21564	0.996474
ENSG00000232104	RFX3-AS1	0.0543863	2.52837	0.996474
ENSG00000232112	TMA7	0.0629374	3.76059	0.996474
ENSG00000232117	LINC00384	0.178234	-1.37075	0.996474
ENSG00000232119	MCTS1	0.0170553	3.81348	0.996474
ENSG00000232125	DYTN	-0.0599919	-0.74914	0.996474
ENSG00000232134	RPS15AP12	-0.06656	-1.39956	0.996474
ENSG00000232160	RAP2C-AS1	0.0190652	0.949352	0.996474
ENSG00000232166	RP4-799P18.5	-0.109631	-2.27444	0.996474
ENSG00000232187	FTH1P7	-0.0352438	-1.97889	0.996474
ENSG00000232208	RP3-477M7.5	-0.0165311	-0.437834	0.996474
ENSG00000232224	LINC00202-1	0.036224	-0.419002	0.996474
ENSG00000232228	RP11-77O7.1	-0.0552205	0.0119174	0.996474
ENSG00000232229	LINC00865	0.0239855	1.32365	0.996474
ENSG00000232254	CSF2RBP1	0.0397861	-0.165286	0.996474
ENSG00000232282	MTND1P32	0.0923356	-1.99451	0.996474
ENSG00000232311	RP1-249I4.2	-0.0399421	0.497946	0.996474
ENSG00000232320	AC009299.5	-0.0822273	-2.75945	0.996474
ENSG00000232346	SC22CB-1E7.1	-0.0565868	-1.62836	0.996474
ENSG00000232354	VIPR1-AS1	-0.0823571	0.0974488	0.996474
ENSG00000232368	FTLP2	-0.101046	-0.109973	0.996474
ENSG00000232372	RP11-504P24.2	-0.0414947	-0.647697	0.996474
ENSG00000232380	ZDHHC20P4	0.0460548	-0.470201	0.996474
ENSG00000232381	OR52U1P	-0.0861508	0.141461	0.996474
ENSG00000232389	RP11-134K13.2	-0.0172951	-2.53071	0.996474
ENSG00000232411	AC009495.3	-0.0813102	-0.894047	0.996474
ENSG00000232434	C9orf172	-0.0325431	0.0644844	0.996474
ENSG00000232442	CTD-3184A7.4	-0.00729232	1.70642	0.996474
ENSG00000232450	RP4-730K3.3	0.0502028	0.766272	0.996474
ENSG00000232453	RP4-794H19.1	0.0485276	-1.90807	0.996474
ENSG00000232454	RP11-3J10.7	0.0647512	0.273534	0.996474
ENSG00000232466	RP11-337A23.5	-0.0181158	0.329177	0.996474
ENSG00000232472	EEF1B2P3	-0.0422099	-0.463274	0.996474
ENSG00000232479	AC010900.2	-0.0245897	1.11582	0.996474
ENSG00000232485	AC098820.3	-0.094237	-0.276626	0.996474
ENSG00000232486	RP11-18B3.2	-0.0806469	0.927898	0.996474
ENSG00000232487	RASA3-IT1	-0.0360188	1.47579	0.996474
ENSG00000232489	MFAP1P1	0.0429303	-1.73931	0.996474
ENSG00000232504	ST3GAL5-AS1	0.0110669	0.549718	0.996474
ENSG00000232528	RP4-673D20.3	-0.0116641	2.76495	0.996474
ENSG00000232533	AC093673.5	-0.0382899	2.79953	0.996474
ENSG00000232542	DPYD-IT1	0.0118482	1.85506	0.996474
ENSG00000232545	KB-318B8.7	-0.0111949	1.73995	0.996474
ENSG00000232546	RP11-458F8.1	0.014205	-0.560743	0.996474
ENSG00000232559	GS1-124K5.12	-0.0149926	2.60709	0.996474
ENSG00000232573	RPL3P4	-0.0451655	3.0511	0.996474
ENSG00000232578	CTC-303L1.1	-0.0391754	-2.45023	0.996474
ENSG00000232586	KIAA1614-AS1	-0.0113545	-0.042842	0.996474
ENSG00000232587	EEF1A1P3	-0.0150737	4.37414	0.996474
ENSG00000232611	RP11-1114A5.4	-0.0364667	1.17247	0.996474
ENSG00000232618	RP11-439L18.1	-0.0538804	0.361859	0.996474
ENSG00000232623	AP000266.7	0.0858907	-2.04668	0.996474
ENSG00000232626	RP11-175B9.2	0.0222384	-0.121363	0.996474
ENSG00000232629	HLA-DQB2	-0.0289212	1.34217	0.996474
ENSG00000232645	LINC01431	-0.0180371	-1.73838	0.996474
ENSG00000232648	RP11-367N14.2	0.0431338	-1.15604	0.996474
ENSG00000232653	GOLGA8N	-0.0179789	2.12954	0.996474
ENSG00000232656	IDI2-AS1	-0.0616996	-1.77851	0.996474
ENSG00000232671	RP11-126K1.2	-0.0594081	-0.522087	0.996474
ENSG00000232677	LINC00665	0.0226999	1.4332	0.996474
ENSG00000232680	AC002511.3	-0.021064	0.662569	0.996474
ENSG00000232713	AC010733.5	0.0171877	0.0568353	0.996474
ENSG00000232716	AC016831.6	0.0223994	-2.07774	0.996474
ENSG00000232742	RHOQP2	-0.0314972	-1.80095	0.996474
ENSG00000232774	FLJ22447	0.0882335	-0.223435	0.996474
ENSG00000232801	SDCBPP3	-0.0330525	-1.21896	0.996474
ENSG00000232807	RP11-536K7.3	-0.13076	-0.380174	0.996474
ENSG00000232810	TNF	0.0223649	2.17624	0.996474
ENSG00000232811	RP11-96K19.2	0.0765457	-1.17922	0.996474
ENSG00000232815	RP11-764K9.2	0.16037	-0.448247	0.996474
ENSG00000232818	RPS2P32	-0.0349094	-1.43028	0.996474
ENSG00000232828	AF196970.3	0.0487221	-1.08339	0.996474
ENSG00000232838	PET117	-0.0391607	0.199956	0.996474
ENSG00000232842	RP5-961K14.1	0.0320459	-1.74371	0.996474
ENSG00000232846	SLC25A6P3	-0.0502413	-1.25411	0.996474
ENSG00000232850	PTGES2-AS1	-0.0111766	-0.336799	0.996474
ENSG00000232855	AF131217.1	-0.014304	2.02443	0.996474
ENSG00000232859	LYRM9	0.00611209	2.74349	0.996474
ENSG00000232860	SMG7-AS1	-0.0280599	-1.46246	0.996474
ENSG00000232869	TRBV29-1	-0.0151994	2.56765	0.996474
ENSG00000232871	SEC1P	0.120491	-2.20878	0.996474
ENSG00000232872	CTAGE3P	0.0630087	-2.29146	0.996474
ENSG00000232882	PHKA1P1	-0.0205531	-1.4541	0.996474
ENSG00000232888	RPS11P5	-0.10819	0.0627071	0.996474
ENSG00000232891	RP11-136K14.1	0.0777558	-2.13908	0.996474
ENSG00000232907	DLGAP4-AS1	-0.0178097	-0.398997	0.996474
ENSG00000232912	RP5-1115A15.1	0.0170377	1.77804	0.996474
ENSG00000232915	AC097721.1	0.0459651	0.561654	0.996474
ENSG00000232926	AC000078.5	-0.120766	-2.31341	0.996474
ENSG00000232934	RP11-324O2.3	0.0133531	-0.864589	0.996474
ENSG00000232940	HCG25	0.00809769	1.20859	0.996474
ENSG00000232953	HSPA8P18	0.0313278	-0.505129	0.996474
ENSG00000232956	SNHG15	-0.0244055	4.05138	0.996474
ENSG00000232995	RGS5	0.0287949	2.33439	0.996474
ENSG00000233006	AC034220.3	-0.0704128	1.36067	0.996474
ENSG00000233008	RP11-475O6.1	0.00989992	0.822678	0.996474
ENSG00000233013	FAM157B	-0.0473194	2.42952	0.996474
ENSG00000233016	SNHG7	-0.0303004	4.08254	0.996474
ENSG00000233030	RP11-196G18.3	-0.128338	0.861018	0.996474
ENSG00000233038	AC011899.9	-0.01314	3.39376	0.996474
ENSG00000233040	FAM204BP	-0.0475548	0.605174	0.996474
ENSG00000233057	EEF1A1P14	0.0452305	-0.473965	0.996474
ENSG00000233058	LINC00884	-0.0295184	-0.499982	0.996474
ENSG00000233060	AC016700.2	-0.074295	-0.694984	0.996474
ENSG00000233070	ZFY-AS1	-0.0246975	-2.44284	0.996474
ENSG00000233072	RPS15AP6	0.018424	-1.07085	0.996474
ENSG00000233087	AC073869.1	0.0811749	-2.47068	0.996474
ENSG00000233093	LINC00892	0.103322	1.21605	0.996474
ENSG00000233098	CCDC144NL-AS1	-0.0172423	-2.02349	0.996474
ENSG00000233133	AC104451.2	0.023047	-1.38733	0.996474
ENSG00000233154	RP4-655J12.4	-0.0436985	1.2248	0.996474
ENSG00000233170	RP11-863K10.4	0.0311342	-1.39209	0.996474
ENSG00000233175	CTD-2020K17.3	0.0175592	-2.2122	0.996474
ENSG00000233184	RP11-421L21.3	0.038969	3.2798	0.996474
ENSG00000233214	AC002511.2	-0.0143356	-0.105861	0.996474
ENSG00000233225	AC004987.9	-0.0167219	-0.643497	0.996474
ENSG00000233230	AC079807.2	0.0167577	0.749693	0.996474
ENSG00000233235	RP5-908D6.1	-0.0803373	-1.19204	0.996474
ENSG00000233236	AP001171.1	-0.0515129	-2.34845	0.996474
ENSG00000233246	RP11-415J8.5	-0.11449	-2.1844	0.996474
ENSG00000233247	GS1-257G1.1	0.0176318	-2.67126	0.996474
ENSG00000233255	AC019181.2	0.0350016	-2.31104	0.996474
ENSG00000233261	LINC00264	-0.0357185	-0.287773	0.996474
ENSG00000233264	AC006042.8	0.0419289	2.51225	0.996474
ENSG00000233266	HMGB1P31	-0.033627	-0.506473	0.996474
ENSG00000233306	TRGV2	0.0328128	1.18018	0.996474
ENSG00000233325	MIPEPP3	0.0154889	-0.626538	0.996474
ENSG00000233327	USP32P2	0.069953	-1.65992	0.996474
ENSG00000233328	PFN1P1	-0.0920121	-1.26834	0.996474
ENSG00000233330	RP1-12G14.7	0.0800441	-2.29752	0.996474
ENSG00000233338	TLR8-AS1	0.135802	-1.66816	0.996474
ENSG00000233343	ATP6V1G1P4	-0.102797	-0.717089	0.996474
ENSG00000233355	CHRM3-AS2	0.0271192	4.62339	0.996474
ENSG00000233369	RP11-396K3.1	-0.00995093	4.57752	0.996474
ENSG00000233387	RP11-342D11.3	-0.0285025	1.95404	0.996474
ENSG00000233401	PRKAR1AP	-0.0760868	-1.2709	0.996474
ENSG00000233416	AC012065.5	-0.107034	0.51439	0.996474
ENSG00000233426	EIF3FP3	-0.0345949	1.28138	0.996474
ENSG00000233429	HOTAIRM1	0.09269	3.33185	0.996474
ENSG00000233435	AGGF1P2	0.0567695	0.499666	0.996474
ENSG00000233452	STXBP5-AS1	-0.0187401	2.0053	0.996474
ENSG00000233461	RP11-295G20.2	-0.0320832	1.67237	0.996474
ENSG00000233469	ST6GALNAC4P1	-0.0886285	-0.142553	0.996474
ENSG00000233476	EEF1A1P6	-0.0199567	1.78506	0.996474
ENSG00000233483	CTD-2020K17.4	0.0494433	-2.04365	0.996474
ENSG00000233485	RP3-467K16.2	0.053853	-2.40841	0.996474
ENSG00000233493	TMEM238	-0.067117	-0.821772	0.996474
ENSG00000233527	ZNF529-AS1	0.0153803	1.34476	0.996474
ENSG00000233547	RP11-57H14.2	0.152515	-1.76531	0.996474
ENSG00000233554	B4GALT1-AS1	-0.180864	-1.03583	0.996474
ENSG00000233558	RP3-486I3.4	-0.0328925	-1.33049	0.996474
ENSG00000233559	AC016831.7	0.0385057	-2.20521	0.996474
ENSG00000233560	KRT8P39	-0.0816113	1.19849	0.996474
ENSG00000233579	KRT8P15	0.0198782	-2.15215	0.996474
ENSG00000233585	AC115617.2	0.0465456	-0.708139	0.996474
ENSG00000233588	CYP51A1P2	-0.029142	-2.56778	0.996474
ENSG00000233594	BTF3P5	0.0735775	-2.55283	0.996474
ENSG00000233597	RP11-343B5.1	-0.0796239	-0.995495	0.996474
ENSG00000233602	ERI3-IT1	-0.0193894	0.644587	0.996474
ENSG00000233609	RP11-62H7.2	0.0664855	1.29478	0.996474
ENSG00000233614	DDX11L10	-0.157674	0.88826	0.996474
ENSG00000233621	LINC01137	-0.0170954	1.37392	0.996474
ENSG00000233622	CYP2T1P	-0.125985	0.241185	0.996474
ENSG00000233647	NENFP1	0.135001	-1.72175	0.996474
ENSG00000233654	AC093388.3	-0.1287	-0.803841	0.996474
ENSG00000233673	ANAPC1P1	0.117762	-0.174146	0.996474
ENSG00000233674	RP11-184I16.3	-0.0994077	-1.46538	0.996474
ENSG00000233690	EBAG9P1	-0.153627	-0.187291	0.996474
ENSG00000233695	GAS6-AS1	0.0509956	2.07728	0.996474
ENSG00000233716	AC074367.1	0.0153364	-0.633737	0.996474
ENSG00000233719	GOT2P3	-0.100853	-1.84577	0.996474
ENSG00000233728	RP11-109P14.9	-0.0776322	-1.76468	0.996474
ENSG00000233730	RP4-666F24.3	0.101841	1.15387	0.996474
ENSG00000233746	LINC00656	-0.0720061	-1.6548	0.996474
ENSG00000233757	AC092835.2	-0.0499654	2.47093	0.996474
ENSG00000233762	AC007969.5	-0.141466	1.13716	0.996474
ENSG00000233775	RP4-811H24.9	0.115415	-2.03968	0.996474
ENSG00000233785	RP13-314C10.5	0.0289528	-2.09054	0.996474
ENSG00000233791	LINC01136	-0.0110877	1.18603	0.996474
ENSG00000233799	AC139887.4	0.0611313	0.371221	0.996474
ENSG00000233806	LINC01237	0.0207296	1.54543	0.996474
ENSG00000233822	HIST1H2BN	0.015184	3.70176	0.996474
ENSG00000233825	RP11-135A24.4	-0.0481056	-2.14042	0.996474
ENSG00000233830	EIF4HP1	-0.0925028	-0.27849	0.996474
ENSG00000233836	RP11-255H23.2	0.0072377	2.27033	0.996474
ENSG00000233837	EIF3LP2	0.0690877	-2.34073	0.996474
ENSG00000233844	KCNQ5-IT1	-0.0189357	0.90323	0.996474
ENSG00000233850	AC103563.8	-0.0574137	0.411835	0.996474
ENSG00000233852	AC005304.1	0.0586164	-2.13708	0.996474
ENSG00000233862	AC016907.3	-0.0479174	-1.72393	0.996474
ENSG00000233864	TTTY15	-0.00408636	0.465082	0.996474
ENSG00000233868	AC009302.2	0.10667	-2.39087	0.996474
ENSG00000233875	RP11-61L14.6	-0.0549163	1.14254	0.996474
ENSG00000233885	YEATS2-AS1	-0.0295849	-0.31136	0.996474
ENSG00000233892	PAIP1P1	-0.0623723	0.0478103	0.996474
ENSG00000233901	LINC01503	-0.092755	0.985209	0.996474
ENSG00000233903	Z83851.4	-0.096565	-0.815938	0.996474
ENSG00000233913	CTC-575D19.1	-0.175436	1.57195	0.996474
ENSG00000233922	AL133493.2	0.170504	-1.98128	0.996474
ENSG00000233927	RPS28	-0.0673567	5.80279	0.996474
ENSG00000233929	MT1XP1	-0.0938537	-2.12896	0.996474
ENSG00000233930	KRTAP5-AS1	-0.0283233	-0.952571	0.996474
ENSG00000233937	CTC-338M12.4	0.00781491	2.28181	0.996474
ENSG00000233966	UBE2SP1	-0.0361049	-2.23956	0.996474
ENSG00000233967	RP11-250B2.3	-0.0670994	-0.659465	0.996474
ENSG00000233968	RP11-354E11.2	0.0199733	-1.19771	0.996474
ENSG00000233971	RPS20P10	-0.0705358	-2.43585	0.996474
ENSG00000233974	RP11-823P9.3	-0.131319	-2.55651	0.996474
ENSG00000233994	GDI2P2	-0.0638517	-1.80929	0.996474
ENSG00000234006	DDX39B-AS1	0.0390966	-2.30144	0.996474
ENSG00000234009	RPL5P34	0.0263943	0.803217	0.996474
ENSG00000234026	RP11-310E22.4	-0.0684517	-2.15421	0.996474
ENSG00000234028	AC062029.1	0.03009	0.723484	0.996474
ENSG00000234062	RP11-308D16.2	0.0871857	-0.155327	0.996474
ENSG00000234066	TAS2R62P	-0.0564011	-0.727703	0.996474
ENSG00000234072	AC074117.10	0.0321082	1.44299	0.996474
ENSG00000234073	AC011816.1	0.00865972	1.98287	0.996474
ENSG00000234076	TPRG1-AS1	-0.0753327	-0.373592	0.996474
ENSG00000234080	RP11-183G22.1	-0.062098	-2.3925	0.996474
ENSG00000234093	RPS15AP11	0.0768462	-2.4386	0.996474
ENSG00000234127	TRIM26	-0.0194069	5.15365	0.996474
ENSG00000234129	RP11-120D5.1	0.0453593	0.617207	0.996474
ENSG00000234130	RP13-88F20.1	0.0795512	-2.01747	0.996474
ENSG00000234134	RP11-383C5.5	-0.0357422	-0.599052	0.996474
ENSG00000234141	AC009473.1	0.0485497	-1.60721	0.996474
ENSG00000234142	RP11-276E17.2	0.0185127	-1.42178	0.996474
ENSG00000234145	NAP1L4P3	0.0212786	-2.5795	0.996474
ENSG00000234160	RP11-613M10.6	-0.0660806	0.385861	0.996474
ENSG00000234171	RNASEH1-AS1	-0.0111348	0.937942	0.996474
ENSG00000234184	RP5-887A10.1	0.118285	-0.750948	0.996474
ENSG00000234199	LINC01191	-0.0181444	-0.726154	0.996474
ENSG00000234219	CDCA4P4	-0.0227966	1.67376	0.996474
ENSG00000234231	AC093616.4	0.124552	1.40101	0.996474
ENSG00000234241	RP4-775C13.1	-0.0537928	-1.8449	0.996474
ENSG00000234268	AP000936.1	-0.0434029	0.343596	0.996474
ENSG00000234282	RP4-673D20.4	-0.0650502	-0.645824	0.996474
ENSG00000234284	ZNF879	-0.0540057	3.53739	0.996474
ENSG00000234287	RP11-761N21.2	-0.102029	-0.457384	0.996474
ENSG00000234290	AC116366.6	-0.0321108	2.03393	0.996474
ENSG00000234293	BACH1-IT3	0.0164776	0.90389	0.996474
ENSG00000234297	RP11-54D18.4	0.0895736	-1.84697	0.996474
ENSG00000234323	RP11-308N19.1	-0.125764	-0.876243	0.996474
ENSG00000234325	MRPS10P2	0.0670776	-1.61966	0.996474
ENSG00000234327	AC012146.7	-0.0259468	0.159832	0.996474
ENSG00000234329	RP11-767N6.2	-0.025401	3.5838	0.996474
ENSG00000234332	BCAS2P2	0.107962	-0.824055	0.996474
ENSG00000234335	RPS4XP11	0.0176233	-1.50066	0.996474
ENSG00000234336	JAZF1-AS1	0.0171288	-1.55774	0.996474
ENSG00000234337	RP11-297L17.6	-0.0600178	-1.09525	0.996474
ENSG00000234345	LL0XNC01-116E7.1	0.0351894	0.398329	0.996474
ENSG00000234353	AP000347.4	-0.0167556	-0.433692	0.996474
ENSG00000234383	CTBP2P8	-0.0169213	1.96689	0.996474
ENSG00000234389	AC007278.3	-0.0664909	3.78066	0.996474
ENSG00000234390	USP27X-AS1	-0.0698779	-0.0579002	0.996474
ENSG00000234420	ZNF37BP	-0.0046116	6.21711	0.996474
ENSG00000234423	LINC01250	0.0678082	-2.27603	0.996474
ENSG00000234424	RP11-213G2.1	0.135019	0.258377	0.996474
ENSG00000234426	RP11-459O1.2	0.318887	0.256263	0.996474
ENSG00000234432	RP11-1275H24.1	-0.0220534	0.236028	0.996474
ENSG00000234436	AC008984.7	-0.0449932	0.195854	0.996474
ENSG00000234444	ZNF736	0.00401377	6.02095	0.996474
ENSG00000234449	RP11-706O15.3	0.107875	-0.280159	0.996474
ENSG00000234456	MAGI2-AS3	-0.0703455	0.685904	0.996474
ENSG00000234473	ZNF101P2	-0.0124398	1.31861	0.996474
ENSG00000234493	GS1-421I3.2	-0.0433729	-0.203036	0.996474
ENSG00000234494	SP2-AS1	-0.0188981	-1.33949	0.996474
ENSG00000234498	RPL13AP20	0.0187194	-1.98608	0.996474
ENSG00000234504	RP11-285G1.2	0.0664231	-2.38156	0.996474
ENSG00000234506	LINC01506	-0.0519524	2.96801	0.996474
ENSG00000234509	AP000253.1	0.0396419	-2.25622	0.996474
ENSG00000234518	PTGES3P1	0.0190853	1.97075	0.996474
ENSG00000234523	NDUFB1P2	-0.0685869	-2.23669	0.996474
ENSG00000234534	CSNK1G2P1	0.0164646	1.40204	0.996474
ENSG00000234545	FAM133B	0.0341789	3.95584	0.996474
ENSG00000234553	AC022431.3	-0.0569236	-2.11825	0.996474
ENSG00000234558	API5P1	0.0386231	-1.54139	0.996474
ENSG00000234568	BIN2P1	-0.137685	-1.49197	0.996474
ENSG00000234572	AC007880.1	0.0182166	-0.0503815	0.996474
ENSG00000234584	AC019186.1	0.0931648	-0.635852	0.996474
ENSG00000234585	CCT6P3	0.00731256	2.77397	0.996474
ENSG00000234608	MAPKAPK5-AS1	0.0200925	3.45408	0.996474
ENSG00000234614	AL450992.2	0.0373031	1.85152	0.996474
ENSG00000234616	JRK	-0.0249878	5.46789	0.996474
ENSG00000234622	RP13-297E16.5	-0.077424	-2.32582	0.996474
ENSG00000234624	AC016894.1	0.0267794	-0.633663	0.996474
ENSG00000234629	WDR82P1	-0.0441417	-2.08587	0.996474
ENSG00000234648	AL162151.3	-0.154504	-0.74872	0.996474
ENSG00000234664	HMGN2P5	0.0262255	2.88965	0.996474
ENSG00000234665	RP11-262H14.3	0.116899	-0.762787	0.996474
ENSG00000234684	SDCBP2-AS1	-0.017065	3.0635	0.996474
ENSG00000234699	RP11-225H22.4	-0.0859593	-2.19881	0.996474
ENSG00000234709	UPF3AP3	-0.0331098	1.68327	0.996474
ENSG00000234737	KRT18P15	-0.0160289	0.360605	0.996474
ENSG00000234741	GAS5	0.0255148	5.0754	0.996474
ENSG00000234745	HLA-B	-0.0169362	11.4961	0.996474
ENSG00000234769	WASH4P	0.0655497	-0.904499	0.996474
ENSG00000234770	GULOP	0.0251634	-1.8649	0.996474
ENSG00000234771	SLC25A25-AS1	0.0275039	1.95213	0.996474
ENSG00000234772	LINC00412	0.0916396	-0.691704	0.996474
ENSG00000234773	CTD-2666L21.1	-0.0903267	0.484966	0.996474
ENSG00000234776	C11orf94	-0.109267	-0.742542	0.996474
ENSG00000234782	TPT1P9	-0.0271318	-0.997126	0.996474
ENSG00000234788	HSPA8P3	0.0263354	-1.13343	0.996474
ENSG00000234797	RPS3AP6	-0.0328514	1.19858	0.996474
ENSG00000234807	LINC01135	-0.052786	-0.169985	0.996474
ENSG00000234814	SVILP1	-0.0948489	0.101737	0.996474
ENSG00000234825	XRCC6P2	-0.112363	-0.782792	0.996474
ENSG00000234832	RP3-322G13.7	-0.0549149	-1.87354	0.996474
ENSG00000234835	PHBP13	-0.102629	-1.7298	0.996474
ENSG00000234851	RP11-3P17.3	-0.0423813	3.4485	0.996474
ENSG00000234857	HNRNPUL2-BSCL2	-0.0570842	-1.81909	0.996474
ENSG00000234871	LINC01032	0.037317	-1.38013	0.996474
ENSG00000234883	MIR155HG	0.0296279	0.57002	0.996474
ENSG00000234886	MTND5P26	0.024913	-1.9615	0.996474
ENSG00000234902	AC007879.2	0.0332264	0.0926503	0.996474
ENSG00000234911	TEX21P	0.101584	-0.825305	0.996474
ENSG00000234912	SNHG20	-0.0057234	2.7784	0.996474
ENSG00000234936	AC010883.5	-0.0639389	0.24621	0.996474
ENSG00000234946	SDHCP3	-0.110726	-1.44284	0.996474
ENSG00000234981	RP11-534L20.4	-0.140374	-1.80708	0.996474
ENSG00000234999	SNRPCP19	-0.0601622	-2.12732	0.996474
ENSG00000235008	RP3-497J21.1	0.0227168	0.91549	0.996474
ENSG00000235036	RP5-1099D15.1	0.0408334	-2.59769	0.996474
ENSG00000235043	TECRP1	-0.0398155	-2.84237	0.996474
ENSG00000235056	AC010983.1	-0.0767731	-1.64204	0.996474
ENSG00000235065	RPL24P2	0.128355	-2.40388	0.996474
ENSG00000235072	AC012074.2	-0.0369121	0.267994	0.996474
ENSG00000235084	CHCHD2P6	-0.0343137	-1.40839	0.996474
ENSG00000235088	RP4-620E11.4	-0.0142073	-0.184149	0.996474
ENSG00000235090	RPL7L1P3	-0.0813625	0.179997	0.996474
ENSG00000235092	ID2-AS1	0.0453458	-1.69872	0.996474
ENSG00000235095	RP11-1217F2.1	0.0192018	-1.61526	0.996474
ENSG00000235100	RP11-80H5.9	0.0155652	-1.6066	0.996474
ENSG00000235101	SETP9	-0.0671577	-1.266	0.996474
ENSG00000235105	RP11-329A14.1	0.0519918	2.61821	0.996474
ENSG00000235106	LINC00094	-0.0101732	2.15125	0.996474
ENSG00000235109	ZSCAN31	0.0463237	-0.265691	0.996474
ENSG00000235111	RP1-29C18.8	-0.0309882	3.30115	0.996474
ENSG00000235119	RP11-9M16.2	0.0240612	1.11076	0.996474
ENSG00000235128	AC013474.4	-0.0534863	0.251264	0.996474
ENSG00000235141	COX6CP17	0.0951531	-0.999854	0.996474
ENSG00000235150	RCBTB2P1	-0.0625561	-1.73671	0.996474
ENSG00000235159	RP6-109B7.4	0.0574174	-1.36421	0.996474
ENSG00000235162	C12orf75	0.022543	3.89384	0.996474
ENSG00000235169	SMIM1	0.0849087	1.63205	0.996474
ENSG00000235172	LINC01366	0.0275717	-1.16048	0.996474
ENSG00000235173	HGH1	-0.0232801	2.47295	0.996474
ENSG00000235174	RPL39P3	-0.0342464	0.170383	0.996474
ENSG00000235183	RP11-613C6.4	-0.0599773	0.836109	0.996474
ENSG00000235192	AC009495.2	0.0513459	2.06976	0.996474
ENSG00000235194	PPP1R3E	-0.0175714	4.37404	0.996474
ENSG00000235217	TSPY26P	-0.0207823	1.54698	0.996474
ENSG00000235236	RP13-131K19.1	-0.128821	-2.21448	0.996474
ENSG00000235238	SUMO2P1	-0.0639407	-1.59639	0.996474
ENSG00000235257	ITGA9-AS1	-0.0343271	-0.187683	0.996474
ENSG00000235262	KDM5C-IT1	-0.029245	-0.393841	0.996474
ENSG00000235271	RP1-90L6.3	-0.162058	-0.97517	0.996474
ENSG00000235272	FAM103A2P	-0.0564665	-1.25585	0.996474
ENSG00000235280	MCF2L-AS1	-0.0956719	-2.27958	0.996474
ENSG00000235284	SNORD62A	0.0526354	-2.19537	0.996474
ENSG00000235290	HLA-W	-0.0895183	2.50708	0.996474
ENSG00000235297	FAUP1	-0.0956891	-1.07679	0.996474
ENSG00000235301	HLA-Z	-0.0212946	-2.01514	0.996474
ENSG00000235304	LINC01281	-0.0388267	-1.1492	0.996474
ENSG00000235314	LINC00957	-0.0439711	2.53916	0.996474
ENSG00000235316	DUSP8P5	-0.014157	0.0977675	0.996474
ENSG00000235330	RP11-165F24.2	-0.125505	-0.938507	0.996474
ENSG00000235332	RP11-366O20.5	0.10171	-2.28222	0.996474
ENSG00000235354	CTA-276O3.4	-0.0415179	-1.12655	0.996474
ENSG00000235373	RP11-206L10.3	0.0196503	-1.57229	0.996474
ENSG00000235374	SSR4P1	0.0258424	0.41329	0.996474
ENSG00000235376	RPEL1	-0.0574371	-2.21981	0.996474
ENSG00000235381	RP11-477D19.2	0.0435367	2.72087	0.996474
ENSG00000235408	SNORA71B	0.0224331	0.822903	0.996474
ENSG00000235411	AC007041.2	0.150361	-2.39086	0.996474
ENSG00000235423	RP11-282O18.3	0.0398985	-0.284042	0.996474
ENSG00000235437	LINC01278	0.0114403	2.27375	0.996474
ENSG00000235445	XXbac-B476C20.14	-0.0336786	-1.94368	0.996474
ENSG00000235449	RP11-480I12.2	0.0129852	-0.311048	0.996474
ENSG00000235475	LINC01372	-0.0121484	0.124328	0.996474
ENSG00000235478	AC006946.15	0.0426733	-2.0566	0.996474
ENSG00000235481	UBE2R2-AS1	-0.0315356	-2.28311	0.996474
ENSG00000235489	DBF4P1	0.043754	-2.40262	0.996474
ENSG00000235499	AC073046.25	-0.0253356	2.31117	0.996474
ENSG00000235513	RP4-756G23.5	0.0229159	-0.508392	0.996474
ENSG00000235527	HIPK1-AS1	-0.0294643	1.17617	0.996474
ENSG00000235530	AC087294.2	0.0120007	1.77719	0.996474
ENSG00000235531	RP11-383H13.1	0.0765543	1.71071	0.996474
ENSG00000235532	LINC00402	-0.034802	4.56206	0.996474
ENSG00000235552	RPL6P27	-0.0214464	1.22115	0.996474
ENSG00000235554	AC005822.1	-0.0763105	-0.500962	0.996474
ENSG00000235558	RP11-1198D22.1	-0.0665326	-2.35604	0.996474
ENSG00000235560	AC002310.12	-0.0405332	1.59405	0.996474
ENSG00000235568	NFAM1	-0.032346	6.80428	0.996474
ENSG00000235587	GAPDHP65	-0.0877899	-0.979883	0.996474
ENSG00000235605	RP5-827C21.1	-0.135087	-1.74145	0.996474
ENSG00000235609	AF127936.9	-0.0706282	0.505134	0.996474
ENSG00000235618	FAM21EP	0.0341881	-0.475352	0.996474
ENSG00000235619	RPL36AP33	0.049828	-2.29145	0.996474
ENSG00000235621	LINC00494	-0.0286068	1.36185	0.996474
ENSG00000235629	AC090952.5	-0.0118219	0.0844831	0.996474
ENSG00000235636	NUS1P1	0.022068	-1.01119	0.996474
ENSG00000235651	AC064850.4	-0.0590857	0.59487	0.996474
ENSG00000235665	LINC00298	0.0173044	0.628335	0.996474
ENSG00000235672	AC090286.2	0.0351046	-0.885103	0.996474
ENSG00000235683	AC018442.1	-0.0657209	1.75883	0.996474
ENSG00000235701	PCBP2P1	0.0364519	-1.2174	0.996474
ENSG00000235703	LINC00894	0.0300418	3.85458	0.996474
ENSG00000235706	DICER1-AS1	-0.0236632	0.917051	0.996474
ENSG00000235720	RP11-340I6.6	-0.0348041	-1.27202	0.996474
ENSG00000235733	RP3-522P13.3	0.0514715	-2.30607	0.996474
ENSG00000235750	KIAA0040	-0.0257516	7.71277	0.996474
ENSG00000235760	HCG2040054	-0.106972	-0.443261	0.996474
ENSG00000235776	AC000089.3	-0.0881754	-0.109259	0.996474
ENSG00000235781	XXbac-BPG249D20.9	-0.117426	0.0752213	0.996474
ENSG00000235790	RP11-73M7.6	-0.0177467	-2.17543	0.996474
ENSG00000235795	RP11-421L21.2	0.0474716	-0.239925	0.996474
ENSG00000235821	IFITM4P	-0.029784	-1.60177	0.996474
ENSG00000235822	LINC01073	0.029974	-0.924577	0.996474
ENSG00000235823	OLMALINC	0.0150111	-1.43766	0.996474
ENSG00000235831	BHLHE40-AS1	0.0130298	0.54235	0.996474
ENSG00000235833	AC159540.14	-0.133232	-1.35181	0.996474
ENSG00000235834	RP1-60N8.1	-0.069971	1.53852	0.996474
ENSG00000235843	RP13-16H11.5	-0.0504836	-2.30813	0.996474
ENSG00000235852	AC005540.3	0.031745	-1.10169	0.996474
ENSG00000235859	AC006978.6	0.00915771	4.36264	0.996474
ENSG00000235863	B3GALT4	-0.0124798	4.8593	0.996474
ENSG00000235888	AF064858.8	0.0430044	-1.84253	0.996474
ENSG00000235897	TM4SF19-AS1	-0.109126	-0.467397	0.996474
ENSG00000235908	RHOA-IT1	-0.0206498	0.790508	0.996474
ENSG00000235912	RP1-159A19.3	0.0195221	-2.70849	0.996474
ENSG00000235917	RP11-39K24.14	0.059721	1.47688	0.996474
ENSG00000235919	ASH1L-AS1	0.0294729	1.97908	0.996474
ENSG00000235920	AC073109.2	0.0946429	-2.34613	0.996474
ENSG00000235944	ZNF815P	-0.0380952	3.36793	0.996474
ENSG00000235954	TTC28-AS1	0.0119993	3.62103	0.996474
ENSG00000235962	RP11-462L8.2	-0.0708936	-0.415199	0.996474
ENSG00000235989	MORC2-AS1	0.0680893	0.112124	0.996474
ENSG00000236008	AC011747.4	-0.031249	1.4783	0.996474
ENSG00000236017	ASMTL-AS1	0.0309426	-0.178964	0.996474
ENSG00000236018	RP4-814D15.1	0.0264699	-2.35098	0.996474
ENSG00000236021	RP11-195C7.1	-0.0231975	0.844475	0.996474
ENSG00000236030	LINC01036	-0.0696735	-0.253161	0.996474
ENSG00000236041	COX6CP18	0.0518744	-2.03212	0.996474
ENSG00000236047	AC073410.1	0.0160722	-0.54959	0.996474
ENSG00000236056	GAPDHP14	0.0346398	0.0673886	0.996474
ENSG00000236066	RP11-389O22.1	0.0656848	-1.27027	0.996474
ENSG00000236073	RP11-487E1.2	0.132798	-1.67403	0.996474
ENSG00000236086	HMGN2P28	-0.0679632	0.646724	0.996474
ENSG00000236088	COX10-AS1	-0.0260566	3.79628	0.996474
ENSG00000236104	ZBTB22	-0.00403031	4.09298	0.996474
ENSG00000236114	RP11-517P14.7	-0.127002	-1.26625	0.996474
ENSG00000236144	TMEM147-AS1	-0.0200376	2.86901	0.996474
ENSG00000236152	MRPS36P1	-0.0120596	-2.70652	0.996474
ENSG00000236184	TCEA1P4	0.0205523	0.30234	0.996474
ENSG00000236187	GJA6P	0.0409498	-1.12488	0.996474
ENSG00000236200	KDM4A-AS1	-0.109327	-1.24071	0.996474
ENSG00000236204	LINC01376	0.0116186	-0.174498	0.996474
ENSG00000236209	AC104135.2	-0.0946235	-1.67065	0.996474
ENSG00000236213	AC006369.2	0.0349466	3.43831	0.996474
ENSG00000236242	MYO16-AS1	-0.0662702	-1.10652	0.996474
ENSG00000236254	MTND4P14	-0.0222179	1.90488	0.996474
ENSG00000236255	AC009404.2	0.00983744	2.43414	0.996474
ENSG00000236269	ENO1-IT1	0.0392034	0.415558	0.996474
ENSG00000236279	CLEC2L	-0.121872	-1.4903	0.996474
ENSG00000236280	AC114737.3	-0.138376	-1.39068	0.996474
ENSG00000236283	AC013463.2	0.0733153	-1.47008	0.996474
ENSG00000236287	ZBED5	0.00882856	6.13135	0.996474
ENSG00000236296	GUSBP5	-0.144723	0.499847	0.996474
ENSG00000236297	RP11-175P19.2	0.0257505	-0.561515	0.996474
ENSG00000236304	AP001189.4	-0.0876982	2.48946	0.996474
ENSG00000236308	RP11-316M21.7	0.0373917	-0.767711	0.996474
ENSG00000236320	SLFN14	-0.0355183	3.14198	0.996474
ENSG00000236330	RPL5P9	-0.0220356	-2.20833	0.996474
ENSG00000236333	TRHDE-AS1	0.0214344	-1.58465	0.996474
ENSG00000236337	FMR1-IT1	-0.0842486	0.0480359	0.996474
ENSG00000236345	RP11-59D5__B.2	-0.039939	2.16923	0.996474
ENSG00000236352	AC005220.3	-0.0935842	-0.764371	0.996474
ENSG00000236358	RP5-827C21.2	-0.021609	-0.937098	0.996474
ENSG00000236360	RP11-334A14.2	0.102725	-2.22463	0.996474
ENSG00000236375	POU5F1P5	-0.0177069	1.54642	0.996474
ENSG00000236397	DDX11L2	0.143566	0.00463056	0.996474
ENSG00000236409	NRADDP	-0.0893698	-1.02675	0.996474
ENSG00000236432	AC097662.2	-0.111566	-0.50538	0.996474
ENSG00000236438	FAM157A	-0.0159094	3.78127	0.996474
ENSG00000236456	RP4-785G19.2	-0.0828828	-2.14789	0.996474
ENSG00000236469	AC007040.8	-0.0172893	-2.26181	0.996474
ENSG00000236474	GCNT1P1	-0.084905	-0.8699	0.996474
ENSG00000236489	RP11-537I16.2	-0.0116621	-0.368403	0.996474
ENSG00000236493	EIF2S2P3	-0.038458	-0.130623	0.996474
ENSG00000236496	GPS2P1	-0.0725856	-1.91044	0.996474
ENSG00000236499	LINC00896	-0.0485935	0.75504	0.996474
ENSG00000236514	RP11-162G10.5	-0.0527098	-0.474122	0.996474
ENSG00000236519	LINC01424	0.0272367	-0.469854	0.996474
ENSG00000236525	AC007278.2	-0.0591198	3.37129	0.996474
ENSG00000236534	H3F3BP1	0.0309806	-1.28985	0.996474
ENSG00000236535	RC3H1-IT1	0.0202395	2.09709	0.996474
ENSG00000236548	RNF217-AS1	0.0696918	-1.50574	0.996474
ENSG00000236550	RP4-673D20.5	-0.0608069	-1.09637	0.996474
ENSG00000236552	RPL13AP5	-0.0446983	2.99914	0.996474
ENSG00000236559	RP11-243J16.7	0.0352963	-0.220779	0.996474
ENSG00000236565	HNRNPA3P5	-0.0149617	-2.32043	0.996474
ENSG00000236567	TCF3P1	-0.0440841	1.6747	0.996474
ENSG00000236570	RAD23BP1	-0.065877	0.725847	0.996474
ENSG00000236577	SNRPGP14	0.124224	-0.69618	0.996474
ENSG00000236603	RANP1	-0.0253533	-0.869644	0.996474
ENSG00000236609	ZNF853	0.0116926	1.87765	0.996474
ENSG00000236617	RP11-46H11.12	0.017138	-0.78384	0.996474
ENSG00000236618	PITPNA-AS1	-0.0449402	0.934635	0.996474
ENSG00000236646	LAMTOR5P1	0.185048	-1.96167	0.996474
ENSG00000236662	RP11-108L7.4	0.0126161	-0.464064	0.996474
ENSG00000236670	KRT18P5	-0.0607324	1.32882	0.996474
ENSG00000236698	EIF1AXP1	0.0769092	-1.43769	0.996474
ENSG00000236709	DAPK1-IT1	0.12751	-0.433101	0.996474
ENSG00000236723	RP5-1024G6.2	0.0237543	0.60379	0.996474
ENSG00000236753	MKLN1-AS	0.0274284	0.275584	0.996474
ENSG00000236754	AC004019.13	0.0984783	-0.517275	0.996474
ENSG00000236756	DNAJC9-AS1	0.104257	-2.22675	0.996474
ENSG00000236760	AC019118.3	0.029417	-2.31254	0.996474
ENSG00000236770	AC079325.5	0.0501865	-2.52742	0.996474
ENSG00000236773	RP11-365O16.1	0.0178962	-2.66495	0.996474
ENSG00000236778	INTS6-AS1	0.0120287	4.05464	0.996474
ENSG00000236790	LINC00299	-0.0115465	3.63179	0.996474
ENSG00000236792	RP11-142L4.2	0.0468233	-2.81178	0.996474
ENSG00000236796	RP11-462B18.3	0.129483	-1.76524	0.996474
ENSG00000236801	RPL24P8	-0.0332521	-1.30679	0.996474
ENSG00000236804	RPS3AP12	0.026568	-0.693531	0.996474
ENSG00000236810	TCEB3-AS1	-0.0165275	1.81885	0.996474
ENSG00000236814	RP11-446E9.1	-0.0364335	-1.32459	0.996474
ENSG00000236816	ANKRD20A7P	0.0891317	-2.69481	0.996474
ENSG00000236824	BCYRN1	0.0491539	-2.46671	0.996474
ENSG00000236829	Z97634.3	-0.0659657	0.780253	0.996474
ENSG00000236830	CBR3-AS1	-0.0139716	1.54422	0.996474
ENSG00000236850	BMS1P20	-0.086182	0.626242	0.996474
ENSG00000236859	NIFK-AS1	0.0128769	3.06055	0.996474
ENSG00000236876	TMSB4XP1	-0.0302864	-0.371968	0.996474
ENSG00000236882	LINC01554	0.0709888	-2.05026	0.996474
ENSG00000236928	RP11-792A8.1	0.196844	-2.16093	0.996474
ENSG00000236935	AP003774.1	-0.0538205	-0.670837	0.996474
ENSG00000236946	HNRNPA1P70	-0.0660437	1.68815	0.996474
ENSG00000236953	ZDHHC20-IT1	0.0331162	-1.90975	0.996474
ENSG00000236956	NF1P8	-0.103601	-1.20382	0.996474
ENSG00000236977	ANKRD44-IT1	0.0303532	4.96374	0.996474
ENSG00000237007	KRT18P52	-0.0339031	-1.15882	0.996474
ENSG00000237021	RP3-486I3.7	-0.0734929	-0.6005	0.996474
ENSG00000237037	NDUFA6-AS1	0.010759	1.8255	0.996474
ENSG00000237039	AC018738.2	-0.128507	0.550833	0.996474
ENSG00000237054	PRMT5-AS1	0.0207809	-1.9324	0.996474
ENSG00000237065	NANOGP4	-0.020278	0.829001	0.996474
ENSG00000237082	COX5BP6	-0.175607	-1.22254	0.996474
ENSG00000237094	RP4-669L17.10	-0.0391939	-1.02892	0.996474
ENSG00000237101	RP11-365O16.6	0.0367512	-2.30462	0.996474
ENSG00000237111	IGHJ3P	0.0158177	1.10459	0.996474
ENSG00000237133	AC020594.5	-0.0842379	-1.69134	0.996474
ENSG00000237135	DDX10P1	-0.0334712	2.80503	0.996474
ENSG00000237149	ZNF503-AS2	0.0839267	-1.89964	0.996474
ENSG00000237152	DLEU7-AS1	0.0292995	0.0184376	0.996474
ENSG00000237161	RP11-32B5.1	-0.0621546	-2.3196	0.996474
ENSG00000237169	RP11-452K12.3	-0.0263419	-0.517747	0.996474
ENSG00000237172	B3GNT9	0.0215409	1.85888	0.996474
ENSG00000237188	RP11-337C18.8	0.0496782	2.24814	0.996474
ENSG00000237190	CDKN2AIPNL	0.00970066	2.55395	0.996474
ENSG00000237200	ZBTB40-IT1	-0.0150639	-0.032899	0.996474
ENSG00000237214	RP11-12M9.3	-0.148904	-1.05569	0.996474
ENSG00000237217	AC008074.5	-0.0344131	0.202184	0.996474
ENSG00000237248	LINC00987	0.0860348	2.63547	0.996474
ENSG00000237249	RP1-102G20.2	-0.0726497	-1.25887	0.996474
ENSG00000237254	TRBV30	-0.0346753	0.741578	0.996474
ENSG00000237260	AC073069.2	-0.082743	-1.68232	0.996474
ENSG00000237264	FTH1P11	-0.0541265	-1.37317	0.996474
ENSG00000237272	OR51R1P	-0.0460896	2.60945	0.996474
ENSG00000237280	RP11-96C23.9	0.0685622	-0.581934	0.996474
ENSG00000237285	HNRNPA1P2	-0.0947212	-1.8361	0.996474
ENSG00000237296	SMG1P1	-0.0365011	3.85949	0.996474
ENSG00000237310	GS1-124K5.4	0.101877	-0.526223	0.996474
ENSG00000237350	CDC42P6	-0.0360239	1.39102	0.996474
ENSG00000237356	AL163953.3	-0.0838399	0.360397	0.996474
ENSG00000237359	RP11-509J21.2	0.120966	0.751257	0.996474
ENSG00000237372	UNQ6494	-0.0470132	-1.97165	0.996474
ENSG00000237373	BRWD1-IT1	0.0138305	-0.502809	0.996474
ENSG00000237399	PITRM1-AS1	-0.0488076	0.389066	0.996474
ENSG00000237422	RP11-305L7.3	0.114669	-0.876423	0.996474
ENSG00000237429	RP1-159A19.4	-0.0171602	-1.10742	0.996474
ENSG00000237436	RP11-312B8.1	-0.0733278	-1.35424	0.996474
ENSG00000237438	CECR7	-0.0624795	0.698515	0.996474
ENSG00000237440	ZNF737	0.0527982	4.62205	0.996474
ENSG00000237441	RGL2	-0.0111767	6.22045	0.996474
ENSG00000237476	XXbac-B135H6.15	0.0671517	-0.910153	0.996474
ENSG00000237481	RP4-803J11.2	0.0625725	0.194079	0.996474
ENSG00000237484	AP000476.1	-0.0297668	1.89417	0.996474
ENSG00000237485	SGOL1-AS1	-0.0187754	0.0537319	0.996474
ENSG00000237491	RP11-206L10.9	0.0406358	1.80876	0.996474
ENSG00000237492	OR2L9P	0.0478114	-1.50962	0.996474
ENSG00000237499	RP11-356I2.4	-0.0603055	3.19962	0.996474
ENSG00000237505	PKN2-AS1	0.128138	-1.49199	0.996474
ENSG00000237506	RPSAP15	-0.106063	-1.49697	0.996474
ENSG00000237513	RP11-325F22.2	0.0130235	1.78842	0.996474
ENSG00000237522	NONOP2	-0.027377	1.42395	0.996474
ENSG00000237541	HLA-DQA2	-0.100715	2.32786	0.996474
ENSG00000237548	TTLL11-IT1	-0.0168946	-2.25002	0.996474
ENSG00000237550	UBE2Q2P6	0.121119	3.00961	0.996474
ENSG00000237576	AC097495.2	-0.0287131	0.44638	0.996474
ENSG00000237604	AP001056.1	-0.0659128	-2.35216	0.996474
ENSG00000237631	RP11-72B4.2	-0.030537	-0.317979	0.996474
ENSG00000237637	FRY-AS1	-0.0546775	0.983813	0.996474
ENSG00000237646	HLCS-IT1	-0.0496206	-0.1835	0.996474
ENSG00000237651	C2orf74	-0.00950164	0.121972	0.996474
ENSG00000237669	HCG4P3	0.0853728	-0.425698	0.996474
ENSG00000237682	RP3-514P16.1	0.022813	-2.53629	0.996474
ENSG00000237693	IRGM	-0.0481531	0.699419	0.996474
ENSG00000237702	TRBV3-1	-0.056609	1.53907	0.996474
ENSG00000237711	RP11-39K24.13	-0.0216111	2.62763	0.996474
ENSG00000237738	RNF216-IT1	-0.0760813	-1.15427	0.996474
ENSG00000237753	AC079922.3	0.0264162	2.16646	0.996474
ENSG00000237757	EEF1A1P30	-0.0466557	1.59788	0.996474
ENSG00000237765	FAM200B	0.0200276	5.05673	0.996474
ENSG00000237772	AC092620.3	-0.0471078	1.11968	0.996474
ENSG00000237773	AC003075.4	0.0400682	0.139453	0.996474
ENSG00000237781	RP11-54A4.2	0.0108727	3.36755	0.996474
ENSG00000237788	RP5-1041C10.3	-0.0583137	2.30311	0.996474
ENSG00000237815	AC007000.11	0.0709535	-1.28288	0.996474
ENSG00000237818	RPS3AP29	0.0630854	-0.821244	0.996474
ENSG00000237821	AC083873.4	-0.0601511	-2.1148	0.996474
ENSG00000237827	RP11-332O19.2	-0.0359356	1.52069	0.996474
ENSG00000237836	PHKA2-AS1	0.0739468	-2.17471	0.996474
ENSG00000237842	RP11-110J1.2	0.0411844	-1.46432	0.996474
ENSG00000237852	RP4-630A11.3	-0.0220756	-1.6355	0.996474
ENSG00000237854	LINC00674	-0.0198529	2.69587	0.996474
ENSG00000237861	RP11-332L8.1	0.0152748	-0.703439	0.996474
ENSG00000237877	LINC01473	-0.0259368	0.880908	0.996474
ENSG00000237879	LINC00398	-0.0474411	-0.886843	0.996474
ENSG00000237883	DGUOK-AS1	0.122361	-1.43308	0.996474
ENSG00000237886	LINC01573	-0.0614388	0.156405	0.996474
ENSG00000237892	KLF7-IT1	0.0459496	3.37572	0.996474
ENSG00000237927	RP3-393E18.2	0.0598926	0.521208	0.996474
ENSG00000237940	AC093642.3	0.0664223	2.28956	0.996474
ENSG00000237943	PRKCQ-AS1	-0.0217864	6.14631	0.996474
ENSG00000237945	LINC00649	0.0353889	5.1635	0.996474
ENSG00000237950	RP11-7O11.3	-0.0708903	-0.477385	0.996474
ENSG00000237953	AC013267.1	-0.111474	-2.0675	0.996474
ENSG00000237980	RP11-338C15.3	-0.0961037	-1.8682	0.996474
ENSG00000237984	PTENP1	-0.0142384	2.3289	0.996474
ENSG00000237990	CNTN4-AS1	-0.0204244	-1.39199	0.996474
ENSG00000237991	RPL35P1	-0.0202062	-2.3338	0.996474
ENSG00000238005	RP11-443B7.1	-0.0458766	2.62392	0.996474
ENSG00000238009	RP11-34P13.7	0.177229	-0.761983	0.996474
ENSG00000238033	AC002480.2	0.14758	-0.730136	0.996474
ENSG00000238035	AC138035.2	0.0152003	-1.55705	0.996474
ENSG00000238039	AF011889.2	0.0301913	-0.345779	0.996474
ENSG00000238042	RP11-815M8.1	0.140114	-1.5876	0.996474
ENSG00000238045	AC009133.12	0.0197845	0.95889	0.996474
ENSG00000238055	RP1-128O3.6	0.112133	-2.23061	0.996474
ENSG00000238057	ZEB2-AS1	0.0532212	0.057506	0.996474
ENSG00000238058	RP11-432J22.2	0.0195485	1.18831	0.996474
ENSG00000238072	RP11-305M3.2	0.0257766	-1.36296	0.996474
ENSG00000238078	LINC01352	0.0702925	-1.29374	0.996474
ENSG00000238083	LRRC37A2	0.0245786	3.91292	0.996474
ENSG00000238084	RP3-469D22.1	-0.101602	-2.07054	0.996474
ENSG00000238105	GOLGA2P5	0.024235	4.2591	0.996474
ENSG00000238113	LINC01410	0.036065	4.96888	0.996474
ENSG00000238121	LINC00426	0.0376414	4.47844	0.996474
ENSG00000238132	CASC4P1	-0.0874818	-2.20359	0.996474
ENSG00000238137	ARPC3P2	-0.0787089	-2.2422	0.996474
ENSG00000238141	BRWD1-AS1	0.0840925	-2.0436	0.996474
ENSG00000238142	RP11-108M9.4	0.015542	1.26455	0.996474
ENSG00000238160	AC116366.5	0.0152161	5.4938	0.996474
ENSG00000238164	RP3-395M20.8	-0.0296355	3.19912	0.996474
ENSG00000238165	AC007560.1	-0.0553734	-2.57061	0.996474
ENSG00000238197	PAXBP1-AS1	-0.0280858	2.71868	0.996474
ENSG00000238227	C9orf69	-0.0284452	5.08037	0.996474
ENSG00000238228	OR7E7P	0.0121729	1.74234	0.996474
ENSG00000238231	RP11-460I13.6	-0.0187983	-0.858453	0.996474
ENSG00000238241	CCR12P	-0.103457	-0.927807	0.996474
ENSG00000238243	OR2W3	0.124287	4.80804	0.996474
ENSG00000238259	AC067940.1	-0.0124467	-0.365024	0.996474
ENSG00000238260	RP11-46F15.2	0.0937227	0.178171	0.996474
ENSG00000238268	RP11-229P13.19	0.103778	-0.0780391	0.996474
ENSG00000238269	PAGE2B	0.159978	-0.49532	0.996474
ENSG00000238273	AC012360.6	0.0138196	-1.18716	0.996474
ENSG00000238286	SLC35E1P1	0.0617172	-0.238505	0.996474
ENSG00000238311	snoU13	0.0203211	0.323806	0.996474
ENSG00000238317	SNORD11	0.168897	-0.87685	0.996474
ENSG00000238363	SNORA13	-0.0145706	-0.600013	0.996474
ENSG00000238372	snoU13	0.0231595	-1.09962	0.996474
ENSG00000238390	SNORA81	-0.0515144	-0.277651	0.996474
ENSG00000238446	RNU7-38P	-0.0310413	-1.14058	0.996474
ENSG00000238523	RNU7-107P	0.035492	-2.164	0.996474
ENSG00000238578	SNORD4A	-0.0138703	-0.402483	0.996474
ENSG00000238658	RNU6-625P	0.03195	-1.72419	0.996474
ENSG00000238713	Y_RNA	-0.0698365	-0.650839	0.996474
ENSG00000238719	RNU7-96P	0.0430373	-0.925957	0.996474
ENSG00000238735	RNU7-113P	-0.0397947	-2.24605	0.996474
ENSG00000238741	SCARNA7	0.0773976	6.3127	0.996474
ENSG00000238754	snoU109	-0.047616	-1.063	0.996474
ENSG00000238825	RNU1-13P	0.0595146	-2.31886	0.996474
ENSG00000238826	AL359253.1	-0.0517595	-2.26431	0.996474
ENSG00000238829	RNU7-45P	0.0213117	1.90775	0.996474
ENSG00000238832	snoU109	0.134884	-2.28743	0.996474
ENSG00000238835	SCARNA18	0.0665885	0.0990755	0.996474
ENSG00000238961	SNORA47	0.0219136	0.748067	0.996474
ENSG00000239005	ACA64	-0.0503116	-0.665009	0.996474
ENSG00000239039	SNORD13	-0.0580366	4.09333	0.996474
ENSG00000239149	SNORA59A	-0.0529927	-1.58572	0.996474
ENSG00000239151	RNU7-195P	-0.060445	-1.6883	0.996474
ENSG00000239201	RPL21P106	-0.023317	-1.61329	0.996474
ENSG00000239203	AC093484.4	0.0792883	-0.466211	0.996474
ENSG00000239213	NCK1-AS1	-0.0352996	1.18814	0.996474
ENSG00000239219	RP11-379K17.4	-0.0541315	-0.381725	0.996474
ENSG00000239224	RN7SL546P	0.0279406	0.723821	0.996474
ENSG00000239246	RP11-464D20.2	0.0727174	-2.45942	0.996474
ENSG00000239263	RBM43P1	-0.0531496	-1.83661	0.996474
ENSG00000239264	TXNDC5	0.0784252	1.12712	0.996474
ENSG00000239272	RPL21P10	0.158311	-0.455968	0.996474
ENSG00000239280	RP11-271C24.3	0.0345963	1.65317	0.996474
ENSG00000239282	GATSL3	-0.109107	0.153163	0.996474
ENSG00000239291	RP5-867C24.1	-0.0451492	1.02473	0.996474
ENSG00000239300	RP11-400L8.2	0.0450071	-1.69453	0.996474
ENSG00000239305	RNF103	0.0171575	5.52316	0.996474
ENSG00000239306	RBM14	-0.0164216	5.83215	0.996474
ENSG00000239335	LLPH-AS1	-0.0348832	-0.910228	0.996474
ENSG00000239353	RP11-492E3.51	-0.0232243	-2.11556	0.996474
ENSG00000239373	RN7SL425P	0.0449192	0.876898	0.996474
ENSG00000239382	ALKBH6	-0.0112143	2.0942	0.996474
ENSG00000239396	RN7SL414P	-0.0807706	-1.84658	0.996474
ENSG00000239398	RN7SL342P	0.0429706	-1.49631	0.996474
ENSG00000239407	LL0XNC01-237H1.2	-0.00969031	1.38089	0.996474
ENSG00000239415	AP001469.9	0.0506887	0.0644058	0.996474
ENSG00000239419	RN7SL535P	-0.0156272	0.270754	0.996474
ENSG00000239437	RN7SL752P	0.025345	2.12389	0.996474
ENSG00000239466	RN7SL552P	-0.0819812	-0.995351	0.996474
ENSG00000239468	RN7SL569P	-0.0311758	-1.27608	0.996474
ENSG00000239474	KLHL41	0.0266628	-2.04395	0.996474
ENSG00000239494	RN7SL333P	0.144909	-1.66988	0.996474
ENSG00000239521	GATS	-0.0133966	3.76482	0.996474
ENSG00000239528	RPS14P8	0.158339	-2.48111	0.996474
ENSG00000239556	AC004951.5	-0.0485317	-0.428019	0.996474
ENSG00000239559	RPL37P2	-0.0596478	-1.12718	0.996474
ENSG00000239569	KMT2E-AS1	-0.00866865	2.15047	0.996474
ENSG00000239577	RN7SL388P	-0.150562	-0.498438	0.996474
ENSG00000239605	C2orf61	-0.0614681	-0.20097	0.996474
ENSG00000239607	RN7SL573P	0.0340077	-1.17467	0.996474
ENSG00000239650	GUSBP4	0.012181	0.542026	0.996474
ENSG00000239653	PSMD6-AS2	-0.0116045	5.57902	0.996474
ENSG00000239672	NME1	-0.0178663	1.59679	0.996474
ENSG00000239702	RN7SL507P	0.0369394	-1.27297	0.996474
ENSG00000239704	CDRT4	0.0502845	0.54858	0.996474
ENSG00000239710	RN7SL692P	0.0288527	-2.27045	0.996474
ENSG00000239713	APOBEC3G	0.0249719	5.85357	0.996474
ENSG00000239732	TLR9	-0.081967	-1.11266	0.996474
ENSG00000239736	CEACAMP3	0.159936	-1.54214	0.996474
ENSG00000239763	AC009120.3	0.00901101	1.59507	0.996474
ENSG00000239779	WBP1	0.0157177	2.99328	0.996474
ENSG00000239789	MRPS17	0.0295853	1.66571	0.996474
ENSG00000239793	RP11-109G23.1	0.0638365	-1.70871	0.996474
ENSG00000239794	RN7SL653P	0.0329448	-0.0688604	0.996474
ENSG00000239819	IGKV1D-8	-0.0358963	-1.71923	0.996474
ENSG00000239820	RN7SL213P	0.0558831	-2.20938	0.996474
ENSG00000239821	RN7SL513P	0.0308109	-1.88801	0.996474
ENSG00000239823	Y_RNA	0.111901	-0.143526	0.996474
ENSG00000239839	DEFA3	0.240285	3.55158	0.996474
ENSG00000239840	RPL23AP72	-0.155305	-1.32304	0.996474
ENSG00000239855	IGKV1-6	0.111199	-0.690996	0.996474
ENSG00000239857	GET4	-0.0132572	1.36274	0.996474
ENSG00000239883	PARPG1	0.0285659	4.43482	0.996474
ENSG00000239884	RN7SL608P	0.0929508	0.220725	0.996474
ENSG00000239888	RN7SL792P	-0.0552809	-0.502084	0.996474
ENSG00000239899	RN7SL674P	0.0198491	3.77262	0.996474
ENSG00000239900	ADSL	0.0160739	5.32582	0.996474
ENSG00000239911	PRKAG2-AS1	-0.102536	-1.11809	0.996474
ENSG00000239912	RPL39P36	0.0228598	-0.638695	0.996474
ENSG00000239920	AC015691.13	-0.0292371	-2.02788	0.996474
ENSG00000239932	RN7SL606P	-0.178895	-1.61378	0.996474
ENSG00000239941	RP11-246A10.1	0.0169453	0.218623	0.996474
ENSG00000239951	IGKV3-20	0.121301	3.52189	0.996474
ENSG00000239961	LILRA4	-0.0406071	1.254	0.996474
ENSG00000239969	RP11-163E9.2	0.0830797	-0.825189	0.996474
ENSG00000239998	LILRA2	-0.0311855	6.5684	0.996474
ENSG00000240003	RPL7P24	-0.0256432	-0.606427	0.996474
ENSG00000240005	RP11-293A21.1	-0.0497153	-1.72361	0.996474
ENSG00000240012	SLC9A9-AS1	-0.116622	-1.8114	0.996474
ENSG00000240015	RP11-90P5.5	-0.0457484	-1.50962	0.996474
ENSG00000240024	LINC00888	-0.0247237	0.643437	0.996474
ENSG00000240036	RP11-587D21.1	0.0343021	-1.76299	0.996474
ENSG00000240038	AMY2B	0.0371426	4.74079	0.996474
ENSG00000240047	RPS3AP32	-0.0619711	-0.496704	0.996474
ENSG00000240050	RP1-93H18.1	0.0352843	-1.31532	0.996474
ENSG00000240053	LY6G5B	0.058716	1.01882	0.996474
ENSG00000240087	RP11-254B13.1	-0.0582597	-1.963	0.996474
ENSG00000240132	ETF1P2	0.0763322	-2.77765	0.996474
ENSG00000240137	ERICH6-AS1	0.0106207	0.520948	0.996474
ENSG00000240143	RP4-753P9.3	0.00747507	1.30367	0.996474
ENSG00000240184	PCDHGC3	-0.0672225	-0.748481	0.996474
ENSG00000240189	RN7SL621P	-0.0398938	-1.46761	0.996474
ENSG00000240204	SMKR1	-0.0615654	-1.0881	0.996474
ENSG00000240207	RP11-379F4.4	0.0537674	1.44498	0.996474
ENSG00000240219	RP11-430C7.5	-0.040496	1.43359	0.996474
ENSG00000240225	ZNF542P	0.0202502	3.31278	0.996474
ENSG00000240230	COX19	-0.00725931	5.2685	0.996474
ENSG00000240244	GAPDHP33	0.0501863	-1.36602	0.996474
ENSG00000240288	GHRLOS	-0.010948	3.17812	0.996474
ENSG00000240291	RP11-499P20.2	-0.0107004	2.1691	0.996474
ENSG00000240322	RN7SL481P	0.0524999	1.02494	0.996474
ENSG00000240342	RPS2P5	-0.0309081	6.3616	0.996474
ENSG00000240344	PPIL3	0.0586893	3.26941	0.996474
ENSG00000240356	RP11-395L14.11	0.0737133	2.18559	0.996474
ENSG00000240370	U47924.6	0.0193835	0.449369	0.996474
ENSG00000240371	RPS4XP13	0.0381099	-1.94318	0.996474
ENSG00000240376	RP11-36C20.1	-0.0831605	-0.146702	0.996474
ENSG00000240382	IGKV1-17	0.0797116	-0.294141	0.996474
ENSG00000240395	RPL5P23	-0.0706511	-2.2584	0.996474
ENSG00000240399	RP1-228P16.1	-0.0166234	1.27116	0.996474
ENSG00000240401	AC012358.8	-0.00742812	1.30789	0.996474
ENSG00000240403	KIR3DL2	0.119595	-0.578469	0.996474
ENSG00000240429	LRRFIP1P1	-0.0560829	1.46323	0.996474
ENSG00000240435	RPS12P27	-0.0156951	0.383487	0.996474
ENSG00000240441	RP11-864J10.2	-0.106917	-2.03197	0.996474
ENSG00000240445	FOXO3B	0.011543	1.44315	0.996474
ENSG00000240463	RPS19P3	-0.0189855	0.79578	0.996474
ENSG00000240474	RN7SL116P	0.0402873	1.47902	0.996474
ENSG00000240487	RP11-553L6.3	-0.117234	-2.20906	0.996474
ENSG00000240489	SETP14	-0.0207055	-0.32299	0.996474
ENSG00000240490	RN7SL277P	0.0193688	-0.312386	0.996474
ENSG00000240497	RP11-185E8.1	-0.0586595	-2.23058	0.996474
ENSG00000240498	CDKN2B-AS1	0.102026	0.121269	0.996474
ENSG00000240505	TNFRSF13B	-0.0364975	0.236438	0.996474
ENSG00000240509	RPL34P18	0.122153	-2.49007	0.996474
ENSG00000240527	RP11-429G19.3	-0.0840407	0.195758	0.996474
ENSG00000240531	RPL21P123	0.0258911	2.46936	0.996474
ENSG00000240535	CTD-2313F11.1	-0.0451824	0.214404	0.996474
ENSG00000240563	L1TD1	-0.0236254	-0.391374	0.996474
ENSG00000240568	RP11-1008M1.1	0.0669444	-0.356737	0.996474
ENSG00000240583	AQP1	0.0636897	1.2942	0.996474
ENSG00000240589	RN7SL258P	-0.0104909	0.547111	0.996474
ENSG00000240591	RP11-247I13.11	-0.077433	-1.00841	0.996474
ENSG00000240616	AD000092.3	0.0128128	0.0317642	0.996474
ENSG00000240634	RP11-1348G14.1	-0.110335	-1.68156	0.996474
ENSG00000240639	RN7SL666P	-0.0165482	-2.06087	0.996474
ENSG00000240652	RP11-832N8.1	-0.0686107	-2.55966	0.996474
ENSG00000240654	C1QTNF9	-0.0284447	-0.988908	0.996474
ENSG00000240669	RP11-555K12.2	0.037076	1.70349	0.996474
ENSG00000240682	ISY1	-0.00883329	3.76306	0.996474
ENSG00000240695	RP11-102M11.1	0.010238	1.70527	0.996474
ENSG00000240710	RP11-430C7.4	-0.0188833	1.53285	0.996474
ENSG00000240718	RN7SL851P	-0.0795042	-1.36342	0.996474
ENSG00000240729	CTD-2301A4.3	-0.0124366	1.35877	0.996474
ENSG00000240731	RP5-890O3.9	-0.0828591	-0.538653	0.996474
ENSG00000240764	PCDHGC5	0.0162579	-2.10325	0.996474
ENSG00000240767	RN7SL288P	-0.0309957	2.097	0.996474
ENSG00000240770	C21orf91-OT1	-0.0340243	0.992371	0.996474
ENSG00000240771	ARHGEF25	-0.102035	-2.02804	0.996474
ENSG00000240809	RP11-550F7.1	0.0304554	0.276298	0.996474
ENSG00000240823	RN7SL23P	-0.0506657	-0.430395	0.996474
ENSG00000240849	TMEM189	0.0157056	3.57563	0.996474
ENSG00000240853	RN7SL328P	0.0431572	1.06996	0.996474
ENSG00000240857	RDH14	0.0234218	2.72295	0.996474
ENSG00000240859	AC093627.10	0.0345424	2.18496	0.996474
ENSG00000240864	IGKV1-16	0.0405212	0.496834	0.996474
ENSG00000240869	RN7SL128P	0.0284981	1.8816	0.996474
ENSG00000240875	LINC00886	0.0630412	1.09686	0.996474
ENSG00000240888	RP13-635I23.3	0.0910382	0.326551	0.996474
ENSG00000240889	NDUFB2-AS1	-0.0170563	-2.26258	0.996474
ENSG00000240891	PLCXD2	-0.0312596	3.49569	0.996474
ENSG00000240893	RP11-572C15.5	0.0477296	-2.28983	0.996474
ENSG00000240934	RP11-925D8.1	-0.0711189	-2.37645	0.996474
ENSG00000240940	RN7SL591P	0.0154606	-1.03781	0.996474
ENSG00000240950	RP11-372E1.1	-0.0835907	-2.61216	0.996474
ENSG00000240954	RPL4P1	-0.0896631	0.492858	0.996474
ENSG00000240966	RN7SL681P	0.0330424	1.06214	0.996474
ENSG00000240972	MIF	-0.0305332	1.63585	0.996474
ENSG00000240996	RP11-80H5.7	-0.0380794	-1.16522	0.996474
ENSG00000241007	SEPT7P6	0.118207	-2.06766	0.996474
ENSG00000241014	RP11-244H3.1	0.0201406	2.60258	0.996474
ENSG00000241015	TPM3P9	0.0733494	3.15524	0.996474
ENSG00000241043	GVQW1	-0.0802368	-0.677031	0.996474
ENSG00000241058	NSUN6	0.0109037	4.53092	0.996474
ENSG00000241081	RP11-488C13.1	0.093723	-1.5691	0.996474
ENSG00000241106	HLA-DOB	-0.0219032	3.21938	0.996474
ENSG00000241112	RPL29P14	0.0172012	1.75113	0.996474
ENSG00000241127	YAE1D1	-0.0261515	2.40594	0.996474
ENSG00000241157	RP11-3K24.1	-0.0224723	2.59501	0.996474
ENSG00000241163	LINC00877	0.0275507	4.15816	0.996474
ENSG00000241170	RP11-147I3.1	0.0112327	2.59996	0.996474
ENSG00000241175	RN7SL494P	-0.0406503	-1.30907	0.996474
ENSG00000241217	RN7SL809P	0.0443392	-0.212311	0.996474
ENSG00000241226	RN7SL836P	-0.0483641	-0.206071	0.996474
ENSG00000241230	RN7SL801P	0.125068	-1.02416	0.996474
ENSG00000241244	IGKV1D-16	0.136546	-2.05979	0.996474
ENSG00000241258	CRCP	0.00272381	4.84991	0.996474
ENSG00000241280	RP11-221J22.2	0.0573132	-2.39288	0.996474
ENSG00000241288	RP11-379B18.5	0.080175	1.17374	0.996474
ENSG00000241294	IGKV2-24	-0.0206139	-0.311002	0.996474
ENSG00000241316	SUCLG2-AS1	-0.0144493	0.961861	0.996474
ENSG00000241318	WDR82P2	0.137157	-1.82371	0.996474
ENSG00000241319	SETP6	0.0308884	-1.53474	0.996474
ENSG00000241333	RN7SL385P	-0.0610883	-0.0476532	0.996474
ENSG00000241343	RPL36A	0.0391862	2.62132	0.996474
ENSG00000241357	RP11-758P17.2	-0.0896978	-0.611025	0.996474
ENSG00000241360	PDXP	0.117489	-2.29704	0.996474
ENSG00000241370	RPP21	-0.0213126	0.436388	0.996474
ENSG00000241395	RN7SL344P	0.117422	-0.791138	0.996474
ENSG00000241399	CD302	0.0149214	6.56555	0.996474
ENSG00000241400	RP11-764I5.1	-0.0257485	-1.89694	0.996474
ENSG00000241404	EGFL8	-0.0651028	-2.17765	0.996474
ENSG00000241420	RN7SL505P	-0.013551	0.251563	0.996474
ENSG00000241429	EEF1A1P25	0.154304	-2.30696	0.996474
ENSG00000241431	RPL37P6	0.0475708	-2.43468	0.996474
ENSG00000241468	ATP5J2	0.00970916	3.19729	0.996474
ENSG00000241478	HSPA8P9	0.0537269	-2.2863	0.996474
ENSG00000241484	ARHGAP8	0.0573365	-1.83739	0.996474
ENSG00000241489	IDS	0.0479913	1.98716	0.996474
ENSG00000241506	PSMC1P1	-0.0530142	-0.204951	0.996474
ENSG00000241511	RPS15AP24	-0.026627	-2.43019	0.996474
ENSG00000241527	CA15P1	0.024925	1.37034	0.996474
ENSG00000241529	RN7SL767P	0.0419906	2.26573	0.996474
ENSG00000241535	CBX5P1	-0.162589	-1.97641	0.996474
ENSG00000241547	RP11-4K3__A.5	-0.0527107	1.01389	0.996474
ENSG00000241549	GUSBP2	-0.0687115	1.98459	0.996474
ENSG00000241553	ARPC4	-0.0180598	6.97072	0.996474
ENSG00000241587	RN7SL482P	0.0433277	-0.148934	0.996474
ENSG00000241597	CTD-2007H13.1	-0.0613983	-0.722618	0.996474
ENSG00000241625	RN7SL18P	-0.0400614	-1.40944	0.996474
ENSG00000241634	RP11-381E24.1	0.0170447	-0.288189	0.996474
ENSG00000241641	RPS23P6	0.147602	-0.72347	0.996474
ENSG00000241657	TRBV11-2	-0.103913	0.867479	0.996474
ENSG00000241685	ARPC1A	-0.00447183	5.21216	0.996474
ENSG00000241721	SUMO1P1	-0.0353335	1.5367	0.996474
ENSG00000241741	RPL7AP30	-0.149517	-0.224147	0.996474
ENSG00000241755	IGKV1-9	0.0988197	-0.235811	0.996474
ENSG00000241757	RN7SL714P	0.0265623	-2.23911	0.996474
ENSG00000241764	AC002467.7	0.010698	1.53696	0.996474
ENSG00000241769	LINC00893	0.0479157	2.48379	0.996474
ENSG00000241782	RP11-91P24.1	0.0556433	-0.811806	0.996474
ENSG00000241789	RN7SL504P	0.115746	-2.03125	0.996474
ENSG00000241837	ATP5O	0.0288277	3.96445	0.996474
ENSG00000241839	PLEKHO2	-0.0390461	6.53055	0.996474
ENSG00000241852	C8orf58	0.0102738	1.6929	0.996474
ENSG00000241859	KALP	-0.0396995	-0.641471	0.996474
ENSG00000241860	RP11-34P13.13	0.0671927	0.245072	0.996474
ENSG00000241868	RN7SL434P	0.0266215	-0.717393	0.996474
ENSG00000241878	PISD	-0.0242937	6.27628	0.996474
ENSG00000241886	RP11-242C19.2	-0.0218687	2.53473	0.996474
ENSG00000241913	RP5-1073F15.1	0.0593881	-1.79943	0.996474
ENSG00000241923	RPL14P3	-0.0655904	-1.40134	0.996474
ENSG00000241939	RN7SL517P	0.0123164	2.31969	0.996474
ENSG00000241942	RPS20P20	0.156026	-2.4066	0.996474
ENSG00000241943	RN7SL188P	0.101251	-2.24839	0.996474
ENSG00000241945	PWP2	0.0303199	0.0514207	0.996474
ENSG00000241959	RN7SL76P	0.0478548	-2.24026	0.996474
ENSG00000241962	C2orf15	-0.070429	-1.05641	0.996474
ENSG00000241963	RN7SL655P	0.132263	-1.37579	0.996474
ENSG00000241973	PI4KA	-0.00936368	6.41825	0.996474
ENSG00000241975	TCEB1P19	0.0387426	2.79821	0.996474
ENSG00000241978	AKAP2	0.0736772	0.339665	0.996474
ENSG00000241983	RN7SL566P	-0.0735591	-0.513388	0.996474
ENSG00000241990	PRR34-AS1	0.0161792	3.44627	0.996474
ENSG00000242028	HYPK	-0.0156895	3.55271	0.996474
ENSG00000242048	RP13-452N2.1	-0.0301096	-1.46938	0.996474
ENSG00000242068	RP11-259P15.4	-0.0742296	-2.23568	0.996474
ENSG00000242071	RPL7AP6	-0.10584	1.91572	0.996474
ENSG00000242082	RP1-90G24.10	0.120384	-0.832542	0.996474
ENSG00000242083	RPL7AP31	-0.111449	-2.14228	0.996474
ENSG00000242085	RPS20P33	0.0277582	-1.13984	0.996474
ENSG00000242086	LINC00969	0.0285748	5.37217	0.996474
ENSG00000242110	AMACR	-0.0449127	1.44522	0.996474
ENSG00000242113	RN7SL124P	-0.164997	-0.569337	0.996474
ENSG00000242114	MTFP1	-0.0994758	-1.33944	0.996474
ENSG00000242125	SNHG3	-0.00676802	5.12518	0.996474
ENSG00000242134	RPL5P13	0.030338	0.883111	0.996474
ENSG00000242169	RP11-219G10.1	-0.119135	-2.28129	0.996474
ENSG00000242170	RN7SL329P	-0.0213611	-1.36938	0.996474
ENSG00000242175	RN7SL127P	-0.0336007	1.09191	0.996474
ENSG00000242193	RP11-568K15.1	0.0248934	1.58725	0.996474
ENSG00000242220	TCP10L	-0.0540674	-2.1126	0.996474
ENSG00000242247	ARFGAP3	-0.0140865	5.9132	0.996474
ENSG00000242251	RN7SL20P	0.110723	-1.1947	0.996474
ENSG00000242252	BGLAP	0.024861	-2.27275	0.996474
ENSG00000242256	RN7SL57P	-0.0249668	-0.102415	0.996474
ENSG00000242258	LINC00996	-0.0495646	0.409424	0.996474
ENSG00000242259	C22orf39	-0.0287174	4.92464	0.996474
ENSG00000242265	PEG10	-0.0577606	0.0166707	0.996474
ENSG00000242272	AK2P2	0.0693839	-2.0326	0.996474
ENSG00000242282	AC108488.4	0.0203826	-0.789605	0.996474
ENSG00000242285	RPL6P8	0.0629386	-1.70249	0.996474
ENSG00000242294	STAG3L5P	-0.015893	3.11371	0.996474
ENSG00000242299	RP11-234A1.1	-0.113651	0.939678	0.996474
ENSG00000242318	RP11-810D13.1	0.0235987	-0.0620008	0.996474
ENSG00000242324	RP4-576H24.2	-0.0251712	2.78159	0.996474
ENSG00000242330	RN7SL683P	0.0311501	0.46957	0.996474
ENSG00000242337	TFP1	0.07528	-0.740901	0.996474
ENSG00000242349	NPPA-AS1	0.0743262	-1.7892	0.996474
ENSG00000242352	FAM91A3P	0.0618599	-1.9206	0.996474
ENSG00000242371	IGKV1-39	-0.0394529	-1.66348	0.996474
ENSG00000242372	EIF6	-0.0324673	4.76515	0.996474
ENSG00000242375	RP11-498P14.3	-0.079412	-1.51343	0.996474
ENSG00000242412	DBIL5P2	-0.0163949	-1.23513	0.996474
ENSG00000242419	PCDHGC4	-0.0718782	-1.38692	0.996474
ENSG00000242435	UPK3BP1	0.0443709	-2.30473	0.996474
ENSG00000242445	RPL7AP11	-0.0515033	-1.56981	0.996474
ENSG00000242457	RBBP4P2	0.09455	-2.18561	0.996474
ENSG00000242473	KIR2DP1	-0.182271	-1.97305	0.996474
ENSG00000242477	CTD-2161E19.1	0.0256323	-1.76376	0.996474
ENSG00000242479	RP11-383G6.4	-0.0411017	-2.19494	0.996474
ENSG00000242485	MRPL20	-0.0152042	4.59588	0.996474
ENSG00000242498	ARPIN	-0.070735	2.8294	0.996474
ENSG00000242539	AC007620.3	-0.0357433	1.95627	0.996474
ENSG00000242550	SERPINB10	0.116926	0.403085	0.996474
ENSG00000242551	POU5F1P6	-0.0352101	-0.692395	0.996474
ENSG00000242559	RN7SL144P	0.0933333	-0.701774	0.996474
ENSG00000242583	RP11-379K17.9	0.142758	-2.34764	0.996474
ENSG00000242612	DECR2	-0.0660044	0.176625	0.996474
ENSG00000242615	CTC-359D24.3	-0.104155	-1.08314	0.996474
ENSG00000242616	GNG10	-0.00916904	1.31022	0.996474
ENSG00000242661	RPS3AP43	0.0234077	-1.78159	0.996474
ENSG00000242687	AC004893.11	0.00898255	3.42777	0.996474
ENSG00000242689	CNTF	-0.0188236	1.7548	0.996474
ENSG00000242692	RPS27AP1	-0.118702	-2.49907	0.996474
ENSG00000242732	RGAG4	-0.044589	0.129514	0.996474
ENSG00000242736	TRBV1	-0.0220069	-1.84527	0.996474
ENSG00000242779	ZNF702P	-0.0457779	0.747809	0.996474
ENSG00000242791	RP11-651P23.5	-0.0975441	-2.01279	0.996474
ENSG00000242802	AP5Z1	-0.0222843	4.80026	0.996474
ENSG00000242808	SOX2-OT	-0.0176289	-1.60966	0.996474
ENSG00000242818	RN7SL846P	-0.0293079	-2.2379	0.996474
ENSG00000242852	ZNF709	0.0203262	-1.3138	0.996474
ENSG00000242853	RN7SL749P	-0.111212	-0.527821	0.996474
ENSG00000242861	RP11-285F7.2	0.0121616	0.428454	0.996474
ENSG00000242876	RN7SL812P	-0.0415273	-0.219904	0.996474
ENSG00000242880	RP11-190P13.2	-0.0770226	-1.26593	0.996474
ENSG00000242887	IGHJ3	0.0353342	-0.439347	0.996474
ENSG00000242889	RN7SL449P	-0.0329219	-1.16699	0.996474
ENSG00000242931	RPL7P49	-0.0193345	0.546972	0.996474
ENSG00000242951	RP11-507E23.1	0.0218979	-2.52118	0.996474
ENSG00000242960	FTH1P23	-0.0375475	-2.1864	0.996474
ENSG00000242970	AC068522.4	-0.0759607	-0.382681	0.996474
ENSG00000242971	RN7SL233P	-0.0209105	-1.50954	0.996474
ENSG00000242999	RN7SL239P	-0.00769162	1.81333	0.996474
ENSG00000243005	RN7SL16P	-0.0559646	0.469085	0.996474
ENSG00000243029	RN7SL635P	-0.061084	-1.88773	0.996474
ENSG00000243049	RN7SL33P	0.0617574	-1.41684	0.996474
ENSG00000243056	EIF4EBP3	0.0297761	-1.38561	0.996474
ENSG00000243064	ABCC13	0.0147532	3.31861	0.996474
ENSG00000243094	RP11-1084A12.1	-0.0941472	-0.550753	0.996474
ENSG00000243107	AC000120.7	0.0432273	1.04549	0.996474
ENSG00000243147	MRPL33	0.00744469	3.77974	0.996474
ENSG00000243155	RP11-46A10.5	-0.0880909	-0.388907	0.996474
ENSG00000243156	MICAL3	0.0192388	4.99178	0.996474
ENSG00000243175	RP11-58H15.1	-0.0202491	1.66912	0.996474
ENSG00000243179	AC110769.3	0.0534836	1.27907	0.996474
ENSG00000243181	RP11-734J24.1	0.0282608	-2.46522	0.996474
ENSG00000243199	RP11-408P14.1	-0.0762932	-0.0608013	0.996474
ENSG00000243224	RP5-1157M23.2	0.019132	0.54678	0.996474
ENSG00000243244	STON1	-0.0421924	1.0724	0.996474
ENSG00000243251	PGBD3	-0.0441651	-1.7064	0.996474
ENSG00000243260	RN7SL558P	0.0792678	-1.22461	0.996474
ENSG00000243264	IGKV2D-29	0.0239029	-1.23566	0.996474
ENSG00000243273	RP11-166N6.2	-0.0457291	-1.17084	0.996474
ENSG00000243279	PRAF2	0.0119655	1.02677	0.996474
ENSG00000243302	RP11-274B21.2	0.0218022	0.939896	0.996474
ENSG00000243304	CTC-428G20.1	-0.0816148	-1.36805	0.996474
ENSG00000243314	RP11-538P18.1	0.0223993	-1.24491	0.996474
ENSG00000243317	C7orf73	0.0233339	5.52854	0.996474
ENSG00000243323	PTPRVP	0.048471	-0.871859	0.996474
ENSG00000243335	KCTD7	0.0311623	5.59935	0.996474
ENSG00000243352	RN7SL8P	-0.0231926	0.767322	0.996474
ENSG00000243364	EFNA4	-0.070752	1.88896	0.996474
ENSG00000243366	RN7SL60P	0.0650964	-1.81427	0.996474
ENSG00000243370	RN7SL775P	-0.118284	-1.62202	0.996474
ENSG00000243385	CTD-2110K23.1	-0.087383	-1.13655	0.996474
ENSG00000243398	RN7SL141P	-0.0415805	1.75397	0.996474
ENSG00000243406	MRPS31P5	0.0420837	1.89317	0.996474
ENSG00000243410	RP11-245J9.4	0.0224586	0.653489	0.996474
ENSG00000243414	TICAM2	-0.0114296	-0.0812155	0.996474
ENSG00000243417	RP11-555K12.1	0.130558	-0.683077	0.996474
ENSG00000243424	RN7SL107P	-0.0510522	-1.73076	0.996474
ENSG00000243438	LARP1BP2	0.0959923	-2.16736	0.996474
ENSG00000243445	RP11-715J22.1	0.0725085	-2.15789	0.996474
ENSG00000243449	C4orf48	-0.0444664	-0.333536	0.996474
ENSG00000243466	IGKV1-5	0.119987	2.98334	0.996474
ENSG00000243477	NAT6	-0.0174366	1.08265	0.996474
ENSG00000243508	RP11-775J23.2	-0.0215288	1.78946	0.996474
ENSG00000243517	RP11-627K11.1	-0.116388	-1.6332	0.996474
ENSG00000243532	RN7SL19P	0.0737388	-1.74472	0.996474
ENSG00000243547	HNRNPKP4	-0.0600367	0.9844	0.996474
ENSG00000243554	AC004967.7	0.0190846	2.602	0.996474
ENSG00000243560	RN7SL364P	-0.038325	-1.51551	0.996474
ENSG00000243562	RN7SL838P	0.0798763	-0.546885	0.996474
ENSG00000243566	UPK3B	-0.0312045	-0.645967	0.996474
ENSG00000243587	C6orf183	-0.0145245	-0.681185	0.996474
ENSG00000243607	RPL35AP26	-0.0682135	-1.31443	0.996474
ENSG00000243609	RPS2P44	-0.0447577	3.27425	0.996474
ENSG00000243646	IL10RB	-0.0333364	6.07308	0.996474
ENSG00000243650	RN7SL834P	0.0332031	3.08629	0.996474
ENSG00000243659	RP11-4K3__A.3	-0.0483256	-0.0925497	0.996474
ENSG00000243660	ZNF487	0.0221699	3.88092	0.996474
ENSG00000243664	RPS29P12	-0.0392581	0.911025	0.996474
ENSG00000243667	WDR92	0.0230183	1.37821	0.996474
ENSG00000243678	NME1-NME2	-0.0130629	0.0218055	0.996474
ENSG00000243679	RP11-274B21.3	0.0178107	-0.150184	0.996474
ENSG00000243680	RPL37P23	-0.0672614	-2.57724	0.996474
ENSG00000243696	RP5-966M1.6	-0.0209125	0.744219	0.996474
ENSG00000243701	LINC00883	-0.0852305	0.375911	0.996474
ENSG00000243704	RN7SL105P	0.0565189	-0.158091	0.996474
ENSG00000243716	NPIPB5	0.0191479	0.745319	0.996474
ENSG00000243721	RP11-472I20.1	0.0398063	-0.659362	0.996474
ENSG00000243725	TTC4	-0.0334364	1.24798	0.996474
ENSG00000243738	RN7SL181P	-0.0284217	-1.3991	0.996474
ENSG00000243753	HLA-L	0.061576	3.39531	0.996474
ENSG00000243759	ST13P15	0.0264745	0.966154	0.996474
ENSG00000243762	AC006547.8	0.0442998	-0.297909	0.996474
ENSG00000243770	RN7SL65P	-0.0911554	-1.99358	0.996474
ENSG00000243772	KIR2DL3	-0.0375957	-0.437746	0.996474
ENSG00000243797	CTB-111H14.1	0.0395815	-2.27472	0.996474
ENSG00000243806	RPL7P18	-0.0736894	1.77437	0.996474
ENSG00000243811	APOBEC3D	0.0346849	2.63391	0.996474
ENSG00000243819	RN7SL832P	-0.0386278	-1.30743	0.996474
ENSG00000243829	CTB-33G10.1	-0.0663271	-1.25542	0.996474
ENSG00000243836	WDR86-AS1	0.0577056	2.19996	0.996474
ENSG00000243845	RN7SL30P	0.0201339	-1.52016	0.996474
ENSG00000243896	OR2A7	-0.0964297	-2.13481	0.996474
ENSG00000243900	RN7SL320P	-0.0169783	-2.20071	0.996474
ENSG00000243911	RN7SL430P	0.0282667	0.828189	0.996474
ENSG00000243926	TIPARP-AS1	-0.0221228	0.2687	0.996474
ENSG00000243927	MRPS6	-0.0222589	3.79593	0.996474
ENSG00000243943	ZNF512	0.00870827	5.10602	0.996474
ENSG00000243953	RP11-439C8.2	-0.0683718	-1.28799	0.996474
ENSG00000243964	RP11-16F15.1	-0.0236253	-0.863541	0.996474
ENSG00000243970	PPIEL	0.0124231	0.0467473	0.996474
ENSG00000243979	RP11-347C18.1	-0.101523	-1.42482	0.996474
ENSG00000243989	ACY1	-0.145884	-1.13597	0.996474
ENSG00000244004	RP11-1396O13.2	0.0703801	-2.41829	0.996474
ENSG00000244005	NFS1	-0.0152696	3.67756	0.996474
ENSG00000244026	FAM86DP	-0.0820079	1.91696	0.996474
ENSG00000244038	DDOST	-0.023103	6.60032	0.996474
ENSG00000244041	LINC01011	0.0307818	2.53754	0.996474
ENSG00000244045	TMEM199	-0.00968851	4.88315	0.996474
ENSG00000244091	RN7SL483P	-0.121541	-2.13274	0.996474
ENSG00000244097	RPS4XP17	-0.0162012	0.294382	0.996474
ENSG00000244112	RN7SL508P	-0.039579	-1.77798	0.996474
ENSG00000244116	IGKV2-28	-0.0180664	-1.37213	0.996474
ENSG00000244153	WWP1P1	0.0939787	-2.42926	0.996474
ENSG00000244157	EIF4E2P2	0.0214121	-2.16024	0.996474
ENSG00000244167	RP4-733B9.1	-0.0296562	0.350154	0.996474
ENSG00000244171	PBX2P1	-0.0589292	-0.2182	0.996474
ENSG00000244198	RP4-545C24.1	-0.0668732	0.577617	0.996474
ENSG00000244218	RN7SL81P	0.0464357	-1.19261	0.996474
ENSG00000244219	GS1-259H13.2	-0.0279252	-1.85859	0.996474
ENSG00000244230	RN7SL151P	0.0510995	2.51324	0.996474
ENSG00000244232	RN7SL698P	-0.054061	-2.04997	0.996474
ENSG00000244234	GMCL1P1	-0.0218015	-2.7364	0.996474
ENSG00000244245	RP11-120B7.1	-0.0498779	-2.63218	0.996474
ENSG00000244256	RN7SL130P	-0.0204598	-0.603099	0.996474
ENSG00000244264	RN7SL597P	-0.0390465	-1.7929	0.996474
ENSG00000244267	RPL34P22	0.0420077	-1.92444	0.996474
ENSG00000244274	DBNDD2	0.0134672	-0.427617	0.996474
ENSG00000244313	RP11-425L10.1	-0.0802438	1.72515	0.996474
ENSG00000244327	RP11-383G6.3	-0.0819301	-0.198845	0.996474
ENSG00000244346	RP11-531F16.3	0.0347315	0.342351	0.996474
ENSG00000244357	RN7SL145P	0.0624818	0.239952	0.996474
ENSG00000244361	RPL30P7	-0.0213187	-1.16316	0.996474
ENSG00000244378	RPS2P45	0.0566794	0.496026	0.996474
ENSG00000244384	RN7SL359P	0.029668	-0.0882951	0.996474
ENSG00000244389	RN7SL242P	-0.0372349	-1.48196	0.996474
ENSG00000244398	RP11-466H18.1	0.0476879	-0.473519	0.996474
ENSG00000244405	ETV5	0.0493741	-1.19093	0.996474
ENSG00000244437	IGKV3-15	0.0357615	0.424212	0.996474
ENSG00000244459	RP11-1398P2.1	0.0102626	0.0628394	0.996474
ENSG00000244462	RBM12	-0.0151946	6.86582	0.996474
ENSG00000244479	OR2A1-AS1	-0.0645741	0.856731	0.996474
ENSG00000244480	AC005154.7	-0.0321044	1.58398	0.996474
ENSG00000244482	LILRA6	0.00867001	4.93641	0.996474
ENSG00000244486	SCARF2	0.0282222	-0.921021	0.996474
ENSG00000244491	RP3-508I15.18	0.0410592	-1.92979	0.996474
ENSG00000244502	HDAC11-AS1	-0.0217823	-2.04433	0.996474
ENSG00000244509	APOBEC3C	-0.00671106	3.90437	0.996474
ENSG00000244513	CTD-2013N24.2	0.101639	-2.05439	0.996474
ENSG00000244560	RP4-800G7.2	-0.0609886	1.28712	0.996474
ENSG00000244567	AC096772.6	-0.0403069	1.85071	0.996474
ENSG00000244575	IGKV1-27	-0.0408053	0.111183	0.996474
ENSG00000244607	CCDC13	0.0790374	1.2553	0.996474
ENSG00000244617	ASPRV1	-0.0272993	3.45796	0.996474
ENSG00000244618	RN7SL334P	0.0822064	0.0210398	0.996474
ENSG00000244620	AL122127.25	-0.0947935	-0.116371	0.996474
ENSG00000244623	OR2AE1	0.0560833	-1.95778	0.996474
ENSG00000244627	RP3-449O17.1	0.0139369	4.59987	0.996474
ENSG00000244642	RN7SL396P	0.038756	2.43777	0.996474
ENSG00000244649	CTD-2377D24.6	0.180876	-2.05834	0.996474
ENSG00000244671	RN7SL280P	0.127748	-0.9073	0.996474
ENSG00000244682	FCGR2C	0.0311694	5.88494	0.996474
ENSG00000244687	UBE2V1	0.0104835	4.34852	0.996474
ENSG00000244701	RP5-894A10.2	-0.0195146	2.36173	0.996474
ENSG00000244710	RN7SL47P	0.0289271	1.96696	0.996474
ENSG00000244716	RP11-20O24.4	-0.0537741	-1.52222	0.996474
ENSG00000244720	RP11-402J7.2	0.0168823	3.79411	0.996474
ENSG00000244723	ASLP1	-0.0363512	-0.443522	0.996474
ENSG00000244748	RN7SL153P	0.115549	-1.30648	0.996474
ENSG00000244754	N4BP2L2	0.0344358	8.34233	0.996474
ENSG00000244879	GABPB1-AS1	-0.0417763	6.3254	0.996474
ENSG00000244952	RP11-1000B6.5	0.0992765	-1.78527	0.996474
ENSG00000245017	RP11-181C3.1	0.0192545	-1.39541	0.996474
ENSG00000245060	LINC00847	0.00810474	4.18847	0.996474
ENSG00000245080	RP11-320N21.1	0.0882287	-1.33179	0.996474
ENSG00000245105	A2M-AS1	0.044017	5.47043	0.996474
ENSG00000245146	LINC01024	-0.0731365	0.66583	0.996474
ENSG00000245149	RNF139-AS1	0.00595977	3.00409	0.996474
ENSG00000245164	LINC00861	-0.0058856	7.00636	0.996474
ENSG00000245205	EEF1A1P4	0.0180724	0.583555	0.996474
ENSG00000245213	RP11-10K16.1	-0.0161189	1.20709	0.996474
ENSG00000245261	RP3-330M21.5	-0.0543235	-1.23693	0.996474
ENSG00000245275	SAP30L-AS1	0.0223895	2.2234	0.996474
ENSG00000245281	CTD-2547L16.1	-0.0767908	-1.9841	0.996474
ENSG00000245317	CTC-241N9.1	0.0161754	-1.11359	0.996474
ENSG00000245466	CTD-2540L5.6	-0.0321107	-1.13308	0.996474
ENSG00000245468	RP11-367J11.3	0.0481565	-0.839055	0.996474
ENSG00000245534	RORA-AS1	-0.0198748	1.4886	0.996474
ENSG00000245552	RP11-712B9.2	-0.0346213	2.73445	0.996474
ENSG00000245556	SCAMP1-AS1	0.014867	2.85713	0.996474
ENSG00000245571	AP001258.4	-0.0130668	2.96688	0.996474
ENSG00000245573	BDNF-AS	-0.0782817	0.394616	0.996474
ENSG00000245614	DDX11-AS1	0.0721251	-1.71064	0.996474
ENSG00000245680	ZNF585B	0.030846	3.91107	0.996474
ENSG00000245812	RP11-175K6.1	-0.112331	-2.17671	0.996474
ENSG00000245848	CEBPA	-0.00743738	5.21748	0.996474
ENSG00000245849	RAD51-AS1	0.0193066	3.69388	0.996474
ENSG00000245904	RP11-796E2.4	0.0107675	2.45165	0.996474
ENSG00000245910	SNHG6	0.0425248	4.27063	0.996474
ENSG00000245937	LINC01184	0.0276534	4.22512	0.996474
ENSG00000245954	RP11-18H21.1	-0.0650619	2.44389	0.996474
ENSG00000245958	RP11-33B1.1	0.0109428	5.23681	0.996474
ENSG00000246016	LINC01513	0.022195	0.779529	0.996474
ENSG00000246067	RAB30-AS1	0.0165464	4.56262	0.996474
ENSG00000246082	NUDT16P1	-0.0392873	2.94982	0.996474
ENSG00000246084	CTD-2506J14.1	-0.0326358	3.32437	0.996474
ENSG00000246089	RP11-115C21.2	0.0385339	1.47315	0.996474
ENSG00000246090	RP11-696N14.1	0.0515581	1.70192	0.996474
ENSG00000246100	LINC00900	0.15767	-1.28916	0.996474
ENSG00000246145	RRS1-AS1	0.0460522	0.917793	0.996474
ENSG00000246174	KCTD21-AS1	0.0437582	0.00829701	0.996474
ENSG00000246203	RP11-29H23.5	-0.0400481	0.547436	0.996474
ENSG00000246214	RP11-260E18.1	-0.0425379	-2.17551	0.996474
ENSG00000246223	LINC01550	-0.0450014	4.9197	0.996474
ENSG00000246225	RP11-17A1.3	-0.0336539	0.187562	0.996474
ENSG00000246263	KB-431C1.4	0.0152064	4.73838	0.996474
ENSG00000246273	SBF2-AS1	0.0717462	1.92326	0.996474
ENSG00000246308	RP11-685M7.3	0.0794442	-1.81438	0.996474
ENSG00000246323	RP11-325L7.1	0.0667396	-0.754398	0.996474
ENSG00000246334	PRR7-AS1	0.0574701	-1.53805	0.996474
ENSG00000246363	RP11-13A1.1	0.200433	0.88368	0.996474
ENSG00000246366	RP11-382J12.1	-0.028752	-0.00995485	0.996474
ENSG00000246379	RP11-461O7.1	0.0853462	-1.9807	0.996474
ENSG00000246430	LINC00968	0.035239	1.3664	0.996474
ENSG00000246448	RP13-578N3.3	0.0145364	-0.274476	0.996474
ENSG00000246465	RP11-57A19.2	-0.0350225	-1.96871	0.996474
ENSG00000246526	RP11-539L10.2	-0.0301834	3.04217	0.996474
ENSG00000246528	RP11-159H10.3	0.132369	-1.55129	0.996474
ENSG00000246548	RP11-7F17.5	-0.029565	-1.31237	0.996474
ENSG00000246560	RP11-10L12.4	-0.0282356	0.462735	0.996474
ENSG00000246596	RP11-1277A3.2	-0.00774736	3.60134	0.996474
ENSG00000246705	H2AFJ	0.0614881	4.03855	0.996474
ENSG00000246731	MGC16275	-0.0351845	2.38549	0.996474
ENSG00000246790	RP11-730K11.1	0.00837778	3.80415	0.996474
ENSG00000246792	RP11-68L18.1	0.111681	-1.98954	0.996474
ENSG00000246898	LINC00920	-0.0608822	1.5237	0.996474
ENSG00000246922	UBAP1L	0.0361326	3.59237	0.996474
ENSG00000246982	RP1-179N16.6	-0.0327624	-0.672911	0.996474
ENSG00000246985	SOCS2-AS1	0.087272	0.690816	0.996474
ENSG00000247077	PGAM5	-0.0091374	3.85514	0.996474
ENSG00000247081	BAALC-AS1	0.0462293	-0.962945	0.996474
ENSG00000247092	SNHG10	0.00743589	2.40671	0.996474
ENSG00000247095	MIR210HG	-0.125007	-2.14261	0.996474
ENSG00000247134	RP11-11N9.4	-0.0340507	-0.0892139	0.996474
ENSG00000247157	LINC01252	-0.0166304	-0.0625722	0.996474
ENSG00000247199	RP11-373N22.3	0.0370802	0.435592	0.996474
ENSG00000247240	UBL7-AS1	0.00827393	2.16236	0.996474
ENSG00000247271	ZBED5-AS1	-0.00924716	2.8549	0.996474
ENSG00000247287	RP11-902B17.1	0.0148512	3.00798	0.996474
ENSG00000247315	ZCCHC3	-0.0160034	4.69798	0.996474
ENSG00000247317	RP11-273G15.2	0.103409	-0.516156	0.996474
ENSG00000247324	RP11-510M2.2	-0.0905405	-1.48402	0.996474
ENSG00000247363	RP11-637A17.2	0.0322376	-0.241702	0.996474
ENSG00000247373	RP11-486O12.2	0.0362622	2.26119	0.996474
ENSG00000247400	DNAJC3-AS1	-0.0166559	2.95307	0.996474
ENSG00000247498	RP11-392P7.6	-0.0737602	-0.55969	0.996474
ENSG00000247516	MIR4458HG	-0.0315364	-0.725568	0.996474
ENSG00000247556	OIP5-AS1	0.0289758	7.59332	0.996474
ENSG00000247595	SPTY2D1-AS1	0.071979	-0.795558	0.996474
ENSG00000247596	TWF2	-0.0302864	5.37909	0.996474
ENSG00000247626	MARS2	-0.0282582	4.01162	0.996474
ENSG00000247679	RP11-1277A3.1	-0.0863351	0.816856	0.996474
ENSG00000247708	STX18-AS1	-0.0279344	2.75015	0.996474
ENSG00000247728	RP11-932O9.7	-0.0361405	0.821521	0.996474
ENSG00000247735	CTD-2574D22.2	-0.0742227	-0.927364	0.996474
ENSG00000247746	USP51	-0.0452782	0.919783	0.996474
ENSG00000247774	PCED1B-AS1	0.00479546	5.93269	0.996474
ENSG00000247796	CTD-2366F13.1	-0.0309853	0.907258	0.996474
ENSG00000247828	TMEM161B-AS1	0.0183931	4.74281	0.996474
ENSG00000247877	CTD-2001C12.1	-0.170501	-2.04869	0.996474
ENSG00000247903	RP11-421F16.3	0.0856712	-1.50443	0.996474
ENSG00000247925	RP3-510L9.1	-0.0648197	-2.19086	0.996474
ENSG00000247934	RP11-967K21.1	0.0424109	0.442199	0.996474
ENSG00000247950	SEC24B-AS1	-0.0509519	0.759156	0.996474
ENSG00000247982	LINC00926	0.0323134	4.633	0.996474
ENSG00000248008	DYNLL1-AS1	-0.00786863	0.62185	0.996474
ENSG00000248015	AC005329.7	0.0771272	-2.17949	0.996474
ENSG00000248019	FAM13A-AS1	0.0125455	6.11789	0.996474
ENSG00000248049	UBA6-AS1	0.00328308	3.88342	0.996474
ENSG00000248079	DPH6-AS1	0.0439796	-1.73664	0.996474
ENSG00000248092	NNT-AS1	-0.00479393	2.74692	0.996474
ENSG00000248098	BCKDHA	-0.0450415	1.09669	0.996474
ENSG00000248099	INSL3	-0.104206	-0.537812	0.996474
ENSG00000248113	RP11-791G16.4	0.025997	-2.67906	0.996474
ENSG00000248121	SMURF2P1	0.0542382	-0.490976	0.996474
ENSG00000248124	RRN3P1	-0.00481845	4.2038	0.996474
ENSG00000248150	RP1-167G20.1	0.0498529	-1.32266	0.996474
ENSG00000248188	RP11-442P12.2	-0.0653898	-0.0569765	0.996474
ENSG00000248208	RP11-153M7.1	-0.095204	-1.35593	0.996474
ENSG00000248221	STX18-IT1	-0.0834103	-0.310121	0.996474
ENSG00000248240	RP11-159F24.5	0.0191156	-2.05966	0.996474
ENSG00000248242	RP11-556I14.2	0.042344	-1.49635	0.996474
ENSG00000248275	TRIM52-AS1	-0.021278	2.37442	0.996474
ENSG00000248278	SUMO2P17	0.0708648	-2.25463	0.996474
ENSG00000248280	RP11-33B1.2	-0.0545911	0.124409	0.996474
ENSG00000248283	CCNL2P1	-0.0426737	1.45669	0.996474
ENSG00000248309	MEF2C-AS1	0.0161158	2.28396	0.996474
ENSG00000248318	RP11-713M15.1	-0.0200263	-1.5103	0.996474
ENSG00000248323	LUCAT1	0.0140274	6.94741	0.996474
ENSG00000248333	CDK11B	0.00790942	4.55705	0.996474
ENSG00000248334	WHAMMP2	-0.0469874	3.45389	0.996474
ENSG00000248360	LINC00504	-0.034695	-1.39085	0.996474
ENSG00000248366	TRAJ51	0.0116107	0.996188	0.996474
ENSG00000248367	CTB-129O4.1	-0.0598777	-0.154254	0.996474
ENSG00000248375	RP11-177B4.1	0.0754247	-1.64456	0.996474
ENSG00000248385	TARM1	0.176558	-1.86101	0.996474
ENSG00000248429	RP11-597D13.9	0.0117109	3.05641	0.996474
ENSG00000248445	SEMA6A-AS1	0.0178139	2.39686	0.996474
ENSG00000248449	PCDHGB8P	-0.116615	0.0745246	0.996474
ENSG00000248455	RP11-321E2.3	0.0196132	-2.14833	0.996474
ENSG00000248466	RP11-640B6.1	-0.0704099	0.341719	0.996474
ENSG00000248477	RP11-848G14.2	-0.0465629	-1.92798	0.996474
ENSG00000248483	POU5F2	0.0386761	4.35425	0.996474
ENSG00000248487	ABHD14A	0.0327001	1.77414	0.996474
ENSG00000248489	CTD-2007H13.3	-0.0367185	0.838545	0.996474
ENSG00000248508	SRP14-AS1	0.00964344	2.03717	0.996474
ENSG00000248521	RP11-174F8.1	-0.0502827	0.513933	0.996474
ENSG00000248527	MTATP6P1	-0.102039	2.34736	0.996474
ENSG00000248544	CTB-47B11.3	-0.0774509	-1.11808	0.996474
ENSG00000248553	OR52H2P	-0.0927374	-1.98051	0.996474
ENSG00000248568	KRT8P48	-0.0489108	-0.381933	0.996474
ENSG00000248592	TMEM110-MUSTN1	0.030576	0.190775	0.996474
ENSG00000248596	RP11-844P9.2	0.134185	-2.05216	0.996474
ENSG00000248626	GAPDHP40	0.0725064	-2.15977	0.996474
ENSG00000248632	RP11-366M4.11	-0.141899	-0.74387	0.996474
ENSG00000248643	RBM14-RBM4	-0.0141249	2.52711	0.996474
ENSG00000248671	ALG1L9P	0.0392342	0.117133	0.996474
ENSG00000248677	CTD-2044J15.1	0.0244137	-1.26076	0.996474
ENSG00000248693	CTD-2023M8.1	-0.066602	1.46739	0.996474
ENSG00000248712	CCDC153	-0.0178458	1.1262	0.996474
ENSG00000248714	RP11-1079K10.3	0.0121386	0.333757	0.996474
ENSG00000248719	RP11-377G16.2	-0.0698394	-0.650828	0.996474
ENSG00000248727	CTC-236F12.4	0.0264441	1.57751	0.996474
ENSG00000248734	CTD-2260A17.1	0.0792772	2.23379	0.996474
ENSG00000248774	RP11-798M19.3	-0.0127999	1.96026	0.996474
ENSG00000248778	RP11-311D14.1	-0.153219	-1.52395	0.996474
ENSG00000248791	CTD-2165H16.3	0.0267251	1.88507	0.996474
ENSG00000248794	CTD-2248H3.1	-0.0808561	-0.636841	0.996474
ENSG00000248810	RP11-362F19.1	-0.0557104	4.1221	0.996474
ENSG00000248858	FLJ46284	0.0408646	1.16037	0.996474
ENSG00000248863	RP11-83A24.1	-0.0358315	1.90043	0.996474
ENSG00000248866	USP46-AS1	-0.0174979	0.276506	0.996474
ENSG00000248873	SERBP1P6	-0.0337148	-2.02187	0.996474
ENSG00000248874	C5orf17	-0.141293	-1.68532	0.996474
ENSG00000248905	FMN1	0.158649	3.9614	0.996474
ENSG00000248932	RP11-319G6.1	0.0382403	1.56902	0.996474
ENSG00000248936	RP11-36B15.1	0.0444698	-0.238541	0.996474
ENSG00000248966	BCLAF1P1	0.0482332	-2.18756	0.996474
ENSG00000248969	CTD-2113L7.1	0.104132	-1.08235	0.996474
ENSG00000248971	KRT8P46	-0.0236388	3.49173	0.996474
ENSG00000248991	RP11-73G16.2	-0.0192594	-2.1356	0.996474
ENSG00000249014	HMGN2P4	0.0441052	-2.00949	0.996474
ENSG00000249020	SNORA58	0.0175912	-0.663239	0.996474
ENSG00000249042	CTD-2015H6.3	-0.0377625	-1.33675	0.996474
ENSG00000249055	TBCAP3	0.0872869	-1.65945	0.996474
ENSG00000249087	ZNF436-AS1	0.0130312	1.83059	0.996474
ENSG00000249096	RP11-290F5.1	0.00898452	3.45144	0.996474
ENSG00000249115	HAUS5	-0.0565159	2.53745	0.996474
ENSG00000249129	SUDS3P1	0.0194869	1.31396	0.996474
ENSG00000249138	SLED1	-0.0336271	3.21099	0.996474
ENSG00000249140	PRDX2P3	0.0416051	0.792193	0.996474
ENSG00000249173	LINC01093	-0.0811997	-2.37433	0.996474
ENSG00000249209	AP000304.12	-0.0201302	-1.92681	0.996474
ENSG00000249212	ATP1B1P1	0.00996501	1.7829	0.996474
ENSG00000249222	ATP5L2	0.0491481	-0.964339	0.996474
ENSG00000249249	AC010226.4	0.0628375	-1.1537	0.996474
ENSG00000249252	RP11-665G4.1	-0.0604508	-0.891601	0.996474
ENSG00000249258	RP11-468H14.2	0.0360128	-0.0155919	0.996474
ENSG00000249264	EEF1A1P9	-0.0521096	0.239077	0.996474
ENSG00000249274	PDLIM1P4	0.0212348	1.98611	0.996474
ENSG00000249286	CTD-2210P15.2	0.0495551	-1.89267	0.996474
ENSG00000249307	LINC01088	-0.159187	-1.51576	0.996474
ENSG00000249309	RP11-153M7.5	0.0152522	1.71592	0.996474
ENSG00000249348	UGDH-AS1	-0.0531038	0.255219	0.996474
ENSG00000249353	NPM1P27	0.0161776	2.83458	0.996474
ENSG00000249437	NAIP	-0.0739579	5.53343	0.996474
ENSG00000249446	TRAJ60	-0.1339	-2.01808	0.996474
ENSG00000249454	GZMAP1	0.0621442	-2.07344	0.996474
ENSG00000249456	RP11-298J20.4	-0.191097	-2.20913	0.996474
ENSG00000249459	ZNF286B	-0.023244	1.71671	0.996474
ENSG00000249476	CTD-2587M2.1	-0.0370372	4.24752	0.996474
ENSG00000249485	RBBP4P1	-0.02532	1.66426	0.996474
ENSG00000249492	RP11-159F24.3	-0.0309396	0.637462	0.996474
ENSG00000249502	AC006160.5	0.0179795	-0.215028	0.996474
ENSG00000249526	CTB-35F21.1	-0.0318743	-1.53958	0.996474
ENSG00000249565	SERBP1P5	-0.0676869	-0.627462	0.996474
ENSG00000249592	RP11-440L14.1	-0.0213964	4.41899	0.996474
ENSG00000249633	OR52V1P	-0.0765559	-2.10856	0.996474
ENSG00000249637	CTC-329D1.2	-0.0687511	-0.815782	0.996474
ENSG00000249655	CTC-325J23.2	-0.0805822	-1.26906	0.996474
ENSG00000249661	TNRC18P1	-0.0407151	1.27496	0.996474
ENSG00000249662	RP11-321E2.4	-0.00921912	2.41568	0.996474
ENSG00000249673	NOP14-AS1	0.00541768	4.2417	0.996474
ENSG00000249693	THEGL	-0.0658069	-0.401764	0.996474
ENSG00000249697	RP11-155L15.1	-0.1485	-2.50625	0.996474
ENSG00000249709	ZNF564	0.0337339	1.69471	0.996474
ENSG00000249738	AC008697.1	-0.0657812	-1.64945	0.996474
ENSG00000249786	EAF1-AS1	0.0718218	-0.226165	0.996474
ENSG00000249790	RP11-20D14.6	0.0458681	6.29383	0.996474
ENSG00000249806	RP11-223C24.1	-0.0384899	2.38466	0.996474
ENSG00000249825	CTD-2201I18.1	0.0193574	2.40439	0.996474
ENSG00000249839	AC011330.5	-0.184478	-2.04732	0.996474
ENSG00000249846	RP11-77P16.4	-0.0488995	1.00286	0.996474
ENSG00000249850	KRT18P31	-0.020684	5.01147	0.996474
ENSG00000249855	EEF1A1P19	-0.0863186	1.42188	0.996474
ENSG00000249858	SNX5P1	0.0341077	-2.5983	0.996474
ENSG00000249859	PVT1	0.0366037	4.13305	0.996474
ENSG00000249863	RP11-177C12.1	0.0120434	2.3406	0.996474
ENSG00000249876	CTC-563A5.4	0.0404252	-1.18737	0.996474
ENSG00000249896	RP11-586D19.1	0.0227339	-2.34733	0.996474
ENSG00000249915	PDCD6	0.00615833	6.22493	0.996474
ENSG00000249921	CTC-329H14.1	-0.0636045	-1.17019	0.996474
ENSG00000249930	AC007016.3	-0.0494644	-1.46839	0.996474
ENSG00000249931	GOLGA8K	-0.170912	-2.32185	0.996474
ENSG00000249936	RAC1P2	-0.0375318	1.32213	0.996474
ENSG00000249961	CCDC79	0.0351205	-2.31083	0.996474
ENSG00000249965	CDC42P4	-0.17954	-1.40474	0.996474
ENSG00000249978	TRGV7	0.0438375	1.4003	0.996474
ENSG00000249988	RP11-669M16.1	0.0359896	-1.70841	0.996474
ENSG00000249992	TMEM158	0.0754011	0.273544	0.996474
ENSG00000249993	BFSP2-AS1	0.127416	-1.25024	0.996474
ENSG00000250011	HMGB1P3	-0.0307696	1.61352	0.996474
ENSG00000250012	RP11-124N2.1	0.0240844	-2.26769	0.996474
ENSG00000250057	RP11-576N17.5	-0.0939434	-0.178459	0.996474
ENSG00000250067	YJEFN3	-0.0659986	-1.24848	0.996474
ENSG00000250069	CTB-131B5.2	0.0213868	0.171576	0.996474
ENSG00000250075	RP11-584P21.2	0.0393854	0.157503	0.996474
ENSG00000250081	CTD-2116N20.1	-0.176502	-1.69692	0.996474
ENSG00000250091	DNAH10OS	-0.0149827	1.36189	0.996474
ENSG00000250130	RP11-616K22.1	-0.0379464	2.70708	0.996474
ENSG00000250131	RP11-130F10.1	0.0541816	-0.159022	0.996474
ENSG00000250144	RP11-553P9.1	-0.0567266	-0.908722	0.996474
ENSG00000250151	ARPC4-TTLL3	0.169075	-1.74037	0.996474
ENSG00000250155	CTD-2353F22.1	-0.0187415	1.3071	0.996474
ENSG00000250170	RASA2-IT1	0.017137	0.639357	0.996474
ENSG00000250189	RP11-362F19.2	-0.016165	1.01806	0.996474
ENSG00000250197	HMGN1P15	0.0655582	-0.4275	0.996474
ENSG00000250220	RP11-692D12.1	-0.0554385	0.450355	0.996474
ENSG00000250240	CTD-2154I11.2	-0.076713	-1.3617	0.996474
ENSG00000250251	PKD1P6	-0.0334751	1.21484	0.996474
ENSG00000250260	RP11-325L7.2	-0.0684215	-2.24091	0.996474
ENSG00000250280	RP11-305O6.3	0.137513	-1.08728	0.996474
ENSG00000250290	CTC-820M8.1	0.0447428	1.19324	0.996474
ENSG00000250303	RP11-356J5.12	0.0442349	2.57829	0.996474
ENSG00000250305	KIAA1456	-0.107697	-1.48054	0.996474
ENSG00000250312	ZNF718	-0.0477232	4.10092	0.996474
ENSG00000250317	SMIM20	0.0326168	2.13662	0.996474
ENSG00000250321	RP11-478C6.4	0.0834023	-2.42171	0.996474
ENSG00000250326	RP11-284M14.1	-0.0193111	0.810115	0.996474
ENSG00000250329	KDELC1P1	-0.0219098	0.116938	0.996474
ENSG00000250334	LINC00989	-0.0266983	2.91001	0.996474
ENSG00000250348	RP11-466P24.6	-0.105528	-1.10499	0.996474
ENSG00000250361	GYPB	-0.0627839	4.19397	0.996474
ENSG00000250371	RP11-22A3.2	0.0358662	-2.03487	0.996474
ENSG00000250410	RP11-714G18.1	-0.0209115	-1.45655	0.996474
ENSG00000250462	LRRC37BP1	0.0317313	2.03232	0.996474
ENSG00000250471	GMPSP1	0.0559149	-2.57605	0.996474
ENSG00000250474	WBP1LP2	0.0193256	-1.4727	0.996474
ENSG00000250479	CHCHD10	-0.0463919	2.35278	0.996474
ENSG00000250486	FAM218A	0.0914936	-0.262292	0.996474
ENSG00000250490	FLJ33360	-0.0656294	-1.06069	0.996474
ENSG00000250492	INTS6P1	0.105291	-1.47669	0.996474
ENSG00000250508	RP11-757G1.6	0.0563426	-1.88619	0.996474
ENSG00000250510	GPR162	-0.01763	2.06023	0.996474
ENSG00000250526	CCT6P2	0.0147257	-2.73571	0.996474
ENSG00000250539	KRT8P33	-0.0114759	2.51029	0.996474
ENSG00000250548	RP11-47I22.2	-0.0550278	1.40271	0.996474
ENSG00000250565	ATP6V1E2	0.00444284	2.98569	0.996474
ENSG00000250568	RP11-333E13.2	0.0393802	0.912221	0.996474
ENSG00000250569	NTAN1P2	0.0411426	2.13704	0.996474
ENSG00000250571	GLI4	0.00912639	2.50441	0.996474
ENSG00000250602	RP11-517I3.1	-0.0938771	-2.13283	0.996474
ENSG00000250615	CTC-564N23.2	-0.105559	-0.393006	0.996474
ENSG00000250616	RP11-455F5.3	-0.0193086	3.97581	0.996474
ENSG00000250673	RP11-6L6.2	0.0522216	-1.78844	0.996474
ENSG00000250687	RP11-497H16.7	-0.0606972	-0.915433	0.996474
ENSG00000250688	TRAJ55	-0.0822738	-0.231763	0.996474
ENSG00000250696	RP11-704M14.1	0.122797	2.97274	0.996474
ENSG00000250722	SEPP1	0.122498	-0.679981	0.996474
ENSG00000250731	TPM3P6	-0.0448649	-0.129343	0.996474
ENSG00000250764	CTD-2152M20.2	0.0425315	1.0704	0.996474
ENSG00000250790	RP11-46H11.3	-0.1053	-0.796401	0.996474
ENSG00000250802	ZBED3-AS1	-0.0659874	0.278028	0.996474
ENSG00000250820	RP11-91H12.4	0.0289081	-0.727065	0.996474
ENSG00000250848	CTD-2083E4.5	0.0231424	-2.0323	0.996474
ENSG00000250850	RP11-297B17.3	-0.132646	-0.888346	0.996474
ENSG00000250853	RNF138P1	-0.0744697	-0.14191	0.996474
ENSG00000250859	HNRNPKP1	-0.0227943	-0.638974	0.996474
ENSG00000250896	RNPS1P1	-0.0402088	-0.992111	0.996474
ENSG00000250900	CTC-338M12.6	-0.144275	-2.14068	0.996474
ENSG00000250938	RP11-679C8.2	0.0740788	0.29696	0.996474
ENSG00000250948	RP11-1079K10.2	0.179857	-1.67525	0.996474
ENSG00000250950	RP11-33B1.3	-0.0250514	0.718769	0.996474
ENSG00000250959	GLUD1P3	-0.0477542	1.00586	0.996474
ENSG00000250966	RP11-402J6.3	-0.0447261	0.704279	0.996474
ENSG00000250982	RP11-159J3.1	0.239267	-2.74321	0.996474
ENSG00000250988	SNHG21	-0.0623953	0.165043	0.996474
ENSG00000250995	RP13-128O4.3	-0.0357633	1.24742	0.996474
ENSG00000251000	AC008592.3	-0.0168539	-2.14506	0.996474
ENSG00000251022	THAP9-AS1	0.0198114	4.695	0.996474
ENSG00000251034	RP11-582J16.4	-0.00996258	1.70941	0.996474
ENSG00000251050	RP11-168A11.4	-0.070525	-2.2563	0.996474
ENSG00000251073	NUDT19P5	-0.0578961	0.0246078	0.996474
ENSG00000251079	BMS1P2	-0.135405	-0.628023	0.996474
ENSG00000251093	RP11-414H23.3	0.053496	0.111753	0.996474
ENSG00000251095	RP11-115D19.1	-0.0710642	-2.15074	0.996474
ENSG00000251102	CTBP2P4	-0.143717	-2.62368	0.996474
ENSG00000251129	RP11-734I18.1	-0.0779554	-2.12536	0.996474
ENSG00000251131	CTD-2035E11.3	0.10476	-0.296949	0.996474
ENSG00000251136	RP11-37B2.1	0.00866901	3.50364	0.996474
ENSG00000251139	RP11-701P16.2	-0.0442842	-1.39961	0.996474
ENSG00000251143	RP11-849H4.4	-0.0589482	-0.427395	0.996474
ENSG00000251149	MTND5P5	0.0567468	0.884483	0.996474
ENSG00000251152	RP11-281P23.1	-0.0618907	-1.66305	0.996474
ENSG00000251161	RP11-540O11.1	0.0581608	-1.88162	0.996474
ENSG00000251179	TMEM92-AS1	-0.0369279	-0.146144	0.996474
ENSG00000251192	ZNF674	0.0041668	3.7105	0.996474
ENSG00000251201	TMED7-TICAM2	0.0173638	-0.656098	0.996474
ENSG00000251230	RP11-701P16.5	-0.113548	1.58327	0.996474
ENSG00000251247	ZNF345	0.0147585	3.25642	0.996474
ENSG00000251259	AC004069.2	0.0634139	1.54874	0.996474
ENSG00000251287	ALG1L2	-0.0234065	-0.286785	0.996474
ENSG00000251301	RP11-81H14.2	-0.0344752	3.49978	0.996474
ENSG00000251323	RP11-452H21.4	0.0119971	0.942766	0.996474
ENSG00000251333	RTN3P1	-0.0519117	-1.64909	0.996474
ENSG00000251348	HSPD1P11	-0.0317679	0.336568	0.996474
ENSG00000251364	CTD-2516F10.2	-0.0238681	2.75814	0.996474
ENSG00000251369	ZNF550	-0.00600972	4.50853	0.996474
ENSG00000251379	RP11-484O2.1	-0.0776183	0.968506	0.996474
ENSG00000251381	LINC00958	-0.135148	-1.64229	0.996474
ENSG00000251405	CTB-109A12.1	0.178006	-2.35844	0.996474
ENSG00000251408	RP11-586D19.2	-0.0233965	-0.151165	0.996474
ENSG00000251411	RP11-397E7.4	0.0401895	-1.98135	0.996474
ENSG00000251417	RP11-1348G14.4	-0.0509921	-1.39226	0.996474
ENSG00000251429	RP11-597D13.7	0.0966853	-0.0967069	0.996474
ENSG00000251432	RP11-420A23.1	0.0284663	1.71433	0.996474
ENSG00000251441	RTEL1P1	-0.0314143	4.28064	0.996474
ENSG00000251442	LINC01094	0.0473171	2.34578	0.996474
ENSG00000251451	GS1-124K5.6	0.0275245	-1.00322	0.996474
ENSG00000251456	RP11-436H11.5	0.117247	-2.22468	0.996474
ENSG00000251467	CTC-250P20.2	-0.0790822	0.239384	0.996474
ENSG00000251476	RP11-531A21.2	-0.0201409	-2.00408	0.996474
ENSG00000251485	AC068134.10	-0.0451039	-0.0277212	0.996474
ENSG00000251513	CTD-2215E18.1	-0.100811	2.13385	0.996474
ENSG00000251535	RP11-478C6.1	-0.0575257	-1.78052	0.996474
ENSG00000251562	MALAT1	-0.0430874	14.6411	0.996474
ENSG00000251578	TRBV21-1	-0.0216495	-0.59687	0.996474
ENSG00000251580	RP11-539L10.3	0.0508689	-0.354101	0.996474
ENSG00000251593	MSNP1	-0.186279	-1.31546	0.996474
ENSG00000251595	ABCA11P	-0.0501731	0.489098	0.996474
ENSG00000251600	RP11-673E1.1	-0.06649	-1.22452	0.996474
ENSG00000251615	RP11-774O3.3	0.0333068	1.03144	0.996474
ENSG00000251634	RP11-1280N14.3	0.068507	1.69026	0.996474
ENSG00000251637	RP11-119D9.1	-0.0571896	0.622166	0.996474
ENSG00000251652	RP11-20I20.2	-0.0413755	-1.13022	0.996474
ENSG00000251661	RP11-326C3.11	0.0326486	2.68003	0.996474
ENSG00000251666	ZNF346-IT1	-0.0222242	0.128522	0.996474
ENSG00000251667	BRCC3P1	-0.0480521	0.608869	0.996474
ENSG00000251669	FAM86EP	-0.04581	0.510981	0.996474
ENSG00000251703	RNU6-998P	0.135348	-0.736546	0.996474
ENSG00000251728	Y_RNA	0.0427059	0.828659	0.996474
ENSG00000251739	RNU6-1053P	0.0741626	-1.76191	0.996474
ENSG00000251748	RNU4ATAC11P	-0.098783	-1.60347	0.996474
ENSG00000251768	RNA5SP217	-0.0470144	-0.540186	0.996474
ENSG00000251774	RNU6-377P	0.0321767	-2.17208	0.996474
ENSG00000251791	SCARNA6	0.0965056	6.29562	0.996474
ENSG00000251804	RNU6-1294P	0.146879	-1.7207	0.996474
ENSG00000251805	SCARNA21	0.0142645	0.284377	0.996474
ENSG00000251866	SCARNA21	-0.174132	-2.0831	0.996474
ENSG00000251867	RP11-48B3.5	0.090579	-1.0729	0.996474
ENSG00000251876	AL035106.1	-0.013045	0.679848	0.996474
ENSG00000251896	SNORD116-27	0.151894	-2.12836	0.996474
ENSG00000251898	SCARNA11	0.120085	-2.20028	0.996474
ENSG00000251934	RNU6-1143P	0.136357	-1.67291	0.996474
ENSG00000251988	RNU4ATAC18P	-0.163041	-0.857031	0.996474
ENSG00000251989	AL160011.1	-0.0316432	-1.48895	0.996474
ENSG00000252010	SCARNA5	0.181099	7.3448	0.996474
ENSG00000252021	Y_RNA	-0.0163715	-0.297916	0.996474
ENSG00000252050	SNORA31	0.0558716	-0.282446	0.996474
ENSG00000252103	RNU6-917P	-0.0895368	-0.956536	0.996474
ENSG00000252118	RNU6ATAC39P	0.0338544	-1.60404	0.996474
ENSG00000252124	AL031594.1	0.0836605	-1.54108	0.996474
ENSG00000252150	AC092574.2	0.0101031	0.169076	0.996474
ENSG00000252192	SNORA9	0.138827	-0.514223	0.996474
ENSG00000252206	RNU7-40P	-0.0627768	-1.93284	0.996474
ENSG00000252213	SNORA74	0.0791265	0.365517	0.996474
ENSG00000252222	RNU7-13P	-0.0426129	0.748552	0.996474
ENSG00000252234	AC006557.1	-0.0505522	-1.47248	0.996474
ENSG00000252242	RNU7-115P	0.0386926	-2.16769	0.996474
ENSG00000252274	SCARNA24	-0.0764477	-2.02303	0.996474
ENSG00000252283	Vault	0.139813	-1.14958	0.996474
ENSG00000252305	SNORA74	-0.0568039	-1.69808	0.996474
ENSG00000252311	RNU1-103P	0.0159624	-2.14773	0.996474
ENSG00000252316	RNY4	0.219992	0.0286103	0.996474
ENSG00000252376	RNA5SP395	0.0269232	-1.9323	0.996474
ENSG00000252391	RNU6-638P	0.0222786	2.50791	0.996474
ENSG00000252414	RNU6-100P	0.120861	-0.884877	0.996474
ENSG00000252438	SNORD45	0.038434	-0.785594	0.996474
ENSG00000252452	RNU6-107P	0.0328736	-0.898024	0.996474
ENSG00000252456	RNA5SP434	0.0970328	-1.2701	0.996474
ENSG00000252464	RN7SKP70	-0.0471685	1.9256	0.996474
ENSG00000252473	SNORA67	-0.0542692	-1.55109	0.996474
ENSG00000252481	SCARNA13	0.0717288	7.0504	0.996474
ENSG00000252494	RNU6-126P	0.0341508	-1.91041	0.996474
ENSG00000252496	RNA5SP33	0.0991371	-0.716557	0.996474
ENSG00000252516	RNA5SP82	-0.109091	-1.42374	0.996474
ENSG00000252546	RNA5SP466	0.0363339	-2.33338	0.996474
ENSG00000252549	RNU6-759P	0.017459	-0.28973	0.996474
ENSG00000252577	SCARNA20	0.0549932	0.200869	0.996474
ENSG00000252614	RNU6-807P	-0.0567225	-0.641373	0.996474
ENSG00000252620	RNU6ATAC24P	-0.0568933	1.16546	0.996474
ENSG00000252622	RNU6-881P	0.0156382	-2.22798	0.996474
ENSG00000252627	RNU6-122P	0.176229	-2.10083	0.996474
ENSG00000252629	AL050316.1	-0.0837663	-0.618617	0.996474
ENSG00000252652	Y_RNA	-0.0595013	-0.191344	0.996474
ENSG00000252690	SCARNA15	-0.00841578	2.81926	0.996474
ENSG00000252756	RNU6-577P	0.0793783	-1.81702	0.996474
ENSG00000252759	Y_RNA	0.0235215	1.90048	0.996474
ENSG00000252768	RNU6-856P	-0.136068	-1.01535	0.996474
ENSG00000252782	RNU6-341P	-0.0384682	0.451675	0.996474
ENSG00000252817	AL590431.1	0.0537098	-0.652082	0.996474
ENSG00000252835	SCARNA21	0.0159346	7.3817	0.996474
ENSG00000252874	Y_RNA	0.0627346	-0.760693	0.996474
ENSG00000252906	SCARNA3	-0.0312659	-0.0391988	0.996474
ENSG00000252908	RNU6-1003P	-0.0862632	0.11996	0.996474
ENSG00000252916	RNU6-762P	-0.0149602	-1.66944	0.996474
ENSG00000252947	SCARNA1	0.0669981	0.704486	0.996474
ENSG00000252949	AL136303.1	-0.0236569	0.421202	0.996474
ENSG00000252965	Y_RNA	-0.0776756	-0.775183	0.996474
ENSG00000252985	SNORD116	0.0944794	-1.22481	0.996474
ENSG00000253005	RNU6-176P	-0.122539	-2.11796	0.996474
ENSG00000253006	RN7SKP283	-0.0599808	-1.18757	0.996474
ENSG00000253008	MIR2355	0.0334415	1.1015	0.996474
ENSG00000253047	SNORA40	0.0712696	-1.79911	0.996474
ENSG00000253075	RN7SKP92	0.055636	-1.27654	0.996474
ENSG00000253106	RP11-158K1.3	-0.0209604	3.09349	0.996474
ENSG00000253139	RP11-17A4.3	-0.0256019	-2.43487	0.996474
ENSG00000253144	RP11-281O15.7	0.0344339	-1.78654	0.996474
ENSG00000253146	CIR1P1	0.0462574	-2.71547	0.996474
ENSG00000253154	CTA-392E5.1	0.0278246	-2.3852	0.996474
ENSG00000253159	PCDHGA12	-0.0985366	-0.68171	0.996474
ENSG00000253166	RP11-585F1.6	0.0934329	-2.05773	0.996474
ENSG00000253173	RP11-152C15.1	0.109511	-2.1114	0.996474
ENSG00000253175	RP11-267M23.6	-0.02901	-1.92853	0.996474
ENSG00000253180	RP11-410L14.1	-0.026801	0.448775	0.996474
ENSG00000253190	AC084082.3	0.154675	0.505092	0.996474
ENSG00000253194	RP11-351A11.1	-0.0655931	-1.51624	0.996474
ENSG00000253200	RP11-582J16.5	-0.0221067	3.84987	0.996474
ENSG00000253203	GUSBP3	-0.0556879	-1.83116	0.996474
ENSG00000253204	RP5-1009N12.1	0.0429221	-2.66779	0.996474
ENSG00000253210	RP11-809O17.1	-0.0658585	2.06387	0.996474
ENSG00000253214	RP11-1149M10.2	0.0470918	0.468157	0.996474
ENSG00000253223	RP11-409C19.2	-0.0553882	-2.65674	0.996474
ENSG00000253228	NRBF2P4	0.0504309	-2.53358	0.996474
ENSG00000253230	LINC00599	0.225839	-2.71759	0.996474
ENSG00000253240	IGHV3-36	-0.125251	-1.28223	0.996474
ENSG00000253250	C8orf88	-0.015248	0.839917	0.996474
ENSG00000253251	CTC-534A2.2	0.0390046	2.07826	0.996474
ENSG00000253263	KB-1507C5.3	0.0402539	-1.65614	0.996474
ENSG00000253276	CCDC71L	-0.0657119	4.76588	0.996474
ENSG00000253284	RP11-282K24.3	0.101222	0.636478	0.996474
ENSG00000253291	TRBV7-7	-0.10497	-2.01156	0.996474
ENSG00000253305	PCDHGB6	-0.0455769	0.797648	0.996474
ENSG00000253307	RP11-10J21.4	-0.062705	1.54461	0.996474
ENSG00000253320	KB-1507C5.2	0.0194983	1.27886	0.996474
ENSG00000253325	IGHV7-34-1	-0.188223	-1.79328	0.996474
ENSG00000253336	RP11-468O2.1	0.022403	-0.994028	0.996474
ENSG00000253347	CTD-2026D20.2	0.0443487	-1.26025	0.996474
ENSG00000253352	TUG1	0.0124956	8.31241	0.996474
ENSG00000253359	IGHV3-37	-0.121622	-1.24993	0.996474
ENSG00000253368	TRNP1	0.119972	-0.596339	0.996474
ENSG00000253372	RP11-44N11.1	0.0088476	3.05629	0.996474
ENSG00000253392	AC006277.2	0.01774	-1.75196	0.996474
ENSG00000253394	LINC00534	0.0281458	-0.968338	0.996474
ENSG00000253399	AC078852.2	0.156341	-1.34676	0.996474
ENSG00000253409	TRBV7-4	-0.0620719	-0.189079	0.996474
ENSG00000253421	ZNHIT1P1	0.0373709	-1.98801	0.996474
ENSG00000253430	RP11-14I17.2	-0.0280497	0.18577	0.996474
ENSG00000253431	SRPK2P	-0.0348305	-2.61769	0.996474
ENSG00000253440	IGHV3-33-2	0.108909	-1.90257	0.996474
ENSG00000253463	HMGB1P19	-0.0563093	0.0140892	0.996474
ENSG00000253475	RP11-110G21.2	0.0317249	0.802403	0.996474
ENSG00000253476	RP11-395I14.2	-0.050481	1.19378	0.996474
ENSG00000253483	CTC-756D1.1	-0.128082	-2.15699	0.996474
ENSG00000253485	PCDHGA5	-0.0858543	0.0874741	0.996474
ENSG00000253506	NACA2	0.0186935	-0.790506	0.996474
ENSG00000253519	AC106801.1	-0.128696	-1.4344	0.996474
ENSG00000253522	CTC-231O11.1	0.0413105	2.73317	0.996474
ENSG00000253532	CTD-2340D6.1	0.0652768	-0.422024	0.996474
ENSG00000253535	RP11-624C23.1	0.0186927	0.656252	0.996474
ENSG00000253537	PCDHGA7	0.137704	-0.138296	0.996474
ENSG00000253540	FAM86HP	0.0241785	-0.559501	0.996474
ENSG00000253552	HOXA-AS2	0.0626647	-0.800471	0.996474
ENSG00000253558	CTD-2179L22.1	-0.0333523	2.25734	0.996474
ENSG00000253559	OSGEPL1-AS1	0.0319918	-0.386692	0.996474
ENSG00000253570	RNF5P1	0.144156	-0.483235	0.996474
ENSG00000253582	RP11-649G15.2	0.0246568	-1.66459	0.996474
ENSG00000253586	RP11-723D22.2	0.0617021	0.272636	0.996474
ENSG00000253590	IGLV3-13	-0.0369678	-0.689205	0.996474
ENSG00000253616	RP11-875O11.3	0.0295491	2.77176	0.996474
ENSG00000253618	GRPEL2-AS1	0.0229924	-2.08107	0.996474
ENSG00000253641	RP11-981G7.2	0.0672995	1.30213	0.996474
ENSG00000253653	CTC-248O19.1	-0.119432	-1.38337	0.996474
ENSG00000253669	KB-1732A1.1	0.0556709	1.02011	0.996474
ENSG00000253676	TAGLN2P1	-0.0460865	0.0821714	0.996474
ENSG00000253677	UBE2HP1	0.118247	-2.27307	0.996474
ENSG00000253696	KBTBD11-OT1	0.0243772	-2.15819	0.996474
ENSG00000253701	AL928768.3	-0.0254581	-2.39711	0.996474
ENSG00000253704	RP11-267M23.4	0.0488415	-0.364208	0.996474
ENSG00000253710	ALG11	-0.00943018	4.84596	0.996474
ENSG00000253716	RP13-582O9.5	0.00690719	1.51964	0.996474
ENSG00000253719	ATXN7L3B	-0.00512836	6.61114	0.996474
ENSG00000253729	PRKDC	-0.00818951	8.24422	0.996474
ENSG00000253736	RP11-779O18.3	0.0799317	-1.85018	0.996474
ENSG00000253738	OTUD6B-AS1	0.0164348	3.86729	0.996474
ENSG00000253739	U6	-0.0487276	-1.78821	0.996474
ENSG00000253755	IGHGP	0.224885	-2.55295	0.996474
ENSG00000253767	PCDHGA8	-0.0499825	-0.182656	0.996474
ENSG00000253797	UTP14C	0.013471	5.03317	0.996474
ENSG00000253816	RP11-1415C14.3	0.0631323	1.96876	0.996474
ENSG00000253833	RP11-367E12.4	-0.0288678	-1.78987	0.996474
ENSG00000253838	RP11-44K6.2	-0.0340701	-2.07016	0.996474
ENSG00000253846	PCDHGA10	-0.0285825	1.15499	0.996474
ENSG00000253853	GS1-57L11.1	0.0556616	-1.43747	0.996474
ENSG00000253865	RP11-394O4.3	-0.107773	-1.75274	0.996474
ENSG00000253873	PCDHGA11	-0.0887695	0.639434	0.996474
ENSG00000253878	RP11-347C18.3	0.0512959	0.376947	0.996474
ENSG00000253882	RP11-61L23.2	-0.0102161	0.396484	0.996474
ENSG00000253893	FAM85B	0.114496	-0.988351	0.996474
ENSG00000253910	PCDHGB2	0.0258249	0.410522	0.996474
ENSG00000253923	KB-1980E6.2	-0.161855	-2.27816	0.996474
ENSG00000253924	RP11-1023P17.2	-0.0874492	0.573327	0.996474
ENSG00000253929	CASC21	-0.0507166	-1.76042	0.996474
ENSG00000253943	KRT18P37	-0.0649978	0.981212	0.996474
ENSG00000253948	RP11-410L14.2	-0.0671852	-0.0423593	0.996474
ENSG00000253953	PCDHGB4	-0.0498352	-0.525887	0.996474
ENSG00000253954	HMGN1P38	-0.042847	-1.48187	0.996474
ENSG00000253958	CLDN23	-0.071809	-0.284488	0.996474
ENSG00000253981	ALG1L13P	-0.0581691	4.01933	0.996474
ENSG00000253982	CTD-2336O2.1	0.0588087	4.08613	0.996474
ENSG00000253986	CTC-756D1.3	-0.0538074	0.0228769	0.996474
ENSG00000253998	IGKV2-29	-0.0364169	-1.62137	0.996474
ENSG00000254004	ZNF260	0.00829734	3.93264	0.996474
ENSG00000254013	MAP2K1P1	-0.0410021	-2.56143	0.996474
ENSG00000254016	ALG1L10P	0.0596751	-2.06795	0.996474
ENSG00000254017	IGHEP2	-0.0453406	2.36542	0.996474
ENSG00000254028	AC083843.2	0.0172556	-1.9448	0.996474
ENSG00000254048	RP11-328K2.1	0.0729561	-0.440768	0.996474
ENSG00000254061	RP11-359B20.1	0.0194737	-1.95514	0.996474
ENSG00000254087	LYN	-0.0160105	8.94513	0.996474
ENSG00000254088	SLC2A3P4	-0.0616841	-2.27093	0.996474
ENSG00000254093	PINX1	-0.0338054	2.19218	0.996474
ENSG00000254114	HMGN1P28	-0.028849	-1.1677	0.996474
ENSG00000254122	PCDHGB7	-0.0207137	0.631412	0.996474
ENSG00000254126	CD8BP	0.108064	-1.58426	0.996474
ENSG00000254165	RP11-503E24.2	0.062181	0.675566	0.996474
ENSG00000254180	AB015752.3	-0.0330862	-0.850794	0.996474
ENSG00000254206	NPIPB11	0.0794356	-1.17206	0.996474
ENSG00000254207	RP11-43A14.1	-0.0433028	0.431428	0.996474
ENSG00000254221	PCDHGB1	-0.0410316	-1.70045	0.996474
ENSG00000254226	CTB-12O2.1	0.165617	-2.12146	0.996474
ENSG00000254231	CTD-2284J15.1	-0.151844	-1.07625	0.996474
ENSG00000254233	RP11-242J7.1	0.0490898	-1.08697	0.996474
ENSG00000254266	RP11-594N15.2	-0.128674	-1.48136	0.996474
ENSG00000254272	RP11-382J24.2	0.00768573	1.87461	0.996474
ENSG00000254273	RP11-181D18.4	-0.0684266	0.170229	0.996474
ENSG00000254275	LINC00824	0.156814	0.876472	0.996474
ENSG00000254281	KB-1507C5.4	-0.0561706	0.73815	0.996474
ENSG00000254286	RP11-89K10.1	-0.0134851	1.54365	0.996474
ENSG00000254288	RP11-6I2.3	-0.0624868	-0.446413	0.996474
ENSG00000254289	IGHV3-32	-0.144172	-2.09476	0.996474
ENSG00000254295	CTC-308K20.2	-0.0576847	-1.16432	0.996474
ENSG00000254319	RP11-134O21.1	0.0545857	-1.8005	0.996474
ENSG00000254325	RP11-318K15.2	0.0415488	3.33534	0.996474
ENSG00000254330	RP11-1D12.1	0.0536011	-2.29472	0.996474
ENSG00000254332	GS1-44D20.1	-0.0706366	-1.01347	0.996474
ENSG00000254362	RP11-14I17.3	-0.0700861	0.806947	0.996474
ENSG00000254402	LRRC24	-0.103115	-0.826195	0.996474
ENSG00000254409	RP11-613D13.4	-0.0148716	-0.0573112	0.996474
ENSG00000254413	CHKB-CPT1B	-0.0431316	0.487335	0.996474
ENSG00000254414	RP11-182J1.1	0.0466713	0.368403	0.996474
ENSG00000254415	SIGLEC14	-0.0344696	2.17426	0.996474
ENSG00000254419	RP11-261P9.4	0.0892997	-0.11558	0.996474
ENSG00000254427	RP11-430H10.1	0.0226999	-0.865905	0.996474
ENSG00000254444	RP11-290F24.3	0.104365	-2.19986	0.996474
ENSG00000254449	SF3A3P2	-0.012073	-2.70216	0.996474
ENSG00000254454	RCC2P6	-0.0438896	-0.103798	0.996474
ENSG00000254459	RP11-91P24.7	-0.130321	-1.09397	0.996474
ENSG00000254460	RP11-939C17.4	-0.045372	-1.89644	0.996474
ENSG00000254463	RP11-484D2.3	-0.0255352	3.21586	0.996474
ENSG00000254469	RP11-849H4.2	-0.00925886	3.56099	0.996474
ENSG00000254470	AP5B1	-0.046093	6.51002	0.996474
ENSG00000254473	RP11-522I20.3	-0.149896	0.177755	0.996474
ENSG00000254477	AP000640.10	-0.0171838	1.30328	0.996474
ENSG00000254481	PTP4A2P2	-0.0757729	0.593204	0.996474
ENSG00000254484	CTA-797E19.1	-0.0670121	-1.18113	0.996474
ENSG00000254502	FNTAL1	0.0866456	-2.60071	0.996474
ENSG00000254505	CHMP4A	0.0212913	2.01984	0.996474
ENSG00000254512	RP11-472I20.2	-0.112863	-0.434883	0.996474
ENSG00000254521	SIGLEC12	-0.0621045	-1.93533	0.996474
ENSG00000254531	FLJ20021	0.0450206	0.303851	0.996474
ENSG00000254554	RP11-351I24.1	-0.0152478	0.809653	0.996474
ENSG00000254556	AF131215.4	0.0534896	2.23612	0.996474
ENSG00000254577	RP11-484D2.4	0.0511234	0.710191	0.996474
ENSG00000254595	CTD-2010I16.1	-0.0191954	-2.22374	0.996474
ENSG00000254598	CSNK2A3	-0.0208731	-0.40095	0.996474
ENSG00000254612	RP11-676M6.1	-0.0268991	0.870677	0.996474
ENSG00000254614	AP003068.23	0.0126498	2.88423	0.996474
ENSG00000254615	RP11-395G23.3	-0.0401764	-1.31543	0.996474
ENSG00000254634	SMG1P6	-0.0489506	2.25912	0.996474
ENSG00000254635	WAC-AS1	0.0202505	4.50499	0.996474
ENSG00000254639	CTD-2589M5.5	-0.118318	-1.61109	0.996474
ENSG00000254648	RP11-713P17.4	-0.0574063	-1.53397	0.996474
ENSG00000254665	RP11-152H18.3	-0.108993	-1.09052	0.996474
ENSG00000254667	AP000783.1	-0.0493332	0.140104	0.996474
ENSG00000254676	RP11-727A23.4	0.00631037	1.66819	0.996474
ENSG00000254681	PKD1P5	-0.168411	-0.923267	0.996474
ENSG00000254685	FPGT	0.0150096	4.45825	0.996474
ENSG00000254694	RP11-50B3.4	-0.0430092	-0.298673	0.996474
ENSG00000254701	RP11-1415C14.4	0.015271	0.832453	0.996474
ENSG00000254703	SENCR	-0.063122	-0.319832	0.996474
ENSG00000254708	RP1-145M24.1	0.0311293	-0.722232	0.996474
ENSG00000254717	GLYATL1P2	-0.0435278	-2.36187	0.996474
ENSG00000254718	CTD-2184C24.2	0.10984	-0.938754	0.996474
ENSG00000254719	RP11-351I24.3	-0.0823193	-1.29263	0.996474
ENSG00000254726	MEX3A	0.0755185	-2.24888	0.996474
ENSG00000254732	RP11-691N7.6	0.0490518	-2.09201	0.996474
ENSG00000254750	CASP1P2	0.0239205	1.98003	0.996474
ENSG00000254759	NAP1L1P1	0.0444767	-2.65055	0.996474
ENSG00000254760	CTD-2616J11.3	-0.0456646	-1.23292	0.996474
ENSG00000254777	AC022182.1	0.0526826	0.827685	0.996474
ENSG00000254783	RP11-320L11.2	0.0211009	1.6505	0.996474
ENSG00000254789	RP11-531H8.2	-0.091086	0.954189	0.996474
ENSG00000254791	FAR1-IT1	-0.0366261	0.906223	0.996474
ENSG00000254793	FDPSP4	-0.0758061	-1.23604	0.996474
ENSG00000254810	RP11-672A2.4	-0.0624894	-1.53391	0.996474
ENSG00000254812	RP11-661A12.12	0.0321771	-1.94964	0.996474
ENSG00000254815	RP11-496I9.1	-0.0571139	-0.217226	0.996474
ENSG00000254826	CTD-2530H12.2	-0.00933157	2.28327	0.996474
ENSG00000254827	SLC22A18AS	0.0874384	-1.61685	0.996474
ENSG00000254837	AP001372.2	0.020539	1.16096	0.996474
ENSG00000254838	GVINP1	0.00528531	8.69801	0.996474
ENSG00000254842	RP11-890B15.2	0.0153117	0.284945	0.996474
ENSG00000254859	RP11-661A12.5	-0.147684	0.33693	0.996474
ENSG00000254860	TMEM9B-AS1	0.0074852	1.89799	0.996474
ENSG00000254876	RP11-23J9.5	-0.0146756	2.83517	0.996474
ENSG00000254877	RP11-142C4.4	-0.0497598	-1.5825	0.996474
ENSG00000254884	PRR13P2	-0.0192923	-1.56625	0.996474
ENSG00000254887	CTC-378H22.1	-0.0159618	1.53501	0.996474
ENSG00000254893	RP11-466P24.2	-0.0389723	0.979308	0.996474
ENSG00000254897	RP11-482L11.1	0.0448912	-2.33913	0.996474
ENSG00000254901	MEF2BNB	-0.00897592	3.41407	0.996474
ENSG00000254910	RP11-326C3.7	-0.043091	0.123947	0.996474
ENSG00000254911	SCARNA9	0.0493408	4.30436	0.996474
ENSG00000254929	RP11-144G6.12	-0.0953628	-1.83034	0.996474
ENSG00000254936	AF131215.3	0.0540101	1.13843	0.996474
ENSG00000254944	ATP5F1P5	0.0315606	-1.59595	0.996474
ENSG00000254952	AP001257.1	-0.0908125	0.44893	0.996474
ENSG00000254965	RP11-113K21.2	-0.0418984	-0.891411	0.996474
ENSG00000254978	ALG1L9P	-0.129202	-2.27239	0.996474
ENSG00000254985	RSF1-IT2	-0.03466	0.969764	0.996474
ENSG00000254986	DPP3	-0.0255636	3.89813	0.996474
ENSG00000254995	STX16-NPEPL1	0.0125475	2.71902	0.996474
ENSG00000254999	BRK1	-0.00640609	5.86954	0.996474
ENSG00000255031	RP11-802E16.3	0.0172607	3.73894	0.996474
ENSG00000255036	RP11-23J9.4	0.0214281	-1.51719	0.996474
ENSG00000255045	RP11-677M14.2	-0.0195707	0.0229633	0.996474
ENSG00000255046	RP11-297N6.4	-0.0288016	-0.585654	0.996474
ENSG00000255052	FAM66D	0.0356484	-1.03118	0.996474
ENSG00000255089	RP11-326C3.10	0.0271821	-1.39966	0.996474
ENSG00000255097	RP11-5L12.1	0.0114236	0.379923	0.996474
ENSG00000255121	RP11-110I1.12	0.0154601	1.97564	0.996474
ENSG00000255122	RP11-303G3.6	0.03373	-2.33289	0.996474
ENSG00000255135	RP11-111M22.3	0.0159292	0.940767	0.996474
ENSG00000255139	AP000442.1	0.0303399	-2.2235	0.996474
ENSG00000255142	AP006621.6	-0.0370166	0.755473	0.996474
ENSG00000255150	EID3	-0.0366179	2.69576	0.996474
ENSG00000255153	TOLLIP-AS1	-0.0274292	-0.685682	0.996474
ENSG00000255154	RPP14	0.0364156	-1.09986	0.996474
ENSG00000255163	HSPE1P18	-0.00707909	3.95172	0.996474
ENSG00000255165	CTD-2609K8.3	-0.0817317	-1.27497	0.996474
ENSG00000255182	CTD-2517M22.14	0.0980402	-0.848914	0.996474
ENSG00000255185	PDXDC2P	0.0297896	-0.270658	0.996474
ENSG00000255186	RP11-514F3.5	0.0426212	1.08685	0.996474
ENSG00000255197	RP11-750H9.5	-0.00888803	2.54196	0.996474
ENSG00000255198	SNHG9	0.0290003	0.347256	0.996474
ENSG00000255200	AP003068.18	0.0275357	-0.0665502	0.996474
ENSG00000255221	CARD17	-0.0183175	0.946459	0.996474
ENSG00000255224	CTD-3065J16.9	-0.0294654	-1.27931	0.996474
ENSG00000255232	RP11-438N5.4	0.0949693	-2.25421	0.996474
ENSG00000255284	AP006621.5	-0.0624929	1.46497	0.996474
ENSG00000255299	RP11-655C2.3	-0.0245902	0.215697	0.996474
ENSG00000255302	EID1	0.0477003	5.8047	0.996474
ENSG00000255306	RP5-901A4.1	-0.0399967	-1.64937	0.996474
ENSG00000255310	AF131215.2	0.0253498	3.3255	0.996474
ENSG00000255318	RP11-655M14.13	-0.165878	-2.05685	0.996474
ENSG00000255319	ENPP7P8	-0.0448079	-1.49501	0.996474
ENSG00000255322	RP11-22P4.1	0.133125	-2.03872	0.996474
ENSG00000255328	RP11-326C3.12	-0.0699371	1.21318	0.996474
ENSG00000255330	SOGA3	0.067084	-2.21015	0.996474
ENSG00000255355	AP000640.2	-0.0697386	-2.17653	0.996474
ENSG00000255358	RP11-567O18.1	0.051976	0.549476	0.996474
ENSG00000255364	RP11-94A24.1	0.116231	-2.00368	0.996474
ENSG00000255367	RP13-726E6.2	0.0312538	-0.202714	0.996474
ENSG00000255374	TAS2R43	0.0466271	1.13851	0.996474
ENSG00000255381	AP001258.5	-0.0696381	-2.01177	0.996474
ENSG00000255389	C6orf3	-0.0119529	1.46603	0.996474
ENSG00000255397	AC022182.2	0.106487	-2.0564	0.996474
ENSG00000255398	HCAR3	-0.0108354	5.66666	0.996474
ENSG00000255409	RSF1-IT1	0.0508409	-0.519285	0.996474
ENSG00000255418	RP11-266A24.1	0.0947535	-2.09116	0.996474
ENSG00000255423	EBLN2	0.00997729	3.5773	0.996474
ENSG00000255435	RP11-770J1.3	0.0156606	-1.64636	0.996474
ENSG00000255441	CTD-2616J11.2	-0.0278051	-0.136956	0.996474
ENSG00000255449	RP11-91P24.6	0.0884371	0.00504162	0.996474
ENSG00000255458	RP11-539G18.3	0.0885943	-1.97048	0.996474
ENSG00000255484	RP11-65M17.1	0.0463749	-1.86768	0.996474
ENSG00000255487	RP11-513D5.5	0.154282	-1.86037	0.996474
ENSG00000255495	AC145124.2	-0.0473058	-1.83989	0.996474
ENSG00000255507	RP11-535A19.2	0.0425585	-1.79408	0.996474
ENSG00000255517	CTD-3074O7.5	-0.0467334	1.08511	0.996474
ENSG00000255524	NPIPB8	0.110122	-2.26433	0.996474
ENSG00000255529	POLR2M	-0.0058257	4.17139	0.996474
ENSG00000255545	RP11-627G23.1	0.106036	-0.599548	0.996474
ENSG00000255559	ZNF252P-AS1	-0.0173311	1.88816	0.996474
ENSG00000255561	FDXACB1	-0.02014	1.23065	0.996474
ENSG00000255568	BRWD1-AS2	0.0358592	-0.0772691	0.996474
ENSG00000255569	TRAV1-1	-0.0472213	0.0353215	0.996474
ENSG00000255571	LINC00925	-0.105372	0.934644	0.996474
ENSG00000255587	RAB44	0.017268	3.34672	0.996474
ENSG00000255621	RP11-377D9.3	-0.0348463	-1.79074	0.996474
ENSG00000255624	RP11-564D11.3	-0.0228217	1.34536	0.996474
ENSG00000255642	PABPC1P4	0.028348	-1.70024	0.996474
ENSG00000255647	CTD-2373J6.2	-0.11496	-1.25421	0.996474
ENSG00000255655	RP11-256L11.3	-0.0500772	-0.646023	0.996474
ENSG00000255669	RP11-885B4.2	-0.0551293	-1.57266	0.996474
ENSG00000255670	RP11-253I19.3	0.0324088	-1.76861	0.996474
ENSG00000255710	RP11-667M19.9	0.0256259	0.0711558	0.996474
ENSG00000255717	SNHG1	0.0141806	5.58356	0.996474
ENSG00000255723	RP11-529H2.2	0.0497227	0.132275	0.996474
ENSG00000255726	XXbac-BPG299F13.15	-0.0292195	-2.32745	0.996474
ENSG00000255733	IFNG-AS1	0.0115067	3.56549	0.996474
ENSG00000255760	RP11-428G5.5	0.0302529	1.44519	0.996474
ENSG00000255769	GOLGA2P10	0.0795212	1.03125	0.996474
ENSG00000255776	RP11-436I9.3	0.0215525	2.45601	0.996474
ENSG00000255823	MTRNR2L8	0.0489264	-1.66884	0.996474
ENSG00000255836	RP11-157G21.2	0.0500561	-1.67284	0.996474
ENSG00000255837	TAS2R20	0.0276647	2.39686	0.996474
ENSG00000255857	PXN-AS1	0.084197	0.565705	0.996474
ENSG00000255864	RP11-444D3.1	0.0884866	-1.44256	0.996474
ENSG00000255874	LINC00346	-0.146827	-1.98305	0.996474
ENSG00000255883	RP11-79P5.10	0.0421171	-1.86411	0.996474
ENSG00000255893	RP11-685N10.1	0.0450201	2.19144	0.996474
ENSG00000255946	RP11-173P15.7	-0.0214413	-0.999956	0.996474
ENSG00000255949	AP003419.16	-0.0552738	0.407593	0.996474
ENSG00000255966	RP5-940J5.3	-0.0651736	-2.24518	0.996474
ENSG00000255987	TOMM20P2	0.0066887	3.89457	0.996474
ENSG00000256006	AC084117.3	0.0382008	-1.7304	0.996474
ENSG00000256019	TAS2R63P	0.0719628	1.18316	0.996474
ENSG00000256020	RP5-1154L15.2	-0.105372	0.285774	0.996474
ENSG00000256028	RP11-197N18.2	-0.0337285	-0.906457	0.996474
ENSG00000256030	CBX3P4	-0.0935961	-1.64477	0.996474
ENSG00000256040	PAPPA-AS1	0.0424547	-0.422684	0.996474
ENSG00000256050	RP11-982M15.6	-0.106563	-2.41877	0.996474
ENSG00000256060	TRAPPC2B	0.0126441	1.189	0.996474
ENSG00000256084	RP11-134N1.2	-0.158952	-1.96719	0.996474
ENSG00000256087	ZNF432	0.051522	4.26973	0.996474
ENSG00000256092	RP13-942N8.1	-0.0115891	-0.422881	0.996474
ENSG00000256139	RP11-968O1.5	-0.0136437	-0.191334	0.996474
ENSG00000256152	RP11-463O12.3	-0.0992218	-1.48192	0.996474
ENSG00000256155	RP11-277P12.9	-0.0620102	-1.05786	0.996474
ENSG00000256185	RP11-612B6.2	-0.0221558	-1.06456	0.996474
ENSG00000256188	TAS2R30	-0.00756537	3.65717	0.996474
ENSG00000256211	RP11-1018J11.1	0.0459152	-2.27749	0.996474
ENSG00000256221	AE000661.36	-0.0230734	-2.1353	0.996474
ENSG00000256223	ZNF10	-0.0157509	3.38679	0.996474
ENSG00000256229	ZNF486	0.0279708	4.63285	0.996474
ENSG00000256234	RP11-283G6.4	0.0717644	-1.77568	0.996474
ENSG00000256235	SMIM3	-0.0290509	3.78084	0.996474
ENSG00000256262	USP30-AS1	0.0232385	1.10446	0.996474
ENSG00000256269	HMBS	0.00949724	3.71063	0.996474
ENSG00000256271	CACNA1C-AS2	-0.0562337	-0.676567	0.996474
ENSG00000256280	RP11-466C23.5	0.0924055	-0.95905	0.996474
ENSG00000256293	RP11-114F3.2	-0.0180899	-2.36763	0.996474
ENSG00000256294	ZNF225	-0.0153404	4.03613	0.996474
ENSG00000256299	RP11-989F5.3	0.0249836	-1.09726	0.996474
ENSG00000256338	RPL41P2	0.154695	-2.31959	0.996474
ENSG00000256341	RP11-21A7A.3	-0.0306312	-2.2377	0.996474
ENSG00000256347	OR8R1P	0.0803197	-1.08516	0.996474
ENSG00000256356	HSPA8P5	-0.0828439	0.526246	0.996474
ENSG00000256357	RP11-349I1.2	-0.176414	-1.44845	0.996474
ENSG00000256361	RP11-613F22.6	0.0096654	0.992989	0.996474
ENSG00000256372	RP11-428G5.4	0.0638128	-1.44539	0.996474
ENSG00000256379	TRAV8-5	0.091753	-1.02065	0.996474
ENSG00000256400	RP11-673D15.7	0.0530006	-2.10928	0.996474
ENSG00000256436	TAS2R31	0.0165471	3.01521	0.996474
ENSG00000256448	RP11-809N8.4	0.0307377	3.12651	0.996474
ENSG00000256464	YWHABP2	-0.0176711	1.35204	0.996474
ENSG00000256469	RP11-856F16.2	0.0531393	-2.10232	0.996474
ENSG00000256525	POLG2	0.0168089	4.02698	0.996474
ENSG00000256533	RP11-212D19.5	0.0243357	0.774401	0.996474
ENSG00000256537	RP11-785H5.1	0.0199225	4.0783	0.996474
ENSG00000256538	RP11-847H18.3	-0.01842	-1.45248	0.996474
ENSG00000256546	AC156455.1	0.0533329	-2.02169	0.996474
ENSG00000256553	TRAV1-2	-0.082457	1.20448	0.996474
ENSG00000256574	OR13A1	0.174252	-1.37236	0.996474
ENSG00000256576	RP13-977J11.2	0.00879735	1.48211	0.996474
ENSG00000256582	RP11-75L1.1	0.0276169	0.587784	0.996474
ENSG00000256588	RP11-613F22.8	0.0615016	0.935885	0.996474
ENSG00000256590	TRDV3	-0.17778	-1.50713	0.996474
ENSG00000256591	RP11-286N22.8	-0.0137989	3.09682	0.996474
ENSG00000256594	RP11-705C15.2	0.00894746	6.5394	0.996474
ENSG00000256603	RP11-667M19.2	-0.093864	-1.30409	0.996474
ENSG00000256612	CYP2B7P	-0.09104	-2.31903	0.996474
ENSG00000256625	RP11-582E3.4	0.0524114	-0.20388	0.996474
ENSG00000256628	ZBTB11-AS1	-0.0252241	3.39126	0.996474
ENSG00000256651	RP11-144O23.8	-0.0331819	-1.16804	0.996474
ENSG00000256660	CLEC12B	0.0229487	3.11699	0.996474
ENSG00000256667	KLRAP1	0.0424416	3.18252	0.996474
ENSG00000256673	RP11-599J14.2	0.0210474	-1.88414	0.996474
ENSG00000256682	TAS2R12	0.0590839	0.775701	0.996474
ENSG00000256683	ZNF350	0.0168048	5.24036	0.996474
ENSG00000256690	RP11-727F15.9	0.083499	-0.768825	0.996474
ENSG00000256706	RP5-1096D14.3	-0.0876433	0.780745	0.996474
ENSG00000256708	RP11-444B24.2	-0.0785157	-0.9865	0.996474
ENSG00000256712	RP11-785H5.2	-0.0215914	2.39789	0.996474
ENSG00000256714	RP11-73M14.1	0.177074	-2.74004	0.996474
ENSG00000256720	RP11-436I9.6	0.0474065	3.38195	0.996474
ENSG00000256723	RP11-167N4.4	-0.0940338	-1.48315	0.996474
ENSG00000256732	RP11-407A16.3	-0.0542947	-2.59564	0.996474
ENSG00000256742	RP13-941N14.1	0.0189767	0.729863	0.996474
ENSG00000256745	RP11-680H20.1	0.0225732	-0.0331313	0.996474
ENSG00000256771	ZNF253	0.0134016	4.12859	0.996474
ENSG00000256806	C17orf100	-0.0940817	0.268621	0.996474
ENSG00000256812	CAPNS2	-0.0160871	2.61923	0.996474
ENSG00000256813	RP11-804A23.4	0.0673276	-1.99896	0.996474
ENSG00000256826	AC138744.2	0.107979	-1.63058	0.996474
ENSG00000256849	RP11-405A12.1	0.0252745	-2.6393	0.996474
ENSG00000256862	RP11-664D1.1	0.0425195	0.781077	0.996474
ENSG00000256913	RP1-102E24.6	0.0194119	-1.97832	0.996474
ENSG00000256937	KRT17P8	0.0300254	3.04	0.996474
ENSG00000256950	RP11-87C12.2	-0.132625	-2.16051	0.996474
ENSG00000256968	SNRPEP2	0.130827	-2.54501	0.996474
ENSG00000256973	RP11-359J14.2	0.00711367	1.14025	0.996474
ENSG00000256981	TAS2R18	0.00824693	3.0665	0.996474
ENSG00000256982	CTD-2555A7.2	-0.122475	-2.04111	0.996474
ENSG00000257017	HP	0.0662549	1.98028	0.996474
ENSG00000257027	RP11-705C15.3	0.00698237	6.94004	0.996474
ENSG00000257043	RP11-137N23.1	0.0454556	-2.45017	0.996474
ENSG00000257052	RP11-881M11.2	0.0507751	-0.620155	0.996474
ENSG00000257065	RP3-468K18.5	0.145958	-2.11996	0.996474
ENSG00000257086	RP11-783K16.13	-0.0515475	-2.12207	0.996474
ENSG00000257093	KIAA1147	-0.0163934	7.05953	0.996474
ENSG00000257094	RP11-50I19.1	0.0253669	0.0847808	0.996474
ENSG00000257103	LSM14A	0.017202	7.0716	0.996474
ENSG00000257108	NHLRC4	-0.0180478	0.809608	0.996474
ENSG00000257151	PWAR6	0.0432006	3.43118	0.996474
ENSG00000257156	RP11-13A1.3	0.208441	-0.1519	0.996474
ENSG00000257167	TMPO-AS1	0.0055784	1.82947	0.996474
ENSG00000257176	RP11-996F15.2	0.0188061	2.63405	0.996474
ENSG00000257181	RP11-611O2.5	0.0316732	-2.21799	0.996474
ENSG00000257210	NACAP3	0.0787285	-1.9575	0.996474
ENSG00000257218	GATC	0.00453595	5.0843	0.996474
ENSG00000257221	RP11-689B22.2	0.080243	1.66147	0.996474
ENSG00000257225	RP11-328C8.4	0.0370672	-1.46662	0.996474
ENSG00000257242	C12orf79	-0.0282349	3.01761	0.996474
ENSG00000257243	RP11-133N21.7	0.0277153	-1.12357	0.996474
ENSG00000257246	RP11-416A17.6	-0.0197651	0.411326	0.996474
ENSG00000257252	RP11-486A14.2	-0.125789	-1.68617	0.996474
ENSG00000257258	RP11-946L16.1	-0.0750759	-2.13894	0.996474
ENSG00000257261	RP11-96H19.1	-0.0215262	2.26068	0.996474
ENSG00000257267	ZNF271P	0.0184624	5.0861	0.996474
ENSG00000257279	RP11-231I16.1	0.162969	-2.2084	0.996474
ENSG00000257285	RP11-298I3.1	-0.0812025	-0.472356	0.996474
ENSG00000257298	RP3-405J10.3	0.0613454	0.167629	0.996474
ENSG00000257307	RP11-317N8.4	-0.0415976	-1.82912	0.996474
ENSG00000257315	ZBED6	-0.0350704	6.03361	0.996474
ENSG00000257322	RP11-511B23.2	-0.0495663	-0.139667	0.996474
ENSG00000257337	RP11-983P16.4	0.0288001	-0.625527	0.996474
ENSG00000257341	CRIP1	0.0152099	-0.429741	0.996474
ENSG00000257342	RP11-571M6.7	0.051333	-1.81699	0.996474
ENSG00000257354	RP11-631N16.2	0.0125959	3.78094	0.996474
ENSG00000257390	RP11-762I7.5	-0.0213542	0.0368206	0.996474
ENSG00000257403	CTD-2547E10.3	0.0971463	-2.26193	0.996474
ENSG00000257475	RP11-983P16.2	-0.0255984	0.82485	0.996474
ENSG00000257489	RP11-175P13.3	0.0921193	0.603238	0.996474
ENSG00000257495	KRT73-AS1	-0.0887096	-0.173926	0.996474
ENSG00000257497	RP11-585P4.5	-0.10863	0.429976	0.996474
ENSG00000257509	RP11-762I7.4	0.0373972	0.126072	0.996474
ENSG00000257511	RP11-278C7.1	0.0546565	1.31906	0.996474
ENSG00000257524	RP11-203J24.9	-0.0259297	-1.07876	0.996474
ENSG00000257534	RP11-834C11.10	-0.0791437	-2.35121	0.996474
ENSG00000257539	HSPA8P14	0.0459032	-1.14002	0.996474
ENSG00000257556	RP11-44N21.1	-0.0487004	-1.62151	0.996474
ENSG00000257557	RP11-84G21.1	0.0132325	0.538358	0.996474
ENSG00000257576	RP11-153M3.1	0.0253049	-2.20383	0.996474
ENSG00000257591	ZNF625	-0.0683399	-2.04598	0.996474
ENSG00000257594	GALNT4	-0.0553773	0.829571	0.996474
ENSG00000257599	OVCH1-AS1	-0.233697	-0.13825	0.996474
ENSG00000257607	RP11-449P15.1	0.0632505	-2.10703	0.996474
ENSG00000257613	LINC01481	-0.0796358	0.491389	0.996474
ENSG00000257621	PSMA3-AS1	0.0283391	7.31749	0.996474
ENSG00000257624	RP1-128M12.3	0.0710102	-0.915995	0.996474
ENSG00000257642	RP11-474B16.1	0.101059	-1.78938	0.996474
ENSG00000257674	RP11-76E16.2	0.116583	-2.58167	0.996474
ENSG00000257681	RP11-341G23.4	0.0267658	-1.23668	0.996474
ENSG00000257696	RP11-175P13.2	0.0348431	-0.882469	0.996474
ENSG00000257702	LBX2-AS1	0.0208843	-0.371241	0.996474
ENSG00000257727	CNPY2	0.00464144	2.82289	0.996474
ENSG00000257735	RP11-370I10.6	0.0502608	-2.10308	0.996474
ENSG00000257743	RP11-1220K2.2	-0.0174141	4.33295	0.996474
ENSG00000257752	RP11-474L23.3	-0.0598248	-0.633552	0.996474
ENSG00000257759	RP11-486O13.4	0.0727954	-2.19718	0.996474
ENSG00000257764	RP11-1143G9.4	-0.0311242	-2.14338	0.996474
ENSG00000257773	ST13P3	0.0353387	-2.41675	0.996474
ENSG00000257790	EIF4A1P4	-0.111211	-2.03231	0.996474
ENSG00000257800	FNBP1P1	0.0630515	1.20159	0.996474
ENSG00000257803	RP11-575G13.2	-0.0573366	-1.73355	0.996474
ENSG00000257809	RP11-603J24.14	0.124705	-0.977094	0.996474
ENSG00000257815	RP11-611E13.2	-0.00533246	2.63769	0.996474
ENSG00000257818	RP11-1143G9.2	-0.0183933	0.953427	0.996474
ENSG00000257839	RP11-290L1.2	0.0547847	-1.62547	0.996474
ENSG00000257875	RP11-263K4.1	-0.0306027	0.93063	0.996474
ENSG00000257878	RP11-256L6.3	-0.0289455	3.63789	0.996474
ENSG00000257880	RP11-769N19.2	0.0646529	0.250921	0.996474
ENSG00000257923	CUX1	-0.00825834	5.86134	0.996474
ENSG00000257924	RP11-493L12.5	0.0264111	-2.05381	0.996474
ENSG00000257950	P2RX5-TAX1BP3	-0.0248026	0.208478	0.996474
ENSG00000257954	RP11-161H23.10	-0.0777137	-1.48124	0.996474
ENSG00000258016	HIGD1AP1	0.0850041	-2.73986	0.996474
ENSG00000258017	RP11-386G11.10	-0.0545317	-0.322404	0.996474
ENSG00000258033	RP11-350G24.2	0.0535417	-2.79879	0.996474
ENSG00000258056	RP11-644F5.11	0.0141867	1.72289	0.996474
ENSG00000258082	RP11-443B7.3	-0.032859	2.72028	0.996474
ENSG00000258092	RP4-816N1.7	-0.137653	-0.957033	0.996474
ENSG00000258099	RP11-686G8.2	-0.0577139	-1.98989	0.996474
ENSG00000258101	RP11-977B10.2	-0.02687	1.14866	0.996474
ENSG00000258111	RP11-43D4.2	-0.0545501	2.88197	0.996474
ENSG00000258116	RP11-493L12.6	-0.21159	-1.58484	0.996474
ENSG00000258128	MKRN9P	0.0942871	-0.582783	0.996474
ENSG00000258137	RP11-753H16.3	-0.0337341	-2.27014	0.996474
ENSG00000258168	RP11-588H23.3	0.076137	-0.448786	0.996474
ENSG00000258181	RP11-493L12.4	0.0919674	1.35249	0.996474
ENSG00000258199	RP11-977G19.5	-0.0372354	0.172306	0.996474
ENSG00000258215	RP11-299A16.1	-0.011244	2.08012	0.996474
ENSG00000258227	CLEC5A	0.0569531	2.67913	0.996474
ENSG00000258230	RP11-511H9.3	0.016489	-0.0892505	0.996474
ENSG00000258284	POLR2KP1	0.0280795	-2.00032	0.996474
ENSG00000258289	CHURC1	0.0362323	6.35276	0.996474
ENSG00000258301	RP11-488C13.5	-0.0507304	1.56522	0.996474
ENSG00000258302	RP11-981P6.1	-0.12757	0.381091	0.996474
ENSG00000258303	RP11-887P2.6	0.11863	-1.66283	0.996474
ENSG00000258311	RP11-644F5.10	0.0121936	0.43612	0.996474
ENSG00000258315	C17orf49	0.0216305	0.168571	0.996474
ENSG00000258316	KLF17P1	-0.0204903	1.40109	0.996474
ENSG00000258317	RP11-603J24.5	-0.108971	-0.504428	0.996474
ENSG00000258325	RP4-816N1.6	-0.0318087	0.732625	0.996474
ENSG00000258337	RP11-115H15.2	0.0288868	1.48056	0.996474
ENSG00000258345	RP11-603J24.6	0.067725	-1.96545	0.996474
ENSG00000258352	RP11-23J18.1	-0.0155205	1.66645	0.996474
ENSG00000258355	RP11-651L5.2	-0.0270739	-0.355806	0.996474
ENSG00000258359	PCNPP1	-0.0257156	0.995942	0.996474
ENSG00000258365	RP11-1105G2.3	-0.0803535	-0.125869	0.996474
ENSG00000258366	RTEL1	-0.0140327	0.456145	0.996474
ENSG00000258376	RP4-647C14.2	-0.0449379	-0.807508	0.996474
ENSG00000258377	RP11-649E7.5	0.0171013	-1.36746	0.996474
ENSG00000258405	ZNF578	0.0692205	0.827926	0.996474
ENSG00000258411	RP11-804M7.2	0.0390263	-2.23841	0.996474
ENSG00000258427	RBM8B	-0.113636	-1.29785	0.996474
ENSG00000258429	PDF	-0.0700583	-1.50841	0.996474
ENSG00000258430	RP11-982M15.2	0.0153956	-1.94517	0.996474
ENSG00000258445	RP11-307P22.1	0.0153191	-1.31785	0.996474
ENSG00000258450	RP11-649E7.7	0.125076	-1.24124	0.996474
ENSG00000258454	RP11-361H10.3	-0.0173575	-2.17178	0.996474
ENSG00000258458	CTD-2555K7.2	0.0758345	-1.29517	0.996474
ENSG00000258461	RP11-164J13.1	0.0285476	1.82884	0.996474
ENSG00000258466	RP11-1012A1.4	0.0244691	-2.06141	0.996474
ENSG00000258469	CHMP4BP1	-0.0311372	1.15246	0.996474
ENSG00000258473	RP11-7F17.4	-0.0355676	-2.05883	0.996474
ENSG00000258476	RP11-76E17.3	-0.0199324	2.67397	0.996474
ENSG00000258479	LINC00640	-0.064947	-2.00047	0.996474
ENSG00000258484	SPESP1	-0.103346	-2.16262	0.996474
ENSG00000258500	CTD-2062F14.2	-0.0459737	-1.62074	0.996474
ENSG00000258501	EIF3LP1	0.0361468	-2.66069	0.996474
ENSG00000258511	RP11-61O1.2	-0.184251	-0.373004	0.996474
ENSG00000258512	LINC00239	0.0467535	-0.780879	0.996474
ENSG00000258525	RP11-829H16.3	-0.0394496	1.08962	0.996474
ENSG00000258539	RP11-12J10.3	0.027091	0.991736	0.996474
ENSG00000258551	RP11-661P17.1	0.0364503	-1.38144	0.996474
ENSG00000258559	AC005519.4	0.0960085	0.355656	0.996474
ENSG00000258561	RP11-72M17.1	-0.0627914	-0.314182	0.996474
ENSG00000258565	BLZF2P	-0.0647114	1.87573	0.996474
ENSG00000258578	RP11-98L12.2	-0.0157748	-2.30772	0.996474
ENSG00000258590	NBEAP1	0.167599	-2.02067	0.996474
ENSG00000258608	DNAJC19P9	0.100099	-2.37631	0.996474
ENSG00000258620	RP11-362L22.1	-0.0630886	-0.306061	0.996474
ENSG00000258623	CTD-2325P2.3	0.0464732	-1.4493	0.996474
ENSG00000258626	COX7A2P1	0.0555888	-0.659733	0.996474
ENSG00000258640	RPL21P5	0.0482169	-0.887298	0.996474
ENSG00000258651	RP11-545M17.1	-0.024131	-1.83694	0.996474
ENSG00000258653	RP5-1021I20.4	0.0485225	-1.6547	0.996474
ENSG00000258659	TRIM34	-0.0184321	-0.327479	0.996474
ENSG00000258667	HIF1A-AS2	0.0537741	-1.97055	0.996474
ENSG00000258682	CTD-2002H8.2	0.0958103	-0.162347	0.996474
ENSG00000258689	LINC01269	0.0482819	-2.14136	0.996474
ENSG00000258695	RP3-414A15.2	-0.0747778	-1.45728	0.996474
ENSG00000258701	LINC00638	-0.0343911	0.474469	0.996474
ENSG00000258702	RP11-433J8.1	-0.0729535	-2.14568	0.996474
ENSG00000258704	SRP54-AS1	0.0319524	1.85204	0.996474
ENSG00000258725	PRC1-AS1	-0.0276035	-0.550965	0.996474
ENSG00000258731	RP11-547D23.1	0.0678849	0.3849	0.996474
ENSG00000258732	RP11-603B24.1	-0.0668655	1.84314	0.996474
ENSG00000258738	RP11-73E17.2	-0.069331	2.01693	0.996474
ENSG00000258741	RP11-386M24.4	-0.147742	-0.714095	0.996474
ENSG00000258749	RP11-688G15.3	0.0383655	0.376369	0.996474
ENSG00000258760	CTD-2509G16.5	0.0692343	-1.17735	0.996474
ENSG00000258768	CTD-2292M16.8	-0.0466989	0.63295	0.996474
ENSG00000258794	DUX4L27	-0.0922431	-2.38581	0.996474
ENSG00000258824	CTD-2555O16.2	0.0383843	0.794092	0.996474
ENSG00000258875	CTD-2547L24.3	0.0213611	3.01296	0.996474
ENSG00000258878	CTD-2509G16.3	0.0752551	-2.40857	0.996474
ENSG00000258890	CEP95	0.0290987	5.4648	0.996474
ENSG00000258891	RP5-1021I20.5	0.0783078	-2.17545	0.996474
ENSG00000258900	HNRNPCP1	-0.0177847	1.80591	0.996474
ENSG00000258904	RP11-638I2.2	0.0095746	1.05007	0.996474
ENSG00000258922	CTD-2313J17.1	0.114249	0.574474	0.996474
ENSG00000258927	RP11-1070N10.5	0.130429	-1.57647	0.996474
ENSG00000258929	RP11-58E21.3	0.0284775	2.81007	0.996474
ENSG00000258940	RP11-407N17.5	-0.0727083	-0.138106	0.996474
ENSG00000258944	RP4-647C14.3	0.00815866	2.37796	0.996474
ENSG00000258946	RP11-58E21.4	-0.0215806	-1.77658	0.996474
ENSG00000258978	HIF1AP1	0.0222699	-1.64608	0.996474
ENSG00000258984	UBE2F-SCLY	0.0165726	-2.02119	0.996474
ENSG00000258999	RP11-114N19.3	-0.0695445	-0.448533	0.996474
ENSG00000259000	DOCK11P1	-0.045449	-0.958932	0.996474
ENSG00000259003	AE000662.92	0.0734151	-0.745514	0.996474
ENSG00000259004	RP11-8L8.2	0.0485119	-0.29227	0.996474
ENSG00000259010	RP11-973N13.2	-0.0792233	-2.2097	0.996474
ENSG00000259015	RP11-109N23.6	-0.0560732	-2.30433	0.996474
ENSG00000259030	FPGT-TNNI3K	0.0126519	0.163826	0.996474
ENSG00000259032	ENSAP2	0.0150642	-2.21922	0.996474
ENSG00000259049	RP11-589M4.1	0.0212875	2.38884	0.996474
ENSG00000259051	HNRNPUP1	-0.0561067	-1.8045	0.996474
ENSG00000259056	DUXAP1	-0.190151	-1.97474	0.996474
ENSG00000259065	RP5-1021I20.1	0.0188475	-0.359832	0.996474
ENSG00000259066	RP11-371E8.4	-0.0272395	-1.01585	0.996474
ENSG00000259070	LINC00639	0.0561399	-0.194482	0.996474
ENSG00000259071	RP11-247L20.4	0.0148155	0.0913628	0.996474
ENSG00000259081	RP11-488C13.6	0.0497704	-2.21879	0.996474
ENSG00000259086	RP11-134E15.2	0.0198771	-2.51227	0.996474
ENSG00000259088	CTD-2017C7.2	0.0923399	-1.58681	0.996474
ENSG00000259092	TRAV30	-0.0233444	0.207228	0.996474
ENSG00000259097	RP11-61O1.1	0.0593094	-0.616386	0.996474
ENSG00000259137	RP11-305B6.1	-0.046521	-2.56659	0.996474
ENSG00000259138	RP11-950C14.7	0.0236214	-1.08426	0.996474
ENSG00000259144	RANBP20P	0.0734294	-1.85421	0.996474
ENSG00000259146	RP1-261D10.2	0.0676942	-2.17776	0.996474
ENSG00000259151	CAP2P1	-0.0328612	1.84515	0.996474
ENSG00000259158	ADAM20P1	0.0327786	0.788861	0.996474
ENSG00000259162	RP11-203M5.6	-0.0543456	-1.13218	0.996474
ENSG00000259182	RP11-424I19.2	-0.112666	0.0259657	0.996474
ENSG00000259196	HMBOX1-IT1	-0.0568442	-0.943486	0.996474
ENSG00000259198	RP11-133K1.6	0.0157658	-2.06329	0.996474
ENSG00000259205	PRKXP1	-0.0219454	1.19156	0.996474
ENSG00000259207	ITGB3	-0.0236211	5.1255	0.996474
ENSG00000259209	RP5-991G20.2	0.0347711	-1.23488	0.996474
ENSG00000259225	RP11-1008C21.1	-0.035438	-0.631058	0.996474
ENSG00000259232	RP11-349G13.1	0.0649868	0.238842	0.996474
ENSG00000259235	RP11-605F22.2	-0.0921787	-1.66538	0.996474
ENSG00000259238	RP11-361D15.2	-0.0612636	-2.19673	0.996474
ENSG00000259248	USP3-AS1	-0.0810097	1.00514	0.996474
ENSG00000259257	RP11-616M17.1	-0.0689315	-0.85612	0.996474
ENSG00000259268	AC007950.1	0.0262336	-2.05462	0.996474
ENSG00000259274	CTD-2501E16.2	-0.021447	-1.3911	0.996474
ENSG00000259287	RP11-3D4.2	-0.0962275	-0.623355	0.996474
ENSG00000259291	RP11-617F23.1	-0.00762579	1.74104	0.996474
ENSG00000259293	RP11-355N15.1	-0.073797	-0.438259	0.996474
ENSG00000259304	CTD-2014N11.3	0.138286	-2.0387	0.996474
ENSG00000259315	RP11-752G15.9	-0.0569897	0.586734	0.996474
ENSG00000259316	CTD-2116N17.1	0.0960001	-0.262646	0.996474
ENSG00000259319	RP11-293M10.6	-0.0355016	0.0446297	0.996474
ENSG00000259321	RP11-468E2.5	0.0380215	0.283438	0.996474
ENSG00000259330	INAFM2	-0.0228848	3.69325	0.996474
ENSG00000259343	TMC3-AS1	-0.0430033	-0.124193	0.996474
ENSG00000259357	RP11-316M1.12	0.129358	-1.13908	0.996474
ENSG00000259366	CTD-2647L4.4	0.023554	1.0488	0.996474
ENSG00000259372	CTD-2240J17.1	-0.0576876	-2.24222	0.996474
ENSG00000259374	RP11-736N17.4	0.0555492	-1.97602	0.996474
ENSG00000259376	RP11-505E24.3	0.0683779	-1.96754	0.996474
ENSG00000259377	CTD-2308G16.1	-0.0152751	1.64894	0.996474
ENSG00000259378	DCAF13P3	-0.0276479	1.4713	0.996474
ENSG00000259379	RP11-925D8.5	-0.0316713	2.92539	0.996474
ENSG00000259385	RP11-605F22.1	-0.0601849	-1.61697	0.996474
ENSG00000259392	RP11-758N13.3	0.119831	-1.73888	0.996474
ENSG00000259394	RP11-244F12.1	0.0503098	-2.26503	0.996474
ENSG00000259402	RP11-30K9.4	-0.0636063	-1.05972	0.996474
ENSG00000259408	RP11-3D4.3	0.060568	-0.23347	0.996474
ENSG00000259415	RP11-7M10.2	-0.0438326	0.677693	0.996474
ENSG00000259416	RP11-158M2.5	-0.105779	-1.98634	0.996474
ENSG00000259418	RP11-109D20.1	-0.0522681	0.501786	0.996474
ENSG00000259424	RP11-35O15.1	0.0688034	-1.92112	0.996474
ENSG00000259429	UBE2Q2P2	0.0618176	0.928243	0.996474
ENSG00000259431	THTPA	0.0214	1.93275	0.996474
ENSG00000259436	CTC-378H22.2	0.0898498	-0.623447	0.996474
ENSG00000259448	RP11-16E12.1	0.025927	2.53279	0.996474
ENSG00000259467	NDUFAF4P1	-0.0272796	-0.216552	0.996474
ENSG00000259469	RP11-227D13.4	-0.029946	-1.85872	0.996474
ENSG00000259479	SORD2P	0.0604223	-0.355555	0.996474
ENSG00000259483	RP11-930O11.2	0.0184786	-0.825116	0.996474
ENSG00000259488	RP11-154J22.1	-0.054871	2.35966	0.996474
ENSG00000259493	RP11-621H8.2	-0.0391487	-2.38975	0.996474
ENSG00000259494	MRPL46	0.0147409	3.6822	0.996474
ENSG00000259516	ANP32AP1	-0.0608513	-2.14636	0.996474
ENSG00000259520	CTD-2651B20.3	0.0328451	-1.86588	0.996474
ENSG00000259529	RP11-468E2.4	0.0443862	1.35699	0.996474
ENSG00000259531	RP11-295H24.3	-0.0699777	-2.1753	0.996474
ENSG00000259536	RP11-111A22.1	-0.0331666	-1.20395	0.996474
ENSG00000259539	CTD-2651B20.1	-0.0137921	-0.54	0.996474
ENSG00000259548	RP11-38G5.2	0.0868948	0.961319	0.996474
ENSG00000259556	RP11-56B16.2	-0.0753166	-1.66566	0.996474
ENSG00000259563	CTD-2329K10.1	-0.0514385	-2.16767	0.996474
ENSG00000259577	RP11-430B1.2	0.016003	0.549318	0.996474
ENSG00000259581	TYRO3P	-0.022107	2.0524	0.996474
ENSG00000259583	RP11-66B24.4	0.0400281	0.878593	0.996474
ENSG00000259585	RBM17P4	-0.0221071	-1.47351	0.996474
ENSG00000259600	RP11-925D8.3	-0.0470028	3.23403	0.996474
ENSG00000259612	EEF1A1P22	-0.0371685	-1.51116	0.996474
ENSG00000259626	RP11-925D8.2	-0.0655259	2.04852	0.996474
ENSG00000259628	RP11-467H10.2	0.041664	-0.0451649	0.996474
ENSG00000259630	CTD-2262B20.1	-0.0145007	1.36019	0.996474
ENSG00000259635	AC100830.3	-0.100036	-2.29046	0.996474
ENSG00000259641	PCAT29	0.0468556	0.25625	0.996474
ENSG00000259642	ST20-AS1	-0.0550868	2.58122	0.996474
ENSG00000259649	RP11-351M8.1	-0.0572969	-2.15318	0.996474
ENSG00000259651	CTD-2330J20.1	-0.0589725	2.96665	0.996474
ENSG00000259652	RP11-797A18.3	0.0419242	0.648874	0.996474
ENSG00000259658	RP11-89K11.1	-0.0408543	-0.247231	0.996474
ENSG00000259659	RP11-151N17.1	0.0705439	0.125399	0.996474
ENSG00000259660	DNM1P47	0.0383736	1.63936	0.996474
ENSG00000259671	RP11-925D8.6	-0.0421454	2.60168	0.996474
ENSG00000259673	IQCH-AS1	-0.0361837	2.80295	0.996474
ENSG00000259674	RP11-356M20.1	0.0467012	-1.23569	0.996474
ENSG00000259682	RP11-702L15.4	0.014891	-1.15061	0.996474
ENSG00000259687	LINC01220	0.0795793	0.741814	0.996474
ENSG00000259703	LINC00593	0.113856	-0.910208	0.996474
ENSG00000259704	CTD-3094K11.1	0.0204578	-1.20661	0.996474
ENSG00000259706	HSP90B2P	-0.0406352	1.46407	0.996474
ENSG00000259717	LINC00677	-0.0837808	0.233052	0.996474
ENSG00000259719	RP11-930O11.1	0.0504545	1.4057	0.996474
ENSG00000259736	CRTC3-AS1	-0.0864126	-1.76049	0.996474
ENSG00000259746	HSPE1P3	-0.152405	-0.649093	0.996474
ENSG00000259751	RP11-83J16.3	-0.0724471	0.250628	0.996474
ENSG00000259755	RP11-505E24.2	-0.0708032	-1.72456	0.996474
ENSG00000259767	RP11-90B9.2	0.0320168	0.0813737	0.996474
ENSG00000259768	RP5-991G20.1	-0.0437362	1.3866	0.996474
ENSG00000259772	RP11-16E12.2	0.0414015	-1.03595	0.996474
ENSG00000259775	RP11-45P15.4	0.0837827	-1.81951	0.996474
ENSG00000259781	RP11-673C5.1	-0.0761336	1.52996	0.996474
ENSG00000259790	ANP32BP1	0.0980304	-2.39069	0.996474
ENSG00000259793	RP11-400N9.1	0.0320188	-1.05737	0.996474
ENSG00000259797	RP11-96D1.3	0.0779416	-0.812684	0.996474
ENSG00000259799	RP11-554A11.9	0.115057	-1.57632	0.996474
ENSG00000259810	AC002519.8	0.134003	-1.98948	0.996474
ENSG00000259818	RP5-1024G6.7	0.067473	-2.25454	0.996474
ENSG00000259820	AC083843.1	0.031409	3.56176	0.996474
ENSG00000259826	RP11-467D6.1	-0.0207696	0.989233	0.996474
ENSG00000259834	RP11-284N8.3	0.0212382	5.41976	0.996474
ENSG00000259856	RAB43P1	-0.0700602	-0.82537	0.996474
ENSG00000259869	AL022344.7	-0.0496913	-2.3012	0.996474
ENSG00000259877	RP11-46C24.7	-0.0279399	1.86803	0.996474
ENSG00000259891	CTA-204B4.2	-0.0182806	2.07958	0.996474
ENSG00000259895	RP11-715J22.2	0.0258954	-1.23638	0.996474
ENSG00000259915	RP11-410E4.1	0.0264449	-0.0352308	0.996474
ENSG00000259917	HNRNPLP2	-0.0980931	-0.629453	0.996474
ENSG00000259924	RP11-16E23.4	0.0129837	2.75015	0.996474
ENSG00000259926	RP11-44F14.5	0.0111669	1.41948	0.996474
ENSG00000259932	CTD-2651B20.7	-0.0334348	-1.03943	0.996474
ENSG00000259935	RP11-519C12.1	0.0225075	2.08436	0.996474
ENSG00000259939	RP11-77H9.5	0.082233	-1.03388	0.996474
ENSG00000259943	RP1-39G22.7	0.0219994	2.31176	0.996474
ENSG00000259948	RP11-326A19.5	-0.0266372	-1.83265	0.996474
ENSG00000259952	AC009133.15	-0.067635	-1.85608	0.996474
ENSG00000259953	RP11-4O1.2	-0.00645391	3.50619	0.996474
ENSG00000259956	RBM15B	-0.028051	6.23882	0.996474
ENSG00000259962	RP11-44F14.4	0.0251122	2.33284	0.996474
ENSG00000259984	RP11-335G20.7	0.0147882	0.678401	0.996474
ENSG00000259986	RP11-382A20.4	0.0511799	-2.09246	0.996474
ENSG00000259994	RP11-305E6.4	-0.0324921	0.141601	0.996474
ENSG00000259999	RP11-252K23.1	0.0493283	-2.01476	0.996474
ENSG00000260032	LINC00657	0.0133107	8.18972	0.996474
ENSG00000260035	CTD-2651B20.6	-0.0194588	0.503602	0.996474
ENSG00000260052	CTC-527H23.3	-0.0634453	-1.77738	0.996474
ENSG00000260063	RP5-968P14.2	-0.0846157	0.509377	0.996474
ENSG00000260070	RP11-182J23.1	0.0900771	-1.50939	0.996474
ENSG00000260075	NSFP1	0.388514	-0.311451	0.996474
ENSG00000260077	RP11-254F7.2	0.00784026	1.59009	0.996474
ENSG00000260081	RP11-66N11.8	0.0651399	-1.99963	0.996474
ENSG00000260083	MIR762HG	-0.0262631	1.57767	0.996474
ENSG00000260086	RP11-42I10.1	-0.0261332	-0.466245	0.996474
ENSG00000260093	RP11-1E4.1	-0.00871777	1.87648	0.996474
ENSG00000260103	RP11-10O17.1	0.0357322	-1.47937	0.996474
ENSG00000260111	RP11-529K1.4	-0.0797737	-1.98205	0.996474
ENSG00000260121	RP5-1142A6.9	-0.0612388	-0.799851	0.996474
ENSG00000260128	ULK4P2	-0.0456753	-2.34116	0.996474
ENSG00000260136	CTD-2270L9.4	-0.0362158	-1.33091	0.996474
ENSG00000260144	RP11-361M10.3	0.0763437	-1.12525	0.996474
ENSG00000260152	RP11-69H7.4	-0.0260207	-0.230805	0.996474
ENSG00000260160	CTC-471J1.2	0.0832066	0.245412	0.996474
ENSG00000260166	RP11-863P13.6	-0.0403128	-2.32527	0.996474
ENSG00000260179	RP5-902P8.12	0.0329521	-0.990574	0.996474
ENSG00000260188	CTA-331P3.1	0.106448	-0.93882	0.996474
ENSG00000260190	RP11-229P13.25	-0.0177786	-1.02182	0.996474
ENSG00000260196	RP1-239B22.5	0.11543	-1.37178	0.996474
ENSG00000260197	RP11-424G14.1	-0.0585868	-1.00841	0.996474
ENSG00000260198	RP11-441F2.2	-0.0215018	-2.36112	0.996474
ENSG00000260209	RP11-680F20.10	-0.0571367	-2.2732	0.996474
ENSG00000260219	RP11-347C12.10	0.0161782	0.0852791	0.996474
ENSG00000260228	RP11-483P21.2	-0.0676739	0.655726	0.996474
ENSG00000260231	JHDM1D-AS1	0.0238816	3.49138	0.996474
ENSG00000260233	SSSCA1-AS1	0.028663	1.19511	0.996474
ENSG00000260236	RP11-708J19.1	0.0150954	1.49033	0.996474
ENSG00000260244	RP11-588K22.2	-0.0359491	0.870041	0.996474
ENSG00000260249	RP11-401P9.5	-0.0306899	-2.09459	0.996474
ENSG00000260261	RP11-480A16.1	0.0394651	1.86799	0.996474
ENSG00000260267	RP11-452L6.5	-0.0181474	3.49818	0.996474
ENSG00000260269	CTD-2323K18.1	0.037804	-0.826651	0.996474
ENSG00000260273	RP11-425D10.10	0.103426	-0.916328	0.996474
ENSG00000260274	RP11-817O13.8	0.0957267	0.801216	0.996474
ENSG00000260276	RP11-77H9.2	0.010995	1.28483	0.996474
ENSG00000260278	RP11-109G23.3	-0.0508395	-1.25734	0.996474
ENSG00000260285	RP11-600F24.7	-0.020972	1.29959	0.996474
ENSG00000260286	C6orf229	0.0149081	0.789926	0.996474
ENSG00000260287	TBC1D3G	0.033428	-1.72619	0.996474
ENSG00000260288	RP11-24M17.4	-0.183391	-2.05495	0.996474
ENSG00000260290	CTD-2033A16.2	-0.113843	-0.560787	0.996474
ENSG00000260293	RP11-715J22.6	-0.0247826	0.318122	0.996474
ENSG00000260296	RP11-395I6.3	0.0646462	1.24962	0.996474
ENSG00000260300	RP11-505K9.4	0.0674307	-0.629936	0.996474
ENSG00000260306	RP11-645C24.5	-0.0468771	0.486517	0.996474
ENSG00000260314	MRC1	0.0308737	0.814926	0.996474
ENSG00000260316	LA16c-306A4.2	-0.0436925	0.202544	0.996474
ENSG00000260317	RP11-48B3.4	-0.0958875	-1.38945	0.996474
ENSG00000260318	COX6CP1	0.126356	-1.1231	0.996474
ENSG00000260329	RP11-412D9.4	0.0516295	-0.565469	0.996474
ENSG00000260350	RP11-152P23.2	-0.0843198	-0.21958	0.996474
ENSG00000260352	CTD-2288F12.1	0.110423	-1.97722	0.996474
ENSG00000260360	RP11-533E19.5	-0.0524814	-1.96115	0.996474
ENSG00000260361	CTD-2313J17.5	-0.0314302	0.0452647	0.996474
ENSG00000260366	CTD-2639E6.4	-0.0198396	-2.05546	0.996474
ENSG00000260367	RP11-264B17.4	0.0347046	-2.025	0.996474
ENSG00000260368	RP11-521I2.3	0.0376578	1.73608	0.996474
ENSG00000260386	LINC01225	-0.0167228	-1.59122	0.996474
ENSG00000260388	LINC00562	0.0606522	-1.07439	0.996474
ENSG00000260392	RP11-1129I3.1	-0.0356005	-0.0592324	0.996474
ENSG00000260398	RP11-594N15.3	-0.102727	-0.372901	0.996474
ENSG00000260400	RP11-119F7.5	0.0498631	-0.326769	0.996474
ENSG00000260401	RP11-800A3.4	0.0196424	2.52724	0.996474
ENSG00000260404	RP11-384K6.6	0.0371125	2.36329	0.996474
ENSG00000260409	RP11-403B2.7	0.0188812	-0.968243	0.996474
ENSG00000260417	CTD-2542L18.1	0.0667101	1.30768	0.996474
ENSG00000260425	LA16c-316G12.2	-0.131447	-0.677478	0.996474
ENSG00000260448	LCMT1-AS1	-0.0302461	-0.756211	0.996474
ENSG00000260452	TPRKBP2	-0.0178073	2.8505	0.996474
ENSG00000260456	C16orf95	0.0359065	-1.69232	0.996474
ENSG00000260464	RP4-561L24.3	-0.0488441	-0.335036	0.996474
ENSG00000260470	RP11-834C11.11	-0.0355967	-2.07649	0.996474
ENSG00000260475	RP11-85A1.3	-0.0387289	-1.79523	0.996474
ENSG00000260479	RP11-556H2.3	-0.0306084	-0.701309	0.996474
ENSG00000260493	RP11-219B4.7	-0.0201775	-1.9195	0.996474
ENSG00000260495	RP11-55K13.1	-0.00583199	2.08786	0.996474
ENSG00000260496	RP11-161M6.3	-0.0923313	0.106325	0.996474
ENSG00000260519	RP11-109E24.2	0.118502	-2.07516	0.996474
ENSG00000260521	CTD-2576F9.1	-0.0244514	-2.39292	0.996474
ENSG00000260526	RP11-73K9.2	0.0422927	-0.42674	0.996474
ENSG00000260549	MT1L	0.222193	-0.394341	0.996474
ENSG00000260563	RP13-516M14.1	0.018795	1.60852	0.996474
ENSG00000260565	CTD-2270P14.1	0.0108779	6.59173	0.996474
ENSG00000260571	BNIP3P5	-0.0439982	-0.506583	0.996474
ENSG00000260572	RP11-16N11.2	0.0821679	0.813538	0.996474
ENSG00000260576	EIF5A2P1	0.068576	-1.37276	0.996474
ENSG00000260583	AP000223.42	0.0503044	-0.747575	0.996474
ENSG00000260589	STAM-AS1	-0.0422983	0.487136	0.996474
ENSG00000260601	RP11-552C15.1	0.0304481	0.761198	0.996474
ENSG00000260619	RP11-775C24.3	-0.027311	-2.20676	0.996474
ENSG00000260625	RP11-452L6.7	0.0503505	-0.14964	0.996474
ENSG00000260630	SNAI3-AS1	-0.0296444	2.11149	0.996474
ENSG00000260641	RP11-1299A16.3	0.0234189	0.775759	0.996474
ENSG00000260645	RP11-250B2.5	-0.0639761	-0.426523	0.996474
ENSG00000260647	RP1-178F10.1	-0.0260234	0.109056	0.996474
ENSG00000260657	RP11-315D16.4	-0.0385232	-2.10561	0.996474
ENSG00000260669	AL136419.6	-0.00784364	0.547167	0.996474
ENSG00000260671	RP11-278A23.2	-0.144955	0.261574	0.996474
ENSG00000260672	RP11-1006G14.1	-0.0660534	-0.467673	0.996474
ENSG00000260686	CTB-36H16.2	-0.0143295	2.55377	0.996474
ENSG00000260693	AC026150.8	0.0226536	-1.59298	0.996474
ENSG00000260698	RP11-439E19.9	-0.0213352	0.351756	0.996474
ENSG00000260708	CTA-29F11.1	-0.0125313	-0.315264	0.996474
ENSG00000260711	RP11-747H7.3	0.016754	4.00327	0.996474
ENSG00000260714	RP11-266L9.1	-0.0280029	-1.74271	0.996474
ENSG00000260719	AC009133.17	-0.0196246	1.70456	0.996474
ENSG00000260723	RP11-165M1.2	0.0670162	-1.3458	0.996474
ENSG00000260727	SLC7A5P1	0.010507	-0.387774	0.996474
ENSG00000260729	RP11-106M3.2	0.0427268	-1.45388	0.996474
ENSG00000260735	RP11-72I8.1	0.0390884	-2.17957	0.996474
ENSG00000260742	RP11-366L5.1	-0.104425	-0.449815	0.996474
ENSG00000260743	RP11-255C15.3	0.0345028	-1.03361	0.996474
ENSG00000260747	RP11-421N8.1	-0.046197	-1.6973	0.996474
ENSG00000260751	CTD-2196E14.6	-0.0842453	-0.876232	0.996474
ENSG00000260774	CTD-2083E4.4	-0.0148288	0.421838	0.996474
ENSG00000260793	RP5-882C2.2	0.0173681	0.526097	0.996474
ENSG00000260796	RP11-1348G14.5	-0.0867155	-0.148163	0.996474
ENSG00000260799	KRT8P50	0.0641197	-2.09231	0.996474
ENSG00000260803	Z84812.4	0.0389448	-0.188079	0.996474
ENSG00000260804	PKI55	0.0152077	3.56687	0.996474
ENSG00000260805	RP11-61J19.5	0.0560528	-0.534225	0.996474
ENSG00000260807	RP11-161M6.2	-0.112156	0.909534	0.996474
ENSG00000260810	CTD-2547L24.4	-0.0217316	-0.736692	0.996474
ENSG00000260816	RP11-319G9.3	0.0155137	1.24312	0.996474
ENSG00000260828	HMGB3P32	0.0323577	-0.850595	0.996474
ENSG00000260852	FBXL19-AS1	-0.0601099	0.64268	0.996474
ENSG00000260855	RP11-439E19.10	0.0598605	0.726986	0.996474
ENSG00000260865	CTA-331F8.1	-0.0212086	-0.811363	0.996474
ENSG00000260868	RP11-394I13.1	-0.0509503	-1.90988	0.996474
ENSG00000260895	RP11-554A11.7	0.0638986	-1.4715	0.996474
ENSG00000260898	ADPGK-AS1	-0.0691043	-0.397082	0.996474
ENSG00000260903	XKR7	-0.138252	-1.29144	0.996474
ENSG00000260910	LINC00565	0.03655	1.42889	0.996474
ENSG00000260911	RP11-196G11.2	-0.082979	0.0762378	0.996474
ENSG00000260912	RP11-363E7.4	0.0624502	1.17991	0.996474
ENSG00000260916	CCPG1	0.00772072	5.90227	0.996474
ENSG00000260917	RP11-57H14.4	0.0149291	3.68541	0.996474
ENSG00000260920	RP1-228H13.5	0.0315244	0.465026	0.996474
ENSG00000260924	LINC01311	-0.0939894	0.14362	0.996474
ENSG00000260929	RP11-327F22.1	0.0220835	0.954626	0.996474
ENSG00000260936	FTO-IT1	-0.0564269	2.25567	0.996474
ENSG00000260940	RP4-575N6.5	-0.0132471	1.4389	0.996474
ENSG00000260942	CAPN10-AS1	-0.004367	3.63214	0.996474
ENSG00000260943	RP11-476D10.1	0.0325141	0.770495	0.996474
ENSG00000260948	RP11-552M11.8	0.00907596	1.46113	0.996474
ENSG00000260949	KB-1836B5.1	0.0963526	-0.105211	0.996474
ENSG00000260955	RP11-30L15.6	0.104182	-0.201492	0.996474
ENSG00000260966	RP11-690D19.3	0.00915874	2.41391	0.996474
ENSG00000260979	RP11-77H9.8	-0.030766	0.372918	0.996474
ENSG00000260988	RP11-285A1.1	-0.0578687	-1.91502	0.996474
ENSG00000260997	RP4-647J21.1	0.0177829	1.80625	0.996474
ENSG00000261003	RP1-140C12.2	-0.0453984	-0.854285	0.996474
ENSG00000261019	RP11-111K18.2	-0.0153642	0.721093	0.996474
ENSG00000261030	RP11-791M20.1	-0.0489723	-1.78445	0.996474
ENSG00000261040	WFDC21P	-0.0244617	-1.80399	0.996474
ENSG00000261055	RP11-195M16.3	0.0431945	0.296289	0.996474
ENSG00000261056	RP11-454F8.2	0.0497304	1.48754	0.996474
ENSG00000261064	RP11-1000B6.3	0.0173142	0.305164	0.996474
ENSG00000261067	RP11-264B17.3	-0.0563385	-1.69677	0.996474
ENSG00000261069	RP11-701H24.4	0.0563144	2.89978	0.996474
ENSG00000261072	RP11-5N19.3	0.0113777	2.04196	0.996474
ENSG00000261087	KB-1460A1.5	0.0712857	2.13932	0.996474
ENSG00000261094	RP11-355O1.11	-0.0223595	1.55981	0.996474
ENSG00000261096	RP11-690I21.2	0.074358	1.33055	0.996474
ENSG00000261097	LINC00563	-0.0684711	-1.52641	0.996474
ENSG00000261098	RP11-819C21.1	-0.00889278	3.07194	0.996474
ENSG00000261101	RP4-545K15.5	-0.0131354	0.101531	0.996474
ENSG00000261115	TMEM178B	0.142193	-0.681156	0.996474
ENSG00000261131	RP11-93O14.2	-0.030939	-1.08839	0.996474
ENSG00000261136	RP11-37C7.3	0.00851214	2.03947	0.996474
ENSG00000261150	EPPK1	-0.154559	2.60172	0.996474
ENSG00000261167	RP11-517B11.7	0.00977815	2.71485	0.996474
ENSG00000261183	RP11-532F12.5	0.0411639	-2.09258	0.996474
ENSG00000261186	RP11-341N2.1	0.0773629	-0.735148	0.996474
ENSG00000261187	RP11-1007O24.2	-0.0476389	-0.573097	0.996474
ENSG00000261188	CTA-445C9.14	0.0259279	0.188025	0.996474
ENSG00000261202	RP3-496C20.1	0.0616291	-2.01888	0.996474
ENSG00000261208	RP11-452D12.1	0.0381098	3.62139	0.996474
ENSG00000261211	RP1-80N2.3	0.0294247	0.674108	0.996474
ENSG00000261218	RP11-960L18.1	-0.0184265	1.36142	0.996474
ENSG00000261219	RP11-344A16.2	0.0759211	-1.42938	0.996474
ENSG00000261220	RP11-629O1.2	0.0101415	0.775848	0.996474
ENSG00000261221	ZNF865	-0.0508385	0.55633	0.996474
ENSG00000261222	CTD-2006K23.1	-0.0637097	2.60969	0.996474
ENSG00000261229	MTHFS	-0.0415343	3.10181	0.996474
ENSG00000261236	BOP1	-0.0543286	2.57802	0.996474
ENSG00000261242	CTD-2302E22.4	-0.0200489	-0.136215	0.996474
ENSG00000261251	RP3-388M5.9	-0.0404222	0.484251	0.996474
ENSG00000261253	AC137932.6	-0.0798278	0.511464	0.996474
ENSG00000261254	RP4-714D9.5	0.0116065	2.15934	0.996474
ENSG00000261269	RP11-389C8.2	-0.02809	0.575286	0.996474
ENSG00000261270	RP11-325K4.3	0.0276029	1.94904	0.996474
ENSG00000261278	RP11-430C1.2	0.0791117	-1.87209	0.996474
ENSG00000261291	RP11-295M3.2	-0.0298498	-0.233524	0.996474
ENSG00000261302	RP11-343H19.1	-0.171686	-2.0135	0.996474
ENSG00000261315	LARP4P	0.0721701	0.473509	0.996474
ENSG00000261317	RP11-566K11.5	0.0702182	-1.58326	0.996474
ENSG00000261324	RP11-174G6.5	0.0184266	4.59955	0.996474
ENSG00000261326	LINC01355	0.0304003	4.28287	0.996474
ENSG00000261335	RP11-318A15.2	0.0361929	0.332541	0.996474
ENSG00000261338	RP11-378A13.1	0.0170001	3.81218	0.996474
ENSG00000261342	AC006538.1	-0.0169127	-1.13231	0.996474
ENSG00000261349	RP3-465N24.5	-0.0594308	1.82582	0.996474
ENSG00000261351	CTD-3185P2.1	-0.0288644	2.06677	0.996474
ENSG00000261353	CTA-14H9.5	-0.0764336	-0.618353	0.996474
ENSG00000261359	PYCARD-AS1	-0.0147305	0.366634	0.996474
ENSG00000261366	MANEA-AS1	-0.0126836	2.53987	0.996474
ENSG00000261367	RP11-455F5.4	-0.0515057	-0.0859445	0.996474
ENSG00000261371	PECAM1	-0.014636	8.91057	0.996474
ENSG00000261377	PDCD6IPP2	-0.0883479	0.00452456	0.996474
ENSG00000261385	RP11-388M20.2	-0.0549266	-1.11163	0.996474
ENSG00000261386	CTD-2012K14.6	0.0375001	-0.0480211	0.996474
ENSG00000261390	RP11-345M22.2	0.16927	-2.09924	0.996474
ENSG00000261396	CTD-2012K14.2	-0.133461	-1.61299	0.996474
ENSG00000261404	AC009120.4	-0.0292363	-2.26554	0.996474
ENSG00000261408	TEN1-CDK3	-0.0415222	-0.803475	0.996474
ENSG00000261416	RP11-455F5.5	-0.0847635	-0.55941	0.996474
ENSG00000261420	RP1-168L15.5	-0.104709	-0.971732	0.996474
ENSG00000261423	RP11-1007O24.3	-0.0411507	1.28044	0.996474
ENSG00000261428	RP11-16P6.1	0.0250706	1.82133	0.996474
ENSG00000261430	LA16c-390E6.3	-0.0583093	-1.83821	0.996474
ENSG00000261433	CTC-297N7.1	-0.0607016	-1.97784	0.996474
ENSG00000261438	RP11-399O19.9	0.0351037	3.70013	0.996474
ENSG00000261448	CTD-2576D5.4	-0.0896979	-1.44737	0.996474
ENSG00000261449	RP11-589C21.5	-0.0281525	-0.545106	0.996474
ENSG00000261451	RP11-981G7.1	-0.0330346	2.37215	0.996474
ENSG00000261461	UBE2MP1	-0.0992679	-1.95914	0.996474
ENSG00000261476	RP11-77K12.3	0.0133247	1.46329	0.996474
ENSG00000261485	PAN3-AS1	0.0108693	2.23787	0.996474
ENSG00000261490	RP11-448G15.3	-0.0141066	5.71151	0.996474
ENSG00000261512	RP11-46D6.1	-0.106679	0.508527	0.996474
ENSG00000261519	RP11-403P17.4	-0.0159197	-1.73029	0.996474
ENSG00000261526	CTB-31O20.2	0.0346085	2.38557	0.996474
ENSG00000261529	RP13-487P22.1	-0.0209774	1.36301	0.996474
ENSG00000261533	RP11-15N24.4	-0.104436	-1.03595	0.996474
ENSG00000261534	RP11-244O19.1	-0.0582052	-2.05662	0.996474
ENSG00000261537	RP11-319G9.5	0.0243916	-1.11718	0.996474
ENSG00000261542	RP11-16E18.3	0.0312081	1.28512	0.996474
ENSG00000261544	RP11-16E23.3	0.0521348	1.14072	0.996474
ENSG00000261546	CTD-2555A7.3	0.0168413	-0.153221	0.996474
ENSG00000261553	RP11-29G8.3	-0.0648749	1.04834	0.996474
ENSG00000261556	SMG1P7	0.0328845	3.39484	0.996474
ENSG00000261557	EEF1A1P38	0.0850986	-1.54238	0.996474
ENSG00000261560	RP11-166B2.3	0.0401897	0.111361	0.996474
ENSG00000261574	RP1-168P16.2	0.0497831	1.69396	0.996474
ENSG00000261582	RP4-614O4.11	0.0720059	-0.840119	0.996474
ENSG00000261596	CTB-31N19.3	0.0135228	3.15619	0.996474
ENSG00000261602	CTD-2033A16.1	-0.09967	-2.17588	0.996474
ENSG00000261609	GAN	-0.00864776	5.00898	0.996474
ENSG00000261614	CSDAP1	0.0914532	-0.475872	0.996474
ENSG00000261618	RP11-79H23.3	0.0413745	-0.53858	0.996474
ENSG00000261635	RP11-618N24.1	-0.122659	-0.687155	0.996474
ENSG00000261643	RP11-529E10.6	-0.0401138	0.405889	0.996474
ENSG00000261645	DISC1FP1	-0.0452658	-0.701751	0.996474
ENSG00000261654	RP11-96K19.4	0.109863	0.0862419	0.996474
ENSG00000261655	CTD-3064M3.3	-0.0396503	-1.15717	0.996474
ENSG00000261668	RP11-50D9.3	0.0287808	-0.192584	0.996474
ENSG00000261684	RP11-265N6.1	-0.0346556	-0.874947	0.996474
ENSG00000261685	RP11-401P9.4	-0.0213597	-0.911946	0.996474
ENSG00000261687	RP11-473C18.3	-0.0502807	-1.09152	0.996474
ENSG00000261692	RP1-168P16.1	0.0431587	-1.03817	0.996474
ENSG00000261693	RP13-467H17.1	0.0193924	-0.630897	0.996474
ENSG00000261703	RP11-327F22.5	0.0225543	-1.69663	0.996474
ENSG00000261716	RP11-196G18.22	-0.0100744	5.32144	0.996474
ENSG00000261732	LA16c-431H6.6	-0.0203216	0.365073	0.996474
ENSG00000261734	RP11-669C19.1	-0.0149911	0.243893	0.996474
ENSG00000261736	AC002551.1	-0.0902564	-1.34691	0.996474
ENSG00000261737	RP4-612B15.3	0.0566693	-0.332597	0.996474
ENSG00000261740	RP11-345J4.5	0.0350672	-0.861921	0.996474
ENSG00000261766	RP11-22P6.2	0.128435	-0.834649	0.996474
ENSG00000261770	CTC-459F4.1	0.00798878	2.93534	0.996474
ENSG00000261775	RP11-10O17.3	0.0824961	-1.30354	0.996474
ENSG00000261777	RP11-529K1.2	0.0346001	-0.616175	0.996474
ENSG00000261783	RP11-252K23.2	0.0550501	-0.899691	0.996474
ENSG00000261786	RP4-555D20.2	0.0581781	-2.29713	0.996474
ENSG00000261794	GOLGA8H	0.0160338	-0.978866	0.996474
ENSG00000261798	RP1-118J21.25	-0.049357	-2.04258	0.996474
ENSG00000261799	RP11-283I3.6	0.01013	4.17431	0.996474
ENSG00000261804	RP11-44F14.2	-0.0189098	3.38465	0.996474
ENSG00000261824	LINC00662	-0.011109	4.35919	0.996474
ENSG00000261837	RP11-264L1.3	0.033294	-0.898796	0.996474
ENSG00000261839	RP1-265C24.8	-0.0236733	-0.345828	0.996474
ENSG00000261840	RP11-146F11.1	-0.0960158	-0.257058	0.996474
ENSG00000261845	RP13-638C3.4	-0.0536689	-0.358502	0.996474
ENSG00000261857	MIA	-0.0427767	-1.68135	0.996474
ENSG00000261864	RP11-67A1.2	-0.0641349	-2.22106	0.996474
ENSG00000261884	CTC-479C5.12	-0.0181742	3.59234	0.996474
ENSG00000261888	AC144831.1	0.0459025	-0.344316	0.996474
ENSG00000261889	RP11-473M20.16	-0.0491415	-1.38966	0.996474
ENSG00000261916	RP11-235E17.4	-0.0204084	-1.56458	0.996474
ENSG00000261971	MMP25-AS1	0.0178875	2.31699	0.996474
ENSG00000261996	CTC-281F24.1	0.00888342	1.14643	0.996474
ENSG00000261997	RP11-212I21.4	0.00739399	4.0595	0.996474
ENSG00000262001	DLGAP1-AS2	0.0127984	2.6615	0.996474
ENSG00000262039	RP11-81K2.1	0.0409908	-1.08185	0.996474
ENSG00000262089	RP11-589P10.5	0.033227	1.14151	0.996474
ENSG00000262097	CTD-2135D7.5	0.113153	-1.7184	0.996474
ENSG00000262151	RP11-876N24.2	-0.0359462	-2.33699	0.996474
ENSG00000262155	RP11-266L9.5	-0.0292292	1.1903	0.996474
ENSG00000262180	OCLM	0.0140845	-0.56127	0.996474
ENSG00000262202	RP11-160E2.6	0.0583978	-2.2252	0.996474
ENSG00000262227	RP5-1050D4.5	-0.0958375	-0.193198	0.996474
ENSG00000262246	CORO7	-0.00720561	4.45746	0.996474
ENSG00000262248	RP11-235E17.5	-0.075984	-1.77909	0.996474
ENSG00000262251	RP11-199F11.2	0.0187753	1.90666	0.996474
ENSG00000262265	RP5-867C24.4	0.0219501	0.23205	0.996474
ENSG00000262312	LA16c-390H2.4	-0.140268	-0.518165	0.996474
ENSG00000262332	RP11-517A5.7	0.0493141	-0.875846	0.996474
ENSG00000262333	HNRNPA1P16	0.0670852	-0.416282	0.996474
ENSG00000262370	RP11-473M20.9	0.0804876	4.14263	0.996474
ENSG00000262380	CTB-193M12.3	-0.0114793	0.671256	0.996474
ENSG00000262402	RP11-667K14.8	-0.0713026	-1.45551	0.996474
ENSG00000262412	RP11-85G18.6	-0.0405133	-0.827156	0.996474
ENSG00000262413	RP11-498C9.3	-0.118922	-1.54553	0.996474
ENSG00000262429	RP5-1050D4.3	0.0321851	-1.33047	0.996474
ENSG00000262468	LINC01569	-0.0282506	-0.203956	0.996474
ENSG00000262470	TVP23CP2	0.0739521	-1.91306	0.996474
ENSG00000262488	RP11-876N24.1	0.0439005	-1.93129	0.996474
ENSG00000262495	RP11-46I8.1	0.083548	-2.15408	0.996474
ENSG00000262503	RP11-530N7.2	-0.0449925	-0.821202	0.996474
ENSG00000262514	RP11-96D1.9	0.0359104	1.75121	0.996474
ENSG00000262576	PCDHGA4	-0.136639	-1.0749	0.996474
ENSG00000262580	RP11-334C17.5	0.0589452	2.47841	0.996474
ENSG00000262587	RP11-266L9.4	0.0128464	0.497414	0.996474
ENSG00000262636	CTD-3088G3.4	-0.113027	-0.588724	0.996474
ENSG00000262652	RP13-638C3.2	0.119395	-1.09488	0.996474
ENSG00000262655	SPON1	0.0132064	1.04416	0.996474
ENSG00000262663	RP11-497H17.1	-0.0476563	-1.22336	0.996474
ENSG00000262700	RP11-266L9.3	-0.120219	-2.13299	0.996474
ENSG00000262712	RP11-295D4.1	-0.0740465	-0.878996	0.996474
ENSG00000262714	RP11-44F14.8	-0.017896	2.99688	0.996474
ENSG00000262728	RP11-1000B6.8	0.0240917	0.326644	0.996474
ENSG00000262766	RP11-196G11.4	-0.0397022	1.8089	0.996474
ENSG00000262814	MRPL12	0.0326907	-1.08453	0.996474
ENSG00000262877	RP11-1055B8.4	-0.014825	0.47605	0.996474
ENSG00000262879	RP11-156P1.3	-0.0311527	3.14477	0.996474
ENSG00000262902	RP11-750B16.1	-0.0604942	-1.90448	0.996474
ENSG00000262943	ALOX12P2	-0.149787	0.408901	0.996474
ENSG00000262979	CTD-2047H16.2	0.109704	-2.42905	0.996474
ENSG00000263002	ZNF234	0.00484873	4.47786	0.996474
ENSG00000263004	RP11-166P13.3	0.0721515	-0.893184	0.996474
ENSG00000263006	ROCK1P1	-0.178762	-1.40943	0.996474
ENSG00000263013	RP11-876N24.5	-0.022478	1.94088	0.996474
ENSG00000263065	AF001548.6	-0.0634527	-1.76016	0.996474
ENSG00000263072	ZNF213-AS1	0.0203558	3.36508	0.996474
ENSG00000263120	RP5-1107A17.4	0.0405087	-1.21548	0.996474
ENSG00000263126	CTC-479C5.10	-0.100139	-1.14981	0.996474
ENSG00000263155	MYZAP	-0.118051	-0.644054	0.996474
ENSG00000263165	RP11-810M2.2	0.0223378	-2.11932	0.996474
ENSG00000263179	HNRNPCP4	-0.0818076	-2.40404	0.996474
ENSG00000263214	ZNF205-AS1	0.0554484	-1.17743	0.996474
ENSG00000263220	RP11-420A6.2	-0.0964323	-1.5249	0.996474
ENSG00000263264	CTB-133G6.1	-0.0153762	5.70571	0.996474
ENSG00000263266	RPS7P1	-0.081537	-0.472789	0.996474
ENSG00000263272	CTC-524C5.2	-0.0478822	-0.488969	0.996474
ENSG00000263276	RP11-96D1.10	0.0387576	2.09803	0.996474
ENSG00000263307	RP11-166B2.8	0.0487356	-0.759674	0.996474
ENSG00000263327	TAPT1-AS1	0.0348666	2.65155	0.996474
ENSG00000263335	AF001548.5	-0.0197384	1.71944	0.996474
ENSG00000263345	RP1-59D14.5	-0.121391	-1.03926	0.996474
ENSG00000263366	LL22NC03-33B6.4	0.112126	-1.27002	0.996474
ENSG00000263368	RP11-720N19.1	0.0631625	-1.70549	0.996474
ENSG00000263400	TMEM220-AS1	-0.0989204	-1.5143	0.996474
ENSG00000263403	MIR4673	-0.0453644	-2.42827	0.996474
ENSG00000263412	RP5-890E16.2	0.0188063	1.36253	0.996474
ENSG00000263417	GTSCR1	-0.130916	-0.748718	0.996474
ENSG00000263426	RN7SL471P	0.0573665	-2.21281	0.996474
ENSG00000263439	MIR4753	0.0263487	-1.20591	0.996474
ENSG00000263464	PPIAL4C	-0.0293776	-0.592303	0.996474
ENSG00000263465	SRSF8	-0.0103237	5.86657	0.996474
ENSG00000263482	ANTXRLP1	0.0122928	3.18328	0.996474
ENSG00000263494	AC004702.2	0.0552848	-2.14263	0.996474
ENSG00000263503	RP11-707O23.5	-0.0568952	-2.2234	0.996474
ENSG00000263528	IKBKE	-0.0116328	5.52534	0.996474
ENSG00000263531	RP13-753N3.1	0.104146	-1.39596	0.996474
ENSG00000263539	AC024475.1	-0.0523771	0.96276	0.996474
ENSG00000263563	UBBP4	0.0303433	1.03779	0.996474
ENSG00000263584	MIR4480	0.064781	-1.02054	0.996474
ENSG00000263597	MIR3936	-0.028481	-1.626	0.996474
ENSG00000263606	RP11-737O24.3	0.00554084	3.67365	0.996474
ENSG00000263627	PPP4R1-AS1	0.0892769	-0.364618	0.996474
ENSG00000263629	MIR5586	-0.0870447	-2.28271	0.996474
ENSG00000263648	RP11-471L13.3	-0.0398107	1.73569	0.996474
ENSG00000263675	MIR5581	0.0258512	0.00623989	0.996474
ENSG00000263676	MIR4632	0.0404542	-1.89636	0.996474
ENSG00000263691	AL355885.1	-0.0791391	-1.79899	0.996474
ENSG00000263693	MIR3161	-0.0726275	-1.09411	0.996474
ENSG00000263707	RP11-597M12.1	-0.0138529	-0.504404	0.996474
ENSG00000263709	RP11-321A17.4	0.0976867	-2.09997	0.996474
ENSG00000263731	RP11-498C9.15	-0.0166687	1.62166	0.996474
ENSG00000263740	RN7SL4P	-0.0137256	6.42203	0.996474
ENSG00000263753	LINC00667	-0.0209042	5.7948	0.996474
ENSG00000263766	RP11-580I16.2	-0.0232902	1.83864	0.996474
ENSG00000263768	AC060226.1	-0.0779632	-1.27324	0.996474
ENSG00000263786	RP11-649A18.4	-0.0817211	-0.127075	0.996474
ENSG00000263790	MIR4473	0.0914993	-0.411121	0.996474
ENSG00000263809	RP11-849F2.7	-0.0282265	-0.738447	0.996474
ENSG00000263812	LINC00908	0.0612273	-1.92817	0.996474
ENSG00000263813	MIR3679	-0.033705	0.0136258	0.996474
ENSG00000263823	RP11-326K13.4	-0.0926117	-1.50273	0.996474
ENSG00000263826	RP11-573D15.9	-0.0182769	-1.28108	0.996474
ENSG00000263828	MIR4439	0.0249624	0.265244	0.996474
ENSG00000263831	MIR378E	-0.0822513	-0.310179	0.996474
ENSG00000263838	MIR4698	-0.0329241	-1.92994	0.996474
ENSG00000263843	RP11-649A18.12	-0.0587578	0.933887	0.996474
ENSG00000263849	MIR4744	0.107772	-2.17005	0.996474
ENSG00000263874	LINC00672	-0.0201412	1.77532	0.996474
ENSG00000263884	RP11-705O1.8	-0.0201079	0.767177	0.996474
ENSG00000263895	RP11-110H1.9	0.0348931	-0.620721	0.996474
ENSG00000263897	MIR4669	-0.0448675	-2.04796	0.996474
ENSG00000263916	RP11-110H1.4	-0.0398256	-0.208024	0.996474
ENSG00000263934	SNORD3A	0.139795	5.89211	0.996474
ENSG00000263961	C1orf186	0.0311049	2.62663	0.996474
ENSG00000263968	RN7SL381P	-0.0306935	0.283636	0.996474
ENSG00000263969	RN7SL678P	-0.132456	-1.97671	0.996474
ENSG00000264006	AKR1C8P	-0.0713176	-0.469013	0.996474
ENSG00000264057	RP11-583F2.1	-0.0233314	-1.34262	0.996474
ENSG00000264066	RP11-20B24.2	-0.0598319	-1.14363	0.996474
ENSG00000264070	DND1P1	-0.0603761	-0.347568	0.996474
ENSG00000264083	RP11-227G15.9	-0.0704353	-1.603	0.996474
ENSG00000264112	RP11-159D12.2	0.0242314	5.15607	0.996474
ENSG00000264139	MIR3667	-0.18827	-2.00835	0.996474
ENSG00000264169	RN7SL665P	0.0678048	-1.72293	0.996474
ENSG00000264176	MAGOH2P	-0.0869691	-2.2038	0.996474
ENSG00000264188	RP11-13N13.5	-0.0375746	0.150931	0.996474
ENSG00000264204	AGAP7P	0.0267506	1.29508	0.996474
ENSG00000264222	RP11-757O6.1	0.06018	-0.163399	0.996474
ENSG00000264229	RNU4ATAC	0.0576625	-0.0999393	0.996474
ENSG00000264247	LINC00909	0.008748	4.55094	0.996474
ENSG00000264254	CTD-3096M3.1	-0.0853548	-2.26372	0.996474
ENSG00000264278	RP11-162A12.2	0.0237806	0.304075	0.996474
ENSG00000264279	MIR4786	-0.0403228	-2.32445	0.996474
ENSG00000264290	RP11-68I3.4	-0.114504	-1.27262	0.996474
ENSG00000264292	MIR2467	-0.0674093	-1.77989	0.996474
ENSG00000264322	RN7SL448P	-0.18636	-1.76841	0.996474
ENSG00000264324	RP11-287D1.3	-0.0229845	-0.888674	0.996474
ENSG00000264343	NOTCH2NL	-0.0240581	2.88856	0.996474
ENSG00000264350	SNRPGP2	0.205308	-2.02667	0.996474
ENSG00000264354	MIR3134	0.118508	-2.00673	0.996474
ENSG00000264357	MIR4648	-0.101861	-0.49565	0.996474
ENSG00000264364	DYNLL2	-0.00642166	6.37704	0.996474
ENSG00000264370	MIR3125	0.0917986	-1.23237	0.996474
ENSG00000264384	RN7SL431P	0.0512592	1.26339	0.996474
ENSG00000264386	MIR4513	0.0483817	-2.2134	0.996474
ENSG00000264419	MIR548AC	0.101177	-1.57639	0.996474
ENSG00000264448	RP3-388N13.5	0.0705629	-0.54949	0.996474
ENSG00000264456	RP11-848P1.2	0.0335358	2.01965	0.996474
ENSG00000264468	MIR4520-1	0.105742	-1.39665	0.996474
ENSG00000264480	MIR4714	0.0601389	-0.0543298	0.996474
ENSG00000264496	AC108218.1	-0.0403823	-1.41161	0.996474
ENSG00000264500	MIR3124	-0.01818	-1.96862	0.996474
ENSG00000264522	OTUD7B	-0.00932713	4.12789	0.996474
ENSG00000264529	RP11-556O9.3	-0.0225531	-1.76298	0.996474
ENSG00000264535	AC093788.1	-0.0147908	-1.94724	0.996474
ENSG00000264536	MIR5706	-0.144344	-1.13821	0.996474
ENSG00000264538	SUZ12P1	0.0189646	4.20313	0.996474
ENSG00000264546	RP11-464D20.6	0.0616118	0.687508	0.996474
ENSG00000264548	RP13-516M14.2	-0.0313855	-0.740497	0.996474
ENSG00000264559	MIR3162	0.118086	-2.22245	0.996474
ENSG00000264572	MIR4296	-0.0813288	-0.79773	0.996474
ENSG00000264599	AC124074.1	-0.0295454	-1.86344	0.996474
ENSG00000264607	MIR3173	0.0259536	-2.37708	0.996474
ENSG00000264616	MIR4755	-0.0204206	-0.349673	0.996474
ENSG00000264618	RN7SL732P	0.0989987	0.21609	0.996474
ENSG00000264623	AC078986.1	0.0666833	-1.49138	0.996474
ENSG00000264635	RP11-769O8.3	0.0576072	-1.13528	0.996474
ENSG00000264653	MIR5194	0.0239728	1.32115	0.996474
ENSG00000264659	CTD-2006K23.2	0.0936912	-1.20356	0.996474
ENSG00000264663	KRT8P34	-0.0133671	1.83436	0.996474
ENSG00000264672	SEPT4-AS1	0.0637468	-2.08666	0.996474
ENSG00000264678	MIR3140	0.0393645	1.26061	0.996474
ENSG00000264695	RP11-178F10.2	-0.0559027	-1.38591	0.996474
ENSG00000264730	AC017028.4	0.0179847	-2.13184	0.996474
ENSG00000264743	DPRXP4	0.0301929	0.983216	0.996474
ENSG00000264745	TTC39C-AS1	-0.0504479	0.0683305	0.996474
ENSG00000264754	CTD-2653B5.1	0.0894811	-1.86484	0.996474
ENSG00000264757	MIR3198-1	-0.0911304	0.401684	0.996474
ENSG00000264763	MIR4295	0.0592573	-1.71343	0.996474
ENSG00000264764	MIR4772	-0.0423365	0.0904274	0.996474
ENSG00000264772	RP11-186B7.4	0.0341284	-0.728003	0.996474
ENSG00000264773	MIR4420	-0.0176985	-0.78015	0.996474
ENSG00000264781	MIR4537	0.0616795	-1.93409	0.996474
ENSG00000264792	MIR4637	0.0991147	-2.43772	0.996474
ENSG00000264810	MIR4441	-0.0959262	-1.80681	0.996474
ENSG00000264819	BX649553.4	0.102919	-2.4383	0.996474
ENSG00000264853	RP11-16C1.2	0.0170739	4.05784	0.996474
ENSG00000264878	Z85986.1	0.0271758	0.860792	0.996474
ENSG00000264885	RP11-815I9.4	-0.0331427	0.922216	0.996474
ENSG00000264911	RP11-107K17.2	-0.0292228	-1.39755	0.996474
ENSG00000264931	MIR3138	0.0238106	-1.22311	0.996474
ENSG00000264937	AC100830.5	-0.105285	-2.16488	0.996474
ENSG00000264940	SNORD3C	0.0247445	1.03532	0.996474
ENSG00000264947	MIR3181	-0.013007	-2.29823	0.996474
ENSG00000264950	AC113208.1	0.0684383	-1.67972	0.996474
ENSG00000264954	RP11-214C8.2	0.0721856	-2.12235	0.996474
ENSG00000264958	ALOX12P1	-0.106352	-0.784387	0.996474
ENSG00000264964	RP11-888D10.3	0.0220402	-2.01027	0.996474
ENSG00000264966	MIR5094	0.145273	-2.15115	0.996474
ENSG00000264978	RN7SL630P	-0.0566722	-1.35011	0.996474
ENSG00000264991	AP001205.1	-0.0157678	-0.723457	0.996474
ENSG00000265008	RP11-53I6.3	-0.0776909	-2.3059	0.996474
ENSG00000265018	CTGLF12P	0.0211823	-1.89494	0.996474
ENSG00000265033	RN7SL262P	-0.05468	-2.15638	0.996474
ENSG00000265049	AC009480.1	0.0598323	-1.82713	0.996474
ENSG00000265093	RN7SL246P	0.110602	-0.533931	0.996474
ENSG00000265100	RP11-147L13.2	-0.0813455	-0.165374	0.996474
ENSG00000265102	MIR3942	0.1325	-1.75404	0.996474
ENSG00000265118	CTD-2370N5.3	0.135121	-1.34459	0.996474
ENSG00000265123	RN7SL200P	0.081003	-1.33276	0.996474
ENSG00000265137	AL121893.2	0.0352755	-1.1609	0.996474
ENSG00000265141	RN7SL451P	0.0609506	-1.747	0.996474
ENSG00000265145	SNORD53	-0.0421681	-1.08446	0.996474
ENSG00000265148	BZRAP1-AS1	-0.0246967	4.7736	0.996474
ENSG00000265185	SNORD3B-1	0.184156	0.894382	0.996474
ENSG00000265195	MIR4312	0.0383876	0.475228	0.996474
ENSG00000265201	MIR4677	0.0330235	-1.6662	0.996474
ENSG00000265213	MIR3684	0.0156386	-1.94074	0.996474
ENSG00000265216	AL592310.1	0.149658	-2.2622	0.996474
ENSG00000265218	RP11-927P21.1	-0.0681495	-0.865551	0.996474
ENSG00000265241	RBM8A	0.00739264	6.24571	0.996474
ENSG00000265253	MIR4446	0.0340622	-1.3551	0.996474
ENSG00000265280	AC018804.1	0.0259926	-2.0416	0.996474
ENSG00000265327	RN7SL411P	-0.0235018	-0.296299	0.996474
ENSG00000265339	AC011477.1	-0.0417923	-2.31111	0.996474
ENSG00000265354	TIMM23	0.0221891	4.27994	0.996474
ENSG00000265355	MIR3136	0.108878	-0.241246	0.996474
ENSG00000265393	CTD-2517M22.17	-0.0715163	-1.47904	0.996474
ENSG00000265396	MIR3128	-0.0881082	-1.35964	0.996474
ENSG00000265399	RP13-270P17.2	0.0630831	-1.96775	0.996474
ENSG00000265401	RP11-138I1.4	0.10711	0.128582	0.996474
ENSG00000265413	RP11-789C17.1	-0.205625	-1.72174	0.996474
ENSG00000265416	AC017028.6	-0.102243	-0.831303	0.996474
ENSG00000265417	RP11-288C17.1	-0.054923	-2.51559	0.996474
ENSG00000265429	AC017074.3	0.0826993	-1.78384	0.996474
ENSG00000265442	MIR3941	0.0183015	-1.62918	0.996474
ENSG00000265458	RP13-20L14.6	-0.0211664	-0.342844	0.996474
ENSG00000265462	MIR3680-2	-0.139067	-2.27579	0.996474
ENSG00000265478	CTD-2145A24.5	0.0155717	0.54019	0.996474
ENSG00000265479	DTX2P1-UPK3BP1-PMS2P11	0.0686006	-1.27273	0.996474
ENSG00000265491	RNF115	0.0287653	5.96537	0.996474
ENSG00000265507	MIR4435-1	-0.149851	-1.76778	0.996474
ENSG00000265517	AC246787.3	-0.0550555	-1.41905	0.996474
ENSG00000265539	MIR3164	-0.140966	-1.7102	0.996474
ENSG00000265558	MIR3918	-0.0694552	-1.18353	0.996474
ENSG00000265566	RN7SL605P	0.0501992	-2.08951	0.996474
ENSG00000265579	RP11-713C5.1	-0.0598514	-1.55204	0.996474
ENSG00000265584	MIR3978	-0.0240568	-1.75325	0.996474
ENSG00000265589	AL359753.1	0.0882229	-2.20558	0.996474
ENSG00000265611	MIR5010	0.0525947	-2.00235	0.996474
ENSG00000265612	MIR4539	-0.0465373	-2.06123	0.996474
ENSG00000265623	MIR3139	-0.0769248	-0.780709	0.996474
ENSG00000265625	RP11-68I3.11	-0.026795	3.93714	0.996474
ENSG00000265650	AC012627.1	0.071834	-1.3991	0.996474
ENSG00000265660	MIR4664	-0.0397112	-2.32357	0.996474
ENSG00000265666	RARA-AS1	-0.0311311	2.61271	0.996474
ENSG00000265681	RPL17	0.0269925	3.4729	0.996474
ENSG00000265684	RN7SL378P	0.0514871	-1.73624	0.996474
ENSG00000265692	RP13-516M14.4	-0.022631	-2.01146	0.996474
ENSG00000265706	SNORD53_SNORD92	0.0211412	-1.39643	0.996474
ENSG00000265728	RP11-883A18.3	-0.108699	-2.05515	0.996474
ENSG00000265733	SNORA74	-0.0563719	-1.78782	0.996474
ENSG00000265753	RN7SL444P	0.0698517	-0.0116035	0.996474
ENSG00000265778	RP11-17M16.2	0.0268657	-1.99853	0.996474
ENSG00000265787	CYP4F35P	0.0765323	-0.250523	0.996474
ENSG00000265791	CTD-2349P21.10	-0.0504848	1.11656	0.996474
ENSG00000265800	RP11-649A18.5	-0.0342291	-2.24975	0.996474
ENSG00000265801	RP11-720N19.2	-0.142414	-0.60286	0.996474
ENSG00000265802	RN7SL49P	-0.0779113	-0.844666	0.996474
ENSG00000265808	SEC22B	-0.00261143	6.48532	0.996474
ENSG00000265813	RN7SL300P	0.0177509	0.323402	0.996474
ENSG00000265820	MIR3177	-0.0589415	-1.80596	0.996474
ENSG00000265828	MIR3939	-0.0451276	2.0578	0.996474
ENSG00000265845	RP11-20B24.5	-0.0874311	-2.11766	0.996474
ENSG00000265871	MIR3174	-0.0185734	1.16447	0.996474
ENSG00000265874	MIR4489	-0.0766164	-1.95107	0.996474
ENSG00000265879	MIR4748	0.108347	-2.32828	0.996474
ENSG00000265904	AC005288.1	0.0451086	-1.16366	0.996474
ENSG00000265907	RP11-737O24.2	0.12295	-1.18564	0.996474
ENSG00000265929	MIR5195	-0.0316409	-1.65138	0.996474
ENSG00000265942	RN7SL577P	0.0621509	0.20594	0.996474
ENSG00000265943	RP11-739L10.1	-0.0322814	-2.2407	0.996474
ENSG00000265967	AC100830.4	0.0400794	-0.28517	0.996474
ENSG00000265972	TXNIP	-0.0300731	11.9931	0.996474
ENSG00000265981	MIR544B	-0.0561257	-1.53056	0.996474
ENSG00000265982	RP11-927P21.4	-0.0532391	-0.589945	0.996474
ENSG00000265992	ESRG	-0.0819103	-2.26329	0.996474
ENSG00000265996	MIR3671	-0.00998543	2.37727	0.996474
ENSG00000266017	MIR4477B	0.11273	0.983781	0.996474
ENSG00000266019	MIR3609	0.0126985	4.26057	0.996474
ENSG00000266044	MIR4469	-0.0240339	-2.39056	0.996474
ENSG00000266053	NDUFV2-AS1	0.0430502	2.17513	0.996474
ENSG00000266066	POLRMTP1	-0.0410777	-1.2835	0.996474
ENSG00000266072	MIR5693	-0.148763	-2.21014	0.996474
ENSG00000266074	BAHCC1	-0.0280481	0.112141	0.996474
ENSG00000266083	AC138965.1	0.0893688	-1.48145	0.996474
ENSG00000266088	RP5-1028K7.2	0.0215995	0.932357	0.996474
ENSG00000266097	MIR5192	0.0299742	-0.712224	0.996474
ENSG00000266111	RP11-296K13.4	-0.0711671	0.0679944	0.996474
ENSG00000266126	RP11-209D14.4	0.0255996	0.559771	0.996474
ENSG00000266127	ZNF415P1	0.0151288	2.40471	0.996474
ENSG00000266139	MIR4435-2	0.047159	-1.60706	0.996474
ENSG00000266145	RHOT1P1	-0.0492905	-1.26283	0.996474
ENSG00000266146	MIR5190	0.144189	-1.77221	0.996474
ENSG00000266156	AC010329.1	0.0424396	0.40989	0.996474
ENSG00000266173	STRADA	0.0086546	3.69423	0.996474
ENSG00000266187	RN7SL480P	0.0512517	-0.122225	0.996474
ENSG00000266208	CTD-2267D19.3	0.0333005	-0.819543	0.996474
ENSG00000266222	RP11-433M22.1	0.0196389	-0.0705245	0.996474
ENSG00000266228	MIR3611	0.131203	-2.24761	0.996474
ENSG00000266237	RP11-25D3.1	0.156758	-2.27778	0.996474
ENSG00000266245	MIR4644	-0.0364847	-0.307148	0.996474
ENSG00000266256	LINC00683	-0.0201145	-0.365494	0.996474
ENSG00000266258	RP11-41O4.1	0.0456543	-2.04235	0.996474
ENSG00000266270	MIR5096	0.025722	-2.23058	0.996474
ENSG00000266274	RN7SL138P	-0.0438423	-2.08516	0.996474
ENSG00000266289	RP11-1C8.6	-0.0404164	-0.138812	0.996474
ENSG00000266296	ARIH2P1	0.138723	-2.8031	0.996474
ENSG00000266297	MIR744	-0.0271211	0.345211	0.996474
ENSG00000266302	RP11-219A15.1	-0.0423737	-0.495829	0.996474
ENSG00000266305	MIR4518	-0.0649386	-1.51081	0.996474
ENSG00000266320	MIR3909	0.0795746	-2.25561	0.996474
ENSG00000266368	RP11-1096G20.5	-0.0455578	-0.326397	0.996474
ENSG00000266370	MIR3657	0.0623187	-2.43287	0.996474
ENSG00000266371	RP11-142O6.1	0.0540532	-0.943175	0.996474
ENSG00000266378	RP11-214O1.3	-0.0266818	1.18913	0.996474
ENSG00000266385	RP11-227G15.8	0.0215247	-0.916655	0.996474
ENSG00000266389	CTB-41I6.1	-0.028259	0.367259	0.996474
ENSG00000266402	RP11-329L6.2	-0.0812705	-0.328577	0.996474
ENSG00000266412	NCOA4	0.0320955	10.7974	0.996474
ENSG00000266420	RN7SL118P	0.0511544	-0.166509	0.996474
ENSG00000266421	AC097108.1	-0.0415402	0.178477	0.996474
ENSG00000266439	RN7SL493P	0.0479111	0.383351	0.996474
ENSG00000266467	RN7SL220P	0.0189668	0.406144	0.996474
ENSG00000266472	MRPS21	-0.019015	4.04461	0.996474
ENSG00000266490	CTD-2349P21.9	-0.0660918	-0.0156728	0.996474
ENSG00000266498	RP11-45M22.5	0.0279365	0.612152	0.996474
ENSG00000266501	RP11-766H1.1	-0.0153038	-0.101643	0.996474
ENSG00000266526	AL445523.1	0.0699889	-1.97895	0.996474
ENSG00000266533	MIR3619	-0.0651148	-1.77478	0.996474
ENSG00000266538	RP11-385D13.3	0.0554251	0.532206	0.996474
ENSG00000266579	RP1-71H19.2	0.0883073	-1.55718	0.996474
ENSG00000266594	MIR4766	-0.0398	-2.11675	0.996474
ENSG00000266604	RP11-856M7.6	0.0201098	-1.7719	0.996474
ENSG00000266618	MIR4742	-0.0703717	-1.35665	0.996474
ENSG00000266642	RP11-20B24.4	-0.111197	-2.0082	0.996474
ENSG00000266643	MIR3677	0.0490402	-1.30409	0.996474
ENSG00000266644	RP11-927P21.2	-0.0759858	-2.34174	0.996474
ENSG00000266648	SETP3	-0.0339158	-1.41355	0.996474
ENSG00000266651	RP11-138I1.3	0.0611219	-1.62721	0.996474
ENSG00000266668	MIR5692C2	0.0357317	0.554917	0.996474
ENSG00000266671	AL450063.1	-0.0284588	0.785957	0.996474
ENSG00000266680	RP5-1148A21.3	0.0720534	-1.75226	0.996474
ENSG00000266698	MIR3945	-0.0711584	-1.44956	0.996474
ENSG00000266709	RP11-214O1.2	-0.0314578	3.37216	0.996474
ENSG00000266712	AC090810.1	0.0560465	-1.65203	0.996474
ENSG00000266718	RP11-466A19.1	-0.123445	-1.87639	0.996474
ENSG00000266720	RN7SL14P	0.0352167	-0.266368	0.996474
ENSG00000266733	TBC1D29	-0.0825953	-1.97744	0.996474
ENSG00000266744	RP11-131K5.1	-0.129558	-0.832565	0.996474
ENSG00000266745	MIR3135A	-0.0534854	-1.95487	0.996474
ENSG00000266750	MIR4645	0.0546285	-1.75533	0.996474
ENSG00000266761	MIR3194	-0.0589551	-1.93639	0.996474
ENSG00000266777	SH3GL1P1	0.0337272	1.41502	0.996474
ENSG00000266783	RP11-715F3.2	0.131549	-0.49804	0.996474
ENSG00000266801	RP11-521L9.2	-0.0706514	0.0886756	0.996474
ENSG00000266803	RP1-77H15.1	-0.024246	-1.2862	0.996474
ENSG00000266805	RP11-61L19.1	0.026477	1.70662	0.996474
ENSG00000266828	RN7SL712P	0.0175564	-1.71351	0.996474
ENSG00000266840	RP11-543H23.2	-0.029604	-2.14597	0.996474
ENSG00000266844	RP11-862L9.3	0.0987729	0.685118	0.996474
ENSG00000266852	MIR4482	0.0415226	0.218859	0.996474
ENSG00000266865	RP11-848P1.9	-0.0568903	0.829519	0.996474
ENSG00000266875	RN7SL408P	0.0252875	-1.11367	0.996474
ENSG00000266896	RP1-266L20.9	0.0435463	0.0724205	0.996474
ENSG00000266897	AC005546.2	0.0234332	-1.42432	0.996474
ENSG00000266900	RP11-173A16.2	0.0240134	2.6265	0.996474
ENSG00000266904	CTC-559E9.1	-0.0299369	1.13341	0.996474
ENSG00000266907	AC006116.22	-0.0222836	-0.308592	0.996474
ENSG00000266910	CTC-448F2.6	-0.0108816	1.15959	0.996474
ENSG00000266913	CTC-548K16.2	-0.0918393	-0.501868	0.996474
ENSG00000266916	ZNF793-AS1	0.0536554	-1.12628	0.996474
ENSG00000266918	RP11-798G7.8	-0.0944856	-1.43379	0.996474
ENSG00000266921	RP11-15A1.7	0.0581629	-1.76221	0.996474
ENSG00000266922	CTC-499B15.6	0.0563889	-1.9396	0.996474
ENSG00000266931	RP11-1252D15.1	-0.0167622	1.36909	0.996474
ENSG00000266934	RP11-332H18.3	0.0168577	-0.702359	0.996474
ENSG00000266947	RP11-799D4.4	-0.01337	3.59904	0.996474
ENSG00000266957	RP11-49K24.4	-0.0213805	-0.730074	0.996474
ENSG00000266962	RP11-400F19.6	-0.0282995	2.45997	0.996474
ENSG00000266965	RP11-712P20.2	-0.0141342	1.90024	0.996474
ENSG00000266967	AARSD1	-0.0221518	0.581028	0.996474
ENSG00000266970	RP11-806H10.4	0.112366	-2.14766	0.996474
ENSG00000266980	RP11-552F3.4	0.161493	-1.53021	0.996474
ENSG00000266993	RP4-657D16.3	0.0158276	0.225163	0.996474
ENSG00000266998	RP11-936I5.1	-0.0298837	1.02567	0.996474
ENSG00000267002	RP11-242D8.1	-0.0366777	2.59008	0.996474
ENSG00000267030	CTB-50L17.7	-0.0616558	-1.80616	0.996474
ENSG00000267040	RP11-35G9.3	0.0113713	3.10512	0.996474
ENSG00000267041	ZNF850	-0.0193581	2.91197	0.996474
ENSG00000267046	E2F3P1	-0.0831273	-2.24365	0.996474
ENSG00000267058	RP11-15A1.3	0.0260715	-0.277473	0.996474
ENSG00000267065	CTD-2246P4.1	-0.0445829	-2.21689	0.996474
ENSG00000267074	RP11-1094M14.5	0.0376267	3.68213	0.996474
ENSG00000267078	RP11-666A8.9	-0.128967	-2.12791	0.996474
ENSG00000267082	CTC-510F12.2	-0.0605507	-1.16581	0.996474
ENSG00000267083	KRT18P61	-0.0322206	1.79559	0.996474
ENSG00000267088	RP11-115N12.1	0.0304333	-1.69504	0.996474
ENSG00000267100	ILF3-AS1	0.0340989	3.47143	0.996474
ENSG00000267102	RP11-686D22.7	-0.0455197	2.19261	0.996474
ENSG00000267106	ZNF561-AS1	0.00828515	1.78743	0.996474
ENSG00000267114	CTB-129P6.11	-0.0647972	-1.25606	0.996474
ENSG00000267121	CTD-2020K17.1	-0.0250431	5.17651	0.996474
ENSG00000267123	CTD-2357A8.3	0.0195449	-1.53558	0.996474
ENSG00000267128	RP11-449J21.5	-0.0986978	-0.22688	0.996474
ENSG00000267138	AC005954.3	-0.106841	-1.72754	0.996474
ENSG00000267152	CTD-2528L19.6	0.0348526	1.48902	0.996474
ENSG00000267169	CTB-55O6.12	-0.0402553	2.71468	0.996474
ENSG00000267174	CTC-510F12.4	0.028354	2.09792	0.996474
ENSG00000267185	PTP4A2P1	0.0463974	-1.40689	0.996474
ENSG00000267191	RP11-15A1.2	-0.0663074	-2.20713	0.996474
ENSG00000267194	RP1-193H18.2	-0.0159724	3.41167	0.996474
ENSG00000267197	CTC-429L19.3	0.0150648	-0.73388	0.996474
ENSG00000267199	RP11-861E21.2	-0.0315522	-2.28811	0.996474
ENSG00000267212	CTD-2659N19.9	0.0330319	0.00420981	0.996474
ENSG00000267213	AC007773.2	-0.0273755	0.565627	0.996474
ENSG00000267216	AC010642.1	0.0238592	2.0719	0.996474
ENSG00000267219	AC010504.2	0.02789	-2.01811	0.996474
ENSG00000267222	RP11-194N12.2	-0.0380976	-1.90577	0.996474
ENSG00000267243	AC005307.3	-0.0337478	-0.648496	0.996474
ENSG00000267246	RP11-798G7.7	0.02677	-1.04642	0.996474
ENSG00000267248	CTD-2319I12.4	-0.0152192	-0.100078	0.996474
ENSG00000267249	RP11-973H7.3	-0.0938562	-0.972296	0.996474
ENSG00000267253	RP11-209M4.1	0.100475	-1.30954	0.996474
ENSG00000267254	ZNF790-AS1	0.0342036	0.787179	0.996474
ENSG00000267260	CTD-2162K18.4	-0.0571034	-1.90422	0.996474
ENSG00000267262	CTC-232P5.3	0.16336	-1.08806	0.996474
ENSG00000267263	RP11-75C10.7	0.0894514	0.177248	0.996474
ENSG00000267264	CTC-459F4.6	0.0173505	0.148503	0.996474
ENSG00000267265	CTC-550B14.7	0.0669376	1.57864	0.996474
ENSG00000267272	LINC01140	-0.0824473	-1.77797	0.996474
ENSG00000267274	CTD-2006C1.12	-0.0594852	1.56554	0.996474
ENSG00000267275	CTD-2562J15.6	0.0718081	-0.267715	0.996474
ENSG00000267277	CTD-2342J14.6	0.014987	-1.60011	0.996474
ENSG00000267278	MAP3K14-AS1	-0.0510652	1.51472	0.996474
ENSG00000267281	RP11-793H13.10	0.0863411	-0.197845	0.996474
ENSG00000267283	AC005306.3	-0.0539017	1.59398	0.996474
ENSG00000267285	RP5-951N9.2	0.0266773	-1.41087	0.996474
ENSG00000267288	RP13-890H12.2	-0.0404993	-0.806494	0.996474
ENSG00000267293	RP11-8H2.1	0.072046	-2.31758	0.996474
ENSG00000267298	AC006116.19	-0.00928727	0.32275	0.996474
ENSG00000267309	CTD-2630F21.1	-0.0399064	-1.09724	0.996474
ENSG00000267311	RP11-99A1.2	-0.0390727	-1.04204	0.996474
ENSG00000267312	RP11-1094M14.7	0.0126788	2.17089	0.996474
ENSG00000267317	CTB-25B13.12	-0.0357379	1.25115	0.996474
ENSG00000267320	AC005780.1	0.202564	-2.4891	0.996474
ENSG00000267321	RP11-1094M14.11	0.0125532	2.42907	0.996474
ENSG00000267336	EIF4A2P1	-0.130745	-1.81148	0.996474
ENSG00000267337	LINC01478	0.0623856	-2.1153	0.996474
ENSG00000267338	KB-7G2.9	0.224142	-1.89716	0.996474
ENSG00000267340	RP11-242D8.3	0.116391	-1.18634	0.996474
ENSG00000267342	RP11-552F3.10	-0.104336	-0.397929	0.996474
ENSG00000267345	CTD-2293H3.2	-0.0697945	-1.97865	0.996474
ENSG00000267346	EIF5AP3	-0.0533615	-2.28019	0.996474
ENSG00000267359	RP11-1094M14.12	0.0159388	-1.01911	0.996474
ENSG00000267361	LOC100421166	0.048792	-2.41708	0.996474
ENSG00000267365	KCNJ2-AS1	0.0302351	2.36613	0.996474
ENSG00000267370	CTD-2623N2.3	0.0196445	0.476435	0.996474
ENSG00000267376	ATP5LP6	-0.0331402	-1.99696	0.996474
ENSG00000267383	CTC-260E6.6	0.0253405	-0.410632	0.996474
ENSG00000267385	CTB-50L17.14	0.0254511	-1.23836	0.996474
ENSG00000267390	RP11-635N19.1	-0.0228175	-1.56316	0.996474
ENSG00000267394	CTB-175E5.7	0.0595445	-1.10754	0.996474
ENSG00000267397	RP11-873E20.1	0.0303935	-0.519144	0.996474
ENSG00000267414	RP11-456K23.1	0.0513836	-1.18316	0.996474
ENSG00000267416	CTD-2319I12.2	-0.0397593	-0.570686	0.996474
ENSG00000267419	CTC-559E9.6	0.0245925	2.2005	0.996474
ENSG00000267422	CTD-2554C21.1	-0.141707	-0.206227	0.996474
ENSG00000267430	RP11-635N19.2	-0.0296273	3.47885	0.996474
ENSG00000267452	RP11-1018N14.5	0.0305088	-0.70667	0.996474
ENSG00000267453	AC004791.2	-0.0706853	-1.97585	0.996474
ENSG00000267454	ZNF582-AS1	-0.0689297	0.120319	0.996474
ENSG00000267457	RP5-837J1.4	0.0470742	0.330949	0.996474
ENSG00000267459	AC006116.27	0.0254562	-2.12162	0.996474
ENSG00000267470	ZNF571-AS1	0.0680722	-0.850501	0.996474
ENSG00000267472	LOC440461	-0.099433	-2.33463	0.996474
ENSG00000267474	CTC-548K16.6	0.0551105	-0.387502	0.996474
ENSG00000267475	CTD-2538C1.2	-0.0837277	-0.281306	0.996474
ENSG00000267481	CTC-559E9.5	0.00644624	3.17899	0.996474
ENSG00000267512	CTC-250I14.3	-0.129209	-1.30316	0.996474
ENSG00000267533	RP11-815J4.7	0.119213	-2.94068	0.996474
ENSG00000267541	RP11-380M21.2	-0.122001	-0.935256	0.996474
ENSG00000267546	RP11-666A8.8	-0.0320323	1.01492	0.996474
ENSG00000267547	RP11-686D22.4	-0.0182663	0.909021	0.996474
ENSG00000267549	AC006116.17	-0.0156462	-0.863126	0.996474
ENSG00000267551	AC005264.2	-0.106323	-2.12993	0.996474
ENSG00000267554	RP11-686D22.10	-0.0101916	4.15928	0.996474
ENSG00000267575	CTC-459F4.3	0.00649826	4.11629	0.996474
ENSG00000267583	RP11-322E11.5	0.0343905	-2.14175	0.996474
ENSG00000267586	LINC00907	0.0435178	-0.167322	0.996474
ENSG00000267587	RP11-687F6.4	0.0331947	0.525056	0.996474
ENSG00000267589	CTC-232P5.4	0.10244	-2.36637	0.996474
ENSG00000267598	CTC-250I14.6	-0.0267094	-1.42281	0.996474
ENSG00000267632	RP11-400F19.18	0.0184848	1.35421	0.996474
ENSG00000267637	RP11-619I22.1	0.0285203	-0.646723	0.996474
ENSG00000267648	RP11-686D22.3	-0.147674	-1.41369	0.996474
ENSG00000267654	RP11-973H7.4	-0.0454413	-1.32587	0.996474
ENSG00000267655	CTD-2286N8.2	0.0366592	0.204428	0.996474
ENSG00000267666	AC004156.3	0.0532079	-2.2749	0.996474
ENSG00000267670	CTB-55O6.4	-0.0224296	-0.256702	0.996474
ENSG00000267672	CTD-2293H3.1	-0.0502325	0.535532	0.996474
ENSG00000267676	THA1P	0.0244771	-1.83742	0.996474
ENSG00000267680	ZNF224	0.012957	6.27096	0.996474
ENSG00000267681	CTD-3199J23.6	0.0609181	-1.87903	0.996474
ENSG00000267682	CTD-3220F14.2	0.0273965	0.954286	0.996474
ENSG00000267698	AC002116.7	-0.0538959	-1.28532	0.996474
ENSG00000267701	RP11-28F1.2	0.031191	3.76065	0.996474
ENSG00000267702	RP11-53B2.2	-0.0167716	4.6081	0.996474
ENSG00000267711	RP11-686D22.5	0.0253657	-1.21283	0.996474
ENSG00000267731	RP11-147L13.8	0.0115664	3.06101	0.996474
ENSG00000267742	FAM60CP	0.0483056	-1.94682	0.996474
ENSG00000267745	RP11-686D22.8	-0.0585719	1.34095	0.996474
ENSG00000267750	RUNDC3A-AS1	0.0388669	-0.31104	0.996474
ENSG00000267751	AC009005.2	0.109242	-0.419737	0.996474
ENSG00000267764	RP11-484L8.1	0.0820545	0.549953	0.996474
ENSG00000267765	CTD-3193K9.3	-0.0822973	-0.474582	0.996474
ENSG00000267766	RP11-299P2.1	0.127131	-1.11953	0.996474
ENSG00000267767	CTC-523E23.4	-0.0336627	1.68072	0.996474
ENSG00000267769	CTB-50L17.9	0.0668278	-0.297122	0.996474
ENSG00000267784	RP11-171I2.1	0.0193859	-1.98384	0.996474
ENSG00000267787	RP11-35G9.5	-0.0346885	2.44736	0.996474
ENSG00000267793	RP11-576C2.1	-0.0180634	-1.47567	0.996474
ENSG00000267796	LIN37	-0.0170909	2.09884	0.996474
ENSG00000267809	NDUFV2P1	-0.0516145	-1.0887	0.996474
ENSG00000267834	RP11-167N5.5	0.0222343	-1.88958	0.996474
ENSG00000267838	AC008746.12	-0.0226735	0.622643	0.996474
ENSG00000267855	NDUFA7	0.121807	-0.378497	0.996474
ENSG00000267871	CTC-444N24.6	0.0821216	0.591884	0.996474
ENSG00000267896	AC018766.4	-0.0152441	0.943336	0.996474
ENSG00000267904	CTC-429P9.5	-0.0428884	1.58477	0.996474
ENSG00000267940	RP11-290F24.6	-0.0270022	2.1401	0.996474
ENSG00000267990	CTD-3187F8.15	0.0954374	-0.478018	0.996474
ENSG00000268001	CARD8-AS1	0.0357445	4.96379	0.996474
ENSG00000268027	AC006129.2	0.0130271	4.691	0.996474
ENSG00000268034	AC005795.1	-0.108568	-0.569265	0.996474
ENSG00000268043	NBPF12	-0.00832151	4.92258	0.996474
ENSG00000268051	CTC-244M17.1	0.0630091	-1.6132	0.996474
ENSG00000268061	NAPA-AS1	0.0194362	0.160606	0.996474
ENSG00000268069	RP5-1057I20.4	0.0511491	-1.47048	0.996474
ENSG00000268081	RP11-678G14.2	-0.0289022	0.770171	0.996474
ENSG00000268117	VN1R84P	-0.0417763	-0.929985	0.996474
ENSG00000268154	Metazoa_SRP	-0.0781249	0.218021	0.996474
ENSG00000268170	RP11-556I13.2	0.0318733	2.74407	0.996474
ENSG00000268201	CTD-3138B18.6	0.08023	-0.667271	0.996474
ENSG00000268205	CTC-444N24.11	0.0295673	4.54829	0.996474
ENSG00000268220	RP11-379K17.12	-0.0282648	0.726086	0.996474
ENSG00000268225	CTD-2331H12.5	0.0320798	-1.54139	0.996474
ENSG00000268262	CTC-246B18.8	0.0718906	-1.27675	0.996474
ENSG00000268279	RP11-434D12.1	0.0489751	0.737854	0.996474
ENSG00000268333	RP4-806M20.3	-0.0262111	-1.61739	0.996474
ENSG00000268336	SIGLEC20P	-0.106499	-1.999	0.996474
ENSG00000268350	FAM156A	-0.156125	-1.18539	0.996474
ENSG00000268355	AC006129.1	0.0548817	-1.76674	0.996474
ENSG00000268357	VN1R81P	0.128827	-0.267795	0.996474
ENSG00000268362	CTD-2017D11.1	-0.0108994	4.04161	0.996474
ENSG00000268364	SMC5-AS1	-0.0617532	0.278226	0.996474
ENSG00000268392	AC003682.16	-0.0389585	-1.47314	0.996474
ENSG00000268401	CTC-344H19.4	0.13191	-2.30854	0.996474
ENSG00000268403	CTD-2371O3.3	0.0250961	2.12995	0.996474
ENSG00000268412	TRMT112P6	0.0436363	-2.37203	0.996474
ENSG00000268433	RP11-420K14.2	0.0490302	-0.745563	0.996474
ENSG00000268471	DKFZP434I0714	0.00558725	3.76738	0.996474
ENSG00000268475	CTC-435M10.6	-0.0823314	-1.29913	0.996474
ENSG00000268520	CTD-2616J11.10	0.092292	-1.445	0.996474
ENSG00000268521	VN1R83P	-0.0175365	2.2606	0.996474
ENSG00000268529	CYP2T3P	-0.0950008	-2.40611	0.996474
ENSG00000268543	CTD-2619J13.16	-0.0447596	-1.08778	0.996474
ENSG00000268555	RP11-678G14.3	0.0228809	3.42659	0.996474
ENSG00000268565	AC005339.2	0.0271433	-1.60192	0.996474
ENSG00000268568	AC007228.9	0.0936476	-2.18625	0.996474
ENSG00000268575	RP1-283E3.8	-0.0110726	2.83733	0.996474
ENSG00000268581	SIGLEC18P	0.0905407	-1.37405	0.996474
ENSG00000268584	RP11-464F9.20	0.0860136	-0.330041	0.996474
ENSG00000268598	VN1R80P	-0.0338231	-0.217713	0.996474
ENSG00000268615	RP11-65J3.15	-0.153577	-1.83131	0.996474
ENSG00000268659	RP11-310J24.3	-0.0839514	-0.249069	0.996474
ENSG00000268670	CTD-2622I13.3	-0.00914144	2.32264	0.996474
ENSG00000268713	CTC-444N24.8	0.0376056	2.08399	0.996474
ENSG00000268734	CTB-61M7.2	-0.0588766	2.69808	0.996474
ENSG00000268743	CTD-2538G9.5	-0.0513067	-0.595604	0.996474
ENSG00000268758	EMR4P	0.0439347	4.37682	0.996474
ENSG00000268798	CTB-25B13.5	-0.0565158	0.166345	0.996474
ENSG00000268804	RP11-542M13.3	-0.153642	-2.30046	0.996474
ENSG00000268833	AC011513.4	0.0267252	-1.51352	0.996474
ENSG00000268849	SIGLEC22P	0.0724712	0.780312	0.996474
ENSG00000268858	RP4-591C20.9	-0.0107208	3.22657	0.996474
ENSG00000268861	CTD-2207O23.3	-0.111199	-0.322606	0.996474
ENSG00000268889	CTD-2616J11.14	0.100458	-1.2227	0.996474
ENSG00000268895	A1BG-AS1	0.0165313	2.05719	0.996474
ENSG00000268903	RP11-34P13.15	0.0992283	-0.661782	0.996474
ENSG00000268912	CTD-2619J13.17	-0.0584861	1.97309	0.996474
ENSG00000268947	AD000684.2	-0.0243007	-0.454855	0.996474
ENSG00000268987	CTC-435M10.10	0.0188207	-1.92699	0.996474
ENSG00000268996	MAN1B1-AS1	0.0419184	-0.848292	0.996474
ENSG00000269001	ZNF818P	0.0375028	2.77722	0.996474
ENSG00000269028	MTRNR2L12	-0.0998325	-1.50585	0.996474
ENSG00000269038	AP001462.6	-0.0314678	-0.821188	0.996474
ENSG00000269044	CTC-429P9.3	0.0148251	2.3836	0.996474
ENSG00000269051	CTD-2245F17.3	0.0415067	2.98991	0.996474
ENSG00000269069	CTC-471F3.5	-0.0339481	2.31713	0.996474
ENSG00000269106	CTD-2619J13.23	-0.062602	-0.879167	0.996474
ENSG00000269119	HNRNPA1P52	-0.0594415	1.06499	0.996474
ENSG00000269145	AC007192.6	-0.0418633	-1.93417	0.996474
ENSG00000269176	RP11-727F15.12	-0.0514989	0.928654	0.996474
ENSG00000269202	RP4-614O4.12	0.0963863	-0.104435	0.996474
ENSG00000269243	CTD-2231E14.8	-0.115295	-1.36991	0.996474
ENSG00000269246	CTC-246B18.10	-0.0276931	-0.225062	0.996474
ENSG00000269293	ZSCAN16-AS1	0.0256176	1.54272	0.996474
ENSG00000269313	MAGIX	0.0280549	0.513538	0.996474
ENSG00000269318	AC007292.3	-0.0294236	0.789677	0.996474
ENSG00000269335	IKBKG	0.0132189	2.86041	0.996474
ENSG00000269343	ZNF587B	-0.00903332	4.93524	0.996474
ENSG00000269352	PTOV1-AS2	0.034074	0.915125	0.996474
ENSG00000269374	CTB-50E14.5	0.0256448	1.86584	0.996474
ENSG00000269385	CTC-312O10.2	-0.0336666	-1.16668	0.996474
ENSG00000269388	AC018755.16	-0.0813142	-1.72071	0.996474
ENSG00000269397	CTB-92J24.2	-0.0754792	-1.13173	0.996474
ENSG00000269399	CTD-3222D19.12	0.0462977	1.10199	0.996474
ENSG00000269403	CTD-2616J11.11	-0.0720614	-2.4665	0.996474
ENSG00000269439	CTD-3131K8.2	0.064644	1.22031	0.996474
ENSG00000269444	CTB-180A7.6	-0.0564497	-2.16066	0.996474
ENSG00000269463	RP11-727F15.13	0.0237555	-1.38828	0.996474
ENSG00000269473	CTD-2619J13.19	-0.0419482	-1.74876	0.996474
ENSG00000269482	Z69720.2	0.0648634	-1.65014	0.996474
ENSG00000269514	RP11-370I10.12	0.0128901	3.55797	0.996474
ENSG00000269524	CTB-83J4.1	-0.125062	-2.31154	0.996474
ENSG00000269545	CTD-3138B18.4	-0.0624955	-0.924275	0.996474
ENSG00000269553	U62631.5	0.0408432	0.796552	0.996474
ENSG00000269556	TMEM185A	-0.0362902	3.50597	0.996474
ENSG00000269560	CTD-2192J16.21	-0.0171933	-0.160568	0.996474
ENSG00000269570	CMB9-55A18.1	-0.0874077	-1.99338	0.996474
ENSG00000269578	CTD-3222D19.5	-0.0865682	-0.717193	0.996474
ENSG00000269609	RPARP-AS1	-0.00490694	4.62172	0.996474
ENSG00000269653	CTB-102L5.7	0.0838802	-1.87328	0.996474
ENSG00000269680	CTD-3128G10.6	-0.034643	-0.377028	0.996474
ENSG00000269688	AC008982.2	0.0321805	1.89012	0.996474
ENSG00000269693	CTD-2192J16.20	-0.060629	0.279666	0.996474
ENSG00000269743	SLC25A53	-0.00847567	3.99711	0.996474
ENSG00000269800	PLEKHA3P1	-0.0621792	0.259497	0.996474
ENSG00000269802	CTB-180A7.3	0.12012	-1.72232	0.996474
ENSG00000269821	KCNQ1OT1	-0.00649364	5.65874	0.996474
ENSG00000269825	CTD-3099C6.9	0.0261884	3.3295	0.996474
ENSG00000269834	ZNF528-AS1	-0.0148488	0.429256	0.996474
ENSG00000269837	IPO5P1	-0.00422614	3.36831	0.996474
ENSG00000269867	CTD-2583A14.8	0.0757363	-1.14536	0.996474
ENSG00000269873	CTD-2587H19.3	-0.0257257	-1.52587	0.996474
ENSG00000269877	CTD-3022G6.1	-0.0210906	-0.697845	0.996474
ENSG00000269887	RP11-477H21.2	-0.0784996	-0.623857	0.996474
ENSG00000269889	RP11-816J6.3	0.0298548	-1.60975	0.996474
ENSG00000269890	RP5-1139B12.2	0.0791183	-1.18451	0.996474
ENSG00000269891	ARHGAP19-SLIT1	-0.0435534	-1.68471	0.996474
ENSG00000269894	RP11-1020A11.1	-0.028066	-0.303831	0.996474
ENSG00000269896	RP4-740C4.5	-0.040989	0.0205666	0.996474
ENSG00000269899	RP11-589N15.2	0.038698	0.0935026	0.996474
ENSG00000269902	RP6-99M1.3	0.0527101	-1.86516	0.996474
ENSG00000269904	MAP2K4P1	0.035777	0.157394	0.996474
ENSG00000269906	RP11-248J18.2	0.0645588	-1.19764	0.996474
ENSG00000269918	AF131215.9	0.00765336	2.74354	0.996474
ENSG00000269919	RP1-134E15.3	0.0326821	0.962223	0.996474
ENSG00000269920	RP11-690P14.4	0.0234269	-0.970151	0.996474
ENSG00000269921	RP11-646I6.5	-0.0391375	-0.182916	0.996474
ENSG00000269924	RP11-697N18.4	-0.0105326	1.5227	0.996474
ENSG00000269925	RP3-467L1.6	0.028826	1.01465	0.996474
ENSG00000269929	RP11-2B6.2	0.0150744	3.93734	0.996474
ENSG00000269938	RP11-214K3.20	0.0102868	1.94143	0.996474
ENSG00000269939	RP11-727A23.11	0.0274151	1.57159	0.996474
ENSG00000269940	RP11-73M18.7	0.0361963	2.54674	0.996474
ENSG00000269949	RP11-738E22.3	-0.0583232	-0.877071	0.996474
ENSG00000269952	RP11-324I22.3	0.0551537	-2.27515	0.996474
ENSG00000269958	RP11-73M18.8	0.0441833	2.99564	0.996474
ENSG00000269961	CTD-2033C11.1	-0.0747591	0.583085	0.996474
ENSG00000269967	RP11-84A19.4	0.0753638	1.16709	0.996474
ENSG00000269968	RP5-940J5.9	0.0175395	-0.703796	0.996474
ENSG00000269970	RP11-498E2.9	-0.0548625	0.527075	0.996474
ENSG00000269971	RP3-426I6.5	0.0146676	0.550629	0.996474
ENSG00000269973	RP11-95D17.1	-0.019959	1.87594	0.996474
ENSG00000269974	RP11-932O9.10	0.0862435	-1.33445	0.996474
ENSG00000269976	RP11-130L8.2	0.0230964	-1.93489	0.996474
ENSG00000269982	RP11-1020A11.2	0.0183528	-0.147563	0.996474
ENSG00000269997	RP11-214K3.21	-0.0418259	2.34589	0.996474
ENSG00000270000	RP3-449M8.9	0.0346092	-1.34212	0.996474
ENSG00000270001	RP11-218C14.8	0.134567	-0.93559	0.996474
ENSG00000270006	RP11-178L8.7	0.0445707	-1.34652	0.996474
ENSG00000270011	ZNF559-ZNF177	-0.0923729	-0.747989	0.996474
ENSG00000270015	RP11-540B6.6	-0.0202086	3.19942	0.996474
ENSG00000270016	RP11-932O9.8	0.102283	-1.76532	0.996474
ENSG00000270019	RP11-141B14.1	0.0299387	1.27067	0.996474
ENSG00000270020	RP11-463O9.9	0.0564176	-1.16044	0.996474
ENSG00000270025	BMS1P7	0.105622	-1.58357	0.996474
ENSG00000270028	RP11-380L11.4	-0.0463716	-2.24114	0.996474
ENSG00000270030	RP11-326C3.13	0.123048	-0.430144	0.996474
ENSG00000270031	RP3-426I6.6	0.0327801	-0.823797	0.996474
ENSG00000270036	RP11-685G9.4	-0.0935079	-1.55129	0.996474
ENSG00000270039	RP11-571M6.17	-0.0657499	-1.24179	0.996474
ENSG00000270048	RP11-214K3.22	-0.0701432	0.939578	0.996474
ENSG00000270049	RP11-297D21.4	-0.0106535	2.85139	0.996474
ENSG00000270055	CTD-3092A11.2	0.0178996	2.46707	0.996474
ENSG00000270060	RP11-390K5.6	-0.034711	0.636009	0.996474
ENSG00000270061	RP11-214K3.19	-0.0163502	1.56999	0.996474
ENSG00000270062	RP11-248J18.3	0.0147466	2.30479	0.996474
ENSG00000270067	CTC-487M23.5	-0.0106847	0.56344	0.996474
ENSG00000270069	MIR222HG	0.0308726	1.38792	0.996474
ENSG00000270072	RP11-750H9.7	-0.0308266	-1.14891	0.996474
ENSG00000270076	AF131215.8	-0.0439667	-1.38024	0.996474
ENSG00000270083	RP1-257I20.14	0.0702354	-0.964756	0.996474
ENSG00000270084	GAS5-AS1	-0.025148	-0.557307	0.996474
ENSG00000270091	RP11-78O7.2	0.0476553	-0.312984	0.996474
ENSG00000270095	RP11-214K3.18	-0.0148698	0.449152	0.996474
ENSG00000270096	RP11-362K14.6	0.0620248	0.05788	0.996474
ENSG00000270100	RP11-130L8.1	0.0101672	-0.0529615	0.996474
ENSG00000270108	RP11-73M18.6	0.0327765	2.31587	0.996474
ENSG00000270115	RP11-415J8.7	0.0952878	0.607884	0.996474
ENSG00000270116	AP001429.1	0.0124971	1.71404	0.996474
ENSG00000270117	AP000769.7	-0.0199934	-1.92283	0.996474
ENSG00000270120	RP11-327F22.6	0.0103339	3.03075	0.996474
ENSG00000270127	RP11-526I2.5	-0.0213799	2.95003	0.996474
ENSG00000270130	RP11-214K3.23	-0.0186819	1.59014	0.996474
ENSG00000270133	CTC-303L1.2	-0.0427105	1.25931	0.996474
ENSG00000270147	RP11-646I6.6	0.0570862	-1.42294	0.996474
ENSG00000270154	RP11-419I17.1	0.0412157	-2.35554	0.996474
ENSG00000270157	RP5-894A10.6	-0.0234365	3.57479	0.996474
ENSG00000270164	LINC01480	-0.0169919	0.767042	0.996474
ENSG00000270165	RP11-167P11.2	0.0455791	-1.71687	0.996474
ENSG00000270170	NCBP2-AS2	-0.029764	2.56313	0.996474
ENSG00000270175	RP11-793H13.11	0.0735398	-0.557859	0.996474
ENSG00000270179	RP11-159N11.4	0.0822102	0.331771	0.996474
ENSG00000270189	RP11-258C19.7	-0.0345802	3.07225	0.996474
ENSG00000270190	RP11-803D5.4	-0.121167	-0.406617	0.996474
ENSG00000270194	RP11-259K5.2	-0.0214282	-0.250266	0.996474
ENSG00000270195	RP11-572O17.1	-0.0458441	0.106211	0.996474
ENSG00000270210	RP11-373D23.3	-0.09598	-0.53256	0.996474
ENSG00000270231	NBPF8P	-0.0257518	4.27433	0.996474
ENSG00000270240	AC015849.2	0.187958	-1.97681	0.996474
ENSG00000270246	RP11-701H24.8	0.0388883	-0.667685	0.996474
ENSG00000270277	RP11-65L3.2	0.0289031	4.29588	0.996474
ENSG00000270294	RP11-566F5.1	0.0667878	-2.54454	0.996474
ENSG00000270302	RP11-461L13.4	-0.0999807	-1.06942	0.996474
ENSG00000270332	SMC2-AS1	0.033545	-1.11263	0.996474
ENSG00000270339	PPIAL4C	-0.11008	0.577368	0.996474
ENSG00000270344	RP11-734K2.4	-0.0112638	5.13245	0.996474
ENSG00000270362	HMGN3-AS1	-0.0297263	0.202247	0.996474
ENSG00000270381	RP11-290D2.5	0.0745389	-1.69338	0.996474
ENSG00000270419	CAHM	0.0204469	0.58575	0.996474
ENSG00000270426	RP11-326I11.5	0.0114791	4.25037	0.996474
ENSG00000270429	KNOP1P2	-0.0298633	-1.79285	0.996474
ENSG00000270437	RP11-511I11.2	0.0468181	-1.90981	0.996474
ENSG00000270441	RP11-694I15.7	-0.0318192	1.42757	0.996474
ENSG00000270504	RP11-420L9.5	-0.0894986	-2.36774	0.996474
ENSG00000270532	PEBP1P2	-0.0733331	-1.91401	0.996474
ENSG00000270542	RP11-311H10.7	-0.123588	-1.21441	0.996474
ENSG00000270550	IGHV3-30	0.0629743	1.35332	0.996474
ENSG00000270557	RP11-546J1.1	0.0469894	1.56678	0.996474
ENSG00000270558	CTD-2124B8.2	-0.104969	-1.14529	0.996474
ENSG00000270571	RP11-355F16.1	-0.0686859	-0.179225	0.996474
ENSG00000270574	RP11-171I2.2	0.0586722	3.86392	0.996474
ENSG00000270577	RP5-1147A1.1	0.0746999	-2.30591	0.996474
ENSG00000270580	PKD1P6	-0.066662	-2.14627	0.996474
ENSG00000270589	RP11-348N5.7	0.0226922	2.41538	0.996474
ENSG00000270605	RP5-1092A3.4	0.0626963	1.19365	0.996474
ENSG00000270638	RP3-466P17.1	0.0390217	0.0127052	0.996474
ENSG00000270640	RP11-373D23.2	-0.0218208	2.18578	0.996474
ENSG00000270641	TSIX	0.0288409	-2.2689	0.996474
ENSG00000270647	TAF15	0.0102082	5.66738	0.996474
ENSG00000270659	RP11-105N14.1	0.0857362	-2.07868	0.996474
ENSG00000270673	YTHDF3-AS1	-0.102003	-1.49778	0.996474
ENSG00000270681	RP11-372K14.2	-0.0929175	-1.54293	0.996474
ENSG00000270696	RP11-342K6.1	-0.0200487	2.14651	0.996474
ENSG00000270714	MINOS1P2	0.0920057	-1.83269	0.996474
ENSG00000270722	U1	0.151214	-1.54004	0.996474
ENSG00000270742	RP4-802A10.1	0.0359867	-1.1354	0.996474
ENSG00000270781	RP11-501C14.9	-0.0183021	-1.6166	0.996474
ENSG00000270802	AC005776.1	0.126149	-1.13741	0.996474
ENSG00000270804	CTD-2583A14.11	0.00755041	1.74971	0.996474
ENSG00000270820	RP11-355B11.2	-0.00789464	1.85593	0.996474
ENSG00000270823	RP11-2E11.6	0.153003	-1.9597	0.996474
ENSG00000270863	DDX55P1	-0.125022	-1.55232	0.996474
ENSG00000270872	SRGAP2D	-0.0177569	-0.659473	0.996474
ENSG00000270878	CTD-2302E22.5	-0.0239236	1.80152	0.996474
ENSG00000270880	RP11-255E6.5	0.0979565	-2.31706	0.996474
ENSG00000270882	HIST2H4A	0.0410307	-1.67549	0.996474
ENSG00000270883	RP11-461L13.5	0.036448	0.0329053	0.996474
ENSG00000270933	CTD-2227E11.1	0.155092	-1.66092	0.996474
ENSG00000270956	RP11-65L3.4	0.0341917	2.41984	0.996474
ENSG00000270959	LPP-AS2	-0.0569558	1.75378	0.996474
ENSG00000270964	RP11-502I4.3	-0.0247147	-0.448495	0.996474
ENSG00000270972	RP11-326C3.15	-0.0710521	0.261657	0.996474
ENSG00000270988	RP11-439C15.5	-0.049647	-2.00037	0.996474
ENSG00000270990	RP11-632K21.6	-0.0171087	0.65001	0.996474
ENSG00000271009	RP11-346C20.3	0.126717	-0.843373	0.996474
ENSG00000271011	RP11-171I2.5	0.0732173	2.16254	0.996474
ENSG00000271013	AC015849.15	-0.147418	-1.40042	0.996474
ENSG00000271020	RP11-10C24.1	0.0938166	-1.85351	0.996474
ENSG00000271034	RP11-963H1.1	0.0748889	-2.66663	0.996474
ENSG00000271092	TMEM56-RWDD3	0.0284412	-0.520725	0.996474
ENSG00000271109	CTC-523E23.11	-0.051464	2.27596	0.996474
ENSG00000271122	RP11-379H18.1	-0.0200214	2.28315	0.996474
ENSG00000271147	RP4-769N13.6	0.0257337	2.00829	0.996474
ENSG00000271151	RP11-394I13.2	0.0186547	0.809728	0.996474
ENSG00000271155	RP11-435O5.5	-0.0315838	-0.582777	0.996474
ENSG00000271172	RP11-660M5.1	-0.11943	-2.1082	0.996474
ENSG00000271254	AC240274.1	-0.0656561	2.58923	0.996474
ENSG00000271265	RP11-230C9.4	-0.102501	-0.935682	0.996474
ENSG00000271268	AC015849.14	0.0213047	-2.40315	0.996474
ENSG00000271270	TMCC1-AS1	0.0223035	1.74763	0.996474
ENSG00000271303	SRXN1	-0.0978997	-0.398058	0.996474
ENSG00000271304	DPRXP2	-0.16757	-1.72837	0.996474
ENSG00000271320	RP11-1152H14.1	0.0844825	-2.22273	0.996474
ENSG00000271327	RP11-1109F11.3	0.0129945	1.7259	0.996474
ENSG00000271344	RP11-274B21.9	0.0350873	-0.945568	0.996474
ENSG00000271347	RP11-701H24.7	0.0612817	0.652191	0.996474
ENSG00000271361	HTATSF1P2	0.0238098	3.03913	0.996474
ENSG00000271380	RP11-307C12.12	0.0220237	0.00879572	0.996474
ENSG00000271382	RP11-1060G2.2	0.0412413	-2.31948	0.996474
ENSG00000271383	NBPF19	0.0293672	5.94191	0.996474
ENSG00000271392	RP1-161P9.5	0.0550212	-2.19639	0.996474
ENSG00000271394	7SK	0.0604983	1.77036	0.996474
ENSG00000271401	RP11-171I2.3	0.0603221	-1.6597	0.996474
ENSG00000271414	RP11-751K21.1	-0.074116	-2.26502	0.996474
ENSG00000271425	NBPF10	-0.0180882	3.34248	0.996474
ENSG00000271427	RP11-188D8.1	0.149879	-0.291483	0.996474
ENSG00000271430	RP3-368A4.5	0.0180967	5.65304	0.996474
ENSG00000271447	MMP28	-0.153373	-0.611591	0.996474
ENSG00000271461	RP4-673D20.6	-0.0165278	2.28965	0.996474
ENSG00000271503	CCL5	-0.0147138	7.89133	0.996474
ENSG00000271533	RP3-368A4.6	0.023871	5.58174	0.996474
ENSG00000271538	RP11-326I11.4	-0.0172129	-1.02572	0.996474
ENSG00000271551	RP11-230C9.2	0.0646391	0.773058	0.996474
ENSG00000271553	RP11-274B21.10	-0.0283991	0.395119	0.996474
ENSG00000271554	RP4-665N4.8	0.122654	-1.76707	0.996474
ENSG00000271555	CTD-3214K23.1	0.0588044	-2.29695	0.996474
ENSG00000271576	RP11-486G15.2	0.0764013	-1.29617	0.996474
ENSG00000271581	XXbac-BPG248L24.12	-0.084062	0.826771	0.996474
ENSG00000271590	RP11-181E10.3	-0.0819494	0.729968	0.996474
ENSG00000271605	MILR1	0.0310051	4.24437	0.996474
ENSG00000271607	RP3-418A9.3	0.121917	-2.0451	0.996474
ENSG00000271614	LINC00936	0.0153147	3.18125	0.996474
ENSG00000271631	RP11-408O19.5	-0.16509	-0.902533	0.996474
ENSG00000271643	RP11-10C24.3	-0.0358425	-0.628715	0.996474
ENSG00000271646	RP11-326I11.3	0.00778918	4.36239	0.996474
ENSG00000271699	SNX29P2	0.0549821	-1.9263	0.996474
ENSG00000271730	RP11-787I22.3	0.0938421	-1.89468	0.996474
ENSG00000271734	RP1-111B22.3	0.0750218	0.110369	0.996474
ENSG00000271736	RP11-85G21.3	0.0361857	1.13989	0.996474
ENSG00000271737	CTB-113I20.2	0.124385	-1.81921	0.996474
ENSG00000271749	RP11-269G24.7	-0.0199024	-1.37091	0.996474
ENSG00000271751	RP11-110I1.14	0.0841914	-0.85933	0.996474
ENSG00000271752	RP11-269M20.3	-0.151483	-1.38377	0.996474
ENSG00000271757	RP11-111M22.5	-0.0566329	-1.96661	0.996474
ENSG00000271778	RP11-379F4.8	0.130701	-2.25667	0.996474
ENSG00000271780	RP11-1017G21.5	0.0357875	1.04811	0.996474
ENSG00000271781	CTD-2589H19.6	-0.0345964	-1.9391	0.996474
ENSG00000271788	CTD-2201E18.5	-0.0550049	-0.994428	0.996474
ENSG00000271789	RP5-1112D6.7	-0.0171723	1.38385	0.996474
ENSG00000271795	CTC-251D13.1	0.0167618	1.18837	0.996474
ENSG00000271797	CTC-428G20.6	0.0701158	-1.60188	0.996474
ENSG00000271806	RP5-892K4.1	0.0437972	-1.5977	0.996474
ENSG00000271815	CTD-2235C13.3	0.0171277	-0.478021	0.996474
ENSG00000271816	BMS1P4	0.0351599	0.174514	0.996474
ENSG00000271817	U3	0.0400125	-2.20465	0.996474
ENSG00000271818	7SK	-0.0352223	-1.39754	0.996474
ENSG00000271819	U6	-0.0281929	-1.25881	0.996474
ENSG00000271828	CTD-2310F14.1	0.0390676	-1.45096	0.996474
ENSG00000271833	RP11-356B19.11	-0.0337489	-1.79021	0.996474
ENSG00000271843	RP11-245J9.5	-0.0761022	0.507544	0.996474
ENSG00000271851	RP11-565F19.2	0.0938141	0.945924	0.996474
ENSG00000271852	SNORD11B	0.0577224	-2.2655	0.996474
ENSG00000271855	RP11-214N9.1	0.0800744	-0.0457546	0.996474
ENSG00000271856	LINC01215	-0.0205801	4.24527	0.996474
ENSG00000271858	CYB561D2	-0.00908884	1.17038	0.996474
ENSG00000271862	RP11-343L5.2	-0.0060679	2.67568	0.996474
ENSG00000271869	RP11-51J9.5	0.0247317	-1.29158	0.996474
ENSG00000271870	RP11-97C16.1	0.0368775	1.40765	0.996474
ENSG00000271871	AC005740.6	-0.0400573	0.650548	0.996474
ENSG00000271886	MIR98	0.0201337	-1.88977	0.996474
ENSG00000271888	RP11-560J1.2	-0.0158509	-1.23166	0.996474
ENSG00000271895	RP4-635E18.8	-0.00893619	1.58648	0.996474
ENSG00000271911	RP11-532F6.5	0.0901141	-1.72318	0.996474
ENSG00000271913	RP1-111C20.4	0.0166956	0.391308	0.996474
ENSG00000271918	CTD-2287O16.5	-0.0910353	1.19816	0.996474
ENSG00000271924	5S_rRNA	-0.0856216	-1.68193	0.996474
ENSG00000271936	RP11-443B20.1	0.0642239	-1.29232	0.996474
ENSG00000271938	RP11-589C21.6	0.036068	-2.26358	0.996474
ENSG00000271941	RP11-188P20.3	-0.0532718	-0.420255	0.996474
ENSG00000271959	CTD-3064M3.7	-0.0309056	-0.134649	0.996474
ENSG00000271967	RP11-134K13.4	0.0361197	-1.70969	0.996474
ENSG00000271971	CTD-2006H14.2	-0.0405945	0.936087	0.996474
ENSG00000271976	RP11-884K10.7	-0.0102781	2.15271	0.996474
ENSG00000271991	RP11-79O8.1	-0.0665792	-1.333	0.996474
ENSG00000271993	RP11-285J16.1	0.0511274	0.0529196	0.996474
ENSG00000271997	RP11-97O12.6	0.0120132	2.18911	0.996474
ENSG00000272004	RP11-345P4.10	0.0759069	-1.03231	0.996474
ENSG00000272008	RP11-393I2.4	-0.0238557	-0.420092	0.996474
ENSG00000272017	RP1-199J3.7	0.0216742	-2.17072	0.996474
ENSG00000272030	RP1-178F15.4	-0.0289217	-0.754459	0.996474
ENSG00000272031	ANKRD34A	-0.0272203	0.458145	0.996474
ENSG00000272033	RP11-52A20.2	0.0160458	1.84638	0.996474
ENSG00000272034	SNORD14A	-0.0583249	0.201988	0.996474
ENSG00000272040	CTC-366B18.4	-0.0476112	0.547693	0.996474
ENSG00000272047	GTF2H5	-0.013158	2.75513	0.996474
ENSG00000272053	RP11-367G6.3	0.0278486	3.50082	0.996474
ENSG00000272054	RP11-423P10.2	0.0184649	2.18755	0.996474
ENSG00000272056	RP11-503P10.1	0.0826683	-0.00268573	0.996474
ENSG00000272070	AC005618.6	0.0448986	-0.848826	0.996474
ENSG00000272075	Metazoa_SRP	-0.0296517	-0.436442	0.996474
ENSG00000272076	RP11-11C20.3	0.0426699	0.262646	0.996474
ENSG00000272077	RP11-348P10.2	0.0102974	0.168294	0.996474
ENSG00000272079	LA16c-380H5.5	0.0158479	0.762781	0.996474
ENSG00000272086	CTD-2186M15.3	-0.0871485	-0.568404	0.996474
ENSG00000272092	RP11-350N15.5	-0.035651	0.238902	0.996474
ENSG00000272097	RP11-421M1.8	0.0430444	-0.885792	0.996474
ENSG00000272102	RP3-355L5.5	-0.111284	-2.01988	0.996474
ENSG00000272103	CTD-2653M23.3	0.179409	-2.24111	0.996474
ENSG00000272106	RP11-345P4.9	-0.0527832	1.56157	0.996474
ENSG00000272113	Y_RNA	0.0601797	-2.65411	0.996474
ENSG00000272129	RP11-250B2.6	0.032306	-0.628251	0.996474
ENSG00000272140	RP11-574K11.29	0.0837723	1.25138	0.996474
ENSG00000272142	RP11-428J1.5	-0.0739843	-1.3279	0.996474
ENSG00000272143	FGF14-AS2	0.0634156	-1.7596	0.996474
ENSG00000272144	CTD-2035E11.5	-0.0454397	1.9003	0.996474
ENSG00000272145	NFYC-AS1	0.00973518	3.05011	0.996474
ENSG00000272146	RP11-755B10.4	-0.0645318	0.151648	0.996474
ENSG00000272148	RP11-195B17.1	0.0312233	0.793271	0.996474
ENSG00000272150	NBPF25P	0.0516486	-0.0633677	0.996474
ENSG00000272155	RP11-707M3.3	-0.0261848	1.94953	0.996474
ENSG00000272156	RP11-477N3.1	0.0308711	-0.123828	0.996474
ENSG00000272168	CASC15	-0.110246	-1.0118	0.996474
ENSG00000272172	RP13-582O9.7	-0.17529	-2.28368	0.996474
ENSG00000272181	RP11-245J9.6	0.0220099	0.113485	0.996474
ENSG00000272182	RP11-802O23.3	0.0374997	1.15872	0.996474
ENSG00000272183	RP11-523H20.3	0.0493147	-1.81464	0.996474
ENSG00000272195	RP11-156E8.1	-0.0445391	0.185524	0.996474
ENSG00000272219	CTB-181H17.1	-0.0390557	0.147838	0.996474
ENSG00000272221	XXbac-BPG181B23.7	-0.0553218	2.03796	0.996474
ENSG00000272234	CTD-2325A15.5	0.0242492	-1.48405	0.996474
ENSG00000272253	5S_rRNA	0.0494226	-2.02132	0.996474
ENSG00000272255	CTD-3224K15.3	0.020402	-2.00111	0.996474
ENSG00000272263	RP11-767C1.2	-0.129059	-1.08621	0.996474
ENSG00000272264	RP11-92K15.3	0.0197799	-1.44322	0.996474
ENSG00000272265	CTD-2287O16.4	0.0295317	-1.74827	0.996474
ENSG00000272269	RP11-500C11.3	0.0419701	-1.17961	0.996474
ENSG00000272279	RP11-157J24.2	-0.0750541	-1.07857	0.996474
ENSG00000272282	RP11-222K16.2	0.0976479	1.59346	0.996474
ENSG00000272288	RP11-140K17.3	-0.0769847	0.198579	0.996474
ENSG00000272301	RP11-111M22.4	0.134024	-0.578072	0.996474
ENSG00000272308	RP11-231G3.1	-0.0993567	-2.16058	0.996474
ENSG00000272316	XXbac-BPGBPG55C20.2	-0.00840362	3.2567	0.996474
ENSG00000272323	CTD-2517O10.6	0.111071	-1.82715	0.996474
ENSG00000272325	NUDT3	0.00727321	7.38356	0.996474
ENSG00000272333	KMT2B	-0.024287	3.72466	0.996474
ENSG00000272334	RP11-129K12.1	0.0482835	-0.544783	0.996474
ENSG00000272335	RP11-53O19.3	0.0228077	3.00514	0.996474
ENSG00000272337	U6	-0.0151157	-1.28804	0.996474
ENSG00000272338	RP11-722E23.2	-0.118614	-0.789054	0.996474
ENSG00000272341	RP1-151F17.2	0.0358855	1.67858	0.996474
ENSG00000272343	RP11-140I16.3	-0.0414364	-0.863471	0.996474
ENSG00000272345	RP1-30M3.5	-0.0455549	1.99081	0.996474
ENSG00000272356	RP5-1112D6.8	0.0254473	1.85972	0.996474
ENSG00000272368	RP4-605O3.4	0.0710999	0.416783	0.996474
ENSG00000272369	RP11-446N19.1	0.0349316	0.161227	0.996474
ENSG00000272371	RP11-25O10.2	-0.0661878	-2.02272	0.996474
ENSG00000272375	RP11-51J9.6	0.0528748	-1.22059	0.996474
ENSG00000272379	RP1-257A7.5	-0.0520407	-0.0386038	0.996474
ENSG00000272382	CTD-2035E11.4	0.0353209	-0.982183	0.996474
ENSG00000272389	CTC-487M23.7	-0.0485504	-1.6961	0.996474
ENSG00000272391	POM121C	0.0063227	3.5883	0.996474
ENSG00000272397	RP11-497D6.5	-0.0866967	-0.47731	0.996474
ENSG00000272398	CD24	0.0835241	4.27182	0.996474
ENSG00000272402	RP1-30M3.6	0.0251061	-2.08138	0.996474
ENSG00000272407	RP3-511B24.5	-0.06193	-1.71754	0.996474
ENSG00000272412	Metazoa_SRP	0.015491	-0.370899	0.996474
ENSG00000272416	CTD-2081C10.7	0.116325	-1.17728	0.996474
ENSG00000272418	RP11-762H8.4	-0.0887441	-1.3586	0.996474
ENSG00000272419	RP11-403I13.8	0.00690191	4.7028	0.996474
ENSG00000272426	RP11-108M9.6	-0.138208	-2.03284	0.996474
ENSG00000272440	RP11-379F4.6	0.162033	-1.86423	0.996474
ENSG00000272444	RP11-1017G21.6	0.0457158	-1.64674	0.996474
ENSG00000272447	RP11-182L21.6	0.0622631	1.03271	0.996474
ENSG00000272449	RP3-395M20.12	-0.0217358	1.41991	0.996474
ENSG00000272455	RP4-758J18.13	-0.0212389	2.23305	0.996474
ENSG00000272465	RP1-136B1.1	-0.0286141	-1.48258	0.996474
ENSG00000272469	Metazoa_SRP	-0.0974787	-0.268394	0.996474
ENSG00000272477	RP11-158G18.1	-0.0249138	2.64079	0.996474
ENSG00000272489	RP11-182L21.5	-0.0978004	-0.538018	0.996474
ENSG00000272491	RP5-1024N4.4	0.0213307	-0.949248	0.996474
ENSG00000272498	RP11-415F23.3	-0.0555879	3.05125	0.996474
ENSG00000272502	RP11-713M15.2	0.0340886	-1.0868	0.996474
ENSG00000272505	RP11-981G7.6	-0.0810018	2.34268	0.996474
ENSG00000272506	RP4-535B20.4	0.0272511	0.327686	0.996474
ENSG00000272509	RP11-347C18.5	0.0758855	-0.940734	0.996474
ENSG00000272516	RP11-573G6.9	0.0591783	-1.92363	0.996474
ENSG00000272518	RP11-26J3.3	0.032655	1.50878	0.996474
ENSG00000272525	RP11-79P5.9	0.100075	-1.16756	0.996474
ENSG00000272529	RP11-415F23.4	-0.0171224	2.50056	0.996474
ENSG00000272540	XXbac-BPG252P9.9	0.0398671	-0.608881	0.996474
ENSG00000272542	RP11-255P5.2	-0.0359067	-0.507533	0.996474
ENSG00000272555	RP11-459I19.1	-0.0771856	-0.956322	0.996474
ENSG00000272562	RP11-396C23.4	0.0490681	2.07889	0.996474
ENSG00000272563	RP11-480C16.1	0.045144	-2.08062	0.996474
ENSG00000272567	RP11-73K9.3	0.0674876	-1.38981	0.996474
ENSG00000272572	RP11-179B2.2	0.0837827	-0.267856	0.996474
ENSG00000272574	RP11-359K18.4	-0.0287522	-1.42624	0.996474
ENSG00000272576	RP11-365H22.2	0.0472162	-0.630405	0.996474
ENSG00000272578	AP000347.2	-0.0197075	2.62836	0.996474
ENSG00000272579	RP11-101E13.5	-0.0124434	0.0458345	0.996474
ENSG00000272583	RP11-344P13.6	-0.0402633	-0.0477798	0.996474
ENSG00000272588	RP11-440L14.4	0.0931535	0.874905	0.996474
ENSG00000272602	ZNF595	-0.0768725	3.5091	0.996474
ENSG00000272604	RP11-251G23.5	0.0463997	0.0770619	0.996474
ENSG00000272606	RP11-554J4.1	-0.0232024	2.32189	0.996474
ENSG00000272625	RP11-737O24.5	-0.0355958	1.66112	0.996474
ENSG00000272627	RP11-354E23.5	0.0674385	-0.767922	0.996474
ENSG00000272630	RP11-344N10.5	0.0253428	1.88651	0.996474
ENSG00000272631	RP11-359E3.4	-0.0155617	-2.27689	0.996474
ENSG00000272638	GS1-114I9.1	0.0381427	0.292148	0.996474
ENSG00000272644	RP11-33O4.1	-0.0250415	-1.30249	0.996474
ENSG00000272646	RP11-188P17.2	-0.0292328	-2.16837	0.996474
ENSG00000272654	RP11-422P24.11	0.0731271	0.436932	0.996474
ENSG00000272655	POLR2J4	-0.0415015	1.84278	0.996474
ENSG00000272661	RP4-548D19.3	0.0539567	0.803641	0.996474
ENSG00000272662	RP11-190C22.8	-0.0278582	-2.04844	0.996474
ENSG00000272663	RP11-191L17.1	0.0818107	-2.21556	0.996474
ENSG00000272666	CTA-384D8.35	-0.0337974	-0.363679	0.996474
ENSG00000272667	RP11-395A13.2	0.0353161	0.969156	0.996474
ENSG00000272669	RP3-508I15.21	-0.0504074	1.11609	0.996474
ENSG00000272672	RP11-302M6.5	-0.0188384	-0.0677237	0.996474
ENSG00000272677	RP11-127B20.3	0.0539844	-0.600408	0.996474
ENSG00000272678	RP11-797D24.4	-0.0405778	-1.8657	0.996474
ENSG00000272686	RP11-390E23.6	0.0710058	0.666395	0.996474
ENSG00000272688	RP13-270P17.3	-0.0276518	1.99153	0.996474
ENSG00000272693	AC073107.1	-0.0727982	0.5195	0.996474
ENSG00000272699	RP11-145M9.5	-0.038759	-0.264342	0.996474
ENSG00000272711	RP11-259N19.1	-0.124095	0.0962232	0.996474
ENSG00000272716	RP11-563N4.1	0.0581743	-1.61302	0.996474
ENSG00000272719	CTB-161C1.1	0.0643118	-1.40119	0.996474
ENSG00000272732	RP5-1159O4.2	0.0770016	-1.50033	0.996474
ENSG00000272733	KB-208E9.1	-0.0912456	-1.92264	0.996474
ENSG00000272734	ADIRF-AS1	0.0159853	1.62689	0.996474
ENSG00000272744	RP11-367N14.3	0.0269219	-2.33708	0.996474
ENSG00000272746	RP11-53B2.6	0.0555322	0.565486	0.996474
ENSG00000272750	RP11-378J18.8	0.0157004	1.85675	0.996474
ENSG00000272752	STAG3L5P-PVRIG2P-PILRB	0.0258674	0.0968591	0.996474
ENSG00000272758	RP11-299J3.8	0.0148921	3.58139	0.996474
ENSG00000272760	RP11-5C23.1	0.0106727	2.05983	0.996474
ENSG00000272763	RP11-357H14.17	0.109313	-2.41217	0.996474
ENSG00000272768	RP4-673M15.1	-0.059908	-1.03663	0.996474
ENSG00000272777	RP11-571L19.8	-0.0285256	0.530879	0.996474
ENSG00000272779	LL22NC03-80A10.6	0.0127742	1.65841	0.996474
ENSG00000272787	KB-226F1.2	0.206732	-1.20879	0.996474
ENSG00000272791	RP11-464F9.22	0.0528626	-1.63253	0.996474
ENSG00000272799	RP11-474N24.6	-0.0544883	-1.25088	0.996474
ENSG00000272800	RP11-438L19.1	0.112211	-1.10228	0.996474
ENSG00000272807	RP11-260M2.1	0.0128309	1.84766	0.996474
ENSG00000272812	RP5-855D21.3	0.0306465	-0.0573023	0.996474
ENSG00000272821	CTA-384D8.36	-0.111192	-0.172121	0.996474
ENSG00000272825	LL21NC02-1C16.2	-0.0301396	2.13961	0.996474
ENSG00000272829	XXbac-B135H6.18	0.0138414	-0.777984	0.996474
ENSG00000272841	RP3-428L16.2	-0.0991953	-1.47338	0.996474
ENSG00000272843	RP11-313P13.5	0.156165	-2.08682	0.996474
ENSG00000272844	RP11-484K9.4	0.0235788	-1.24354	0.996474
ENSG00000272853	RP11-398C13.6	0.0397941	-0.0974539	0.996474
ENSG00000272858	CTA-292E10.8	0.0398958	0.857829	0.996474
ENSG00000272870	RP11-798M19.6	0.0691544	-0.027444	0.996474
ENSG00000272871	RP11-408A13.4	-0.0541335	0.829319	0.996474
ENSG00000272888	LINC01578	0.0302882	6.98353	0.996474
ENSG00000272892	RP11-57G10.8	0.0975436	-0.0240187	0.996474
ENSG00000272906	RP11-533E19.7	-0.00904491	1.46776	0.996474
ENSG00000272908	RP11-121A8.1	-0.0342645	2.80564	0.996474
ENSG00000272909	CTD-2555O16.4	-0.00936069	1.10931	0.996474
ENSG00000272910	RP11-15L13.4	0.14231	-0.968522	0.996474
ENSG00000272911	RP11-74E22.6	-0.0439135	0.183272	0.996474
ENSG00000272914	RP11-330O11.3	-0.0803178	0.838126	0.996474
ENSG00000272916	RP11-574K11.31	-0.0616707	0.317935	0.996474
ENSG00000272918	CTB-152G17.6	-0.0150401	3.3927	0.996474
ENSG00000272927	RP11-1191J2.5	0.0962051	-0.961829	0.996474
ENSG00000272931	RP5-943J3.2	-0.0131115	-0.30707	0.996474
ENSG00000272933	RP11-47A8.5	-0.012965	0.64636	0.996474
ENSG00000272940	CTA-384D8.33	-0.0427329	-2.28266	0.996474
ENSG00000272953	RP11-1275H24.2	-0.0311671	1.0645	0.996474
ENSG00000272963	OR7A19P	0.0224054	-1.52924	0.996474
ENSG00000272977	CTA-390C10.10	-0.0540264	1.98832	0.996474
ENSG00000272979	RP11-647K16.1	0.0206521	-1.07278	0.996474
ENSG00000272982	RP5-1180E21.4	-0.0743593	-0.768867	0.996474
ENSG00000272986	RP11-46J23.1	-0.0445322	-2.02917	0.996474
ENSG00000272989	RP13-616I3.1	-0.197583	-1.69989	0.996474
ENSG00000272990	RP11-305K5.1	0.0129414	0.239061	0.996474
ENSG00000272991	AF129408.17	-0.137537	-0.631972	0.996474
ENSG00000272993	RP11-196G18.24	0.0159545	2.31763	0.996474
ENSG00000272994	RP11-332H14.2	0.028934	1.82369	0.996474
ENSG00000273000	KB-1572G7.2	-0.0205153	-1.91171	0.996474
ENSG00000273004	GS1-279B7.2	-0.0328846	-0.946839	0.996474
ENSG00000273007	RP11-170N16.3	0.0652531	-1.72021	0.996474
ENSG00000273010	RP11-96K19.5	0.0708226	-2.10339	0.996474
ENSG00000273015	RP11-352M15.2	0.0214732	5.6248	0.996474
ENSG00000273017	AP000240.9	0.0404476	0.0417138	0.996474
ENSG00000273035	RP11-449G16.1	-0.0768309	-1.6074	0.996474
ENSG00000273036	FAM95C	-0.133385	-1.56637	0.996474
ENSG00000273038	RP11-479G22.8	0.0208032	2.01256	0.996474
ENSG00000273045	C2orf15	0.0200103	-0.482253	0.996474
ENSG00000273055	CTB-13F3.1	0.04159	-1.72396	0.996474
ENSG00000273056	RP11-77E14.2	-0.0851513	-2.00724	0.996474
ENSG00000273059	XXyac-YX155B6.7	0.0263052	-2.09117	0.996474
ENSG00000273062	RP11-428K3.1	0.0523204	-0.279071	0.996474
ENSG00000273064	RP11-474G23.3	0.0867865	1.36323	0.996474
ENSG00000273066	RP11-216L13.19	-0.0133576	1.41936	0.996474
ENSG00000273076	RP3-508I15.22	-0.051966	-1.3214	0.996474
ENSG00000273080	RP11-301O19.1	0.0515107	-1.21373	0.996474
ENSG00000273084	RP11-1275H24.3	0.0409542	-1.05281	0.996474
ENSG00000273090	RP11-78I14.1	0.0582102	-0.333239	0.996474
ENSG00000273096	RP3-508I15.20	0.0342182	1.72321	0.996474
ENSG00000273110	RP11-350G8.9	-0.0484483	-1.80418	0.996474
ENSG00000273112	RP11-25K21.6	-0.0284652	2.29099	0.996474
ENSG00000273117	AC144652.1	-0.0580834	1.23337	0.996474
ENSG00000273118	AC079610.1	-0.0478581	-0.514485	0.996474
ENSG00000273129	PACERR	0.0247968	-0.334096	0.996474
ENSG00000273133	RP11-799M12.2	-0.0908367	0.793108	0.996474
ENSG00000273139	XXbac-B444P24.14	0.0625659	0.084755	0.996474
ENSG00000273143	RP11-525A16.4	0.0800807	-2.24331	0.996474
ENSG00000273148	RP5-1068E13.7	-0.0158801	1.97493	0.996474
ENSG00000273149	RP11-290D2.6	0.0869609	-0.8729	0.996474
ENSG00000273153	RP11-406H21.2	0.0234572	-1.37314	0.996474
ENSG00000273154	RP4-583P15.15	-0.0288648	-1.20109	0.996474
ENSG00000273156	RP11-127B20.2	-0.0240164	-0.336166	0.996474
ENSG00000273160	RP11-104L21.3	0.0312146	1.96166	0.996474
ENSG00000273165	RP11-1057B6.1	-0.00871113	1.37555	0.996474
ENSG00000273173	SNURF	0.0165568	0.152356	0.996474
ENSG00000273175	RP11-11N7.4	0.123337	-1.36699	0.996474
ENSG00000273179	RP11-20I20.4	0.0708084	-1.51058	0.996474
ENSG00000273181	RP11-778D9.13	0.0426452	-2.28537	0.996474
ENSG00000273183	RP11-5C23.2	-0.0673297	0.763794	0.996474
ENSG00000273189	CTD-3148I10.15	-0.0920678	-2.23529	0.996474
ENSG00000273192	CITF22-1A6.3	0.0141265	0.865007	0.996474
ENSG00000273203	AC006946.16	-0.0265524	-1.41948	0.996474
ENSG00000273210	AP001437.1	-0.0763572	-0.703832	0.996474
ENSG00000273211	RP13-131K19.7	0.11845	-1.51463	0.996474
ENSG00000273219	RP11-644N4.1	0.0950637	-1.27252	0.996474
ENSG00000273230	RP11-1246C19.1	0.0823469	-0.205616	0.996474
ENSG00000273237	CTB-119C2.1	-0.0537765	1.61836	0.996474
ENSG00000273240	RP11-455J20.3	0.141286	-1.36786	0.996474
ENSG00000273245	RP11-434P11.2	0.0287126	1.01537	0.996474
ENSG00000273249	LL09NC01-251B2.3	0.0204315	-1.99524	0.996474
ENSG00000273253	RP3-402G11.26	0.0187544	1.06394	0.996474
ENSG00000273254	RP1-100J12.1	0.0225986	-2.25259	0.996474
ENSG00000273258	RP11-394I13.3	0.127194	-0.808954	0.996474
ENSG00000273261	RP11-531F16.4	0.0902942	-1.93793	0.996474
ENSG00000273265	RP11-353K11.1	0.0353668	0.802124	0.996474
ENSG00000273270	RP11-212P7.2	0.0278193	3.75962	0.996474
ENSG00000273271	AP000254.8	0.103379	-0.344123	0.996474
ENSG00000273272	CTA-384D8.34	-0.0441969	1.69771	0.996474
ENSG00000273275	RP11-474G23.2	0.0400051	-1.82258	0.996474
ENSG00000273284	RP11-888D10.4	0.0282717	3.11867	0.996474
ENSG00000273289	RP6-109B7.5	-0.0283958	-0.140227	0.996474
ENSG00000273294	C1QTNF3-AMACR	-0.0975042	-1.4814	0.996474
ENSG00000273295	AP000350.5	-0.256391	1.64778	0.996474
ENSG00000273297	RP11-38M8.1	-0.0797533	-2.33466	0.996474
ENSG00000273302	RP11-493E12.2	0.0980544	-1.79709	0.996474
ENSG00000273305	RP11-440D17.4	0.0903144	-2.2705	0.996474
ENSG00000273306	RP11-527J8.1	0.0605656	0.238445	0.996474
ENSG00000273307	RP11-58E21.7	-0.0632687	-0.515147	0.996474
ENSG00000273314	RP5-1136G13.2	0.0236821	-0.418026	0.996474
ENSG00000273320	RP11-22N19.2	-0.0962823	1.50982	0.996474
ENSG00000273329	RP11-448A19.1	0.0127787	4.3173	0.996474
ENSG00000273336	OR7M1P	-0.0947383	-1.90786	0.996474
ENSG00000273340	MICE	-0.0401853	1.11963	0.996474
ENSG00000273345	CTD-2410N18.4	0.0990751	0.245942	0.996474
ENSG00000273352	RP11-61L19.3	0.0179627	-0.0783214	0.996474
ENSG00000273353	CTA-268H5.12	0.0734947	-0.00633344	0.996474
ENSG00000273355	RP11-672L10.6	-0.0844221	-1.88678	0.996474
ENSG00000273356	RP11-804H8.6	-0.0193724	0.981396	0.996474
ENSG00000273363	RP11-285G1.14	0.0139194	1.26934	0.996474
ENSG00000273366	CTA-989H11.1	-0.0202591	-1.32256	0.996474
ENSG00000273369	RP11-700J17.1	-0.101805	-1.19098	0.996474
ENSG00000273373	RP5-1074L1.4	0.0230438	3.98432	0.996474
ENSG00000273374	RP11-383I23.2	-0.0563757	-1.56032	0.996474
ENSG00000273375	RP11-803P9.1	0.134754	-1.11585	0.996474
ENSG00000273381	RP11-305L7.7	-0.0247836	0.378312	0.996474
ENSG00000273387	RP3-412A9.16	0.0427295	-1.67111	0.996474
ENSG00000273407	RP11-757A13.1	0.186757	-2.27216	0.996474
ENSG00000273415	RP11-702B10.2	0.13446	-2.03042	0.996474
ENSG00000273419	RP4-751H13.7	-0.035054	-2.13735	0.996474
ENSG00000273424	CTA-223H9.9	-0.0343925	-0.966276	0.996474
ENSG00000273432	RP5-1165K10.2	-0.106259	-1.24169	0.996474
ENSG00000273437	RP11-434H6.7	0.0799038	0.221918	0.996474
ENSG00000273445	RP11-1399P15.1	0.0500195	0.246838	0.996474
ENSG00000273447	AC004067.5	-0.00781619	0.927228	0.996474
ENSG00000273449	RP11-218F10.3	0.0571416	0.916575	0.996474
ENSG00000273454	RP11-797D24.3	0.0586153	-0.0320975	0.996474
ENSG00000273456	RP11-686O6.2	-0.096153	-0.850828	0.996474
ENSG00000273464	RP11-313P22.1	0.0695314	-0.834796	0.996474
ENSG00000273472	RP11-102N12.3	0.0571532	0.353187	0.996474
ENSG00000273486	RP11-731C17.2	0.0120554	0.4334	0.996474
ENSG00000273487	RP4-621B10.8	0.0429005	-2.19097	0.996474
ENSG00000273500	MIR6129	-0.0537838	-2.02727	0.996474
ENSG00000273507	RP11-50D16.4	-0.0195195	-0.178859	0.996474
ENSG00000273521	RP11-45A17.4	0.0605745	-1.26868	0.996474
ENSG00000273542	HIST1H4K	0.0729349	-0.015445	0.996474
ENSG00000273559	CWC25	0.00651613	5.41731	0.996474
ENSG00000273576	RP11-390P24.1	0.0304976	1.47164	0.996474
ENSG00000273580	RP11-609L3.2	-0.0421875	-2.17625	0.996474
ENSG00000273597	RP11-392A14.9	-0.0247515	-0.777153	0.996474
ENSG00000273599	RP11-59C5.3	-0.0398048	0.323591	0.996474
ENSG00000273604	C17orf96	0.0846468	-2.09022	0.996474
ENSG00000273611	ZNHIT3	-0.00694575	4.21354	0.996474
ENSG00000273619	RP5-908M14.9	0.00969937	0.112819	0.996474
ENSG00000273644	ABC7-481722F1.1	0.0954646	-1.49738	0.996474
ENSG00000273653	AC104590.1	-0.108907	-1.59105	0.996474
ENSG00000273669	RP11-405M12.4	-0.0515883	1.9263	0.996474
ENSG00000273674	CTD-2378E12.1	0.0959459	-1.81899	0.996474
ENSG00000273679	RP11-566K19.8	0.101761	-2.45494	0.996474
ENSG00000273680	RP11-996F15.6	0.00673946	1.95686	0.996474
ENSG00000273691	RP11-617F23.2	-0.0308596	2.51914	0.996474
ENSG00000273702	RP11-758H9.2	-0.0882711	-0.934887	0.996474
ENSG00000273703	HIST1H2BM	0.101113	2.27526	0.996474
ENSG00000273723	RP11-93H24.3	0.0468772	0.243842	0.996474
ENSG00000273724	RP11-347C12.12	-0.157411	-1.51105	0.996474
ENSG00000273729	RP11-7F17.8	-0.0102858	1.77834	0.996474
ENSG00000273742	MIR6075	0.0736905	-1.32704	0.996474
ENSG00000273747	RP11-90B9.3	-0.140522	-1.88562	0.996474
ENSG00000273749	CYFIP1	0.00552231	5.56314	0.996474
ENSG00000273759	RP4-563E14.1	0.021259	1.69768	0.996474
ENSG00000273765	RP11-370I10.11	0.094029	-1.79274	0.996474
ENSG00000273768	RNU1-1	0.158881	1.48966	0.996474
ENSG00000273781	AL138898.1	0.0928618	-1.91581	0.996474
ENSG00000273783	CTD-2506P8.6	-0.0373057	-0.609644	0.996474
ENSG00000273795	AC145212.1	0.032391	0.30821	0.996474
ENSG00000273797	RP11-1046B16.3	0.0138513	3.04337	0.996474
ENSG00000273802	HIST1H2BG	0.0174599	4.45566	0.996474
ENSG00000273812	WI2-87327B8.2	-0.123307	-0.0899826	0.996474
ENSG00000273816	RP11-85B7.5	-0.024587	-2.06262	0.996474
ENSG00000273820	USP27X	0.00620295	2.04462	0.996474
ENSG00000273823	AC215219.2	-0.0945349	-1.85756	0.996474
ENSG00000273824	RP11-81H14.1	-0.0536809	1.91069	0.996474
ENSG00000273828	RP11-394O2.3	-0.0635974	-1.54433	0.996474
ENSG00000273837	LLNLR-470E3.1	0.0663177	1.13625	0.996474
ENSG00000273841	TAF9	0.0245464	4.00168	0.996474
ENSG00000273855	RP11-133K1.12	0.04117	0.0516061	0.996474
ENSG00000273882	MIR8066	0.0894531	-1.45228	0.996474
ENSG00000273888	FRMD6-AS1	-0.0498334	-0.83254	0.996474
ENSG00000273893	RP1-101A2.1	-0.0354648	0.545857	0.996474
ENSG00000273926	AC093928.1	-0.0412199	-1.63489	0.996474
ENSG00000273972	CTD-2306A12.1	-0.14642	-0.790546	0.996474
ENSG00000273973	RP11-973D8.5	0.0127674	-0.798386	0.996474
ENSG00000273987	RP11-585P4.6	0.0268344	-1.09712	0.996474
ENSG00000273989	RP11-425D17.2	-0.0267151	-1.26204	0.996474
ENSG00000274001	RP11-5G9.5	-0.0532311	-1.07641	0.996474
ENSG00000274008	Metazoa_SRP	-0.0323003	1.49508	0.996474
ENSG00000274010	RP5-935K16.2	-0.0639387	-1.06382	0.996474
ENSG00000274015	CTD-2302E22.6	-0.0456922	-0.486736	0.996474
ENSG00000274017	Metazoa_SRP	0.0679836	-1.88969	0.996474
ENSG00000274020	LINC01138	0.0176746	5.2228	0.996474
ENSG00000274021	RP11-823E8.3	-0.0475123	1.53095	0.996474
ENSG00000274023	RP11-732M18.4	0.017451	-1.56576	0.996474
ENSG00000274029	RP11-340F14.6	-0.101964	-2.13014	0.996474
ENSG00000274031	RP11-413H22.3	-0.14273	-2.32829	0.996474
ENSG00000274038	RP11-66H6.4	-0.0268316	-1.14513	0.996474
ENSG00000274051	uc_338	0.0678639	-1.33538	0.996474
ENSG00000274070	GATSL2	0.0351929	0.628431	0.996474
ENSG00000274093	RP11-140H17.2	0.0334362	1.45184	0.996474
ENSG00000274104	CTD-2553L13.10	-0.0171498	-0.734299	0.996474
ENSG00000274105	RP11-278C7.3	0.0470638	-0.070999	0.996474
ENSG00000274114	CTC-281F24.3	0.0129641	0.590725	0.996474
ENSG00000274134	MIR6774	-0.0385555	-1.42209	0.996474
ENSG00000274159	AL133243.3	0.0427243	-1.27093	0.996474
ENSG00000274173	RP4-568C11.4	-0.118803	1.24193	0.996474
ENSG00000274180	NATD1	-0.0189839	5.03108	0.996474
ENSG00000274191	RP11-324E6.10	-0.0739371	-2.0796	0.996474
ENSG00000274210	U1	0.0229871	1.44332	0.996474
ENSG00000274211	SOCS7	-0.0271323	4.54363	0.996474
ENSG00000274213	RP11-670E13.6	-0.0588283	0.705064	0.996474
ENSG00000274214	RP11-757O6.6	-0.127032	-1.21146	0.996474
ENSG00000274220	RP11-77K12.9	-0.0296759	0.30021	0.996474
ENSG00000274245	RP11-357P18.2	-0.0124615	1.97507	0.996474
ENSG00000274251	CTC-1337H24.3	-0.0220184	-2.22159	0.996474
ENSG00000274256	RP1-229K20.8	0.041147	-2.4712	0.996474
ENSG00000274259	XXbac-BPG294E21.9	-0.0974139	0.0921898	0.996474
ENSG00000274265	CH17-189H20.1	0.0137192	3.07498	0.996474
ENSG00000274268	AC024084.2	-0.0225835	-1.3124	0.996474
ENSG00000274272	RP11-44M6.7	-0.0649584	-0.357188	0.996474
ENSG00000274275	RP11-326K13.5	-0.0134537	0.244144	0.996474
ENSG00000274290	HIST1H2BE	0.0301053	3.21546	0.996474
ENSG00000274292	RP11-347I19.7	-0.0171093	0.9932	0.996474
ENSG00000274307	RP11-345J18.2	-0.0236889	1.64658	0.996474
ENSG00000274308	RP11-19G24.1	-0.081901	-1.72729	0.996474
ENSG00000274315	RP11-996F15.5	0.051327	1.15009	0.996474
ENSG00000274322	RP11-314N13.10	-0.0274534	-0.814692	0.996474
ENSG00000274346	RP11-40B20.1	-0.0580979	-0.485074	0.996474
ENSG00000274349	ZNF658	-0.0297382	2.47963	0.996474
ENSG00000274357	Metazoa_SRP	-0.0917907	-2.12529	0.996474
ENSG00000274364	RP3-324O17.7	0.0403641	-1.33553	0.996474
ENSG00000274370	AC144831.3	-0.0412785	1.54729	0.996474
ENSG00000274376	ADAMTS7P1	-0.0947355	-0.278261	0.996474
ENSG00000274380	MIR6801	0.0906533	-2.05244	0.996474
ENSG00000274400	RP11-294N21.3	-0.0253192	-0.341878	0.996474
ENSG00000274421	RP11-386J22.3	0.0594992	0.831264	0.996474
ENSG00000274422	LL22NC03-2H8.5	-0.0989832	-0.128464	0.996474
ENSG00000274425	AC114271.2	-0.0573349	-0.711725	0.996474
ENSG00000274460	CTD-2649C14.2	0.0211038	1.71819	0.996474
ENSG00000274466	MIR1273H	0.041952	-1.40013	0.996474
ENSG00000274471	HERC2P2	0.026601	0.349823	0.996474
ENSG00000274475	Metazoa_SRP	0.0256332	0.574416	0.996474
ENSG00000274483	AC132812.1	-0.103137	-0.999188	0.996474
ENSG00000274487	CH17-431G21.1	0.0560621	-0.313913	0.996474
ENSG00000274515	CTD-2026K11.5	0.104243	-1.10973	0.996474
ENSG00000274523	WBSCR16	-0.0213881	4.07689	0.996474
ENSG00000274525	CTC-338M12.13	-0.145074	-1.22767	0.996474
ENSG00000274550	AL353626.1	-0.0182556	-1.27661	0.996474
ENSG00000274555	AL118506.2	-0.0919885	-0.756139	0.996474
ENSG00000274561	RP11-147L13.12	0.025335	1.77882	0.996474
ENSG00000274576	IGHV2-70	-0.0615755	-1.71794	0.996474
ENSG00000274588	DGKK	-0.156963	1.1599	0.996474
ENSG00000274598	RP11-423G4.10	0.0312749	-0.185764	0.996474
ENSG00000274602	PI4KAP1	0.102284	1.62751	0.996474
ENSG00000274605	RP11-12G12.7	0.0382166	-1.53589	0.996474
ENSG00000274620	MIR378J	-0.0406665	-1.42393	0.996474
ENSG00000274627	RP11-104N10.2	-0.0444046	4.16098	0.996474
ENSG00000274641	HIST1H2BO	0.0768616	2.60337	0.996474
ENSG00000274648	AC093110.1	0.0212271	-1.47248	0.996474
ENSG00000274667	RP11-31H5.3	0.142282	-0.333811	0.996474
ENSG00000274677	RP11-505K9.5	-0.0325535	0.402202	0.996474
ENSG00000274678	RP11-2C24.7	0.0386944	-2.14549	0.996474
ENSG00000274695	RP11-21K12.3	0.0545584	-1.58451	0.996474
ENSG00000274712	RP11-147L13.15	0.041312	2.27611	0.996474
ENSG00000274735	FP236383.3	-0.156027	-1.89815	0.996474
ENSG00000274736	CCL23	-0.104686	-1.91636	0.996474
ENSG00000274737	RP5-1057I20.6	0.0373355	1.88605	0.996474
ENSG00000274750	HIST1H3E	-0.0269454	1.13229	0.996474
ENSG00000274752	TRBV12-3	0.0964554	0.0492443	0.996474
ENSG00000274765	RP11-139H15.7	-0.0345993	1.17916	0.996474
ENSG00000274767	AC131056.3	0.0771384	3.89879	0.996474
ENSG00000274776	RP11-687F6.5	0.0178039	-0.102329	0.996474
ENSG00000274799	Metazoa_SRP	-0.0121563	0.444317	0.996474
ENSG00000274804	AL353644.3	-0.0533796	-0.185686	0.996474
ENSG00000274810	NPHP3-ACAD11	0.0157477	-0.329785	0.996474
ENSG00000274818	RP1-292L20.3	-0.0152201	-1.69552	0.996474
ENSG00000274828	RP11-567M16.6	-0.0144071	2.31387	0.996474
ENSG00000274877	RP11-65I12.1	-0.0568781	0.836235	0.996474
ENSG00000274885	RP11-268P4.6	-0.0321771	0.373294	0.996474
ENSG00000274898	AC001226.7	0.0309274	-0.903607	0.996474
ENSG00000274902	RP1-197B17.4	-0.0244065	-1.02158	0.996474
ENSG00000274918	RP11-54G14.1	-0.130176	-1.47589	0.996474
ENSG00000274922	RP11-88E10.5	-0.0109233	3.55642	0.996474
ENSG00000274925	CTD-2547G23.4	0.016513	3.91197	0.996474
ENSG00000274929	RP11-165D7.5	-0.0540124	2.15245	0.996474
ENSG00000274932	MIR7150	-0.0428487	-2.34987	0.996474
ENSG00000274943	RP11-351C21.2	-0.0280316	0.164207	0.996474
ENSG00000274949	RP5-1009E24.9	0.110492	-2.03575	0.996474
ENSG00000274954	RP11-56B16.6	-0.062222	-1.07627	0.996474
ENSG00000274961	RP3-492J12.2	-0.051556	1.06654	0.996474
ENSG00000274963	Metazoa_SRP	-0.00715676	3.77171	0.996474
ENSG00000274964	RP11-817I4.1	-0.0109198	0.296583	0.996474
ENSG00000274979	RP11-1143G9.5	0.0768194	1.9874	0.996474
ENSG00000274987	RP11-295I5.3	0.0388425	-0.263372	0.996474
ENSG00000274988	MIR6876	-0.0924569	-2.32367	0.996474
ENSG00000274992	AC008547.1	0.0480377	-2.11801	0.996474
ENSG00000274997	HIST1H2AH	0.102764	2.09794	0.996474
ENSG00000275004	ZNF280B	-0.0184659	1.3956	0.996474
ENSG00000275014	Metazoa_SRP	0.0314958	2.86383	0.996474
ENSG00000275022	MIR6753	-0.0697229	-0.587715	0.996474
ENSG00000275023	MLLT6	-0.0215099	6.59646	0.996474
ENSG00000275029	RP11-19G24.3	-0.0968776	-1.11652	0.996474
ENSG00000275052	SMEK2	0.0102843	7.57061	0.996474
ENSG00000275063	AC233755.1	0.127271	-0.718563	0.996474
ENSG00000275066	SYNRG	0.00574086	7.58129	0.996474
ENSG00000275074	NUDT18	-0.0271337	3.25011	0.996474
ENSG00000275090	Metazoa_SRP	0.0778561	0.605722	0.996474
ENSG00000275092	LA16c-329F2.2	-0.0644906	-0.843257	0.996474
ENSG00000275097	RP11-627K11.6	0.0608114	-1.91054	0.996474
ENSG00000275104	AL353644.4	0.0628967	-0.0520032	0.996474
ENSG00000275106	RP11-309L24.10	0.0479905	0.69905	0.996474
ENSG00000275111	ZNF2	-0.00526408	3.09612	0.996474
ENSG00000275119	RP11-711K1.8	0.0239258	-1.71824	0.996474
ENSG00000275120	RP11-182J1.17	-0.0378179	-2.22383	0.996474
ENSG00000275126	HIST1H4L	0.0127396	2.30515	0.996474
ENSG00000275131	CH17-472G23.4	-0.025059	4.80444	0.996474
ENSG00000275142	RP5-999L4.2	0.0573379	-2.15925	0.996474
ENSG00000275160	RP11-187C18.3	0.0916655	0.132236	0.996474
ENSG00000275162	LLNLR-260G6.1	-0.0184347	-1.91313	0.996474
ENSG00000275180	RP11-631N16.4	0.0359894	2.20586	0.996474
ENSG00000275183	LENG9	0.0178677	1.21707	0.996474
ENSG00000275185	RP13-753N3.3	-0.0164884	-2.01176	0.996474
ENSG00000275197	RP11-295I5.4	-0.133213	-2.28111	0.996474
ENSG00000275198	RP11-471B22.3	-0.0255253	-0.174473	0.996474
ENSG00000275202	RP11-156K23.3	-0.0495041	-0.152479	0.996474
ENSG00000275210	AC008984.2	-0.0239106	2.12692	0.996474
ENSG00000275234	CTD-2396E7.11	-0.0407671	-2.10224	0.996474
ENSG00000275278	RP11-946L16.2	0.10348	-0.988127	0.996474
ENSG00000275294	RP11-428O18.6	-0.164059	-1.07419	0.996474
ENSG00000275302	CCL4	-0.0247024	4.06756	0.996474
ENSG00000275318	RP11-526D8.11	0.0535358	1.62424	0.996474
ENSG00000275332	CTD-2017F17.1	0.0799642	-2.20305	0.996474
ENSG00000275337	Metazoa_SRP	-0.0957336	-1.25009	0.996474
ENSG00000275342	SGK223	-0.0435367	2.412	0.996474
ENSG00000275344	MIR6503	0.0505537	-1.39345	0.996474
ENSG00000275371	RP11-455F5.6	-0.024873	0.763051	0.996474
ENSG00000275377	MIR1299	0.0155082	-0.46631	0.996474
ENSG00000275379	HIST1H3I	-0.0131986	3.65946	0.996474
ENSG00000275393	RP11-568J23.8	0.0169116	-1.18237	0.996474
ENSG00000275395	FCGBP	-0.0428963	2.6569	0.996474
ENSG00000275400	RP4-756H11.5	0.0479641	1.73373	0.996474
ENSG00000275401	RP4-564F22.7	0.0197342	-0.120696	0.996474
ENSG00000275405	RNU1-28P	0.0560554	-1.14489	0.996474
ENSG00000275409	RP11-131L12.4	0.0716876	-0.70459	0.996474
ENSG00000275413	CTC-529I10.1	0.0591249	-0.512135	0.996474
ENSG00000275417	RP11-844G16.3	-0.0215403	-2.17757	0.996474
ENSG00000275418	RP11-126O1.6	0.0940101	-1.01446	0.996474
ENSG00000275425	AL139099.1	0.0304851	-1.49368	0.996474
ENSG00000275426	CH17-262A2.1	-0.165573	-1.00533	0.996474
ENSG00000275431	CTB-186H2.3	-0.0682649	-2.01294	0.996474
ENSG00000275437	RP5-908M14.10	0.0334319	-0.764008	0.996474
ENSG00000275438	LA16c-360A4.1	0.0319439	-2.25219	0.996474
ENSG00000275441	RP11-666O2.2	-0.0606497	-2.11887	0.996474
ENSG00000275453	AL049868.1	0.0368099	-1.8408	0.996474
ENSG00000275454	CTD-2026K11.4	-0.0557515	1.27574	0.996474
ENSG00000275457	RP1-198K11.5	-0.127959	-0.480921	0.996474
ENSG00000275464	CH507-9B2.5	0.0160876	1.89056	0.996474
ENSG00000275476	RP11-996F15.4	0.154292	-1.26127	0.996474
ENSG00000275479	RP11-334C17.6	0.023086	-1.80241	0.996474
ENSG00000275481	RP11-474P2.6	0.0093084	3.86536	0.996474
ENSG00000275485	RP11-261P13.6	0.0261417	-0.168423	0.996474
ENSG00000275491	RP5-1009E24.8	-0.0815783	-0.164125	0.996474
ENSG00000275494	RP11-266L9.8	0.101915	-2.17329	0.996474
ENSG00000275527	CTD-3154N5.2	0.0464015	1.38368	0.996474
ENSG00000275530	FP671120.4	0.0636014	-1.4897	0.996474
ENSG00000275538	RNVU1-19	-0.0474189	-0.668079	0.996474
ENSG00000275557	RP11-353N4.6	-0.0605846	1.70379	0.996474
ENSG00000275560	RP11-180M15.7	0.0239213	3.97762	0.996474
ENSG00000275569	RP11-930O11.3	0.0236008	0.898382	0.996474
ENSG00000275576	RP5-836N17.4	0.0960407	-0.430084	0.996474
ENSG00000275580	RP11-295H24.4	-0.0679433	0.662455	0.996474
ENSG00000275601	AC011330.13	-0.0864536	-2.10613	0.996474
ENSG00000275613	CTD-3194G12.2	0.0195636	-1.3952	0.996474
ENSG00000275632	RP5-967N21.11	0.097888	-1.05131	0.996474
ENSG00000275693	FAS-AS1	0.0631003	0.720074	0.996474
ENSG00000275700	AATF	-0.0192492	5.90703	0.996474
ENSG00000275703	U47924.32	0.0674472	-2.27428	0.996474
ENSG00000275704	FP565210.1	0.0525943	-1.1479	0.996474
ENSG00000275709	RP11-96O20.5	-0.0400993	0.0507416	0.996474
ENSG00000275713	HIST1H2BH	0.0303381	4.04271	0.996474
ENSG00000275719	CTB-147N14.6	-0.0283258	-1.05583	0.996474
ENSG00000275720	CTB-75G16.3	-0.0550266	-1.7913	0.996474
ENSG00000275743	TRBV14	0.0160176	0.164117	0.996474
ENSG00000275759	RP11-131L12.3	-0.0733488	0.211522	0.996474
ENSG00000275764	RP11-582E3.6	0.0204932	2.75532	0.996474
ENSG00000275765	RP11-54C4.3	-0.00837983	1.42934	0.996474
ENSG00000275772	LL22NC03-24A12.9	-0.0320412	-0.89228	0.996474
ENSG00000275784	RP5-1125A11.6	0.0676923	0.157148	0.996474
ENSG00000275791	TRBV10-3	-0.0943748	1.3426	0.996474
ENSG00000275793	RIMBP3	-0.0346726	0.400527	0.996474
ENSG00000275807	RP11-1348G14.8	0.0205528	-0.338047	0.996474
ENSG00000275818	MIR6818	0.0731642	-1.7687	0.996474
ENSG00000275832	ARHGAP23	0.115754	-1.39698	0.996474
ENSG00000275835	TUBGCP5	0.0331055	4.35002	0.996474
ENSG00000275846	RP11-457M11.7	-0.0369215	1.11089	0.996474
ENSG00000275857	AC009133.21	0.0157638	-0.37015	0.996474
ENSG00000275888	RP13-516M14.10	-0.0241849	1.37801	0.996474
ENSG00000275895	U2AF1	0.0411488	0.23216	0.996474
ENSG00000275901	Metazoa_SRP	-0.080894	-2.16748	0.996474
ENSG00000275902	RP13-1032I1.11	0.0383706	-0.54855	0.996474
ENSG00000275910	RP11-680G24.6	0.0316383	-0.579434	0.996474
ENSG00000275927	RP11-567P19.1	0.0624534	0.718132	0.996474
ENSG00000275952	MIR15A	-0.0288268	-0.484214	0.996474
ENSG00000275963	RP11-180M15.6	0.0400566	-0.518808	0.996474
ENSG00000275964	RP11-61K9.3	0.0208774	0.819835	0.996474
ENSG00000275981	EGOT	-0.0498159	-1.57329	0.996474
ENSG00000275993	CH507-42P11.8	-0.0957757	-1.12948	0.996474
ENSG00000276007	RP11-358L22.3	-0.0624506	-0.0873	0.996474
ENSG00000276014	Metazoa_SRP	0.0968234	-1.54893	0.996474
ENSG00000276015	KCNQ1OT1_5	-0.100176	1.05253	0.996474
ENSG00000276023	DUSP14	-0.0523904	1.49521	0.996474
ENSG00000276043	UHRF1	0.0652963	0.0878818	0.996474
ENSG00000276045	ORAI1	-0.0261843	4.35483	0.996474
ENSG00000276058	STMN1P1	-0.0363869	1.73124	0.996474
ENSG00000276071	CTD-3234P18.6	0.0511738	0.785412	0.996474
ENSG00000276073	RP5-1125A11.7	-0.0229829	0.413912	0.996474
ENSG00000276085	CCL3L3	0.0307755	-0.842818	0.996474
ENSG00000276087	RP11-507M3.1	0.126205	-2.21017	0.996474
ENSG00000276092	RP11-734B5.2	0.0359782	-1.00784	0.996474
ENSG00000276103	U4	0.0491207	-1.27457	0.996474
ENSG00000276105	KCNQ1OT1_2	-0.0334468	-0.323818	0.996474
ENSG00000276107	CTD-2033D15.2	-0.0621463	-2.35661	0.996474
ENSG00000276115	RP11-817I4.2	0.0570485	0.542334	0.996474
ENSG00000276116	FUT8-AS1	-0.078743	0.362774	0.996474
ENSG00000276136	RP11-50I19.2	-0.030236	3.8768	0.996474
ENSG00000276141	WHAMML1	-0.0439771	2.96463	0.996474
ENSG00000276148	RP11-278C7.4	0.0177256	-0.607929	0.996474
ENSG00000276168	RN7SL1	-0.0402945	14.6977	0.996474
ENSG00000276174	RP11-687E1.2	-0.00942475	0.790525	0.996474
ENSG00000276180	HIST1H4I	0.00975089	2.84041	0.996474
ENSG00000276182	RP11-872J21.5	0.013813	3.71094	0.996474
ENSG00000276216	CH17-373J23.1	-0.0401722	1.14269	0.996474
ENSG00000276231	PIK3R6	0.0203444	3.15355	0.996474
ENSG00000276234	TADA2A	0.00843875	4.45328	0.996474
ENSG00000276241	CTB-91J4.1	0.0753532	-1.38525	0.996474
ENSG00000276248	RP11-230F18.5	0.00819138	2.75732	0.996474
ENSG00000276255	RP5-881P19.7	0.0305355	1.76806	0.996474
ENSG00000276256	AC011043.1	-0.11056	-1.61604	0.996474
ENSG00000276259	RP11-481J2.4	0.0607432	-0.783657	0.996474
ENSG00000276278	RP11-182J1.3	0.0165834	1.04875	0.996474
ENSG00000276281	Metazoa_SRP	0.032582	-2.11413	0.996474
ENSG00000276282	RP11-210K20.5	0.0310283	0.347729	0.996474
ENSG00000276289	CH507-396I9.6	-0.0595464	-1.62951	0.996474
ENSG00000276291	RP11-87H9.2	-0.00921874	4.73654	0.996474
ENSG00000276317	RP11-93B14.10	-0.00803057	1.74436	0.996474
ENSG00000276325	AC131160.2	0.126205	-2.246	0.996474
ENSG00000276326	MIR2909	-0.131956	-1.88557	0.996474
ENSG00000276330	AL353644.7	-0.023929	-1.22601	0.996474
ENSG00000276334	AL133243.1	0.0247405	2.56045	0.996474
ENSG00000276337	RP11-106D4.2	0.0458947	0.415449	0.996474
ENSG00000276345	MRPL23	-0.153478	-2.2445	0.996474
ENSG00000276354	RP3-327A19.7	-0.0315674	-1.60944	0.996474
ENSG00000276376	U7	0.0133107	-0.913488	0.996474
ENSG00000276386	RP11-203I2.1	-0.203146	-2.02756	0.996474
ENSG00000276390	RP1-197B17.5	0.0638924	-0.270165	0.996474
ENSG00000276405	TRBV13	-0.0977182	0.418446	0.996474
ENSG00000276410	HIST1H2BB	0.0722992	1.86449	0.996474
ENSG00000276417	RP11-266K4.13	-0.0358714	-0.673749	0.996474
ENSG00000276445	LLNLR-268E12.1	0.184737	-1.93356	0.996474
ENSG00000276449	AC004076.5	0.0750571	0.702168	0.996474
ENSG00000276476	LINC00540	0.0742695	0.804869	0.996474
ENSG00000276494	KCNQ1OT1_3	0.0181242	0.279406	0.996474
ENSG00000276514	uc_338	-0.0665269	-1.16818	0.996474
ENSG00000276523	RP11-490B18.6	0.162667	-1.31091	0.996474
ENSG00000276524	RP11-323F24.3	0.101787	-1.89463	0.996474
ENSG00000276529	AP001505.10	0.137629	-2.00254	0.996474
ENSG00000276533	RP11-139H15.5	-0.0428608	2.59913	0.996474
ENSG00000276545	PCDHGB9P	-0.0958148	-0.921522	0.996474
ENSG00000276547	PCDHGB5	-0.0625989	0.0577028	0.996474
ENSG00000276550	HERC2P2	-0.0363764	4.37039	0.996474
ENSG00000276557	TRBV18	-0.0659967	1.74466	0.996474
ENSG00000276564	CTA-276F8.1	-0.0614199	1.53951	0.996474
ENSG00000276570	CTD-2587H24.14	0.0366823	-0.198117	0.996474
ENSG00000276571	AC002550.6	-0.0540199	-2.16284	0.996474
ENSG00000276573	RP11-128N14.5	-0.0112731	0.159196	0.996474
ENSG00000276575	MIR6895	-0.0302775	-1.81821	0.996474
ENSG00000276593	RP11-295H24.5	-0.0650865	-2.11804	0.996474
ENSG00000276597	TRBV11-3	0.0746287	-1.66889	0.996474
ENSG00000276603	RP11-425M5.7	0.0242128	1.85957	0.996474
ENSG00000276633	AJ011931.1	0.0359299	-2.09588	0.996474
ENSG00000276644	DACH1	0.0423644	2.49066	0.996474
ENSG00000276645	Metazoa_SRP	0.036389	-1.01226	0.996474
ENSG00000276649	RP5-858L17.1	-0.0221145	3.55531	0.996474
ENSG00000276651	AC007950.2	-0.0244418	0.637218	0.996474
ENSG00000276672	RP11-142E9.1	0.0440821	1.57956	0.996474
ENSG00000276694	AL360001.1	0.0506306	-0.431858	0.996474
ENSG00000276698	RP11-468E2.10	-0.0244842	0.0988131	0.996474
ENSG00000276699	TRAJ36	-0.0297938	1.90698	0.996474
ENSG00000276704	RP11-128N14.4	-0.0170607	-0.305597	0.996474
ENSG00000276705	AC145212.3	0.124228	-0.271707	0.996474
ENSG00000276712	MIR7111	-0.036294	-1.73763	0.996474
ENSG00000276718	RP1-102E24.10	0.0619666	1.43417	0.996474
ENSG00000276728	AC142472.6	-0.018581	1.96795	0.996474
ENSG00000276744	CTD-2562G15.3	-0.0112501	0.758131	0.996474
ENSG00000276747	PADI6	-0.046305	-2.20524	0.996474
ENSG00000276757	Metazoa_SRP	-0.0670416	-1.93571	0.996474
ENSG00000276758	AC010518.2	-0.0594755	0.124995	0.996474
ENSG00000276770	MIR6780B	0.0745619	-2.02454	0.996474
ENSG00000276791	CTD-2270P14.5	-0.0360219	3.99477	0.996474
ENSG00000276797	MIR24-2	-0.0889573	-1.68416	0.996474
ENSG00000276819	TRBV15	0.0190816	0.406264	0.996474
ENSG00000276852	AC104650.1	0.0956103	-1.81682	0.996474
ENSG00000276853	RP11-305O6.4	0.0139594	2.14197	0.996474
ENSG00000276867	CTD-2358C21.5	-0.0507799	-1.2623	0.996474
ENSG00000276900	RP11-467L13.7	-0.049845	4.1092	0.996474
ENSG00000276903	HIST1H2AL	0.0638992	2.20943	0.996474
ENSG00000276924	FP236383.9	-0.0803963	3.30013	0.996474
ENSG00000276931	RP11-161M6.6	-0.0361083	1.63414	0.996474
ENSG00000276934	RP11-231E4.5	0.0700054	-0.635205	0.996474
ENSG00000276945	CTC-436P18.5	0.0257085	-2.14033	0.996474
ENSG00000276953	TRBV12-4	-0.0705999	1.05467	0.996474
ENSG00000276961	MIR7848	-0.0476042	2.44897	0.996474
ENSG00000276968	RP11-90M2.5	0.0452225	-0.944642	0.996474
ENSG00000276995	RP11-321A17.6	0.0474617	-1.32063	0.996474
ENSG00000276997	RP11-378J18.9	0.0985212	-0.441799	0.996474
ENSG00000277039	Metazoa_SRP	0.0431485	-1.79513	0.996474
ENSG00000277048	AL353644.10	-0.0811763	7.74212	0.996474
ENSG00000277072	STAG3L2	0.0363578	2.37261	0.996474
ENSG00000277073	MIR6131	-0.0270777	-1.47646	0.996474
ENSG00000277075	HIST1H2AE	-0.00910652	4.48358	0.996474
ENSG00000277089	AC069363.1	0.0596067	-0.112157	0.996474
ENSG00000277103	RP11-520B13.8	0.056604	-0.883596	0.996474
ENSG00000277117	ICOSLG	-0.0864757	-1.9536	0.996474
ENSG00000277130	RP11-530C5.4	0.0195022	2.28264	0.996474
ENSG00000277142	LINC00235	-0.0261974	2.44154	0.996474
ENSG00000277147	LINC00869	0.0222896	4.82456	0.996474
ENSG00000277157	HIST1H4D	0.0104541	4.08863	0.996474
ENSG00000277161	PIGW	0.0103139	2.11179	0.996474
ENSG00000277170	RP11-295D4.4	0.0463241	-0.706341	0.996474
ENSG00000277192	RP11-89G4.1	-0.0604387	-1.33527	0.996474
ENSG00000277201	AC087884.1	0.0281165	-0.758558	0.996474
ENSG00000277203	F8A1	-0.0196281	2.13846	0.996474
ENSG00000277214	RP11-70D24.3	0.0640122	-2.24799	0.996474
ENSG00000277218	RP11-500G10.5	0.0361258	0.00466438	0.996474
ENSG00000277232	GTSE1-AS1	-0.0747539	-0.197971	0.996474
ENSG00000277246	RP11-153I24.4	0.0693057	0.537909	0.996474
ENSG00000277255	MIR7854	0.023024	-1.65572	0.996474
ENSG00000277301	RP5-1184F4.7	-0.0741466	0.998699	0.996474
ENSG00000277324	RP11-850A17.1	0.0371406	-1.84864	0.996474
ENSG00000277338	AL589863.1	-0.0592806	-2.32279	0.996474
ENSG00000277342	RP11-843B15.4	0.104314	-1.05925	0.996474
ENSG00000277348	AC122718.1	-0.161452	-0.583899	0.996474
ENSG00000277369	RP11-486I11.2	0.0459916	2.17205	0.996474
ENSG00000277383	CTD-3001H11.2	0.112122	-0.435282	0.996474
ENSG00000277402	MIR6891	-0.139317	-1.46991	0.996474
ENSG00000277406	CH17-385C13.2	0.0215501	1.98341	0.996474
ENSG00000277411	5S_rRNA	0.13931	-2.24693	0.996474
ENSG00000277413	uc_338	0.0342566	-2.14503	0.996474
ENSG00000277425	RP5-1116H23.3	0.0506443	-1.83456	0.996474
ENSG00000277427	XXbac-BPG154L12.5	0.0369854	-2.27551	0.996474
ENSG00000277440	RP11-295D4.5	-0.0491881	-0.71897	0.996474
ENSG00000277443	MARCKS	-0.0405729	5.9565	0.996474
ENSG00000277449	CEBPB-AS1	-0.0585577	0.685272	0.996474
ENSG00000277450	CTB-96E2.10	-0.0187945	-1.15169	0.996474
ENSG00000277452	Metazoa_SRP	0.0132304	3.29391	0.996474
ENSG00000277463	CTD-3035K23.6	0.0603969	-1.3865	0.996474
ENSG00000277481	PKD1L3	0.0642053	0.524649	0.996474
ENSG00000277491	RP11-676J12.9	-0.117481	-1.1093	0.996474
ENSG00000277496	RP11-93B14.9	-0.0302841	3.44364	0.996474
ENSG00000277511	CTD-2095E4.5	-0.0844621	-0.458531	0.996474
ENSG00000277534	RP11-9E17.1	-0.0417707	1.39819	0.996474
ENSG00000277539	RP11-298C2.1	0.0260448	2.30952	0.996474
ENSG00000277548	RP11-139H15.6	0.025494	2.09316	0.996474
ENSG00000277558	RP3-468O1.6	0.0354216	0.739237	0.996474
ENSG00000277566	RP11-545P7.9	0.0144503	-0.60532	0.996474
ENSG00000277581	RP4-616B8.6	0.0167107	-0.857811	0.996474
ENSG00000277586	NEFL	-0.0378913	1.88728	0.996474
ENSG00000277589	RP11-333J10.3	0.0188102	0.82379	0.996474
ENSG00000277590	MIR7845	0.0763106	-1.98428	0.996474
ENSG00000277591	Metazoa_SRP	0.0493369	-0.973365	0.996474
ENSG00000277602	AC005363.11	-0.0371414	-2.03144	0.996474
ENSG00000277610	RNVU1-20	0.0148515	-0.312919	0.996474
ENSG00000277632	CCL3	0.0819035	1.49356	0.996474
ENSG00000277634	Y_RNA	-0.0250578	-1.28672	0.996474
ENSG00000277687	RP11-427L15.2	0.0565177	2.82131	0.996474
ENSG00000277692	RP11-358N2.2	-0.0589285	-1.33372	0.996474
ENSG00000277715	RP11-651L5.3	0.0325561	1.27863	0.996474
ENSG00000277734	TRAC	-0.0291357	7.72459	0.996474
ENSG00000277744	CTC-435M10.12	-0.100686	-1.85218	0.996474
ENSG00000277763	CTD-2588E21.1	-0.0634008	1.59195	0.996474
ENSG00000277767	RP11-365P13.5	-0.0954224	1.07823	0.996474
ENSG00000277775	HIST1H3F	0.101256	2.90875	0.996474
ENSG00000277778	PGM5P2	0.169187	-2.44217	0.996474
ENSG00000277782	RP11-775C24.5	0.0812245	0.160199	0.996474
ENSG00000277791	PSMB3	-0.0180918	6.45719	0.996474
ENSG00000277817	MIR6738	0.113226	-1.95845	0.996474
ENSG00000277840	RP11-103B5.4	0.0497025	-0.40947	0.996474
ENSG00000277851	RP11-756G20.1	0.0133316	-0.0435155	0.996474
ENSG00000277855	RP11-154H23.4	-0.056554	-1.68673	0.996474
ENSG00000277856	AC233755.2	-0.135589	-1.43898	0.996474
ENSG00000277873	RP11-33N14.3	0.0761376	-1.65925	0.996474
ENSG00000277877	RP11-11N7.5	0.018622	2.864	0.996474
ENSG00000277879	RP11-129M16.4	-0.0870359	0.998408	0.996474
ENSG00000277916	uc_338	0.0081348	2.22059	0.996474
ENSG00000277918	U1	0.0363168	0.785927	0.996474
ENSG00000277934	MIR29A	0.0291867	-0.751245	0.996474
ENSG00000277938	RP5-965G21.3	0.130982	-0.428643	0.996474
ENSG00000277948	uc_338	0.0155923	0.366908	0.996474
ENSG00000277954	RP11-679B19.1	-0.0310663	-2.15569	0.996474
ENSG00000277957	SENP3-EIF4A1	0.0693382	-1.59545	0.996474
ENSG00000277958	Metazoa_SRP	0.0744605	-0.864517	0.996474
ENSG00000277959	RP11-45A17.2	0.0175856	0.305855	0.996474
ENSG00000277969	CTB-58E17.1	-0.0374317	1.44565	0.996474
ENSG00000277972	CISD3	-0.00966629	2.9392	0.996474
ENSG00000277998	RP11-452N17.1	0.0438972	-1.41289	0.996474
ENSG00000278000	AC139100.4	0.0815023	-0.75409	0.996474
ENSG00000278002	RP11-596C23.2	-0.0316027	0.815482	0.996474
ENSG00000278017	RP11-120K19.4	0.0937127	-2.10664	0.996474
ENSG00000278022	RP11-35O15.2	-0.0272401	1.59222	0.996474
ENSG00000278023	RDM1	0.0964681	-1.79697	0.996474
ENSG00000278029	CTD-2240J17.2	0.0227054	-1.31892	0.996474
ENSG00000278030	TRBV7-9	-0.0499871	2.43141	0.996474
ENSG00000278034	MIR6731	-0.0224988	-0.365855	0.996474
ENSG00000278047	FP671120.6	-0.0322162	1.66006	0.996474
ENSG00000278058	RP11-70D24.2	0.10833	-0.740507	0.996474
ENSG00000278060	RP11-466M21.1	-0.0205525	-1.89433	0.996474
ENSG00000278075	RP11-248M19.1	-0.0212109	-0.143385	0.996474
ENSG00000278090	RP11-6O2.2	0.084944	0.944425	0.996474
ENSG00000278107	RP11-162A12.4	0.0422098	-1.03167	0.996474
ENSG00000278112	RP11-972P1.11	0.0890723	-2.07501	0.996474
ENSG00000278126	RP11-454E5.4	0.10211	-0.947269	0.996474
ENSG00000278129	ZNF8	-0.0417182	3.8197	0.996474
ENSG00000278133	RP11-196G11.5	-0.00702988	3.56513	0.996474
ENSG00000278135	U2	0.0842737	-2.13953	0.996474
ENSG00000278156	TSC22D1-AS1	-0.0170015	1.59451	0.996474
ENSG00000278171	RP11-476I15.5	0.0528204	-1.36645	0.996474
ENSG00000278175	GLIDR	0.0513139	0.117741	0.996474
ENSG00000278195	SSTR3	-0.125221	2.14209	0.996474
ENSG00000278196	IGLV2-8	0.0576948	-2.28165	0.996474
ENSG00000278206	RP1-20N2.8	-0.018986	-0.561309	0.996474
ENSG00000278236	uc_338	0.0291061	0.461782	0.996474
ENSG00000278238	RP11-245D16.4	0.0248977	-1.50631	0.996474
ENSG00000278259	MYO19	0.0250572	4.77529	0.996474
ENSG00000278266	RP11-575F12.3	0.0991661	-2.14788	0.996474
ENSG00000278267	MIR6859-3	-0.169749	-2.14199	0.996474
ENSG00000278311	GGNBP2	0.0155549	6.77463	0.996474
ENSG00000278318	ZNF229	0.0506411	0.775124	0.996474
ENSG00000278330	RP11-4B16.4	0.0457505	-1.54758	0.996474
ENSG00000278341	RP5-1142A6.10	-0.0263212	-1.16507	0.996474
ENSG00000278344	RP11-18C24.8	-0.170382	-2.25192	0.996474
ENSG00000278351	RP11-139E19.3	0.0190418	-2.47547	0.996474
ENSG00000278356	RP11-372B4.3	-0.0832668	-0.325733	0.996474
ENSG00000278376	RP11-158I9.8	-0.0720063	1.21235	0.996474
ENSG00000278383	RP4-694B14.8	-0.0544245	-0.388584	0.996474
ENSG00000278384	AL354822.1	0.039996	0.794685	0.996474
ENSG00000278390	RP11-74J13.8	0.042502	0.118283	0.996474
ENSG00000278396	RP11-120E11.2	-0.135092	-1.91073	0.996474
ENSG00000278416	PMS2L2	0.027934	-2.14972	0.996474
ENSG00000278420	MIR6819	0.0386567	-1.9605	0.996474
ENSG00000278434	RP11-709D24.8	-0.0131787	0.992207	0.996474
ENSG00000278435	AC104692.1	-0.0150382	-0.673705	0.996474
ENSG00000278448	CTD-2240J17.3	-0.0887607	-1.53536	0.996474
ENSG00000278449	MIR6892	-0.0848288	-1.59083	0.996474
ENSG00000278463	HIST1H2AB	0.108001	1.36907	0.996474
ENSG00000278467	RP11-504P24.9	0.0252095	1.55431	0.996474
ENSG00000278493	CTD-2382E5.6	-0.0223542	-1.42769	0.996474
ENSG00000278530	CHMP1B2P	-0.0500459	-1.96261	0.996474
ENSG00000278535	DHRS11	-0.0486591	0.692692	0.996474
ENSG00000278540	ACACA	-0.00477346	4.88045	0.996474
ENSG00000278558	TMEM191B	0.183057	-2.488	0.996474
ENSG00000278571	MIR7161	0.0289959	1.2771	0.996474
ENSG00000278576	RP11-507K2.6	0.0307456	0.134501	0.996474
ENSG00000278588	HIST1H2BI	0.0316125	3.34982	0.996474
ENSG00000278590	Metazoa_SRP	0.0252584	-1.25134	0.996474
ENSG00000278599	TBC1D3E	0.0785308	-2.29072	0.996474
ENSG00000278601	RP11-348N5.9	0.0477026	1.36209	0.996474
ENSG00000278607	RP11-405M12.3	-0.0106328	0.0760821	0.996474
ENSG00000278619	MRM1	-0.04145	2.01888	0.996474
ENSG00000278627	RP11-506H21.5	0.0481503	-2.15467	0.996474
ENSG00000278661	TRAJ37	-0.0314979	1.96226	0.996474
ENSG00000278662	GOLGA6L10	0.0987464	-1.41589	0.996474
ENSG00000278668	RP11-227G15.11	0.0578601	-0.668162	0.996474
ENSG00000278673	AC136352.6	-0.102262	-0.829006	0.996474
ENSG00000278700	Metazoa_SRP	-0.0922725	-0.478485	0.996474
ENSG00000278705	HIST1H4B	0.0216509	4.54683	0.996474
ENSG00000278709	RP5-1059L7.1	-0.0348195	-1.45035	0.996474
ENSG00000278730	RP11-147L13.11	0.0125082	5.75088	0.996474
ENSG00000278732	Metazoa_SRP	-0.0339286	-2.25143	0.996474
ENSG00000278740	RP11-147L13.14	-0.0116734	1.07016	0.996474
ENSG00000278743	RP11-707G18.1	-0.0474604	0.50672	0.996474
ENSG00000278745	RP1-229K20.9	-0.0645046	-2.48961	0.996474
ENSG00000278757	U6	0.0401942	-2.5772	0.996474
ENSG00000278765	RP5-890E16.5	0.0720994	-1.44451	0.996474
ENSG00000278769	CTD-2036P10.5	0.0178338	-1.88534	0.996474
ENSG00000278770	Metazoa_SRP	-0.0919821	-1.99101	0.996474
ENSG00000278771	Metazoa_SRP	0.0169855	6.84861	0.996474
ENSG00000278784	RP11-468E2.11	0.0513997	1.77768	0.996474
ENSG00000278794	Metazoa_SRP	-0.0192007	-1.81654	0.996474
ENSG00000278818	Metazoa_SRP	-0.0395905	-0.421602	0.996474
ENSG00000278819	RP5-1099C19.2	0.157165	-1.82323	0.996474
ENSG00000278828	HIST1H3H	0.035254	5.54097	0.996474
ENSG00000278829	RP11-358B23.7	0.0121564	4.18871	0.996474
ENSG00000278831	RP11-12J10.4	-0.154954	-0.810389	0.996474
ENSG00000278832	AC005071.2	0.0906376	-1.78646	0.996474
ENSG00000278834	RP11-458J1.1	0.0283277	1.16523	0.996474
ENSG00000278841	AC004819.1	-0.0194481	0.919608	0.996474
ENSG00000278845	MRPL45	0.00584807	3.22039	0.996474
ENSG00000278863	RP11-567L7.3	0.0648171	0.729165	0.996474
ENSG00000278864	RP11-45M22.2	0.0729027	3.26215	0.996474
ENSG00000278865	CTD-2154B17.2	-0.0614175	-1.28831	0.996474
ENSG00000278867	RP11-640N20.4	-0.0143489	-0.246908	0.996474
ENSG00000278869	CITF22-49E9.3	-0.0283662	2.48944	0.996474
ENSG00000278873	RP11-293K20.3	-0.0566313	1.02097	0.996474
ENSG00000278876	RP11-498C9.4	0.0234404	-0.17777	0.996474
ENSG00000278882	AC253572.1	-0.0820199	3.08123	0.996474
ENSG00000278896	RP11-474P2.7	0.0223915	2.41489	0.996474
ENSG00000278909	RP11-401P9.7	-0.156977	-1.66403	0.996474
ENSG00000278919	AP006285.2	-0.0346702	-2.21144	0.996474
ENSG00000278931	bP-2189O9.2	-0.229874	-2.10445	0.996474
ENSG00000278941	SMG6-IT1	-0.0444339	-1.20241	0.996474
ENSG00000278959	RP11-455I9.1	0.0871006	-0.148176	0.996474
ENSG00000278962	RP11-399B17.1	-0.0976874	1.37513	0.996474
ENSG00000278963	RP11-294J22.7	0.0189905	2.72463	0.996474
ENSG00000278970	HEIH	-0.0221147	4.19431	0.996474
ENSG00000278972	CTD-3022L24.1	0.02195	2.00045	0.996474
ENSG00000278974	RP11-756P10.6	0.141054	-2.08726	0.996474
ENSG00000278978	RP11-164P12.5	-0.0216477	-2.23926	0.996474
ENSG00000278979	RP11-165M1.1	0.0254118	-0.554808	0.996474
ENSG00000278986	RP11-723J4.3	-0.0316337	-0.141191	0.996474
ENSG00000278987	LA16c-431H6.7	-0.0213085	1.20313	0.996474
ENSG00000278989	RP11-762L8.6	0.0246703	-1.70845	0.996474
ENSG00000278990	RP11-1127D7.2	0.0163647	-2.26067	0.996474
ENSG00000278991	RP11-797A18.5	-0.0357169	1.03544	0.996474
ENSG00000278993	RP3-424M6.4	-0.0845607	-0.880186	0.996474
ENSG00000278997	RP11-131M11.2	0.0599358	1.301	0.996474
ENSG00000279010	RP5-1039K5.19	0.0164113	3.80804	0.996474
ENSG00000279017	RP11-697K23.3	0.0298	-0.826015	0.996474
ENSG00000279020	C18orf15	-0.0486091	-1.49692	0.996474
ENSG00000279022	RP11-250B2.4	0.12276	-1.35094	0.996474
ENSG00000279024	RP11-1193F23.1	-0.100795	-0.403392	0.996474
ENSG00000279026	RP3-414A15.12	-0.0252377	-2.0626	0.996474
ENSG00000279031	LA16c-360H6.1	0.0412898	-0.18729	0.996474
ENSG00000279039	CTC-260E6.3	-0.188937	-1.97647	0.996474
ENSG00000279048	RP11-511H23.2	-0.08824	-0.439467	0.996474
ENSG00000279050	PWAR1	0.133406	-1.48737	0.996474
ENSG00000279058	AC244230.1	-0.0523035	-0.996365	0.996474
ENSG00000279066	HEXDC-IT1	-0.0267741	-0.266489	0.996474
ENSG00000279069	RP11-159D12.6	0.055329	-1.44796	0.996474
ENSG00000279074	RP11-322E11.3	-0.177548	-1.43625	0.996474
ENSG00000279077	RP11-800A18.3	-0.0316524	2.42562	0.996474
ENSG00000279078	SND1-IT1	0.0362303	2.23599	0.996474
ENSG00000279086	RP11-667F14.1	0.028373	-0.139168	0.996474
ENSG00000279089	RP11-481C4.2	0.0226587	2.97956	0.996474
ENSG00000279092	RP11-1H8.5	-0.0241352	-0.201042	0.996474
ENSG00000279095	AC092066.1	0.075379	0.879983	0.996474
ENSG00000279098	RP11-15B17.4	-0.111023	-1.01011	0.996474
ENSG00000279103	CTC-204F22.1	-0.124148	-1.72024	0.996474
ENSG00000279106	RP11-426C22.1	0.0151027	2.62197	0.996474
ENSG00000279107	RP11-823P9.4	0.092819	-1.32056	0.996474
ENSG00000279108	CTC-490E21.11	0.0907722	-0.784941	0.996474
ENSG00000279109	AC008641.1	-0.0548075	-1.27306	0.996474
ENSG00000279114	RP3-425C14.5	0.0324128	0.23298	0.996474
ENSG00000279117	CTD-2562J17.6	-0.0389852	5.17271	0.996474
ENSG00000279131	AC069063.1	0.0110146	0.934827	0.996474
ENSG00000279133	RP11-342K2.1	0.0645219	2.77756	0.996474
ENSG00000279138	KB-1742H10.3	0.167806	-2.21736	0.996474
ENSG00000279140	RP11-477I4.4	-0.0223387	-2.1207	0.996474
ENSG00000279144	RP11-894J14.2	0.0313954	-1.5685	0.996474
ENSG00000279145	RP11-547D13.1	-0.0239482	2.61878	0.996474
ENSG00000279148	RP11-135F9.4	0.012245	0.688009	0.996474
ENSG00000279155	LL0XNC01-36H8.1	0.0610508	-1.85279	0.996474
ENSG00000279159	RP3-394A18.1	-0.125485	-1.67817	0.996474
ENSG00000279162	CTD-3126B10.2	-0.0345151	0.826552	0.996474
ENSG00000279164	RP4-737E23.5	-0.0780155	-0.864076	0.996474
ENSG00000279166	RP11-107E5.3	0.0183594	6.11011	0.996474
ENSG00000279174	RP11-1099M24.9	0.179586	-2.25544	0.996474
ENSG00000279175	CTA-414D7.1	-0.0264982	1.05772	0.996474
ENSG00000279176	RP11-43D4.3	0.0239021	2.64686	0.996474
ENSG00000279179	RP11-131M11.3	0.150799	-1.82945	0.996474
ENSG00000279191	RP11-803D5.1	-0.0422893	1.58299	0.996474
ENSG00000279192	PWAR5	0.0109277	4.30167	0.996474
ENSG00000279198	CTD-2231E14.2	0.0460495	-1.4725	0.996474
ENSG00000279199	RP11-749I16.3	0.107248	-0.190501	0.996474
ENSG00000279202	CTA-113A6.1	0.0206678	1.79696	0.996474
ENSG00000279207	RP11-159D12.8	0.011605	3.45184	0.996474
ENSG00000279208	bP-21264C1.1	-0.109645	-2.4512	0.996474
ENSG00000279212	RP13-16H11.8	0.0898586	-0.917627	0.996474
ENSG00000279227	AC009303.2	-0.0566754	-0.722187	0.996474
ENSG00000279232	DKFZp434P228	0.0419762	-0.975063	0.996474
ENSG00000279233	RP11-158L12.4	0.0579147	0.0422569	0.996474
ENSG00000279235	RP11-16K12.2	-0.0186878	2.21183	0.996474
ENSG00000279236	RP11-120K19.3	-0.0194329	3.00229	0.996474
ENSG00000279243	CMB9-22P13.2	-0.11175	-1.73497	0.996474
ENSG00000279250	RP11-46D1.2	-0.0270559	-1.78635	0.996474
ENSG00000279254	RP11-536C12.1	-0.044832	-0.117374	0.996474
ENSG00000279259	RP11-334C17.3	0.0581287	-0.0854564	0.996474
ENSG00000279265	AC000123.3	-0.0136292	2.28555	0.996474
ENSG00000279267	RP11-395L14.18	-0.0144368	0.573586	0.996474
ENSG00000279276	CTA-345G4.1	0.036387	0.757417	0.996474
ENSG00000279281	RP11-226M10.3	0.0454501	1.27056	0.996474
ENSG00000279283	RP11-417L19.5	-0.0128676	1.13193	0.996474
ENSG00000279294	RP11-274A11.3	-0.00712532	2.09722	0.996474
ENSG00000279306	RP5-915N17.11	0.0404592	-1.8108	0.996474
ENSG00000279311	RP11-170K4.2	0.0406663	-0.434762	0.996474
ENSG00000279315	RP11-57H14.5	-0.0314422	-0.460924	0.996474
ENSG00000279319	RP11-693M3.1	0.0220679	1.43504	0.996474
ENSG00000279320	RP11-329N15.3	-0.019581	2.68922	0.996474
ENSG00000279329	CTD-2553L13.9	-0.0251504	0.594279	0.996474
ENSG00000279333	RP11-75I2.3	0.0454802	0.29719	0.996474
ENSG00000279342	AP000866.1	-0.0647615	0.52597	0.996474
ENSG00000279344	RP11-44F14.7	0.0137293	0.792069	0.996474
ENSG00000279346	AC104389.1	0.0219252	2.8562	0.996474
ENSG00000279348	RP11-566E18.1	0.0121366	4.02507	0.996474
ENSG00000279349	RP11-147G7.3	-0.0441463	2.45886	0.996474
ENSG00000279354	RP11-776B3.1	-0.0445912	-0.9048	0.996474
ENSG00000279355	AGPAT4-IT1	-0.019276	2.58135	0.996474
ENSG00000279356	RP11-429P3.8	-0.0340155	1.5344	0.996474
ENSG00000279357	RP11-475D10.4	-0.0174029	-2.02695	0.996474
ENSG00000279361	RP11-360N9.3	-0.0267808	2.12533	0.996474
ENSG00000279366	RP11-380M21.3	0.0459868	0.66163	0.996474
ENSG00000279369	RP11-51F16.1	-0.033895	5.02623	0.996474
ENSG00000279377	AC003973.3	-0.0670611	0.781875	0.996474
ENSG00000279384	RP11-635L1.2	0.0483525	-1.86252	0.996474
ENSG00000279392	AL158801.1	0.0505882	-1.93113	0.996474
ENSG00000279394	RP11-81A1.4	-0.0127103	2.11775	0.996474
ENSG00000279396	AC130469.1	0.0146747	3.63097	0.996474
ENSG00000279406	RP11-327E2.5	-0.0968893	0.67087	0.996474
ENSG00000279407	AC007191.4	-0.0186212	1.42512	0.996474
ENSG00000279410	RP11-1102P22.3	0.0311693	1.29114	0.996474
ENSG00000279415	RP11-1102P22.1	0.05378	-0.929353	0.996474
ENSG00000279416	RP11-849I19.2	0.0570868	0.659024	0.996474
ENSG00000279425	CTD-2017D11.2	0.0356452	2.49135	0.996474
ENSG00000279430	RP11-190A12.9	0.0168381	0.911471	0.996474
ENSG00000279432	RP11-135N5.3	0.0310976	2.99561	0.996474
ENSG00000279433	RP11-4B16.1	-0.0126993	5.00743	0.996474
ENSG00000279434	RP11-85K15.3	-0.0245133	0.390065	0.996474
ENSG00000279443	RP4-669K10.8	0.0649821	-2.03668	0.996474
ENSG00000279447	RP4-737E23.6	-0.0434595	2.58112	0.996474
ENSG00000279453	RP3-425C14.4	0.0244729	2.97361	0.996474
ENSG00000279456	RP11-87H9.5	0.0105399	0.55416	0.996474
ENSG00000279457	FO538757.2	0.0128311	1.85085	0.996474
ENSG00000279463	RP11-157H4.1	-0.0108048	0.249741	0.996474
ENSG00000279464	RP11-17P16.1	0.0606667	-0.861397	0.996474
ENSG00000279469	RP11-215P8.2	0.0668158	-2.15717	0.996474
ENSG00000279471	AC008759.1	0.0682502	-1.96872	0.996474
ENSG00000279474	CTD-2286N8.1	0.0621258	-1.97172	0.996474
ENSG00000279481	RP11-181K12.1	-0.0173071	-0.0128981	0.996474
ENSG00000279483	RPL41	0.1095	-1.49769	0.996474
ENSG00000279485	RP11-391A7.1	-0.0200558	-1.98669	0.996474
ENSG00000279491	RP11-810P12.7	-0.0175698	2.22846	0.996474
ENSG00000279494	RP11-494O16.4	0.113729	-0.589219	0.996474
ENSG00000279495	RP11-521B24.4	-0.0488138	0.960161	0.996474
ENSG00000279496	CTC-251I16.1	-0.024781	1.7578	0.996474
ENSG00000279499	RP11-490N5.3	0.0470637	-2.13872	0.996474
ENSG00000279500	RP11-21K12.2	0.0474986	4.18153	0.996474
ENSG00000279502	RP11-354E23.4	0.114873	-1.22917	0.996474
ENSG00000279513	RP4-675C20.4	-0.0121454	0.771124	0.996474
ENSG00000279518	AC083843.4	0.123854	-0.160705	0.996474
ENSG00000279522	CTC-487M23.6	-0.0316644	0.52986	0.996474
ENSG00000279527	RP11-83B20.2	0.0587166	-1.22899	0.996474
ENSG00000279528	RP11-1148L6.8	-0.0293657	0.295492	0.996474
ENSG00000279529	CTD-3222D19.8	-0.00906361	2.97025	0.996474
ENSG00000279536	RP11-445N20.2	-0.108699	-0.754888	0.996474
ENSG00000279544	AL133243.4	0.0416009	2.58906	0.996474
ENSG00000279549	AP000437.3	0.020151	0.215339	0.996474
ENSG00000279554	CTA-113A6.2	0.0354574	1.02061	0.996474
ENSG00000279555	RP11-426D19.1	0.0487933	2.03368	0.996474
ENSG00000279557	CTD-2210P15.3	0.0751346	-1.45017	0.996474
ENSG00000279561	AL845472.1	0.0256606	1.11122	0.996474
ENSG00000279569	RP11-394B2.1	-0.0718598	-2.39407	0.996474
ENSG00000279570	CTD-2357A8.2	0.00627336	3.47337	0.996474
ENSG00000279571	RP11-56D16.8	0.145371	-2.26359	0.996474
ENSG00000279573	RP11-855A2.1	-0.0413497	0.130888	0.996474
ENSG00000279583	RP11-368N21.5	-0.0448959	-2.00228	0.996474
ENSG00000279584	AC005593.2	-0.0213476	-1.36761	0.996474
ENSG00000279589	RP11-454F8.4	0.0494206	-0.471438	0.996474
ENSG00000279591	AC002044.1	-0.0490259	-2.3609	0.996474
ENSG00000279592	RP11-417N10.4	-0.082638	-1.22245	0.996474
ENSG00000279594	RP11-950C14.10	-0.0127793	1.22907	0.996474
ENSG00000279598	RP11-65L3.3	0.0518023	4.80853	0.996474
ENSG00000279600	RP11-637C24.5	0.0371714	0.802056	0.996474
ENSG00000279602	CTD-3014M21.1	-0.0255555	1.64889	0.996474
ENSG00000279605	RP11-661A12.8	0.155292	-0.993983	0.996474
ENSG00000279608	RP11-182N22.9	0.0256688	3.58397	0.996474
ENSG00000279611	CTD-2619J13.5	0.0331613	-0.764881	0.996474
ENSG00000279616	RP1-102H19.7	0.0509763	0.89537	0.996474
ENSG00000279617	AC005796.2	-0.059283	-2.00457	0.996474
ENSG00000279620	RP11-1102P22.2	0.0667482	1.91778	0.996474
ENSG00000279623	RP11-399C16.3	-0.0231863	-1.62945	0.996474
ENSG00000279631	RP11-573G6.4	-0.0153632	1.50237	0.996474
ENSG00000279632	RP11-286N22.6	-0.0199224	1.18449	0.996474
ENSG00000279633	RP11-442G21.2	-0.0459247	-1.78655	0.996474
ENSG00000279637	RP11-196B3.1	0.0193219	1.24816	0.996474
ENSG00000279638	CTD-2081C10.5	0.0326332	-0.291052	0.996474
ENSG00000279649	RP11-96D1.8	0.0662129	1.20722	0.996474
ENSG00000279656	RP11-298I3.6	-0.0591285	-0.677353	0.996474
ENSG00000279665	RP11-507J18.5	-0.0328905	-0.159336	0.996474
ENSG00000279670	RP11-70L8.5	-0.0350844	1.56041	0.996474
ENSG00000279672	CMB9-55F22.1	-0.00677469	1.91638	0.996474
ENSG00000279673	RP11-185E8.2	0.0446665	0.521077	0.996474
ENSG00000279684	RP11-755E23.2	0.115142	-1.95596	0.996474
ENSG00000279691	RP11-485M7.2	0.0257422	-0.568428	0.996474
ENSG00000279696	RP11-178H8.7	0.0163276	3.76505	0.996474
ENSG00000279700	RP13-554M15.2	0.0740362	-0.13772	0.996474
ENSG00000279720	bP-2171C21.6	-0.053119	-2.38741	0.996474
ENSG00000279722	RP11-44F14.6	0.0084406	2.55576	0.996474
ENSG00000279727	RP11-640L9.1	-0.0269158	2.31379	0.996474
ENSG00000279730	AL356585.3	-0.0143003	-2.43251	0.996474
ENSG00000279738	RP5-1014D13.2	0.00734665	3.62935	0.996474
ENSG00000279741	RP11-44F14.9	-0.0423683	1.60972	0.996474
ENSG00000279742	RP11-700A24.1	-0.0612262	-0.707724	0.996474
ENSG00000279744	RP13-20L14.10	-0.0436337	2.54838	0.996474
ENSG00000279745	AL365202.1	-0.0522198	0.429302	0.996474
ENSG00000279748	CTD-3222D19.9	-0.0631869	-0.70098	0.996474
ENSG00000279759	CTC-425O23.5	0.00911049	1.8758	0.996474
ENSG00000279764	RP11-441F2.4	-0.0470707	-1.82955	0.996474
ENSG00000279765	RP11-437B10.1	0.0262193	4.52402	0.996474
ENSG00000279766	RP11-642A1.2	-0.0199431	0.582488	0.996474
ENSG00000279789	CTD-2574D22.3	-0.0429423	2.44695	0.996474
ENSG00000279792	RP11-893F2.18	-0.0404481	1.09568	0.996474
ENSG00000279796	RP11-317F20.3	-0.0245497	-0.358995	0.996474
ENSG00000279799	AC006077.3	0.0997584	-0.243767	0.996474
ENSG00000279800	ABBA01017803.1	-0.0635078	0.207021	0.996474
ENSG00000279803	RP11-407G23.5	-0.0413175	-0.55788	0.996474
ENSG00000279805	CTA-212A2.1	-0.0266179	1.85259	0.996474
ENSG00000279811	RP11-862L9.2	-0.016798	4.0197	0.996474
ENSG00000279814	RP11-399K21.12	-0.0176018	0.24772	0.996474
ENSG00000279821	RP11-1334A24.5	-0.030105	1.33683	0.996474
ENSG00000279824	AC104389.2	0.088434	1.73549	0.996474
ENSG00000279829	RP11-63I8.1	-0.178652	-1.83657	0.996474
ENSG00000279841	RP11-274A11.4	-0.0371056	2.28669	0.996474
ENSG00000279845	RP11-6L6.4	0.0441013	0.350521	0.996474
ENSG00000279853	RP5-844F9.1	0.135845	-1.44977	0.996474
ENSG00000279859	AC093323.1	0.0323369	-1.65782	0.996474
ENSG00000279865	RP11-69M1.6	-0.0188656	0.309053	0.996474
ENSG00000279873	LINC01126	-0.0254175	3.00221	0.996474
ENSG00000279880	RP11-855A2.2	0.0150087	1.88032	0.996474
ENSG00000279885	RP11-637N19.1	-0.018593	0.412466	0.996474
ENSG00000279891	FLJ42393	-0.032087	1.48678	0.996474
ENSG00000279894	GHc-857G6.7	-0.0633804	-2.07348	0.996474
ENSG00000279900	RP11-113K21.6	-0.00793019	1.45777	0.996474
ENSG00000279901	CTD-2270P14.2	-0.0272843	2.1115	0.996474
ENSG00000279908	RP11-325I22.3	0.0173797	-0.0165718	0.996474
ENSG00000279917	RP11-360N9.2	-0.0130996	0.435039	0.996474
ENSG00000279923	CTD-2008E3.1	-0.0235497	-0.258009	0.996474
ENSG00000279928	FO538757.3	0.0661497	-2.2574	0.996474
ENSG00000279942	RP1-153P14.7	0.0495148	-0.927346	0.996474
ENSG00000279948	CTD-2233K9.1	0.0383989	2.24147	0.996474
ENSG00000279951	RP11-264J4.8	-0.0539343	0.160568	0.996474
ENSG00000279953	RP11-338K17.5	0.0617014	-1.16378	0.996474
ENSG00000279957	RP11-141B14.2	-0.0125202	1.41443	0.996474
ENSG00000279958	RP11-12O16.1	-0.0305957	-2.29802	0.996474
ENSG00000279962	RP11-720L3.1	-0.0969804	-1.32275	0.996474
ENSG00000279968	RP3-509I19.11	-0.0983454	-1.57842	0.996474
ENSG00000279977	CTD-3222D19.4	-0.0562045	0.080899	0.996474
ENSG00000279979	CTD-2154B17.3	0.0360776	-2.14432	0.996474
ENSG00000279981	RP11-196B3.2	-0.0069842	2.62204	0.996474
ENSG00000279982	RP11-45A17.3	-0.0486862	-0.972956	0.996474
ENSG00000279988	AL022578.1	0.0794253	-1.87324	0.996474
ENSG00000279995	RP11-1250I15.1	0.0344527	-1.76781	0.996474
ENSG00000279996	CTB-139P11.2	-0.117547	0.0593954	0.996474
ENSG00000280003	RP11-330H6.6	0.0641548	0.230695	0.996474
ENSG00000280007	AC008079.10	-0.0320515	0.0644277	0.996474
ENSG00000280008	RP11-652L8.4	-0.0159355	2.75319	0.996474
ENSG00000280010	AP001350.4	-0.0574031	0.610408	0.996474
ENSG00000280017	RP11-54F2.9	0.0872908	-1.86855	0.996474
ENSG00000280022	RP11-707O23.1	-0.0357028	-1.78928	0.996474
ENSG00000280028	RP11-118E18.1	0.0276212	0.624067	0.996474
ENSG00000280033	CTD-2095E4.3	-0.0139089	1.47324	0.996474
ENSG00000280035	RP11-10J21.2	-0.0378313	2.99243	0.996474
ENSG00000280036	RP11-540O11.8	0.0325359	-0.192538	0.996474
ENSG00000280037	RP11-434P11.1	-0.0563799	1.30266	0.996474
ENSG00000280046	RP11-1099M24.6	0.0227442	-0.384584	0.996474
ENSG00000280047	CTC-463A16.1	-0.0163857	0.798794	0.996474
ENSG00000280057	RP1-168L15.6	0.0502494	-1.39529	0.996474
ENSG00000280067	CTD-2600H12.2	0.027563	0.877338	0.996474
ENSG00000280068	RP11-91H12.1	0.0164587	-1.93241	0.996474
ENSG00000280069	CTD-2349P21.3	0.0683904	2.17736	0.996474
ENSG00000280070	RP11-907D1.3	0.0386679	-0.30088	0.996474
ENSG00000280071	CH507-9B2.3	-0.0325409	0.311888	0.996474
ENSG00000280077	RP11-87H9.4	0.0318289	3.55719	0.996474
ENSG00000280079	CTC-260E6.4	-0.031011	-0.133176	0.996474
ENSG00000280106	CTC-523E23.3	0.0249861	1.72682	0.996474
ENSG00000280107	AL022393.9	0.0461254	-1.73144	0.996474
ENSG00000280115	RP11-133M8.3	0.0581459	-1.38207	0.996474
ENSG00000280119	AC093642.1	0.0187207	0.967479	0.996474
ENSG00000280120	RP11-546D6.3	-0.00655759	1.69539	0.996474
ENSG00000280121	CTD-3137H5.4	0.0444057	-0.309967	0.996474
ENSG00000280122	RP11-87G24.2	0.155615	-1.82149	0.996474
ENSG00000280123	RP11-267M23.1	-0.0621127	0.335363	0.996474
ENSG00000280136	RP11-1228E12.2	0.176716	-2.53968	0.996474
ENSG00000280138	RP11-463O12.5	0.00944275	6.2409	0.996474
ENSG00000280149	RP4-751H13.5	-0.012376	0.683587	0.996474
ENSG00000280153	RP11-876N24.3	0.0443393	3.73511	0.996474
ENSG00000280157	RP11-520H14.7	0.0156432	0.959297	0.996474
ENSG00000280159	CTD-2591A1.1	-0.0411887	0.750811	0.996474
ENSG00000280163	CTC-277H1.6	0.0708899	0.258214	0.996474
ENSG00000280166	RP11-354E23.3	0.0689053	-0.825025	0.996474
ENSG00000280167	RP11-867G2.4	-0.0391238	-0.881907	0.996474
ENSG00000280173	RP11-447D11.3	-0.0329866	2.58659	0.996474
ENSG00000280177	RP5-906A24.1	0.0560234	-2.31083	0.996474
ENSG00000280181	RP11-629N8.4	-0.0367435	1.3745	0.996474
ENSG00000280188	AC005477.1	0.0409898	-2.38591	0.996474
ENSG00000280194	AD000864.6	-0.0723986	0.857783	0.996474
ENSG00000280195	XX-FW83563B9.5	-0.0177724	1.01143	0.996474
ENSG00000280198	RP11-384M20.1	-0.0371369	-0.0890112	0.996474
ENSG00000280206	CTB-193M12.5	0.033164	3.45912	0.996474
ENSG00000280207	RP11-423H2.4	0.0577075	-1.68111	0.996474
ENSG00000280213	UCKL1-AS1	0.0358691	0.368385	0.996474
ENSG00000280227	RP11-454F8.3	-0.0638191	-2.07788	0.996474
ENSG00000280232	RP11-321N4.4	0.0095592	1.0145	0.996474
ENSG00000280237	MIR4697HG	0.0715001	2.79992	0.996474
ENSG00000280240	AL049794.1	-0.0989712	-0.87913	0.996474
ENSG00000280248	CTD-2047H16.3	-0.016726	1.31098	0.996474
ENSG00000280269	AP000577.2	-0.0442182	0.672864	0.996474
ENSG00000280270	RP11-560F18.1	-0.114042	-1.60422	0.996474
ENSG00000280274	RP11-556H2.1	0.046176	-1.89709	0.996474
ENSG00000280279	RP11-1228E12.1	0.178265	-2.2447	0.996474
ENSG00000280280	RP1-59D14.8	0.0617667	-2.24419	0.996474
ENSG00000280287	RP13-554M15.7	-0.0104547	2.39737	0.996474
ENSG00000280303	ERICD	0.0877675	-2.02029	0.996474
ENSG00000280311	RP13-554M15.5	0.0284886	-1.78554	0.996474
ENSG00000280321	RP11-1110F20.1	0.0369736	-1.97926	0.996474
ENSG00000280328	RP11-972P1.7	0.133348	-0.716156	0.996474
ENSG00000280329	AC026449.1	0.0250063	-1.56601	0.996474
ENSG00000280332	CTD-2013N17.6	-0.0159304	1.4937	0.996474
ENSG00000280347	AC000123.2	0.00989335	4.85415	0.996474
ENSG00000280351	CTD-2561B21.8	-0.110368	-0.176236	0.996474
ENSG00000280353	CTC-453G23.7	-0.103179	-1.10846	0.996474
ENSG00000280355	RP11-119F19.5	0.0694157	1.73622	0.996474
ENSG00000280365	RP11-9H20.2	-0.0916273	-0.0490732	0.996474
ENSG00000280367	RP11-121L10.2	0.108638	-0.346023	0.996474
ENSG00000280374	RP11-337N6.3	0.124613	0.117616	0.996474
ENSG00000280376	RP11-93O14.3	0.0890691	-1.22957	0.996474
ENSG00000280378	RP4-758J24.6	0.0111938	1.43353	0.996474
ENSG00000280381	RP11-197N18.8	-0.0526932	1.40453	0.996474
ENSG00000280382	RP11-804H8.7	-0.15628	-1.10716	0.996474
ENSG00000280383	CTA-941F9.10	0.0202738	3.67602	0.996474
ENSG00000280384	RP4-695O20.1	0.0800886	0.308002	0.996474
ENSG00000280387	RP5-1153D9.5	-0.0910197	0.40602	0.996474
ENSG00000280388	RP11-229D13.3	-0.00698739	3.21656	0.996474
ENSG00000280389	RP11-512M8.11	-0.0643695	-0.333691	0.996474
ENSG00000280392	RP11-357N13.6	0.0373523	2.20327	0.996474
ENSG00000280401	RP11-104F15.9	-0.0393911	-1.20936	0.996474
ENSG00000280407	RP13-516M14.8	-0.0635294	1.05901	0.996474
ENSG00000280411	IGHV1-69-2	0.100197	-0.182346	0.996474
ENSG00000280417	RP11-5O17.1	0.0153111	-1.78731	0.996474
ENSG00000280433	CH507-9B2.9	0.0193463	1.65734	0.996474
ENSG00000280441	CH507-528H12.1	-0.043217	-2.21286	0.996474
ENSG00000280509	AL117341.1	-0.0831254	-0.827113	0.996474
ENSG00000280537	RP11-33O4.2	0.0628348	-1.89197	0.996474
ENSG00000280543	ASAP1-IT2	0.0339935	0.770998	0.996474
ENSG00000280566	AC239868.1	0.0182557	-0.43709	0.996474
ENSG00000280573	AC010480.1	-0.027006	-1.31014	0.996474
ENSG00000280605	AP001107.1	-0.0301763	-2.13093	0.996474
ENSG00000280642	Metazoa_SRP	-0.0557892	-1.58696	0.996474
ENSG00000280649	AC245100.1	-0.0265521	0.894652	0.996474
ENSG00000280650	KCNIP4-IT1	0.0886069	-2.19226	0.996474
ENSG00000280670	CCDC163P	0.0373948	-0.12084	0.996474
ENSG00000280721	AC133644.2	0.0859426	-0.309889	0.996474
ENSG00000280729	AL160231.1	0.0981089	-1.89812	0.996474
ENSG00000280730	AC090181.1	0.146578	-1.87455	0.996474
ENSG00000280734	LINC01232	0.0119955	3.72013	0.996474
ENSG00000280789	PAGR1	-0.0102271	0.926463	0.996474
ENSG00000280798	LINC00294	-0.0408139	3.08609	0.996474
ENSG00000280828	RP11-274B21.1	-0.00657996	2.9137	0.996474
ENSG00000280832	ST3GAL4-AS1	-0.0176221	3.38289	0.996474
ENSG00000280834	U6	0.0678771	-1.77367	0.996474
ENSG00000280842	AL121989.1	0.0948795	-1.71001	0.996474
ENSG00000280852	AC025048.1	-0.0428109	-0.66872	0.996474
ENSG00000280869	AL391994.1	-0.00810256	1.21714	0.996474
ENSG00000280897	AL590222.1	-0.0219982	-0.743002	0.996474
ENSG00000280953	LINC01163	-0.0392803	0.213701	0.996474
ENSG00000280954	Metazoa_SRP	-0.0368176	-1.45917	0.996474
ENSG00000280981	Metazoa_SRP	-0.00924212	0.740818	0.996474
ENSG00000280987	MATR3	0.0265589	0.273104	0.996474
ENSG00000280992	AC004932.1	-0.0562006	-0.945407	0.996474
ENSG00000280997	CCAT2	-0.0543723	-0.235071	0.996474
ENSG00000280999	AC243836.1	0.0152039	-0.816796	0.996474
ENSG00000281003	Metazoa_SRP	-0.112219	-2.33844	0.996474
ENSG00000281005	LINC00921	-0.0236329	4.28747	0.996474
ENSG00000281026	N4BP2L2-IT2	0.0357689	5.84967	0.996474
ENSG00000281035	AC017104.3	-0.0714215	-1.7658	0.996474
ENSG00000281044	AC022098.2	-0.128895	-1.34331	0.996474
ENSG00000281070	AC019171.1	-0.0910695	-1.27558	0.996474
ENSG00000281097	LINC01395	-0.0297035	-0.436429	0.996474
ENSG00000281100	RP11-640L9.2	-0.0224534	3.67096	0.996474
ENSG00000281103	TRG-AS1	0.0271539	5.20549	0.996474
ENSG00000281106	LINC00282	-0.0461926	5.20883	0.996474
ENSG00000281128	PTENP1-AS	0.0580059	-1.81452	0.996474
ENSG00000281140	AL513548.1	0.0609427	-0.766834	0.996474
ENSG00000281162	LINC01127	-0.0554766	4.28072	0.996474
ENSG00000281183	NPTN-IT1	-0.0126679	3.60417	0.996474
ENSG00000281189	GHET1	0.093183	-2.02629	0.996474
ENSG00000281195	ZNF638-IT1	0.0387493	4.35282	0.996474
ENSG00000281205	LINC00950	0.0311035	-0.775176	0.996474
ENSG00000281207	SLFNL1-AS1	-0.00882454	1.10544	0.996474
ENSG00000281217	AC018816.1	0.0961183	-2.1584	0.996474
ENSG00000281227	AC011380.1	-0.0747786	-2.10242	0.996474
ENSG00000281319	AL136115.1	-0.0277511	-1.52247	0.996474
ENSG00000281344	HELLPAR	0.0696681	2.60646	0.996474
ENSG00000281357	ARRDC3-AS1	0.0187109	2.27638	0.996474
ENSG00000281358	RASSF1-AS1	-0.0688699	-0.127948	0.996474
ENSG00000281383	CH507-513H4.5	-0.0694736	-1.18269	0.996474
ENSG00000281398	SNHG4	0.0193789	1.01437	0.996474
ENSG00000281414	U7	0.0952239	-2.14413	0.996474
ENSG00000281446	AL139333.1	0.0259424	-0.745184	0.996474
ENSG00000281468	CTC-459F4.9	0.0469217	0.0985646	0.996474
ENSG00000281469	RP11-567F11.1	-0.0108283	1.81192	0.996474
ENSG00000281501	SEPSECS-AS1	0.0385916	3.19183	0.996474
ENSG00000281530	DGCR12	-0.0157272	2.5317	0.996474
ENSG00000281538	RP4-669P10.20	-0.160389	-1.7922	0.996474
ENSG00000281555	AC005071.3	-0.0523294	-0.364686	0.996474
ENSG00000281571	AC241585.2	-0.102286	-1.21293	0.996474
ENSG00000281576	AC015923.2	-0.0338012	-1.38719	0.996474
ENSG00000281584	AC024060.1	-0.104242	-1.59497	0.996474
ENSG00000281593	GS1-114I9.3	-0.0534251	-0.260601	0.996474
ENSG00000281649	EBLN3	0.0168694	6.49665	0.996474
ENSG00000281653	AC109465.1	0.0247804	-1.52155	0.996474
ENSG00000281706	LINC01012	-0.0102817	0.458234	0.996474
ENSG00000281772	RP11-567F11.2	-0.0309298	-1.9988	0.996474
ENSG00000281789	Y_RNA	0.0968585	-1.79161	0.996474
ENSG00000281852	LINC00891	0.041354	-1.61714	0.996474
ENSG00000281867	AC018463.1	0.034126	-1.1143	0.996474
ENSG00000281903	AF127936.7	-0.0327538	-1.64525	0.996474
ENSG00000281918	Metazoa_SRP	-0.0813256	-1.11348	0.996474
ENSG00000101452	DHX35	-0.00271227	4.37796	0.99652
ENSG00000120093	HOXB3	-0.00869341	1.24961	0.99652
ENSG00000144218	AFF3	-0.00944448	5.04584	0.99652
ENSG00000233895	RP1-122P22.2	-0.0104061	0.3046	0.99652
ENSG00000138496	PARP9	0.00603589	7.65944	0.99661
ENSG00000223865	HLA-DPB1	0.00506955	7.60997	0.99661
ENSG00000224358	RP11-466F5.8	-0.00736435	1.76674	0.99661
ENSG00000273018	CTD-2303H24.2	0.0309407	1.43696	0.996616
ENSG00000165507	C10orf10	-0.0156353	-2.35457	0.996673
ENSG00000235655	H3F3AP4	0.00806138	5.21028	0.996722
ENSG00000170049	KCNAB3	-0.00855998	0.72012	0.996855
ENSG00000008869	HEATR5B	0.00238064	7.11039	0.996871
ENSG00000111674	ENO2	-0.0047303	3.7843	0.996871
ENSG00000277053	GTF2IP1	0.00758126	1.109	0.996871
ENSG00000138336	TET1	-0.00452548	2.87889	0.996879
ENSG00000167986	DDB1	0.00477897	7.74675	0.997024
ENSG00000168710	AHCYL1	-0.00209133	6.27941	0.997024
ENSG00000169122	FAM110B	-0.0115867	-0.320443	0.997024
ENSG00000173120	KDM2A	-0.00335395	7.42603	0.997024
ENSG00000178700	DHFRL1	-0.00444122	3.82982	0.997024
ENSG00000223583	RP3-476K8.4	0.0107544	-0.25653	0.997024
ENSG00000198900	TOP1	0.00410232	6.2432	0.997084
ENSG00000138115	CYP2C8	-0.0151744	-2.17621	0.997173
ENSG00000225568	RP11-384B12.3	0.0126387	-0.426528	0.997173
ENSG00000262823	RP13-580F15.2	0.00788786	0.577305	0.997173
ENSG00000100299	ARSA	0.00582542	3.42995	0.997204
ENSG00000108306	FBXL20	-0.00383025	6.19873	0.997204
ENSG00000135185	TMEM243	0.0036918	5.10588	0.997204
ENSG00000180185	FAHD1	-0.00639822	3.42222	0.997204
ENSG00000186654	PRR5	-0.00625664	4.0719	0.997204
ENSG00000196476	C20orf96	-0.0126373	-0.700009	0.997204
ENSG00000234043	RP11-56M3.1	-0.0111824	-0.368	0.997204
ENSG00000270140	RP5-1021I20.6	0.0107637	-0.302415	0.997204
ENSG00000225032	RP11-228B15.4	0.00643263	1.9094	0.997256
ENSG00000269220	LINC00528	-0.00437468	3.51816	0.997257
ENSG00000006432	MAP3K9	-0.00667561	2.3469	0.997443
ENSG00000020181	GPR124	-0.00874467	0.972582	0.997443
ENSG00000038219	BOD1L1	-0.00288657	9.27647	0.997443
ENSG00000069275	NUCKS1	0.00292418	6.99729	0.997443
ENSG00000072135	PTPN18	0.00370586	5.95645	0.997443
ENSG00000072609	CHFR	-0.00249091	6.15007	0.997443
ENSG00000076604	TRAF4	-0.0054392	2.55961	0.997443
ENSG00000090565	RAB11FIP3	-0.00422709	3.69462	0.997443
ENSG00000095627	TDRD1	0.0188952	-1.65868	0.997443
ENSG00000100162	CENPM	0.0124721	-0.917327	0.997443
ENSG00000102760	RGCC	-0.00650044	4.99723	0.997443
ENSG00000105755	ETHE1	0.00456948	3.25912	0.997443
ENSG00000107854	TNKS2	0.00199069	7.51866	0.997443
ENSG00000111058	ACSS3	-0.0058796	4.29345	0.997443
ENSG00000111203	ITFG2	-0.00305122	5.20535	0.997443
ENSG00000115318	LOXL3	-0.00533372	2.9638	0.997443
ENSG00000118922	KLF12	0.00326028	7.48462	0.997443
ENSG00000124380	SNRNP27	0.00414533	3.3447	0.997443
ENSG00000124762	CDKN1A	0.00758724	3.56688	0.997443
ENSG00000127564	PKMYT1	-0.0137194	-1.509	0.997443
ENSG00000134028	ADAMDEC1	-0.0146801	-1.09745	0.997443
ENSG00000139173	TMEM117	0.00524208	2.08488	0.997443
ENSG00000140157	NIPA2	0.00223015	5.63782	0.997443
ENSG00000148498	PARD3	0.0111999	2.07209	0.997443
ENSG00000151414	NEK7	0.00332644	7.35459	0.997443
ENSG00000157111	TMEM171	-0.0175572	-1.69699	0.997443
ENSG00000157426	AASDH	-0.00346078	4.59286	0.997443
ENSG00000158470	B4GALT5	-0.00459929	7.17301	0.997443
ENSG00000159884	CCDC107	-0.0046026	3.16523	0.997443
ENSG00000162482	AKR7A3	0.0150534	-1.85388	0.997443
ENSG00000163352	LENEP	0.0140353	-2.18318	0.997443
ENSG00000163376	KBTBD8	0.00663833	3.70687	0.997443
ENSG00000163840	DTX3L	0.00464417	7.39465	0.997443
ENSG00000164023	SGMS2	0.00516364	4.68385	0.997443
ENSG00000164403	SHROOM1	0.0107672	0.861722	0.997443
ENSG00000165810	BTNL9	0.0176572	-1.07009	0.997443
ENSG00000166123	GPT2	-0.0101627	0.396071	0.997443
ENSG00000169398	PTK2	-0.00519911	3.857	0.997443
ENSG00000170122	FOXD4	0.0137872	-2.20289	0.997443
ENSG00000170509	HSD17B13	0.00974013	0.5672	0.997443
ENSG00000171643	S100Z	-0.00574423	2.76584	0.997443
ENSG00000173868	PHOSPHO1	0.00910602	6.454	0.997443
ENSG00000178028	DMAP1	0.00255977	4.9948	0.997443
ENSG00000179335	CLK3	-0.0026316	7.05383	0.997443
ENSG00000185608	MRPL40	0.00707526	2.4072	0.997443
ENSG00000186810	CXCR3	0.0093435	0.578679	0.997443
ENSG00000198961	PJA2	-0.00258497	8.43631	0.997443
ENSG00000204381	LAYN	-0.0148062	-1.36179	0.997443
ENSG00000204463	BAG6	0.00758063	6.18453	0.997443
ENSG00000205542	TMSB4X	0.00400584	10.8637	0.997443
ENSG00000206957	Y_RNA	-0.0147047	-2.04008	0.997443
ENSG00000207963	MIR569	-0.0120203	-0.888579	0.997443
ENSG00000211720	TRBV11-1	-0.0160671	-1.63611	0.997443
ENSG00000211866	TRAJ23	0.00563756	2.56518	0.997443
ENSG00000213139	CRYGS	0.00419917	2.8493	0.997443
ENSG00000214264	KCTD9P4	0.0136186	-1.59622	0.997443
ENSG00000214955	AP000318.2	0.0147067	-2.15945	0.997443
ENSG00000217060	RP11-30P6.1	-0.0130624	-2.25151	0.997443
ENSG00000224638	AC106900.6	0.0126835	-0.64955	0.997443
ENSG00000227373	RP11-160H22.5	-0.0150413	-1.86029	0.997443
ENSG00000228107	AP000692.9	0.00531367	1.87704	0.997443
ENSG00000230756	RHOQP3	-0.0134117	-2.17246	0.997443
ENSG00000231621	AC013264.2	0.0120771	0.258118	0.997443
ENSG00000232499	RP11-512F24.1	0.0135466	-1.65757	0.997443
ENSG00000232994	RPL7P14	-0.0148247	-1.61357	0.997443
ENSG00000234292	RP11-213H15.1	0.0106158	2.31052	0.997443
ENSG00000234354	RPS26P47	-0.0144924	-0.118865	0.997443
ENSG00000234358	AC003080.4	-0.0128335	0.799579	0.997443
ENSG00000236809	SNX25P1	-0.0122956	-0.903902	0.997443
ENSG00000242737	RP11-562A8.1	-0.0091209	0.281122	0.997443
ENSG00000243365	RN7SL278P	0.0124673	-0.378968	0.997443
ENSG00000253341	RP11-730G20.2	0.0142457	0.202303	0.997443
ENSG00000256053	APOPT1	-0.00381198	2.93347	0.997443
ENSG00000258632	RP11-354B3.1	-0.0115662	1.03427	0.997443
ENSG00000258872	FDPSP3	0.013566	-0.53572	0.997443
ENSG00000259119	RP11-1127D7.1	-0.0165683	-1.93195	0.997443
ENSG00000259976	RP11-553L6.5	0.00456007	2.8238	0.997443
ENSG00000264814	MIR1273C	0.0147149	-1.44228	0.997443
ENSG00000266401	RP11-874J12.4	-0.0137248	0.114334	0.997443
ENSG00000269696	AC007228.11	0.0107865	-0.100832	0.997443
ENSG00000270629	NBPF14	-0.00528731	4.93941	0.997443
ENSG00000271259	RP11-1109F11.5	0.0111632	-0.413778	0.997443
ENSG00000271321	CTAGE6	0.015728	-1.49924	0.997443
ENSG00000271601	LIX1L	-0.00270641	5.43823	0.997443
ENSG00000275549	C9orf173-AS1	-0.0141507	-2.01334	0.997443
ENSG00000275714	HIST1H3A	0.00737895	1.98718	0.997443
ENSG00000276026	RP4-545L17.11	-0.0139519	-1.61442	0.997443
ENSG00000277423	RP11-173P15.9	-0.0141179	-1.76792	0.997443
ENSG00000277438	RP11-256K9.1	0.00990458	-1.9386	0.997443
ENSG00000277911	RP11-333J10.2	-0.0129055	-0.578434	0.997443
ENSG00000278637	HIST1H4A	0.00768209	1.87433	0.997443
ENSG00000279122	RP11-394B2.3	-0.0103721	-0.37011	0.997443
ENSG00000066654	THUMPD1	-0.00336713	6.54334	0.997454
ENSG00000068354	TBC1D25	-0.00503446	3.65323	0.997454
ENSG00000109686	SH3D19	-0.0150926	-1.86937	0.997454
ENSG00000168026	TTC21A	0.00713572	2.60697	0.997454
ENSG00000197566	ZNF624	0.00529246	3.73886	0.997454
ENSG00000207750	MIR553	-0.0122415	-0.911133	0.997454
ENSG00000214812	RP5-1053E7.3	0.00824901	0.897347	0.997454
ENSG00000235961	PNMA6A	0.0164262	-1.85277	0.997454
ENSG00000260778	RP11-304L19.13	-0.00860568	0.26581	0.997454
ENSG00000271966	RP11-7F18.2	-0.00821658	0.514691	0.997454
ENSG00000130940	CASZ1	-0.00576091	2.25245	0.9975
ENSG00000238090	AC006195.2	-0.0137777	-1.44193	0.997525
ENSG00000002586	CD99	0.00213276	6.16574	0.997561
ENSG00000003756	RBM5	0.00111982	8.45205	0.997561
ENSG00000004059	ARF5	0.00267824	4.84475	0.997561
ENSG00000004139	SARM1	0.00323192	4.34869	0.997561
ENSG00000005206	SPPL2B	-0.00463095	3.13339	0.997561
ENSG00000005379	BZRAP1	-0.00509369	3.84459	0.997561
ENSG00000006459	KDM7A	0.00210498	8.2223	0.997561
ENSG00000006555	TTC22	-0.00224377	3.40188	0.997561
ENSG00000006634	DBF4	0.00241736	3.76364	0.997561
ENSG00000006756	ARSD	0.00302866	4.51149	0.997561
ENSG00000007341	ST7L	-0.00266109	3.73612	0.997561
ENSG00000008086	CDKL5	-0.00291224	4.96148	0.997561
ENSG00000008256	CYTH3	0.00401612	3.4991	0.997561
ENSG00000008277	ADAM22	0.00336701	3.20833	0.997561
ENSG00000008438	PGLYRP1	-0.00973876	1.08278	0.997561
ENSG00000008513	ST3GAL1	0.00215292	7.48029	0.997561
ENSG00000010278	CD9	0.00741414	4.36447	0.997561
ENSG00000010327	STAB1	-0.00320985	5.93512	0.997561
ENSG00000011260	UTP18	0.0027854	5.03001	0.997561
ENSG00000012963	UBR7	-0.00190196	4.75916	0.997561
ENSG00000014164	ZC3H3	-0.00449871	3.4032	0.997561
ENSG00000021762	OSBPL5	-0.00509999	4.5726	0.997561
ENSG00000021776	AQR	0.00187873	7.23511	0.997561
ENSG00000024862	CCDC28A	-0.00226332	5.04911	0.997561
ENSG00000025423	HSD17B6	0.0136079	-1.80694	0.997561
ENSG00000026036	RTEL1-TNFRSF6B	0.00693478	0.0994406	0.997561
ENSG00000029725	RABEP1	0.00156296	6.59877	0.997561
ENSG00000033800	PIAS1	-0.00133539	7.88282	0.997561
ENSG00000034693	PEX3	0.00327666	3.78275	0.997561
ENSG00000037042	TUBG2	0.00457219	1.81057	0.997561
ENSG00000037749	MFAP3	0.0012813	5.6834	0.997561
ENSG00000038382	TRIO	0.00428346	6.0686	0.997561
ENSG00000038427	VCAN	0.00337933	10.4041	0.997561
ENSG00000041802	LSG1	-0.00169388	5.45754	0.997561
ENSG00000041880	PARP3	0.00440438	1.50721	0.997561
ENSG00000043514	TRIT1	0.00218389	4.22378	0.997561
ENSG00000044090	CUL7	-0.00334388	3.33762	0.997561
ENSG00000047230	CTPS2	-0.00233454	3.40481	0.997561
ENSG00000047648	ARHGAP6	0.00973726	2.68538	0.997561
ENSG00000048707	VPS13D	0.00234531	7.91789	0.997561
ENSG00000049130	KITLG	-0.013131	-1.09128	0.997561
ENSG00000049249	TNFRSF9	0.00558561	3.55481	0.997561
ENSG00000050327	ARHGEF5	-0.00662991	0.0935433	0.997561
ENSG00000050344	NFE2L3	-0.00399437	3.40557	0.997561
ENSG00000050393	MCUR1	-0.00372874	3.8706	0.997561
ENSG00000050405	LIMA1	-0.00362915	3.88793	0.997561
ENSG00000055147	FAM114A2	0.00153666	4.83194	0.997561
ENSG00000058056	USP13	-0.00346281	3.56863	0.997561
ENSG00000058335	RASGRF1	0.0124312	-2.23325	0.997561
ENSG00000058804	NDC1	-0.0015194	4.69248	0.997561
ENSG00000059122	FLYWCH1	-0.0047878	3.8533	0.997561
ENSG00000063241	ISOC2	-0.00386443	1.36619	0.997561
ENSG00000064199	SPA17	-0.00962011	-1.24228	0.997561
ENSG00000064652	SNX24	-0.00436324	2.25777	0.997561
ENSG00000065057	NTHL1	0.00533758	1.50094	0.997561
ENSG00000065970	FOXJ2	0.00437133	4.38886	0.997561
ENSG00000065978	YBX1	0.00624029	8.74531	0.997561
ENSG00000066651	TRMT11	-0.00352266	4.04018	0.997561
ENSG00000066923	STAG3	-0.00650046	-0.100154	0.997561
ENSG00000068024	HDAC4	-0.00262005	6.54723	0.997561
ENSG00000068120	COASY	0.00362276	3.18319	0.997561
ENSG00000068438	FTSJ1	0.00157041	3.86728	0.997561
ENSG00000069329	VPS35	0.00130518	7.43575	0.997561
ENSG00000070540	WIPI1	0.00240157	5.25975	0.997561
ENSG00000070759	TESK2	-0.00243408	3.9854	0.997561
ENSG00000071564	TCF3	0.00332156	4.5469	0.997561
ENSG00000071626	DAZAP1	-0.00212769	5.53704	0.997561
ENSG00000071894	CPSF1	-0.00549069	4.46809	0.997561
ENSG00000071909	MYO3B	0.0121821	0.202375	0.997561
ENSG00000071967	CYBRD1	-0.00512082	5.8327	0.997561
ENSG00000072657	TRHDE	-0.0109099	-1.40745	0.997561
ENSG00000073350	LLGL2	-0.00367341	4.17375	0.997561
ENSG00000073910	FRY	-0.0022105	8.47037	0.997561
ENSG00000074319	TSG101	0.00198767	5.90894	0.997561
ENSG00000074935	TUBE1	-0.00394584	4.06118	0.997561
ENSG00000075131	TIPIN	-0.00534267	1.50624	0.997561
ENSG00000075391	RASAL2	0.00637328	0.742371	0.997561
ENSG00000075407	ZNF37A	0.00283809	5.73042	0.997561
ENSG00000076650	GPATCH1	-0.00252974	3.96363	0.997561
ENSG00000078043	PIAS2	0.00343818	5.89467	0.997561
ENSG00000078098	FAP	0.0149955	-1.98531	0.997561
ENSG00000078319	PMS2P1	-0.00243171	2.35264	0.997561
ENSG00000078618	NRD1	0.00116632	8.02644	0.997561
ENSG00000079313	REXO1	-0.00497124	2.57432	0.997561
ENSG00000080493	SLC4A4	-0.00472451	2.80955	0.997561
ENSG00000081189	MEF2C	0.0024846	6.78688	0.997561
ENSG00000081377	CDC14B	-0.00453627	3.65839	0.997561
ENSG00000081386	ZNF510	0.00333035	5.35809	0.997561
ENSG00000081665	ZNF506	-0.00285567	6.18711	0.997561
ENSG00000082074	FYB	-0.00225123	9.19412	0.997561
ENSG00000082438	COBLL1	0.00565202	4.60334	0.997561
ENSG00000083844	ZNF264	0.00180115	6.57509	0.997561
ENSG00000084070	SMAP2	0.00377363	7.95996	0.997561
ENSG00000084072	PPIE	0.00321821	4.81988	0.997561
ENSG00000085415	SEH1L	-0.00241416	4.32323	0.997561
ENSG00000085511	MAP3K4	0.00132657	6.18566	0.997561
ENSG00000086102	NFX1	-0.00160269	5.91374	0.997561
ENSG00000086717	PPEF1	-0.00757623	-0.420428	0.997561
ENSG00000087077	TRIP6	-0.00408327	1.66121	0.997561
ENSG00000087263	OGFOD1	-0.002382	4.2384	0.997561
ENSG00000088305	DNMT3B	0.00576656	-0.479108	0.997561
ENSG00000088876	ZNF343	-0.00282872	3.50367	0.997561
ENSG00000089902	RCOR1	0.00340983	6.19106	0.997561
ENSG00000089916	GPATCH2L	0.00145548	7.66244	0.997561
ENSG00000090104	RGS1	-0.00718781	0.935075	0.997561
ENSG00000090266	NDUFB2	0.0037073	4.01762	0.997561
ENSG00000090530	P3H2	-0.00772109	-1.29499	0.997561
ENSG00000090615	GOLGA3	-0.00305058	6.51392	0.997561
ENSG00000090621	PABPC4	0.0015187	5.97482	0.997561
ENSG00000090905	TNRC6A	-0.00184167	6.71526	0.997561
ENSG00000090924	PLEKHG2	-0.00466514	3.29232	0.997561
ENSG00000091127	PUS7	-0.00421694	2.8342	0.997561
ENSG00000091157	WDR7	0.00121468	6.83888	0.997561
ENSG00000091732	ZC3HC1	-0.00284469	3.33625	0.997561
ENSG00000091972	CD200	-0.00576571	2.42685	0.997561
ENSG00000094841	UPRT	0.00147889	4.06667	0.997561
ENSG00000096060	FKBP5	-0.00505677	6.83416	0.997561
ENSG00000096654	ZNF184	0.00267321	4.23931	0.997561
ENSG00000096717	SIRT1	-0.00221479	5.68946	0.997561
ENSG00000099785	2021-03-02	0.00705713	6.52293	0.997561
ENSG00000099954	CECR2	-0.0085229	-1.12339	0.997561
ENSG00000100014	SPECC1L	-0.00305696	3.85161	0.997561
ENSG00000100077	ADRBK2	0.00278753	6.78089	0.997561
ENSG00000100079	LGALS2	-0.00743823	2.89952	0.997561
ENSG00000100092	SH3BP1	0.00296927	4.73936	0.997561
ENSG00000100211	CBY1	0.00358517	2.69617	0.997561
ENSG00000100216	TOMM22	0.00299509	4.80224	0.997561
ENSG00000100219	XBP1	0.00205865	7.0388	0.997561
ENSG00000100258	LMF2	-0.0043121	4.54996	0.997561
ENSG00000100311	PDGFB	0.00576236	1.60511	0.997561
ENSG00000100348	TXN2	-0.00262967	3.3653	0.997561
ENSG00000100376	FAM118A	-0.00565714	5.19228	0.997561
ENSG00000100441	KHNYN	-0.00164453	7.5356	0.997561
ENSG00000100450	GZMH	0.00985644	5.4574	0.997561
ENSG00000100528	CNIH1	0.00338063	4.63047	0.997561
ENSG00000100577	GSTZ1	-0.00360915	3.23348	0.997561
ENSG00000100580	TMED8	-0.00191504	6.16642	0.997561
ENSG00000100601	ALKBH1	0.00227786	3.79302	0.997561
ENSG00000100767	PAPLN	-0.0105176	-0.211502	0.997561
ENSG00000100811	YY1	-0.00108971	7.06926	0.997561
ENSG00000100852	ARHGAP5	0.00417365	6.40968	0.997561
ENSG00000100997	ABHD12	-0.00311891	3.02594	0.997561
ENSG00000101290	CDS2	-0.00180741	7.73244	0.997561
ENSG00000101811	CSTF2	0.00263319	3.57416	0.997561
ENSG00000101868	POLA1	-0.00213464	4.60823	0.997561
ENSG00000102119	EMD	0.00212714	3.30263	0.997561
ENSG00000102125	TAZ	-0.00206915	4.87412	0.997561
ENSG00000102158	MAGT1	0.00205308	6.42801	0.997561
ENSG00000102172	SMS	-0.00316905	4.83528	0.997561
ENSG00000102226	USP11	-0.00276867	3.63995	0.997561
ENSG00000102349	KLF8	0.00443453	2.72737	0.997561
ENSG00000102743	SLC25A15	-0.0027649	2.28241	0.997561
ENSG00000102878	HSF4	-0.00637086	-0.531252	0.997561
ENSG00000102921	N4BP1	-0.00161996	7.03218	0.997561
ENSG00000102931	ARL2BP	0.00264166	5.50292	0.997561
ENSG00000102977	ACD	-0.00290428	2.39023	0.997561
ENSG00000102984	ZNF821	0.00411311	2.32394	0.997561
ENSG00000103005	USB1	0.00253161	4.71274	0.997561
ENSG00000103044	HAS3	0.00526911	0.122696	0.997561
ENSG00000103148	NPRL3	-0.0114174	5.6863	0.997561
ENSG00000103150	MLYCD	-0.00209135	5.14563	0.997561
ENSG00000103152	MPG	0.00308078	3.41076	0.997561
ENSG00000103363	TCEB2	0.00499144	5.44386	0.997561
ENSG00000103942	HOMER2	0.00280585	2.59457	0.997561
ENSG00000104205	SGK3	-0.00297822	3.42081	0.997561
ENSG00000104290	FZD3	-0.00392369	2.83406	0.997561
ENSG00000104447	TRPS1	0.00235999	6.47707	0.997561
ENSG00000104450	SPAG1	-0.00578544	2.98737	0.997561
ENSG00000104490	NCALD	0.0033968	4.46876	0.997561
ENSG00000104497	SNX16	-0.00536456	3.57873	0.997561
ENSG00000104524	PYCRL	-0.00554414	1.40824	0.997561
ENSG00000104689	TNFRSF10A	0.00183888	4.89655	0.997561
ENSG00000104765	BNIP3L	0.00759366	10.1873	0.997561
ENSG00000104805	NUCB1	0.00375417	6.22389	0.997561
ENSG00000104866	PPP1R37	-0.00254166	2.72386	0.997561
ENSG00000104903	LYL1	-0.0046153	5.97654	0.997561
ENSG00000105063	PPP6R1	0.00386525	6.23997	0.997561
ENSG00000105088	OLFM2	0.00649688	0.71689	0.997561
ENSG00000105204	DYRK1B	0.00466715	3.15963	0.997561
ENSG00000105229	PIAS4	-0.00317286	3.71011	0.997561
ENSG00000105369	CD79A	-0.00616849	3.30775	0.997561
ENSG00000105372	RPS19	-0.00536841	8.4193	0.997561
ENSG00000105701	FKBP8	0.00872482	9.20025	0.997561
ENSG00000106245	BUD31	0.00197984	4.76892	0.997561
ENSG00000106261	ZKSCAN1	-0.00174195	6.83111	0.997561
ENSG00000106268	NUDT1	0.00331691	2.44111	0.997561
ENSG00000106299	WASL	0.00323494	3.89033	0.997561
ENSG00000106344	RBM28	-0.00276676	5.0505	0.997561
ENSG00000106346	USP42	0.00178438	4.15139	0.997561
ENSG00000106537	TSPAN13	-0.00442097	2.75146	0.997561
ENSG00000106603	COA1	0.00334817	6.21925	0.997561
ENSG00000106733	NMRK1	-0.0024908	4.94322	0.997561
ENSG00000107014	RLN2	0.0130279	-1.4793	0.997561
ENSG00000107099	DOCK8	-0.00212694	9.80017	0.997561
ENSG00000107438	PDLIM1	0.0070193	4.48417	0.997561
ENSG00000107829	FBXW4	0.00222606	4.90727	0.997561
ENSG00000107862	GBF1	-0.00319443	5.98124	0.997561
ENSG00000107863	ARHGAP21	-0.0023141	5.34902	0.997561
ENSG00000107929	LARP4B	-0.00282613	6.79	0.997561
ENSG00000108064	TFAM	-0.00249255	5.48826	0.997561
ENSG00000108256	NUFIP2	0.00209375	8.54934	0.997561
ENSG00000108349	CASC3	-0.00225915	6.64386	0.997561
ENSG00000108370	RGS9	-0.00757934	1.89507	0.997561
ENSG00000108384	RAD51C	-0.00370158	3.0749	0.997561
ENSG00000108469	RECQL5	-0.00269667	4.3504	0.997561
ENSG00000108578	BLMH	-0.0014713	4.56986	0.997561
ENSG00000108773	KAT2A	-0.00266559	3.09319	0.997561
ENSG00000108797	CNTNAP1	0.00997104	0.873349	0.997561
ENSG00000109089	CDR2L	-0.0145699	-2.31907	0.997561
ENSG00000109667	SLC2A9	-0.00330625	3.57475	0.997561
ENSG00000109756	RAPGEF2	0.00195061	7.32028	0.997561
ENSG00000109971	HSPA8	0.00314171	9.78781	0.997561
ENSG00000110060	PUS3	0.00396723	3.21657	0.997561
ENSG00000110172	CHORDC1	0.00261896	6.19292	0.997561
ENSG00000110330	BIRC2	0.00306613	7.269	0.997561
ENSG00000110651	CD81	-0.00343999	5.28235	0.997561
ENSG00000110799	VWF	-0.00888788	1.39924	0.997561
ENSG00000110852	CLEC2B	0.00319484	5.69508	0.997561
ENSG00000110911	SLC11A2	0.00198115	5.43445	0.997561
ENSG00000111077	TNS2	-0.0135384	-2.22092	0.997561
ENSG00000111224	PARP11	0.00192657	5.10594	0.997561
ENSG00000111247	RAD51AP1	0.00792966	0.205675	0.997561
ENSG00000111319	SCNN1A	-0.0105958	-1.01965	0.997561
ENSG00000111540	RAB5B	-0.00412546	5.81608	0.997561
ENSG00000111652	COPS7A	-0.0021486	4.39788	0.997561
ENSG00000111696	NT5DC3	0.00371163	2.93901	0.997561
ENSG00000111716	LDHB	0.00564675	7.51039	0.997561
ENSG00000111786	SRSF9	-0.00170879	6.5342	0.997561
ENSG00000111911	HINT3	-0.00349111	4.43552	0.997561
ENSG00000112039	FANCE	0.00293632	2.5574	0.997561
ENSG00000112110	MRPL18	-0.00315898	3.94677	0.997561
ENSG00000112282	MED23	0.00191101	6.94929	0.997561
ENSG00000112303	VNN2	-0.00508553	9.59562	0.997561
ENSG00000112406	HECA	-0.0015194	8.05667	0.997561
ENSG00000112699	GMDS	-0.00227372	3.62112	0.997561
ENSG00000112715	VEGFA	0.00319459	3.54667	0.997561
ENSG00000112763	BTN2A1	-0.00228753	6.29202	0.997561
ENSG00000112812	PRSS16	0.0109908	-2.04072	0.997561
ENSG00000113140	SPARC	-0.0102897	5.1223	0.997561
ENSG00000113263	ITK	0.00182005	8.16111	0.997561
ENSG00000113273	ARSB	0.00335471	5.13695	0.997561
ENSG00000113369	ARRDC3	0.0037754	8.63629	0.997561
ENSG00000113448	PDE4D	-0.00329891	5.90966	0.997561
ENSG00000113716	HMGXB3	-0.00134366	5.5729	0.997561
ENSG00000113721	PDGFRB	0.0101713	1.75067	0.997561
ENSG00000113761	ZNF346	-0.00231149	4.09036	0.997561
ENSG00000113916	BCL6	-0.00466611	7.94108	0.997561
ENSG00000114126	TFDP2	-0.00249065	5.76663	0.997561
ENSG00000114383	TUSC2	-0.00198285	3.83224	0.997561
ENSG00000114423	CBLB	0.00261926	6.12943	0.997561
ENSG00000114779	ABHD14B	0.00301121	3.58979	0.997561
ENSG00000114859	CLCN2	0.00563096	-0.408658	0.997561
ENSG00000115053	NCL	-0.00196156	7.57767	0.997561
ENSG00000115290	GRB14	-0.0142996	-0.80356	0.997561
ENSG00000115507	OTX1	0.0119745	-0.403307	0.997561
ENSG00000115539	PDCL3	0.00360103	2.65384	0.997561
ENSG00000115556	PLCD4	-0.0116089	-1.89185	0.997561
ENSG00000115661	STK16	0.00315114	4.65755	0.997561
ENSG00000115705	TPO	0.0117214	-2.34397	0.997561
ENSG00000115806	GORASP2	0.00192721	3.97342	0.997561
ENSG00000115946	PNO1	-0.00236415	3.28429	0.997561
ENSG00000116016	EPAS1	0.00554017	2.11846	0.997561
ENSG00000116106	EPHA4	0.00406747	5.00312	0.997561
ENSG00000116128	BCL9	-0.00581622	2.09427	0.997561
ENSG00000116237	ICMT	0.00216984	4.94228	0.997561
ENSG00000116459	ATP5F1	0.00356644	6.30873	0.997561
ENSG00000116580	GON4L	-0.00176276	6.32254	0.997561
ENSG00000116679	IVNS1ABP	0.00202407	8.15489	0.997561
ENSG00000116691	MIIP	0.0055954	4.64514	0.997561
ENSG00000116698	SMG7	0.00365037	6.20516	0.997561
ENSG00000116918	TSNAX	0.00338302	5.2385	0.997561
ENSG00000117143	UAP1	0.00233286	4.10594	0.997561
ENSG00000117461	PIK3R3	-0.00561562	1.92589	0.997561
ENSG00000117523	PRRC2C	-0.00313245	8.47868	0.997561
ENSG00000117586	TNFSF4	-0.00590996	3.50561	0.997561
ENSG00000117593	DARS2	0.00225941	4.25625	0.997561
ENSG00000117602	RCAN3	-0.00419873	6.46226	0.997561
ENSG00000117614	SYF2	0.00336387	5.66585	0.997561
ENSG00000118557	PMFBP1	-0.00854212	0.491527	0.997561
ENSG00000118620	ZNF430	0.0031108	5.41004	0.997561
ENSG00000118971	CCND2	0.00336128	7.2069	0.997561
ENSG00000119285	HEATR1	-0.00223798	6.56495	0.997561
ENSG00000119333	WDR34	0.00768178	1.03659	0.997561
ENSG00000119414	PPP6C	-0.00161282	6.54686	0.997561
ENSG00000119541	VPS4B	0.00220539	7.1014	0.997561
ENSG00000119599	DCAF4	0.00346245	2.96592	0.997561
ENSG00000119725	ZNF410	-0.00269896	3.0378	0.997561
ENSG00000119977	TCTN3	-0.00190618	3.71535	0.997561
ENSG00000120156	TEK	-0.0172512	0.456533	0.997561
ENSG00000120329	SLC25A2	0.00650862	-0.840794	0.997561
ENSG00000120437	ACAT2	0.00222744	3.73218	0.997561
ENSG00000120438	TCP1	-0.00185192	6.71184	0.997561
ENSG00000120539	MASTL	0.00473576	3.9966	0.997561
ENSG00000120616	EPC1	-0.00112725	7.17476	0.997561
ENSG00000120656	TAF12	0.00194688	4.57051	0.997561
ENSG00000120805	ARL1	0.00306067	4.55084	0.997561
ENSG00000121039	RDH10	-0.00320135	2.36847	0.997561
ENSG00000121073	SLC35B1	-0.00136635	4.49317	0.997561
ENSG00000121210	KIAA0922	-0.00220858	7.41424	0.997561
ENSG00000121552	CSTA	-0.00475771	3.97845	0.997561
ENSG00000121775	TMEM39B	0.00302699	2.4309	0.997561
ENSG00000121957	GPSM2	0.00410313	3.84482	0.997561
ENSG00000122068	FYTTD1	0.00171676	6.14766	0.997561
ENSG00000122188	LAX1	-0.00266053	4.87738	0.997561
ENSG00000123104	ITPR2	0.001698	8.09229	0.997561
ENSG00000123219	CENPK	-0.011531	3.02379	0.997561
ENSG00000123268	ATF1	0.00308125	4.5876	0.997561
ENSG00000123989	CHPF	0.00843641	0.403288	0.997561
ENSG00000124151	NCOA3	-0.00243083	7.90285	0.997561
ENSG00000124193	SRSF6	-0.00201945	7.16083	0.997561
ENSG00000124313	IQSEC2	0.00611842	1.62017	0.997561
ENSG00000124532	MRS2	-0.00235283	4.64102	0.997561
ENSG00000124610	HIST1H1A	0.0134288	-2.28549	0.997561
ENSG00000124743	KLHL31	-0.0106361	-0.966153	0.997561
ENSG00000124782	RREB1	-0.00373863	6.17567	0.997561
ENSG00000124786	SLC35B3	0.00269185	4.61674	0.997561
ENSG00000124920	MYRF	-0.0136164	-1.15081	0.997561
ENSG00000125107	CNOT1	-0.00246356	8.64433	0.997561
ENSG00000125245	GPR18	0.00334306	3.28997	0.997561
ENSG00000125351	UPF3B	0.00269314	3.3858	0.997561
ENSG00000125375	ATP5S	0.00332023	5.0187	0.997561
ENSG00000125462	C1orf61	0.00749062	-0.0775298	0.997561
ENSG00000126016	AMOT	-0.00443156	2.15028	0.997561
ENSG00000126457	PRMT1	-0.00238907	4.33565	0.997561
ENSG00000126524	SBDS	0.0029712	4.15554	0.997561
ENSG00000127418	FGFRL1	-0.00427053	2.40271	0.997561
ENSG00000127616	SMARCA4	-0.00230529	5.24934	0.997561
ENSG00000127863	TNFRSF19	0.0119412	-1.68525	0.997561
ENSG00000127947	PTPN12	0.00280065	6.37332	0.997561
ENSG00000128185	DGCR6L	-0.00459231	3.17113	0.997561
ENSG00000128203	ASPHD2	-0.00429773	2.81997	0.997561
ENSG00000128891	C15orf57	-0.00315129	4.53501	0.997561
ENSG00000129116	PALLD	-0.00531998	2.39866	0.997561
ENSG00000129292	PHF20L1	-0.00196494	8.26217	0.997561
ENSG00000129355	CDKN2D	-0.00367061	6.01203	0.997561
ENSG00000129480	DTD2	-0.00262139	2.84948	0.997561
ENSG00000129667	RHBDF2	-0.00435327	4.73744	0.997561
ENSG00000130165	ELOF1	-0.00746725	4.48791	0.997561
ENSG00000130559	CAMSAP1	0.00158282	5.13559	0.997561
ENSG00000130713	EXOSC2	-0.00197617	4.8126	0.997561
ENSG00000130741	EIF2S3	-0.00161257	7.78579	0.997561
ENSG00000130749	ZC3H4	-0.00326455	4.71842	0.997561
ENSG00000130812	ANGPTL6	0.0104867	-1.20109	0.997561
ENSG00000130962	PRRG1	0.0139838	-1.01061	0.997561
ENSG00000131143	COX4I1	0.00324509	6.52271	0.997561
ENSG00000131148	EMC8	-0.00264576	3.52724	0.997561
ENSG00000131153	GINS2	0.00577482	0.252803	0.997561
ENSG00000131174	COX7B	0.00627051	3.64211	0.997561
ENSG00000131263	RLIM	0.00151624	7.67542	0.997561
ENSG00000131355	EMR3	-0.00277544	6.96208	0.997561
ENSG00000131462	TUBG1	-0.0032092	1.97951	0.997561
ENSG00000131475	VPS25	-0.00317618	4.22801	0.997561
ENSG00000131558	EXOC4	-0.00112552	6.77811	0.997561
ENSG00000131626	PPFIA1	-0.00302829	5.78039	0.997561
ENSG00000131931	THAP1	0.00254695	3.77404	0.997561
ENSG00000132128	LRRC41	0.00207879	5.11989	0.997561
ENSG00000132141	CCT6B	0.00563975	0.538266	0.997561
ENSG00000132155	RAF1	-0.00131281	8.32597	0.997561
ENSG00000132356	PRKAA1	0.00191067	6.94705	0.997561
ENSG00000132423	COQ3	0.0049025	0.785759	0.997561
ENSG00000132471	WBP2	0.00431021	5.88604	0.997561
ENSG00000132563	REEP2	0.0124592	-2.06982	0.997561
ENSG00000132613	MTSS1L	0.00697641	-1.04044	0.997561
ENSG00000132763	MMACHC	-0.00491373	1.54656	0.997561
ENSG00000133104	SPG20	-0.00268348	5.8521	0.997561
ENSG00000133119	RFC3	0.00398345	3.1606	0.997561
ENSG00000133460	SLC2A11	0.0028702	2.43291	0.997561
ENSG00000133466	C1QTNF6	0.0028147	3.77349	0.997561
ENSG00000133731	IMPA1	-0.00175582	4.45885	0.997561
ENSG00000134297	PLEKHA8P1	-0.0026112	2.50889	0.997561
ENSG00000134758	RNF138	-0.00337184	4.98373	0.997561
ENSG00000134954	ETS1	0.00239028	9.11105	0.997561
ENSG00000135070	ISCA1	0.00426323	5.86554	0.997561
ENSG00000135245	HILPDA	-0.00566231	1.1441	0.997561
ENSG00000135298	BAI3	0.0167834	-0.690071	0.997561
ENSG00000135299	ANKRD6	-0.00269191	3.33054	0.997561
ENSG00000135341	MAP3K7	0.00133041	6.59976	0.997561
ENSG00000135519	KCNH3	-0.00608151	1.43936	0.997561
ENSG00000135596	MICAL1	0.00343432	5.72693	0.997561
ENSG00000135720	DYNC1LI2	0.00128943	7.11369	0.997561
ENSG00000135775	COG2	0.00139545	5.5284	0.997561
ENSG00000135837	CEP350	0.00191862	8.39006	0.997561
ENSG00000135945	REV1	0.0016411	6.0122	0.997561
ENSG00000135974	C2orf49	0.00244902	4.96541	0.997561
ENSG00000135999	EPC2	-0.00185098	6.24569	0.997561
ENSG00000136573	BLK	-0.00795681	4.19121	0.997561
ENSG00000136682	CBWD2	0.00235633	4.39881	0.997561
ENSG00000136754	ABI1	0.00114353	7.47867	0.997561
ENSG00000136874	STX17	-0.00259386	5.53963	0.997561
ENSG00000136960	ENPP2	0.00612027	1.58157	0.997561
ENSG00000136986	DERL1	0.00122248	6.2705	0.997561
ENSG00000137075	RNF38	-0.00303835	6.13863	0.997561
ENSG00000137265	IRF4	0.00356333	4.91164	0.997561
ENSG00000137338	PGBD1	0.00534018	1.10219	0.997561
ENSG00000137441	FGFBP2	-0.00602077	5.16413	0.997561
ENSG00000137700	SLC37A4	0.0030039	2.99911	0.997561
ENSG00000137714	FDX1	-0.00245482	3.74879	0.997561
ENSG00000137818	RPLP1	0.00503418	7.70225	0.997561
ENSG00000138071	ACTR2	0.00189651	9.19519	0.997561
ENSG00000138134	STAMBPL1	-0.00302036	5.26398	0.997561
ENSG00000138172	CALHM2	-0.00318016	4.06932	0.997561
ENSG00000138378	STAT4	-0.0029585	6.76763	0.997561
ENSG00000138459	SLC35A5	-0.00239397	5.68519	0.997561
ENSG00000138670	RASGEF1B	-0.00337527	4.56285	0.997561
ENSG00000138674	SEC31A	0.00174901	6.43091	0.997561
ENSG00000138780	GSTCD	-0.00281917	3.03434	0.997561
ENSG00000139131	YARS2	-0.00215902	4.27096	0.997561
ENSG00000139291	TMEM19	-0.00219983	4.75265	0.997561
ENSG00000139324	TMTC3	-0.00285372	4.37821	0.997561
ENSG00000139428	MMAB	-0.00278907	2.91849	0.997561
ENSG00000139629	GALNT6	0.00283477	4.81914	0.997561
ENSG00000139793	MBNL2	-0.00229534	5.92564	0.997561
ENSG00000140382	HMG20A	0.00180005	5.56578	0.997561
ENSG00000140391	TSPAN3	0.00266455	4.86088	0.997561
ENSG00000140406	MESDC1	0.00263026	3.46826	0.997561
ENSG00000140450	ARRDC4	-0.00564437	4.57744	0.997561
ENSG00000140474	ULK3	-0.00316367	4.10394	0.997561
ENSG00000140577	CRTC3	-0.0038835	5.4925	0.997561
ENSG00000140682	TGFB1I1	-0.00871714	-1.14214	0.997561
ENSG00000140987	ZSCAN32	-0.00161851	5.03363	0.997561
ENSG00000140988	RPS2	0.00449878	8.81508	0.997561
ENSG00000141076	CIRH1A	-0.00249072	3.63873	0.997561
ENSG00000141198	TOM1L1	0.0102199	-1.46339	0.997561
ENSG00000141380	SS18	-0.00144077	6.37601	0.997561
ENSG00000141562	NARF	0.00182218	5.78973	0.997561
ENSG00000141665	FBXO15	-0.00787574	-0.115268	0.997561
ENSG00000142166	IFNAR1	-0.00246753	7.55658	0.997561
ENSG00000142252	GEMIN7	0.00186953	3.0545	0.997561
ENSG00000142453	CARM1	-0.00687657	5.07723	0.997561
ENSG00000142621	FHAD1	0.0168424	-0.697049	0.997561
ENSG00000142694	EVA1B	0.00432813	0.828738	0.997561
ENSG00000142937	RPS8	0.00422639	8.22197	0.997561
ENSG00000143013	LMO4	-0.0020889	5.06946	0.997561
ENSG00000143153	ATP1B1	-0.00472304	1.66147	0.997561
ENSG00000143178	TBX19	-0.00515316	1.95695	0.997561
ENSG00000143226	FCGR2A	-0.00292058	9.795	0.997561
ENSG00000143256	PFDN2	0.00291862	2.40372	0.997561
ENSG00000143341	HMCN1	-0.00750058	0.288807	0.997561
ENSG00000143382	ADAMTSL4	0.00518052	2.45698	0.997561
ENSG00000143515	ATP8B2	0.00209064	7.2877	0.997561
ENSG00000143543	JTB	-0.00238111	6.45699	0.997561
ENSG00000143819	EPHX1	-0.00732892	-1.06966	0.997561
ENSG00000143842	SOX13	-0.008168	1.12884	0.997561
ENSG00000143850	PLEKHA6	-0.0120234	-1.08085	0.997561
ENSG00000143970	ASXL2	0.00358144	6.77406	0.997561
ENSG00000144036	EXOC6B	0.00238505	4.74174	0.997561
ENSG00000144357	UBR3	0.00169629	7.08007	0.997561
ENSG00000144381	HSPD1	0.00219014	5.96971	0.997561
ENSG00000144395	CCDC150	-0.00709964	-0.565117	0.997561
ENSG00000144524	COPS7B	0.0025771	3.98586	0.997561
ENSG00000144535	DIS3L2	0.00206109	5.23099	0.997561
ENSG00000144659	SLC25A38	0.00212894	5.22265	0.997561
ENSG00000144815	NXPE3	0.0023598	5.81739	0.997561
ENSG00000145029	NICN1	-0.00349582	3.06141	0.997561
ENSG00000145103	ILDR1	-0.0104411	-1.53116	0.997561
ENSG00000145423	SFRP2	0.0146774	0.720794	0.997561
ENSG00000145632	PLK2	0.00795317	0.561397	0.997561
ENSG00000145779	TNFAIP8	0.00217135	7.35153	0.997561
ENSG00000145781	COMMD10	0.00227471	4.59145	0.997561
ENSG00000145945	FAM50B	-0.00372523	1.99638	0.997561
ENSG00000146425	DYNLT1	-0.00193417	5.78393	0.997561
ENSG00000146587	RBAK	0.00457209	5.27717	0.997561
ENSG00000146701	MDH2	0.00147339	4.66137	0.997561
ENSG00000146842	TMEM209	0.00215906	3.78138	0.997561
ENSG00000147164	SNX12	-0.00168163	4.65451	0.997561
ENSG00000147316	MCPH1	0.0016337	5.63825	0.997561
ENSG00000147364	FBXO25	-0.00272315	4.79816	0.997561
ENSG00000147536	GINS4	0.00433488	1.0286	0.997561
ENSG00000147804	SLC39A4	0.00628619	0.490693	0.997561
ENSG00000147955	SIGMAR1	-0.00248955	4.03085	0.997561
ENSG00000148143	ZNF462	-0.0090565	-0.619179	0.997561
ENSG00000148187	MRRF	-0.00193101	4.49111	0.997561
ENSG00000148341	SH3GLB2	0.00328608	5.61558	0.997561
ENSG00000148484	RSU1	-0.00430568	6.63092	0.997561
ENSG00000148655	C10orf11	0.00700044	2.30594	0.997561
ENSG00000148672	GLUD1	-0.00224781	6.86775	0.997561
ENSG00000148840	PPRC1	-0.00378403	2.97082	0.997561
ENSG00000149547	EI24	-0.00127994	4.52915	0.997561
ENSG00000149557	FEZ1	-0.00983242	1.16118	0.997561
ENSG00000149577	SIDT2	0.005985	4.78406	0.997561
ENSG00000149679	CABLES2	-0.00494288	1.78987	0.997561
ENSG00000150347	ARID5B	0.00175747	6.35446	0.997561
ENSG00000150459	SAP18	-0.0014178	6.04264	0.997561
ENSG00000150594	ADRA2A	-0.0137936	-1.40382	0.997561
ENSG00000150977	RILPL2	0.00205689	6.12004	0.997561
ENSG00000151006	PRSS53	-0.00425041	1.0478	0.997561
ENSG00000151065	DCP1B	-0.0026625	3.95221	0.997561
ENSG00000151067	CACNA1C	0.0122765	-1.27618	0.997561
ENSG00000151117	TMEM86A	-0.00362095	1.65362	0.997561
ENSG00000151136	BTBD11	-0.00493207	4.13389	0.997561
ENSG00000151327	FAM177A1	0.00247279	4.35672	0.997561
ENSG00000151338	MIPOL1	0.00916618	-1.61717	0.997561
ENSG00000151376	ME3	0.00593402	1.46171	0.997561
ENSG00000151552	QDPR	-0.00293072	2.70635	0.997561
ENSG00000151553	FAM160B1	0.00330875	6.39156	0.997561
ENSG00000151746	BICD1	0.00379084	3.74192	0.997561
ENSG00000151789	ZNF385D	-0.00850745	-0.561345	0.997561
ENSG00000152082	MZT2B	-0.0034766	3.6929	0.997561
ENSG00000152291	TGOLN2	-0.00210192	8.18137	0.997561
ENSG00000152292	SH2D6	0.00846798	-1.61477	0.997561
ENSG00000152382	TADA1	0.00310733	3.56166	0.997561
ENSG00000152404	CWF19L2	-0.00278565	5.86903	0.997561
ENSG00000152409	JMY	0.00265033	5.07151	0.997561
ENSG00000152439	ZNF773	-0.00231742	3.60521	0.997561
ENSG00000152463	OLAH	0.0144983	-1.56139	0.997561
ENSG00000152465	NMT2	0.00299691	4.76378	0.997561
ENSG00000152492	CCDC50	0.00409022	5.52191	0.997561
ENSG00000152705	CATSPER3	0.0135858	-1.81576	0.997561
ENSG00000152767	FARP1	0.0136931	-1.69792	0.997561
ENSG00000152904	GGPS1	-0.00158557	4.97071	0.997561
ENSG00000153140	CETN3	0.00432257	1.76468	0.997561
ENSG00000153234	NR4A2	-0.00713525	0.679594	0.997561
ENSG00000153832	FBXO36	-0.00875687	-0.120986	0.997561
ENSG00000153975	ZUFSP	0.00445168	3.65583	0.997561
ENSG00000153989	NUS1	0.00275951	4.54083	0.997561
ENSG00000154025	SLC5A10	-0.0126118	-2.00941	0.997561
ENSG00000154127	UBASH3B	-0.00380104	5.29036	0.997561
ENSG00000154240	CEP112	-0.00647815	0.713598	0.997561
ENSG00000154370	TRIM11	-0.00249842	5.32507	0.997561
ENSG00000155115	GTF3C6	0.0031479	3.68873	0.997561
ENSG00000155508	CNOT8	0.00158895	6.76882	0.997561
ENSG00000155761	SPAG17	-0.00908373	-1.45597	0.997561
ENSG00000155850	SLC26A2	0.00177197	5.07587	0.997561
ENSG00000156374	PCGF6	0.00329279	2.23845	0.997561
ENSG00000156502	SUPV3L1	0.00217172	4.43598	0.997561
ENSG00000156603	MED19	-0.00405933	2.32425	0.997561
ENSG00000156931	VPS8	0.00285549	8.01145	0.997561
ENSG00000157429	ZNF19	-0.00334979	1.85443	0.997561
ENSG00000157514	TSC22D3	0.00409296	8.36105	0.997561
ENSG00000157538	DSCR3	-0.000937124	6.33955	0.997561
ENSG00000157540	DYRK1A	-0.000814709	8.13724	0.997561
ENSG00000157617	C2CD2	0.00234954	3.35546	0.997561
ENSG00000157800	SLC37A3	-0.00251642	5.50138	0.997561
ENSG00000157916	RER1	-0.0010104	6.68845	0.997561
ENSG00000158042	MRPL17	-0.00294476	3.69928	0.997561
ENSG00000158062	UBXN11	-0.00255147	4.99536	0.997561
ENSG00000158292	GPR153	0.00877057	0.1275	0.997561
ENSG00000158321	AUTS2	0.00415454	3.47719	0.997561
ENSG00000158373	HIST1H2BD	-0.0039467	5.63406	0.997561
ENSG00000158467	AHCYL2	-0.00225538	4.54712	0.997561
ENSG00000158710	TAGLN2	0.00402434	8.73864	0.997561
ENSG00000159023	EPB41	0.00641436	10.95	0.997561
ENSG00000159228	CBR1	-0.0044732	3.7476	0.997561
ENSG00000159556	ISL2	0.00563488	0.910471	0.997561
ENSG00000159588	CCDC17	0.00428061	2.95534	0.997561
ENSG00000160190	SLC37A1	0.00291445	4.38213	0.997561
ENSG00000160208	RRP1B	-0.00189374	4.83593	0.997561
ENSG00000160256	FAM207A	0.0046704	1.58566	0.997561
ENSG00000160299	PCNT	0.00316646	6.04897	0.997561
ENSG00000160321	ZNF208	-0.00793436	2.10056	0.997561
ENSG00000160460	SPTBN4	-0.0102557	-2.09802	0.997561
ENSG00000160789	LMNA	-0.00676273	3.67168	0.997561
ENSG00000160961	ZNF333	-0.00200819	5.52098	0.997561
ENSG00000161013	MGAT4B	-0.00241177	5.17233	0.997561
ENSG00000161040	FBXL13	-0.00616828	4.32334	0.997561
ENSG00000161547	SRSF2	0.00158872	7.02651	0.997561
ENSG00000161692	DBF4B	-0.00504469	1.32836	0.997561
ENSG00000162148	PPP1R32	0.0065674	0.0531204	0.997561
ENSG00000162244	RPL29	-0.00559067	7.44925	0.997561
ENSG00000162384	C1orf123	-0.00159916	4.7392	0.997561
ENSG00000162542	TMCO4	-0.00221023	3.9381	0.997561
ENSG00000162576	MXRA8	-0.0102589	-2.32416	0.997561
ENSG00000162642	C1orf52	-0.00268342	4.26947	0.997561
ENSG00000162949	CAPN13	0.0161645	-2.03707	0.997561
ENSG00000163082	SGPP2	-0.00782596	0.194813	0.997561
ENSG00000163092	XIRP2	-0.0119512	-2.02489	0.997561
ENSG00000163125	RPRD2	0.00274045	5.1927	0.997561
ENSG00000163220	S100A9	-0.00364116	10.9051	0.997561
ENSG00000163393	SLC22A15	-0.00377386	6.09611	0.997561
ENSG00000163938	GNL3	-0.00514609	4.86298	0.997561
ENSG00000163958	ZDHHC19	0.0127149	-2.38504	0.997561
ENSG00000164010	ERMAP	-0.00468341	4.5848	0.997561
ENSG00000164037	SLC9B1	-0.00715489	0.94996	0.997561
ENSG00000164039	BDH2	-0.00596729	2.54251	0.997561
ENSG00000164182	NDUFAF2	-0.00499135	1.27342	0.997561
ENSG00000164187	LMBRD2	0.00266405	5.59475	0.997561
ENSG00000164300	SERINC5	-0.00335329	6.74495	0.997561
ENSG00000164494	PDSS2	0.00292921	3.18607	0.997561
ENSG00000164548	TRA2A	-0.00187786	6.74741	0.997561
ENSG00000164597	COG5	0.00190519	6.64265	0.997561
ENSG00000164631	ZNF12	0.00354502	6.26003	0.997561
ENSG00000164659	KIAA1324L	-0.00986952	3.52734	0.997561
ENSG00000164683	HEY1	-0.0108615	-0.759552	0.997561
ENSG00000164733	CTSB	-0.00336189	8.79624	0.997561
ENSG00000164889	SLC4A2	-0.00261424	3.73564	0.997561
ENSG00000164929	BAALC	-0.00915588	-1.53615	0.997561
ENSG00000164930	FZD6	-0.0085665	2.05081	0.997561
ENSG00000164989	CCDC171	0.00315252	2.34607	0.997561
ENSG00000165097	KDM1B	0.0037444	5.50227	0.997561
ENSG00000165131	C7orf34	0.0131792	-1.18861	0.997561
ENSG00000165156	ZHX1	-0.00286251	5.18954	0.997561
ENSG00000165178	NCF1C	-0.00673498	5.20341	0.997561
ENSG00000165219	GAPVD1	-0.001248	7.44726	0.997561
ENSG00000165259	HDX	-0.00506089	2.31884	0.997561
ENSG00000165288	BRWD3	-0.00230281	7.26446	0.997561
ENSG00000165699	TSC1	0.00331397	5.68297	0.997561
ENSG00000165731	RET	-0.0117832	-1.59435	0.997561
ENSG00000165801	ARHGEF40	0.00427981	6.12969	0.997561
ENSG00000165914	TTC7B	0.00662524	2.52416	0.997561
ENSG00000166135	HIF1AN	-0.00124927	6.86768	0.997561
ENSG00000166148	AVPR1A	-0.00672001	1.34074	0.997561
ENSG00000166164	BRD7	-0.00155885	6.23549	0.997561
ENSG00000166263	STXBP4	0.00236567	4.10827	0.997561
ENSG00000166352	C11orf74	0.00872943	-0.414309	0.997561
ENSG00000166526	ZNF3	0.00178578	5.17666	0.997561
ENSG00000166527	CLEC4D	0.00687795	4.41227	0.997561
ENSG00000166794	PPIB	-0.00333103	6.58262	0.997561
ENSG00000166816	LDHD	-0.00720021	-0.208587	0.997561
ENSG00000166831	RBPMS2	0.013929	-2.22075	0.997561
ENSG00000166839	ANKDD1A	-0.00926956	2.10268	0.997561
ENSG00000166896	XRCC6BP1	-0.00578162	2.03624	0.997561
ENSG00000167037	SGSM1	-0.00619701	2.00614	0.997561
ENSG00000167136	ENDOG	-0.00524955	1.09735	0.997561
ENSG00000167202	TBC1D2B	0.00156777	7.07929	0.997561
ENSG00000167291	TBC1D16	-0.00582635	1.402	0.997561
ENSG00000167483	FAM129C	0.00484489	4.7811	0.997561
ENSG00000167515	TRAPPC2L	0.0024265	3.78603	0.997561
ENSG00000167525	PROCA1	0.00417192	1.96151	0.997561
ENSG00000167555	ZNF528	-0.00393249	4.9424	0.997561
ENSG00000167634	NLRP7	0.0145534	-1.47826	0.997561
ENSG00000167685	ZNF444	0.00390915	2.31523	0.997561
ENSG00000167695	FAM57A	-0.0111464	-1.06187	0.997561
ENSG00000167711	SERPINF2	-0.00992345	-0.267882	0.997561
