## Supplementary material for "Clustering-based COPD Subtypes Have Distinct Longitudinal Outcomes and Multi-omics Biomarkers": Table S8 (part 2 of 3)

### Sheet: ULE vs. RRS (continued)
Table S8. Differential gene expression between k-means clusters (covariates: k-means cluster assignment, age, race, sex, and current smoking status, white blood cell count proportions, and library prep batch). We corrected for multiple comparisons with the Benjamini-Hochberg method. In this file, there are 6 sheets for each pairwise comparison between the four k-means clusters. The cluster following the “vs.” is the reference group. Abbreviations: RRS = Relatively resistant smokers; ULE = Upper lobe predominant emphysema; AD = Airway predominant disease; SE = Severe emphysema.
ENSG00000167778	SPRYD3	-0.00353546	3.89041	0.997561
ENSG00000167799	NUDT8	0.0117609	-1.14068	0.997561
ENSG00000167925	GHDC	0.00319745	3.01207	0.997561
ENSG00000167978	SRRM2	-0.00405029	8.08426	0.997561
ENSG00000167985	SDHAF2	0.0023971	3.87308	0.997561
ENSG00000168259	DNAJC7	-0.0010443	6.31636	0.997561
ENSG00000168264	IRF2BP2	0.0011554	6.88019	0.997561
ENSG00000168301	KCTD6	0.0016872	3.5006	0.997561
ENSG00000168310	IRF2	-0.00234316	6.2349	0.997561
ENSG00000168329	CX3CR1	-0.0029809	7.31761	0.997561
ENSG00000168411	RFWD3	0.00138675	5.31022	0.997561
ENSG00000168702	LRP1B	-0.00983107	-0.561168	0.997561
ENSG00000168913	ENHO	-0.0113355	-0.396135	0.997561
ENSG00000168970	JMJD7-PLA2G4B	0.00432032	2.95484	0.997561
ENSG00000169241	SLC50A1	-0.00299665	4.02084	0.997561
ENSG00000169245	CXCL10	-0.0135915	-0.283829	0.997561
ENSG00000169246	NPIPB3	-0.00931717	-0.404474	0.997561
ENSG00000169255	B3GALNT1	-0.00763388	0.137556	0.997561
ENSG00000169288	MRPL1	-0.00358674	2.66401	0.997561
ENSG00000169446	MMGT1	0.00283744	5.05785	0.997561
ENSG00000169508	GPR183	0.00594343	5.90855	0.997561
ENSG00000169564	PCBP1	0.00295578	6.52572	0.997561
ENSG00000169583	CLIC3	0.00915977	0.310717	0.997561
ENSG00000169710	FASN	-0.00604956	2.38856	0.997561
ENSG00000169740	ZNF32	-0.0036274	3.55967	0.997561
ENSG00000169964	TMEM42	0.00339133	3.74764	0.997561
ENSG00000170153	RNF150	0.0184392	-2.54168	0.997561
ENSG00000170266	GLB1	-0.00183295	6.20432	0.997561
ENSG00000170322	NFRKB	-0.00273928	5.19523	0.997561
ENSG00000170502	NUDT9	0.00274709	3.2264	0.997561
ENSG00000170624	SGCD	0.0144947	0.31274	0.997561
ENSG00000170632	ARMC10	0.00286074	4.38563	0.997561
ENSG00000170677	SOCS6	0.00318037	2.9764	0.997561
ENSG00000170791	CHCHD7	-0.00224541	4.8315	0.997561
ENSG00000170846	AC093323.3	-0.00365683	4.20733	0.997561
ENSG00000170873	MTSS1	0.00262376	5.77563	0.997561
ENSG00000170891	CYTL1	0.00797867	-1.97504	0.997561
ENSG00000170899	GSTA4	0.00778522	-0.235092	0.997561
ENSG00000171121	KCNMB3	-0.00665906	1.37365	0.997561
ENSG00000171202	TMEM126A	0.00651449	1.87802	0.997561
ENSG00000171298	GAA	0.00330635	5.2282	0.997561
ENSG00000171428	NAT1	0.00346427	2.9863	0.997561
ENSG00000171444	MCC	-0.00684307	1.70999	0.997561
ENSG00000171488	LRRC8C	-0.00284673	6.7765	0.997561
ENSG00000171490	RSL1D1	0.00381477	6.36636	0.997561
ENSG00000171680	PLEKHG5	0.00673489	0.526616	0.997561
ENSG00000171703	TCEA2	-0.0046553	2.02451	0.997561
ENSG00000171792	RHNO1	0.00263267	3.99227	0.997561
ENSG00000171914	TLN2	-0.00829686	1.74748	0.997561
ENSG00000171984	C20orf196	-0.00473776	2.99972	0.997561
ENSG00000171992	SYNPO	-0.00723252	-0.318798	0.997561
ENSG00000172006	ZNF554	0.00417811	2.45136	0.997561
ENSG00000172053	QARS	-0.00289373	6.69341	0.997561
ENSG00000172167	MTBP	0.00287453	3.36333	0.997561
ENSG00000172466	ZNF24	0.00274846	7.65944	0.997561
ENSG00000172469	MANEA	0.00300829	4.35858	0.997561
ENSG00000172538	FAM170B	-0.0118448	-2.29653	0.997561
ENSG00000172586	CHCHD1	-0.00249988	3.28147	0.997561
ENSG00000172638	EFEMP2	0.0056248	1.43208	0.997561
ENSG00000172667	ZMAT3	0.00285221	5.78764	0.997561
ENSG00000172766	NAA16	0.00331482	5.19262	0.997561
ENSG00000172965	MIR4435-1HG	0.00422153	4.95654	0.997561
ENSG00000173198	CYSLTR1	0.0034755	5.43365	0.997561
ENSG00000173273	TNKS	-0.00232343	6.53862	0.997561
ENSG00000173372	C1QA	-0.00722018	1.34089	0.997561
ENSG00000174080	CTSF	0.00305414	2.42943	0.997561
ENSG00000174151	CYB561D1	0.00292053	4.87343	0.997561
ENSG00000174175	SELP	-0.00813227	4.4821	0.997561
ENSG00000174227	PIGG	0.00164258	6.03659	0.997561
ENSG00000174516	PELI3	0.00365416	3.23032	0.997561
ENSG00000174669	SLC29A2	-0.00421856	0.573684	0.997561
ENSG00000174749	C4orf32	-0.00337317	3.40572	0.997561
ENSG00000174837	EMR1	0.00542102	5.8371	0.997561
ENSG00000174891	RSRC1	0.0022619	5.00947	0.997561
ENSG00000174912	METTL15P1	-0.00650297	-0.167879	0.997561
ENSG00000174977	AC026271.5	0.0113724	-0.0271002	0.997561
ENSG00000175220	ARHGAP1	0.0040696	4.36217	0.997561
ENSG00000175390	EIF3F	0.00272754	6.93694	0.997561
ENSG00000175575	PAAF1	-0.00261186	3.51961	0.997561
ENSG00000175701	LINC00116	-0.0066954	1.51933	0.997561
ENSG00000175782	SLC35E3	0.00293412	4.74833	0.997561
ENSG00000175792	RUVBL1	0.00213639	4.5571	0.997561
ENSG00000175866	BAIAP2	-0.00487878	1.44007	0.997561
ENSG00000176076	KCNE5	-0.00748868	-1.50714	0.997561
ENSG00000176108	CHMP6	-0.00297864	3.4073	0.997561
ENSG00000176125	UFSP1	0.00735691	1.00375	0.997561
ENSG00000177427	MIEF2	-0.00373866	3.24604	0.997561
ENSG00000177463	NR2C2	-0.00166623	7.26778	0.997561
ENSG00000177932	ZNF354C	0.00444424	4.16881	0.997561
ENSG00000177946	CENPBD1	0.00404717	3.05987	0.997561
ENSG00000178093	TSSK6	-0.0046385	1.25358	0.997561
ENSG00000178429	RPS3AP5	-0.0181097	0.459761	0.997561
ENSG00000178623	GPR35	-0.00588373	2.09889	0.997561
ENSG00000178660	ARMC10P1	-0.00913698	-2.33055	0.997561
ENSG00000178715	RP11-169K16.8	-0.010859	-2.3128	0.997561
ENSG00000178719	GRINA	0.00549137	5.56798	0.997561
ENSG00000178752	FAM132B	-0.0134916	-2.16271	0.997561
ENSG00000178952	TUFM	-0.00347432	5.89482	0.997561
ENSG00000178977	LINC00324	0.00273058	4.02589	0.997561
ENSG00000179094	PER1	-0.00692873	2.03847	0.997561
ENSG00000179195	ZNF664	0.00143335	5.51154	0.997561
ENSG00000179331	RAB39A	-0.00519615	1.80513	0.997561
ENSG00000179364	PACS2	-0.00282056	4.10149	0.997561
ENSG00000179388	EGR3	0.00998756	-2.43826	0.997561
ENSG00000179399	GPC5	-0.0135244	-2.24436	0.997561
ENSG00000179454	KLHL28	-0.00173029	6.02594	0.997561
ENSG00000179833	SERTAD2	0.00418771	4.93321	0.997561
ENSG00000180011	ZADH2	-0.00189371	6.30848	0.997561
ENSG00000180182	MED14	-0.00233672	5.85973	0.997561
ENSG00000180304	OAZ2	0.00340184	7.06974	0.997561
ENSG00000180389	ATP5EP2	0.00957893	-1.79556	0.997561
ENSG00000180773	SLC36A4	-0.00212052	5.13401	0.997561
ENSG00000180891	CUEDC1	-0.00509515	3.37804	0.997561
ENSG00000180998	GPR137C	-0.00736521	-2.27082	0.997561
ENSG00000181027	FKRP	0.00339095	3.01448	0.997561
ENSG00000181031	RPH3AL	0.005925	0.503215	0.997561
ENSG00000181104	F2R	-0.00543383	4.74693	0.997561
ENSG00000181109	OR52P1P	-0.0123269	-0.840927	0.997561
ENSG00000181215	C4orf50	0.00889413	0.609318	0.997561
ENSG00000181634	TNFSF15	-0.00934138	0.389042	0.997561
ENSG00000181666	HKR1	-0.00188491	5.05673	0.997561
ENSG00000182054	IDH2	-0.00243747	5.55647	0.997561
ENSG00000182195	LDOC1	-0.011398	-1.50137	0.997561
ENSG00000182325	FBXL6	0.00266997	2.47846	0.997561
ENSG00000182405	PGBD4	0.00482154	3.36779	0.997561
ENSG00000182685	BRICD5	0.00411849	1.99693	0.997561
ENSG00000182782	HCAR2	-0.00311521	5.33129	0.997561
ENSG00000183011	NAA38	0.00454204	3.1758	0.997561
ENSG00000183022	TPM3P8	-0.00943319	-1.30185	0.997561
ENSG00000183049	CAMK1D	0.00311343	6.48642	0.997561
ENSG00000183090	FREM3	0.0120776	-2.28342	0.997561
ENSG00000183250	LINC01547	0.0105683	-0.846731	0.997561
ENSG00000183495	EP400	-0.00550005	5.30626	0.997561
ENSG00000183530	PRR14L	-0.00130049	7.68677	0.997561
ENSG00000183579	ZNRF3	0.00580491	-0.164322	0.997561
ENSG00000183597	TANGO2	-0.00713767	6.69652	0.997561
ENSG00000183648	NDUFB1	0.00346328	3.8788	0.997561
ENSG00000183690	EFHC2	-0.00318467	2.91085	0.997561
ENSG00000183763	TRAIP	0.00474387	0.0938689	0.997561
ENSG00000183785	TUBA8	0.0070059	-0.883847	0.997561
ENSG00000183914	DNAH2	0.0112323	-2.28047	0.997561
ENSG00000184100	BRD7P2	-0.00882908	-0.853889	0.997561
ENSG00000184110	EIF3C	0.00797347	0.702501	0.997561
ENSG00000184277	TM2D3	0.00141242	5.77317	0.997561
ENSG00000184381	PLA2G6	0.0033356	3.83461	0.997561
ENSG00000184508	HDDC3	-0.00268807	3.34304	0.997561
ENSG00000184574	LPAR5	-0.00456463	2.76716	0.997561
ENSG00000184588	PDE4B	-0.0022979	7.22682	0.997561
ENSG00000184995	IFNE	-0.009449	-2.2319	0.997561
ENSG00000185156	MFSD6L	-0.00630706	0.227973	0.997561
ENSG00000185158	LRRC37B	0.00257888	4.92822	0.997561
ENSG00000185621	LMLN	0.00421942	2.14177	0.997561
ENSG00000185650	ZFP36L1	-0.00330607	6.12497	0.997561
ENSG00000185730	ZNF696	0.00274831	2.63692	0.997561
ENSG00000186010	NDUFA13	-0.00361903	2.22817	0.997561
ENSG00000186049	KRT73	0.0172785	1.82181	0.997561
ENSG00000186056	MATN1-AS1	-0.00282613	1.62701	0.997561
ENSG00000186265	BTLA	0.00486655	5.15721	0.997561
ENSG00000186283	TOR3A	-0.00252788	4.48327	0.997561
ENSG00000186300	ZNF555	-0.00385492	4.05873	0.997561
ENSG00000186376	ZNF75D	0.00212949	5.85956	0.997561
ENSG00000186395	KRT10	0.00469633	2.15357	0.997561
ENSG00000186566	GPATCH8	-0.00286448	6.35861	0.997561
ENSG00000186815	TPCN1	-0.00590165	3.96899	0.997561
ENSG00000187193	MT1X	0.00528618	0.845843	0.997561
ENSG00000187266	EPOR	0.00659323	2.83632	0.997561
ENSG00000187475	HIST1H1T	-0.00640458	0.619082	0.997561
ENSG00000187554	TLR5	-0.00484551	5.12241	0.997561
ENSG00000187627	RGPD1	0.0166158	-1.47134	0.997561
ENSG00000187699	C2orf88	-0.00497718	4.96901	0.997561
ENSG00000187742	SECISBP2	-0.00197648	7.36669	0.997561
ENSG00000188070	C11orf95	0.00318041	1.87119	0.997561
ENSG00000188130	MAPK12	-0.00952875	-1.44751	0.997561
ENSG00000188171	ZNF626	0.00633324	3.32195	0.997561
ENSG00000188234	AGAP4	0.00388332	2.47105	0.997561
ENSG00000188295	ZNF669	0.00278417	3.32008	0.997561
ENSG00000188321	ZNF559	-0.00381722	4.73167	0.997561
ENSG00000188459	WASF4P	-0.00759629	-1.93671	0.997561
ENSG00000188486	H2AFX	0.00592022	2.18667	0.997561
ENSG00000188649	CC2D2B	-0.00955452	-1.06956	0.997561
ENSG00000188732	FAM221A	-0.00364265	1.87045	0.997561
ENSG00000188765	TMSB4XP2	-0.0117746	-1.29298	0.997561
ENSG00000188897	CTD-3088G3.8	-0.00775396	5.74239	0.997561
ENSG00000188906	LRRK2	0.00277357	10.6807	0.997561
ENSG00000189079	ARID2	0.00176656	6.79431	0.997561
ENSG00000189241	TSPYL1	-0.00250524	6.5856	0.997561
ENSG00000196267	ZNF836	-0.0044219	4.33828	0.997561
ENSG00000196284	SUPT3H	-0.00288561	3.48153	0.997561
ENSG00000196367	TRRAP	-0.00397441	6.91697	0.997561
ENSG00000196420	S100A5	-0.00954109	-1.48465	0.997561
ENSG00000196498	NCOR2	-0.00460566	4.38364	0.997561
ENSG00000196510	ANAPC7	-0.00175305	5.03103	0.997561
ENSG00000196597	ZNF782	0.00205141	4.79608	0.997561
ENSG00000196655	TRAPPC4	-0.00207154	4.92101	0.997561
ENSG00000196787	HIST1H2AG	0.00522696	4.68509	0.997561
ENSG00000196821	C6orf106	-0.00215722	6.59976	0.997561
ENSG00000197016	ZNF470	0.00312262	3.07881	0.997561
ENSG00000197024	ZNF398	-0.00205991	5.77239	0.997561
ENSG00000197054	ZNF763	-0.00504099	2.31296	0.997561
ENSG00000197180	CH17-340M24.3	-0.00800807	-1.38969	0.997561
ENSG00000197181	PIWIL2	0.00595833	-0.395332	0.997561
ENSG00000197256	KANK2	-0.0101701	2.83128	0.997561
ENSG00000197272	IL27	-0.0109067	-1.95096	0.997561
ENSG00000197283	SYNGAP1	0.00751211	2.13536	0.997561
ENSG00000197296	FITM2	0.00210984	2.8253	0.997561
ENSG00000197410	DCHS2	0.00893839	-2.05883	0.997561
ENSG00000197451	HNRNPAB	0.00136266	5.23233	0.997561
ENSG00000197454	OR2L5	-0.00951264	-2.04723	0.997561
ENSG00000197483	ZNF628	-0.00499409	0.181029	0.997561
ENSG00000197497	ZNF665	0.0046421	1.86293	0.997561
ENSG00000197647	ZNF433	0.0104263	0.0962069	0.997561
ENSG00000197712	FAM114A1	-0.00599797	1.79684	0.997561
ENSG00000197782	ZNF780A	-0.00212906	6.25275	0.997561
ENSG00000197841	ZNF181	0.00643562	4.04692	0.997561
ENSG00000197852	FAM212B	0.00249911	7.07609	0.997561
ENSG00000197930	ERO1L	-0.00380903	6.80773	0.997561
ENSG00000197956	S100A6	-0.00249103	7.07489	0.997561
ENSG00000197971	MBP	0.00194402	8.71551	0.997561
ENSG00000198157	HMGN5	-0.00746361	-0.445167	0.997561
ENSG00000198216	CACNA1E	-0.00728425	3.45099	0.997561
ENSG00000198223	CSF2RA	-0.00190205	6.4164	0.997561
ENSG00000198283	OR5B21	-0.0147051	-1.64593	0.997561
ENSG00000198298	ZNF485	0.00426955	2.2128	0.997561
ENSG00000198363	ASPH	0.0041606	6.30381	0.997561
ENSG00000198406	BZW1P2	-0.00965747	0.762391	0.997561
ENSG00000198612	COPS8	0.00235194	4.88181	0.997561
ENSG00000198643	FAM3D	0.0118879	-2.11963	0.997561
ENSG00000198690	FAN1	-0.00384473	5.22012	0.997561
ENSG00000198814	GK	-0.00300722	6.82996	0.997561
ENSG00000198843	SELT	0.00380957	6.46861	0.997561
ENSG00000198858	R3HDM4	0.00537136	8.30516	0.997561
ENSG00000198870	STKLD1	-0.0124464	-2.1875	0.997561
ENSG00000198888	MT-ND1	0.00443039	5.27613	0.997561
ENSG00000198892	SHISA4	0.0100566	1.94937	0.997561
ENSG00000198899	MT-ATP6	0.00681585	5.43938	0.997561
ENSG00000198925	ATG9A	-0.00319612	5.03711	0.997561
ENSG00000198934	MAGEE1	-0.00460783	1.34514	0.997561
ENSG00000198937	CCDC167	-0.00596591	1.74242	0.997561
ENSG00000198963	RORB	0.0142819	-1.80099	0.997561
ENSG00000199150	MIRLET7G	-0.00804557	-0.316634	0.997561
ENSG00000199168	MIR374A	-0.00914047	-0.882922	0.997561
ENSG00000199179	MIRLET7I	0.00697979	-1.06958	0.997561
ENSG00000199266	SNORA60	0.0135647	-1.48455	0.997561
ENSG00000199357	Y_RNA	0.0114639	-2.31416	0.997561
ENSG00000199831	RN7SKP291	-0.0144718	-1.57444	0.997561
ENSG00000199933	RNY1P16	-0.00937262	-1.01216	0.997561
ENSG00000200243	RN7SKP79	0.00816736	-0.00391583	0.997561
ENSG00000200488	RN7SKP203	0.00921513	3.86643	0.997561
ENSG00000200742	Y_RNA	-0.00663394	-0.747645	0.997561
ENSG00000200830	RN7SKP134	0.00638071	-0.36658	0.997561
ENSG00000200879	SNORD14E	0.00496661	0.541398	0.997561
ENSG00000201616	RNU1-91P	0.00573883	-0.323211	0.997561
ENSG00000201662	RNU6-60P	0.00745719	-0.443498	0.997561
ENSG00000202354	RNY3	0.0137662	0.182005	0.997561
ENSG00000202358	RNU6-652P	-0.00732223	-0.788415	0.997561
ENSG00000203668	CHML	0.00487668	5.30492	0.997561
ENSG00000203697	CAPN8	0.0110881	-1.64342	0.997561
ENSG00000203797	DDO	0.0088356	0.0176406	0.997561
ENSG00000203804	ADAMTSL4-AS1	-0.00311938	5.97806	0.997561
ENSG00000204131	NHSL2	0.00455473	7.6597	0.997561
ENSG00000204406	MBD5	-0.00266312	5.59474	0.997561
ENSG00000204556	CTD-2514C3.1	0.00876481	-2.14497	0.997561
ENSG00000205045	SLFN12L	0.00202253	7.2268	0.997561
ENSG00000205250	E2F4	-0.00313938	5.77781	0.997561
ENSG00000205593	DENND6B	-0.00633756	0.428866	0.997561
ENSG00000205611	RP4-610C12.4	0.0143604	-2.04656	0.997561
ENSG00000205846	CLEC6A	-0.00814065	1.17081	0.997561
ENSG00000206448	PPIAP30	0.0129715	-0.822806	0.997561
ENSG00000206737	RNVU1-18	-0.0120439	-1.7054	0.997561
ENSG00000206848	RNU6-890P	-0.00823954	-0.139263	0.997561
ENSG00000206885	SNORA75	-0.00743155	-0.61456	0.997561
ENSG00000206932	RNU6-4P	0.00979735	-1.83991	0.997561
ENSG00000207088	SNORA7B	-0.012689	-1.63114	0.997561
ENSG00000207133	SNORD116-7	-0.00981792	-1.56135	0.997561
ENSG00000207185	RNU6-1157P	0.0102404	-1.27853	0.997561
ENSG00000207297	SNORD7	-0.00839835	-0.620496	0.997561
ENSG00000207336	RNU6-658P	-0.00897957	-1.96193	0.997561
ENSG00000207357	RNU6-2	-0.016815	-0.163785	0.997561
ENSG00000207525	Y_RNA	-0.00701136	-1.48451	0.997561
ENSG00000207626	MIR562	0.0133666	-2.03444	0.997561
ENSG00000207652	MIR621	0.00785523	-0.232371	0.997561
ENSG00000207975	MIR181B1	-0.0119877	-1.91726	0.997561
ENSG00000207997	MIR644A	0.0125298	-1.7744	0.997561
ENSG00000208018	MIR645	0.00803226	-0.0415999	0.997561
ENSG00000208025	MIR591	0.00890297	-1.65798	0.997561
ENSG00000211445	GPX3	0.0093125	-0.097878	0.997561
ENSG00000211599	IGKV5-2	-0.00890652	-1.58752	0.997561
ENSG00000211695	TRGV9	0.0116213	-0.188909	0.997561
ENSG00000211717	TRBV10-1	0.0115661	-2.06586	0.997561
ENSG00000211766	TRBJ2-2P	-0.00913531	-0.992537	0.997561
ENSG00000211820	TRAV41	-0.00610055	0.783799	0.997561
ENSG00000211834	TRAJ57	-0.00609819	-0.257562	0.997561
ENSG00000211861	TRAJ28	-0.00387172	2.3536	0.997561
ENSG00000211879	TRAJ10	-0.00308805	2.39392	0.997561
ENSG00000211883	TRAJ6	-0.00340676	2.34477	0.997561
ENSG00000211950	IGHV1-24	-0.0118745	-1.33089	0.997561
ENSG00000211956	IGHV4-34	0.00656991	1.33042	0.997561
ENSG00000212127	TAS2R14	0.00432961	3.01498	0.997561
ENSG00000212316	RNU6-1228P	-0.0121892	-1.55436	0.997561
ENSG00000212536	RNA5SP474	0.00857526	-2.08955	0.997561
ENSG00000212916	MAP10	0.00377767	2.3818	0.997561
ENSG00000213079	SCAF8	-0.00110119	7.04149	0.997561
ENSG00000213096	ZNF254	0.00506163	4.68229	0.997561
ENSG00000213152	RPL7AP60	-0.0048028	0.80837	0.997561
ENSG00000213315	CTD-3035D6.1	-0.0110572	-2.19594	0.997561
ENSG00000213366	GSTM2	-0.00497712	2.45707	0.997561
ENSG00000213399	AC022210.2	-0.00845036	-1.69496	0.997561
ENSG00000213411	RBM22P2	0.00828619	-1.23457	0.997561
ENSG00000213500	LAP3P2	0.00699851	-2.29949	0.997561
ENSG00000213593	TMX2	-0.00181646	5.02429	0.997561
ENSG00000213600	XXcos-LUCA16.1	-0.00397208	2.35565	0.997561
ENSG00000213700	RPL17P50	0.00472531	0.455802	0.997561
ENSG00000213839	TMX2P1	0.0094013	-1.9756	0.997561
ENSG00000213866	YBX1P10	0.015146	1.13771	0.997561
ENSG00000213906	LTB4R2	0.00406021	2.72382	0.997561
ENSG00000213928	IRF9	-0.00335098	4.53796	0.997561
ENSG00000213995	CARKD	-0.0017626	4.56794	0.997561
ENSG00000214193	SH3D21	0.00605939	1.55318	0.997561
ENSG00000214354	AC133644.3	-0.0101849	-1.56326	0.997561
ENSG00000214401	KANSL1-AS1	-0.0110072	1.74858	0.997561
ENSG00000214881	TMEM14D	-0.0106263	-2.49825	0.997561
ENSG00000214900	LINC01588	-0.00341553	3.30489	0.997561
ENSG00000214999	AC129492.6	-0.00692295	0.264366	0.997561
ENSG00000215067	ALOX12-AS1	-0.00303558	3.76481	0.997561
ENSG00000215105	TTC3P1	-0.00781038	1.75057	0.997561
ENSG00000215154	AC141586.5	-0.00433417	1.2866	0.997561
ENSG00000215284	RP11-198M15.1	0.00646521	-0.294311	0.997561
ENSG00000215375	MYL5	-0.00492413	1.89194	0.997561
ENSG00000215548	RP11-764K9.4	0.0104848	-0.49091	0.997561
ENSG00000215790	SLC35E2	-0.00470087	2.779	0.997561
ENSG00000215811	BTNL10	0.0134737	-1.12344	0.997561
ENSG00000215845	TSTD1	0.00361202	3.72248	0.997561
ENSG00000215973	MIR933	0.0107522	-1.10056	0.997561
ENSG00000216775	RP1-152L7.5	-0.00855752	-1.43121	0.997561
ENSG00000216895	AC009403.2	0.00276026	2.28131	0.997561
ENSG00000217416	ISCA1P1	-0.0149183	-1.38907	0.997561
ENSG00000219355	RPL31P52	0.00737206	-1.53053	0.997561
ENSG00000219395	HSPA8P15	-0.0104765	-1.00362	0.997561
ENSG00000219607	PPP1R3G	-0.0102949	-0.814643	0.997561
ENSG00000219682	RP3-425P12.4	0.0126594	-1.005	0.997561
ENSG00000220749	RPL21P28	-0.00841127	-0.85487	0.997561
ENSG00000221025	MIR1250	0.0100656	-0.713102	0.997561
ENSG00000221030	AC010930.1	0.0122534	-0.835998	0.997561
ENSG00000221157	AC009196.1	-0.0139278	-1.15125	0.997561
ENSG00000221319	AL441988.1	-0.00907129	-2.38186	0.997561
ENSG00000221439	RNU4ATAC16P	0.00732821	0.329558	0.997561
ENSG00000221838	AP4M1	-0.00267718	2.15599	0.997561
ENSG00000221916	C19orf73	-0.00758219	-2.0975	0.997561
ENSG00000221955	SLC12A8	-0.00784327	-1.48368	0.997561
ENSG00000221983	UBA52	-0.00390263	9.45762	0.997561
ENSG00000222020	AC062017.1	0.00958132	-0.0518544	0.997561
ENSG00000222445	RN7SKP56	0.0081873	-0.234305	0.997561
ENSG00000222767	Y_RNA	0.0128796	-2.08622	0.997561
ENSG00000223249	Y_RNA	0.0114596	-1.40592	0.997561
ENSG00000223466	AC064834.2	0.013951	-1.43459	0.997561
ENSG00000223476	VN1R42P	0.00871039	-0.297347	0.997561
ENSG00000223496	EXOSC6	0.00233352	4.89414	0.997561
ENSG00000223561	AC003090.1	-0.0133056	-1.35804	0.997561
ENSG00000223704	LINC01422	0.0065471	2.64603	0.997561
ENSG00000223722	RP11-467L13.5	-0.012189	-1.14628	0.997561
ENSG00000224157	HCG14	-0.0075418	-0.43705	0.997561
ENSG00000224420	ADM5	-0.00673604	-1.81687	0.997561
ENSG00000224796	RPL32P1	-0.00558595	1.18751	0.997561
ENSG00000224861	YBX1P1	0.0162693	1.38472	0.997561
ENSG00000225022	UBE2D3P1	-0.0182684	-0.284074	0.997561
ENSG00000225082	DAP3P1	0.0121537	-1.94959	0.997561
ENSG00000225159	NPM1P39	0.0105465	-1.87179	0.997561
ENSG00000225217	HSPA7	0.00684358	4.67747	0.997561
ENSG00000225411	RP11-764K9.1	-0.00750982	0.355703	0.997561
ENSG00000225423	TNPO1P1	-0.00433414	3.15914	0.997561
ENSG00000225479	PLCB1-IT1	0.00598357	1.41264	0.997561
ENSG00000225506	CYP4A22-AS1	-0.0162189	-1.83396	0.997561
ENSG00000225693	LAGE3P1	0.0102809	-0.698046	0.997561
ENSG00000225793	RP1-234P15.4	0.0035636	1.45976	0.997561
ENSG00000225830	ERCC6	0.00287115	5.72475	0.997561
ENSG00000225900	HSPE1P13	0.00651613	0.227201	0.997561
ENSG00000225973	PIGBOS1	-0.00297972	2.20068	0.997561
ENSG00000226056	MTND4P32	-0.0092983	-2.27049	0.997561
ENSG00000226085	UQCRFS1P1	0.0105884	-2.21407	0.997561
ENSG00000226180	RP11-278A23.1	0.00420973	0.485057	0.997561
ENSG00000226221	RPL26P19	-0.0201531	-1.36353	0.997561
ENSG00000226544	RPL7P22	0.00745168	-2.85036	0.997561
ENSG00000226578	RP11-258F22.1	-0.0137275	-2.27083	0.997561
ENSG00000226674	TEX41	-0.0139694	-2.04383	0.997561
ENSG00000226949	OR6K5P	0.011388	-2.2831	0.997561
ENSG00000227018	IL6STP1	0.00834508	-2.41859	0.997561
ENSG00000227045	RP11-98D18.1	0.00938035	-1.55581	0.997561
ENSG00000227055	AC009961.5	0.00878663	-0.259335	0.997561
ENSG00000227242	NBPF13P	0.0225739	-0.223844	0.997561
ENSG00000227372	TP73-AS1	-0.00340045	3.28575	0.997561
ENSG00000227398	KIF9-AS1	0.00428663	0.834653	0.997561
ENSG00000227403	AC009299.3	0.00639407	2.22386	0.997561
ENSG00000227456	LINC00310	0.00605983	0.400861	0.997561
ENSG00000227486	RP13-188A5.1	-0.0045526	0.33357	0.997561
ENSG00000227508	FLJ38122	-0.0043321	1.69472	0.997561
ENSG00000227627	RP1-101K10.6	0.00584977	-0.463064	0.997561
ENSG00000227630	LINC01132	0.0130369	-1.80468	0.997561
ENSG00000227945	RP11-103C16.2	-0.00808109	-0.815084	0.997561
ENSG00000228097	RP11-39K24.12	0.00960173	1.46311	0.997561
ENSG00000228110	ST13P19	0.0108491	-2.18249	0.997561
ENSG00000228126	FALEC	-0.0122935	-1.80984	0.997561
ENSG00000228172	RP1-317E23.3	-0.0054338	0.270059	0.997561
ENSG00000228196	PTPN2P1	0.0122024	-2.46994	0.997561
ENSG00000228283	KATNBL1P6	0.0153079	-1.8874	0.997561
ENSG00000228328	RP11-516A11.1	0.011928	-1.67083	0.997561
ENSG00000228423	RP4-633I8.4	-0.00936319	-1.0464	0.997561
ENSG00000228589	SPCS2P4	-0.0115911	0.0642973	0.997561
ENSG00000228679	RP4-676J13.2	0.00663736	-0.441506	0.997561
ENSG00000228719	RP5-1119A7.14	0.00736326	-0.317731	0.997561
ENSG00000228939	AKT3-IT1	0.00892491	0.972255	0.997561
ENSG00000228981	RP11-364L4.1	-0.00799921	-0.00955019	0.997561
ENSG00000229036	VDAC1P8	-0.00431552	2.34913	0.997561
ENSG00000229097	CALM2P2	0.0110311	-1.18481	0.997561
ENSG00000229127	AC007038.7	-0.00415959	3.68216	0.997561
ENSG00000229140	CCDC26	0.00781866	-1.82559	0.997561
ENSG00000229196	RP11-775D22.2	0.0113367	-1.60321	0.997561
ENSG00000229419	RALGAPA1P	0.00475792	2.88769	0.997561
ENSG00000229534	HNRNPA1P53	0.0144751	-1.18467	0.997561
ENSG00000229567	RP4-717I23.2	0.0117868	-1.97	0.997561
ENSG00000229739	RP11-295K2.3	0.00873175	-0.0329321	0.997561
ENSG00000229833	PET100	-0.00365559	1.93152	0.997561
ENSG00000229932	YWHAZP3	-0.0121838	0.786197	0.997561
ENSG00000229994	RPL5P4	0.00897333	0.771969	0.997561
ENSG00000230071	RPL4P6	-0.00542554	1.75216	0.997561
ENSG00000230107	CTA-126B4.7	0.0126143	-1.63787	0.997561
ENSG00000230184	SMYD3-IT1	-0.0118809	0.146471	0.997561
ENSG00000230291	RP11-244J10.1	0.0134578	-2.43532	0.997561
ENSG00000230312	LL0XNC01-116E7.4	-0.00925889	-0.792414	0.997561
ENSG00000230424	RP1-43E13.2	-0.00541639	-0.132438	0.997561
ENSG00000230581	ACTG1P14	-0.00607549	1.20359	0.997561
ENSG00000230615	RP5-1198O20.4	0.0117129	1.99661	0.997561
ENSG00000230812	LINC01358	0.00836713	-1.59458	0.997561
ENSG00000230815	RP11-49O14.3	0.00705519	-0.648516	0.997561
ENSG00000230896	RP11-767N6.7	0.00571531	0.0781161	0.997561
ENSG00000231074	HCG18	-0.00311161	7.22693	0.997561
ENSG00000231205	ZNF826P	0.00611183	1.81175	0.997561
ENSG00000231305	RP11-723O4.2	-0.0132026	-2.24205	0.997561
ENSG00000231312	AC007246.3	0.00549569	-0.318254	0.997561
ENSG00000231668	PPP2R2DP1	0.0137988	-1.98428	0.997561
ENSG00000231711	LINC00899	0.00419919	2.54211	0.997561
ENSG00000231767	RP11-92K2.2	-0.0109364	-0.10796	0.997561
ENSG00000231880	RP11-76I23.7	0.00997668	-0.758675	0.997561
ENSG00000232060	SLC4A1APP1	0.0106816	-2.27538	0.997561
ENSG00000232176	RP11-146N23.1	0.00884971	-2.10155	0.997561
ENSG00000232184	RP11-370K11.1	-0.00658762	0.434236	0.997561
ENSG00000232215	OR2L6P	0.0135363	-1.93986	0.997561
ENSG00000232216	IGHV3-43	-0.0119668	-1.34722	0.997561
ENSG00000232303	DFFBP1	-0.00326384	1.77413	0.997561
ENSG00000232334	RP11-47G11.2	-0.00446647	2.95997	0.997561
ENSG00000232437	RP11-487I5.4	-0.00601186	0.545513	0.997561
ENSG00000232460	BMPR1APS2	0.0121945	-2.17147	0.997561
ENSG00000232568	RPL23AP35	0.0130198	-1.54048	0.997561
ENSG00000232593	KANTR	-0.00256849	3.48599	0.997561
ENSG00000232599	RP1-161N10.1	-0.0106045	-1.93186	0.997561
ENSG00000232732	AC073043.1	0.0115637	-1.87872	0.997561
ENSG00000232748	RP11-196G11.6	0.0108852	-2.1885	0.997561
ENSG00000232788	AC078883.3	-0.00669385	0.998053	0.997561
ENSG00000232931	LINC00342	-0.00408754	4.26881	0.997561
ENSG00000233010	RPEP4	-0.00912609	-0.173347	0.997561
ENSG00000233178	RP11-88I18.2	0.00767952	0.215312	0.997561
ENSG00000233220	LINC00167	-0.00924121	0.0434561	0.997561
ENSG00000233270	SNRPEP4	0.0111102	-2.02394	0.997561
ENSG00000233276	GPX1	0.006428	7.43294	0.997561
ENSG00000233382	NKAPP1	0.00373462	2.98984	0.997561
ENSG00000233623	PGAM1P11	-0.0070086	-0.799958	0.997561
ENSG00000233859	ADH5P4	0.00939306	-2.1013	0.997561
ENSG00000233954	UQCRHL	0.00714194	1.21742	0.997561
ENSG00000234176	HSPA8P1	-0.0127411	-0.895264	0.997561
ENSG00000234492	RPL34-AS1	0.00587621	0.935043	0.997561
ENSG00000234604	RP1-206D15.5	0.0133068	-1.89348	0.997561
ENSG00000234617	SNRK-AS1	0.00682605	-0.208706	0.997561
ENSG00000234663	AC104820.2	-0.00296063	3.52207	0.997561
ENSG00000234705	HMGA1P4	-0.00977637	-0.489509	0.997561
ENSG00000234719	RP11-166B2.1	-0.0114776	-0.544163	0.997561
ENSG00000234817	RP3-400B16.1	-0.0135766	-1.40001	0.997561
ENSG00000234975	FTH1P2	-0.0147968	-1.76189	0.997561
ENSG00000235078	AC142528.1	0.00680779	-0.259969	0.997561
ENSG00000235321	AC007556.3	-0.0137317	-0.846212	0.997561
ENSG00000235363	SNRPGP10	-0.010704	-1.91013	0.997561
ENSG00000235576	AC092580.4	-0.00611651	1.9067	0.997561
ENSG00000235590	GNAS-AS1	-0.00974238	-1.01078	0.997561
ENSG00000235652	RP11-545I5.3	0.00375664	1.47193	0.997561
ENSG00000235768	BRD7P5	-0.00996785	-2.72853	0.997561
ENSG00000235978	AC018816.3	-0.00461385	0.255914	0.997561
ENSG00000236180	RP11-163G10.4	-0.00844843	-2.29167	0.997561
ENSG00000236266	RP3-467L1.4	0.0116867	-0.865467	0.997561
ENSG00000236439	RP11-175B9.3	0.0124132	-1.54044	0.997561
ENSG00000236528	RP1-125I3.2	-0.00713316	-0.736921	0.997561
ENSG00000236682	AC068282.3	-0.0110728	-0.36414	0.997561
ENSG00000236739	CLIC4P1	-0.010701	-2.71764	0.997561
ENSG00000236806	RPL7AP15	-0.00967035	-1.9579	0.997561
ENSG00000236901	MIR600HG	-0.00582727	4.05853	0.997561
ENSG00000237162	RP11-443F16.1	0.0135082	-1.60332	0.997561
ENSG00000237276	ANO7P1	0.0104598	-0.656475	0.997561
ENSG00000237424	FOXD2-AS1	-0.00555707	0.0322201	0.997561
ENSG00000237471	AC073115.6	0.00981999	0.658815	0.997561
ENSG00000237489	LINC00959	0.00490983	1.19189	0.997561
ENSG00000237668	RPS15AP38	-0.0185934	-2.13131	0.997561
ENSG00000237674	GSTA7P	0.0121604	-2.6788	0.997561
ENSG00000237803	LINC00211	-0.00819524	4.03764	0.997561
ENSG00000238000	RP11-274E7.2	-0.0101745	-1.27822	0.997561
ENSG00000238061	RP4-635A23.4	0.007173	0.229428	0.997561
ENSG00000238098	ABCA17P	0.0104669	-1.37778	0.997561
ENSG00000238201	AC114752.3	0.0142663	-0.0253174	0.997561
ENSG00000238508	AC024569.1	-0.00893568	-0.826901	0.997561
ENSG00000238959	RNU7-19P	0.00959525	-2.34957	0.997561
ENSG00000238966	SNORD112	-0.00689012	0.961632	0.997561
ENSG00000239040	Y_RNA	-0.00733764	-0.492611	0.997561
ENSG00000239182	SNORA35	0.0137956	-2.01924	0.997561
ENSG00000239523	MYLK-AS1	-0.00499523	0.0558506	0.997561
ENSG00000239557	RP11-168J18.6	-0.00599888	0.498621	0.997561
ENSG00000239636	RP4-728D4.2	0.00488481	1.40458	0.997561
ENSG00000239665	RP11-295P9.3	0.00396059	6.46854	0.997561
ENSG00000239697	TNFSF12	0.00399268	1.19729	0.997561
ENSG00000239705	RP11-65N13.8	0.0106812	-1.98005	0.997561
ENSG00000239873	GAPDHP27	0.00762802	-1.52905	0.997561
ENSG00000239908	RN7SL75P	-0.0111212	-0.898945	0.997561
ENSG00000240098	RN7SL351P	-0.0121324	-1.81916	0.997561
ENSG00000240106	RN7SL146P	0.00824598	-1.53193	0.997561
ENSG00000240303	ACAD11	0.00244625	2.18694	0.997561
ENSG00000240375	VPS26AP1	0.0103298	-1.40126	0.997561
ENSG00000240618	RP11-206L10.5	0.0131847	-2.04145	0.997561
ENSG00000240750	RN7SL559P	-0.00995455	-0.224422	0.997561
ENSG00000240890	RP11-65E22.2	0.00559559	0.442986	0.997561
ENSG00000241061	RPL5P1	0.0113503	-1.58583	0.997561
ENSG00000241120	HMGN1P8	-0.0047306	1.92009	0.997561
ENSG00000241351	IGKV3-11	-0.00628606	2.98514	0.997561
ENSG00000241490	RP11-553L6.2	0.00496684	2.68403	0.997561
ENSG00000241560	ZBTB20-AS1	0.00732735	0.665486	0.997561
ENSG00000241666	RP3-455J7.4	-0.00542639	1.24896	0.997561
ENSG00000241678	RP11-732A19.1	-0.00499432	0.614146	0.997561
ENSG00000241679	RP11-80H8.4	-0.0101703	-0.713434	0.997561
ENSG00000241770	RP11-555M1.3	0.00731498	-1.23671	0.997561
ENSG00000241772	AC092620.2	-0.00374552	3.30858	0.997561
ENSG00000242327	CTD-2184D3.1	-0.0122734	-2.38034	0.997561
ENSG00000242525	OR7E100P	-0.00679717	1.23993	0.997561
ENSG00000242553	AP001432.14	-0.00794823	-1.31621	0.997561
ENSG00000242607	RPS3AP34	0.0128617	-1.22744	0.997561
ENSG00000242622	RP11-18H7.1	0.0043959	2.24504	0.997561
ENSG00000242683	CTB-46B19.1	0.0083162	-1.69353	0.997561
ENSG00000242756	RHOT1P3	-0.01049	-2.34348	0.997561
ENSG00000242798	RP11-506M12.1	-0.00948045	-0.995605	0.997561
ENSG00000242829	RPS26P21	0.00735251	-0.146508	0.997561
ENSG00000243101	RPS3P7	-0.0091863	-0.429867	0.997561
ENSG00000243280	RP11-477G18.2	-0.00852538	-0.525054	0.997561
ENSG00000243353	RP11-667M19.1	0.0123749	-1.96415	0.997561
ENSG00000243431	RPL5P30	-0.0131713	-2.29944	0.997561
ENSG00000244073	RPS4XP6	-0.00943308	-2.20503	0.997561
ENSG00000244165	P2RY11	-0.00379489	1.74906	0.997561
ENSG00000244703	CD46P1	-0.011737	0.666636	0.997561
ENSG00000244731	C4A	-0.011444	-1.92539	0.997561
ENSG00000245498	RP11-677M14.7	0.0031774	1.66646	0.997561
ENSG00000245532	NEAT1	-0.00794405	10.7445	0.997561
ENSG00000245888	FLJ21408	0.00663982	0.902274	0.997561
ENSG00000246228	CASC8	-0.0156229	-0.795921	0.997561
ENSG00000246339	EXTL3-AS1	0.0107025	-0.612936	0.997561
ENSG00000246582	RP11-1149O23.3	-0.00336808	1.71462	0.997561
ENSG00000247011	RP11-700H6.1	-0.00823975	-0.340295	0.997561
ENSG00000247121	CTD-2260A17.2	-0.00645637	0.832296	0.997561
ENSG00000247151	CSTF3-AS1	-0.00822138	-1.67542	0.997561
ENSG00000247570	SDCBPP2	-0.0078541	-1.59001	0.997561
ENSG00000247572	CKMT2-AS1	0.00327473	2.32208	0.997561
ENSG00000247853	RP5-940J5.6	-0.00452874	0.523058	0.997561
ENSG00000248476	BACH1-IT1	-0.00627192	3.08615	0.997561
ENSG00000248503	RP5-1000K24.2	-0.0041497	1.81678	0.997561
ENSG00000248559	RP11-215P8.3	0.00519516	1.188	0.997561
ENSG00000248697	TOX4P1	-0.0052511	0.994748	0.997561
ENSG00000248773	RP11-231L11.3	0.00917418	-0.780936	0.997561
ENSG00000248780	RP11-632F7.1	-0.00924525	-1.18917	0.997561
ENSG00000249086	AC051649.12	0.0120643	-2.01133	0.997561
ENSG00000249245	RP11-557J10.3	0.00854053	-1.02037	0.997561
ENSG00000249471	ZNF324B	-0.00319654	2.58464	0.997561
ENSG00000249572	CTD-2203K17.1	0.00909846	-0.566998	0.997561
ENSG00000249601	LINC01187	-0.0147583	-1.02074	0.997561
ENSG00000249635	RP11-710F7.3	0.0139273	-2.15606	0.997561
ENSG00000249684	RP11-423H2.3	-0.0079501	0.775881	0.997561
ENSG00000249741	RP11-673E1.3	0.0124652	-0.330167	0.997561
ENSG00000249784	SCARNA22	-0.00863742	0.441919	0.997561
ENSG00000249856	CTD-2503O16.4	0.0108504	-1.41026	0.997561
ENSG00000250138	RP11-848G14.5	-0.0152936	0.41503	0.997561
ENSG00000250159	RP11-381K20.2	0.00415404	1.5771	0.997561
ENSG00000250182	EEF1A1P13	-0.00557609	1.88136	0.997561
ENSG00000250195	RP11-371F15.3	0.0123893	-2.08264	0.997561
ENSG00000250254	PTTG2	-0.00477964	2.36956	0.997561
ENSG00000250274	CTB-114C7.4	-0.00754937	0.696804	0.997561
ENSG00000250299	MRPS31P4	-0.00531328	1.30987	0.997561
ENSG00000250574	CTD-2275D10.2	0.0102957	-0.369832	0.997561
ENSG00000250878	METTL21EP	-0.00366414	1.3895	0.997561
ENSG00000250889	LINC01336	0.00514767	2.32149	0.997561
ENSG00000251002	AE000661.37	-0.00399423	2.11521	0.997561
ENSG00000251013	GAPDHP62	0.00836387	-0.633036	0.997561
ENSG00000251215	GOLGA5P1	0.00518834	4.00439	0.997561
ENSG00000251393	RP1-240K6.3	0.0103154	-1.94446	0.997561
ENSG00000251474	RPL32P3	0.00205455	5.46332	0.997561
ENSG00000251733	SCARNA8	0.0101576	-1.52688	0.997561
ENSG00000251819	RNU6-322P	0.00615746	0.0582753	0.997561
ENSG00000252233	RN7SKP253	0.0122111	-0.940214	0.997561
ENSG00000252361	RNU6-118P	0.00684382	-1.2479	0.997561
ENSG00000252637	RNA5SP268	0.00749101	-2.03336	0.997561
ENSG00000253043	RNU7-181P	0.00578209	-0.159494	0.997561
ENSG00000253115	RP11-6I2.4	-0.00956941	-1.90693	0.997561
ENSG00000253239	IGLVI-70	0.0106109	-2.58589	0.997561
ENSG00000253293	HOXA10	-0.00808707	-1.57908	0.997561
ENSG00000253731	PCDHGA6	0.00545357	0.727598	0.997561
ENSG00000253819	LINC01151	-0.0157846	-1.73606	0.997561
ENSG00000253967	RP11-333A23.4	-0.0182777	-2.49376	0.997561
ENSG00000254094	AC078852.1	0.0100495	-1.51185	0.997561
ENSG00000254352	RP11-578O24.2	-0.0106917	-2.03701	0.997561
ENSG00000254363	CTB-131B5.5	0.00677371	1.11264	0.997561
ENSG00000254367	RP11-211C9.1	0.0105149	-1.90664	0.997561
ENSG00000254396	RP11-56F10.3	0.0149631	-1.26668	0.997561
ENSG00000254418	RP11-21L19.1	0.0132321	-1.4112	0.997561
ENSG00000254450	ALG9-IT1	-0.0118965	-2.34454	0.997561
ENSG00000254522	RP11-113K21.1	0.0103763	-2.34363	0.997561
ENSG00000254682	RP11-660L16.2	-0.0040912	0.813512	0.997561
ENSG00000254788	CKLF-CMTM1	-0.00762407	-0.432075	0.997561
ENSG00000254802	AC022182.3	-0.00787109	0.463015	0.997561
ENSG00000254851	RP11-109L13.1	0.0143121	-2.50979	0.997561
ENSG00000254858	MPV17L2	-0.00624733	1.30561	0.997561
ENSG00000254912	RP11-632K20.2	0.0113134	-0.706117	0.997561
ENSG00000254983	RP11-573E11.2	0.0106203	-2.22452	0.997561
ENSG00000255081	RP11-263C24.1	-0.00755324	0.991399	0.997561
ENSG00000255112	CHMP1B	-0.00247195	7.06272	0.997561
ENSG00000255156	RNY1P9	-0.00953256	-1.62604	0.997561
ENSG00000255222	SETP17	-0.00941439	-0.933853	0.997561
ENSG00000255240	RP11-142C4.6	0.00591435	1.46446	0.997561
ENSG00000255455	RP11-890B15.3	0.00218014	4.46757	0.997561
ENSG00000255468	RP11-867G23.8	0.0102401	-0.363045	0.997561
ENSG00000255801	RP11-561P12.5	-0.00926893	3.53312	0.997561
ENSG00000255833	TIFAB	-0.00932767	0.654357	0.997561
ENSG00000255847	RP11-167N4.2	0.00773419	0.57456	0.997561
ENSG00000255882	RP11-290C10.1	-0.0108846	-1.65929	0.997561
ENSG00000255967	RP11-438L7.3	0.0120325	-2.14705	0.997561
ENSG00000256039	RP11-291B21.2	0.0069578	2.50648	0.997561
ENSG00000256043	CTSO	-0.00258255	4.85382	0.997561
ENSG00000256128	LINC00944	-0.00591252	3.31479	0.997561
ENSG00000256210	AC005255.3	-0.00783366	-1.37323	0.997561
ENSG00000256238	RP11-473N11.2	-0.0141105	-1.00181	0.997561
ENSG00000256274	TAS2R64P	0.00758103	2.44375	0.997561
ENSG00000256433	RP1-102E24.8	0.00764059	0.482439	0.997561
ENSG00000256453	DND1	-0.00789249	-0.685067	0.997561
ENSG00000256633	RP11-169D4.2	-0.0111898	-1.41334	0.997561
ENSG00000257169	RP11-117N2.2	-0.00512713	0.914588	0.997561
ENSG00000257275	RP11-164H13.1	0.00855552	1.08544	0.997561
ENSG00000257335	MGAM	-0.00413677	8.32811	0.997561
ENSG00000257433	RP1-197B17.3	-0.0044787	3.46666	0.997561
ENSG00000257704	INAFM1	0.00565448	1.06845	0.997561
ENSG00000258102	MAP1LC3B2	-0.00652623	0.95066	0.997561
ENSG00000258441	LINC00641	0.00231239	5.35594	0.997561
ENSG00000258472	RP11-192H23.4	-0.00630039	-0.0809527	0.997561
ENSG00000258634	RP4-773N10.4	-0.00382337	3.23717	0.997561
ENSG00000258831	RP11-76E17.4	-0.0107738	0.512195	0.997561
ENSG00000258867	LINC01146	0.00338608	2.32241	0.997561
ENSG00000258976	CTD-2207P18.2	-0.00916253	-1.26275	0.997561
ENSG00000259062	ACTN1-AS1	0.00610867	-0.313955	0.997561
ENSG00000259172	RP11-299G20.2	0.00732687	-0.498509	0.997561
ENSG00000259278	RP11-62C7.2	0.0122524	-1.1392	0.997561
ENSG00000259305	ZHX1-C8orf76	0.00906345	-1.16215	0.997561
ENSG00000259336	RP11-323I15.5	0.0105396	-2.2666	0.997561
ENSG00000259456	ADNP-AS1	0.0124694	-1.35409	0.997561
ENSG00000259496	RP11-19J5.1	-0.0138161	-1.26129	0.997561
ENSG00000259562	RP11-762H8.2	-0.0053808	1.05046	0.997561
ENSG00000259623	RP11-156E6.1	0.00301746	3.45223	0.997561
ENSG00000259747	RP11-275I4.2	0.0130351	-2.20239	0.997561
ENSG00000259802	CTD-2256P15.2	-0.00637615	-0.326961	0.997561
ENSG00000259940	CTD-3203P2.1	0.0104287	-0.882849	0.997561
ENSG00000259972	AC009120.6	-0.00255363	3.95058	0.997561
ENSG00000259985	RP11-549B18.1	-0.0145298	-1.45852	0.997561
ENSG00000260000	RP3-467N11.1	-0.00734509	-0.679443	0.997561
ENSG00000260078	RP11-44F14.1	0.00523423	4.59548	0.997561
ENSG00000260114	CTD-2574D22.4	-0.00372887	2.61094	0.997561
ENSG00000260257	RP5-1085F17.3	-0.00316325	3.06509	0.997561
ENSG00000260260	SNHG19	-0.00733889	0.496379	0.997561
ENSG00000260302	RP11-973H7.1	0.0109769	0.332851	0.997561
ENSG00000260461	RP11-541N10.3	0.00592809	2.30755	0.997561
ENSG00000260528	FAM157C	-0.00687513	4.2557	0.997561
ENSG00000260608	RP11-382A20.7	0.00835962	-1.70698	0.997561
ENSG00000260806	RP11-872J21.3	-0.00783007	-0.887143	0.997561
ENSG00000260822	GS1-358P8.4	0.0019692	6.21339	0.997561
ENSG00000260837	RP11-434B12.1	0.00366963	2.04029	0.997561
ENSG00000260841	CTC-205M6.5	0.00206531	4.14363	0.997561
ENSG00000260941	LINC00622	-0.0110095	-1.31314	0.997561
ENSG00000260977	RP11-333I13.1	-0.00669064	0.288676	0.997561
ENSG00000261000	RP11-534L20.5	0.00581395	0.635751	0.997561
ENSG00000261061	RP11-303E16.2	-0.00691285	-1.02048	0.997561
ENSG00000261114	RP11-325K4.2	0.00505278	0.899834	0.997561
ENSG00000261126	RP11-795F19.1	0.00975498	-0.562637	0.997561
ENSG00000261173	RP11-169E6.1	0.00574796	0.121294	0.997561
ENSG00000261455	LINC01003	0.00537034	1.87587	0.997561
ENSG00000261468	RP11-1024P17.1	-0.00281701	4.61284	0.997561
ENSG00000261471	RP11-61F12.1	-0.00533307	2.37934	0.997561
ENSG00000261474	RP11-452L6.1	-0.00677498	-0.612266	0.997561
ENSG00000261499	CH17-260O16.1	-0.00816479	-0.649353	0.997561
ENSG00000261549	RP11-320A16.1	-0.0102274	-2.24975	0.997561
ENSG00000261616	RP11-6O2.3	-0.0139558	-1.47237	0.997561
ENSG00000261628	RP11-540B6.3	-0.0145706	-1.09627	0.997561
ENSG00000261644	RP11-327F22.2	0.00430496	1.31492	0.997561
ENSG00000261656	BEAN1-AS1	-0.0142055	-2.07581	0.997561
ENSG00000261659	LA16c-313D11.12	-0.00459555	0.54349	0.997561
ENSG00000261754	CTC-523E23.1	0.00485003	1.31264	0.997561
ENSG00000261758	RP11-102M11.2	-0.00601221	-0.210066	0.997561
ENSG00000262049	RP13-1032I1.7	0.0041129	2.15504	0.997561
ENSG00000262140	RP11-417N10.3	0.0135532	-1.66905	0.997561
ENSG00000262222	RP11-876N24.4	-0.00750917	0.935135	0.997561
ENSG00000262228	RP11-676J12.4	0.00842638	-1.12836	0.997561
ENSG00000262420	RP11-490O6.2	0.0138341	-1.65065	0.997561
ENSG00000263001	GTF2I	0.00245903	5.22457	0.997561
ENSG00000263316	RP11-530N7.3	0.012833	-0.861268	0.997561
ENSG00000263413	hsa-mir-4538	-0.0126965	-2.23709	0.997561
ENSG00000263535	AK4P1	0.00850762	-1.7306	0.997561
ENSG00000263593	MIR4804	0.0137462	-2.34862	0.997561
ENSG00000263751	AC246787.1	0.0135316	-1.91529	0.997561
ENSG00000263857	MIR4729	0.00872951	-0.884767	0.997561
ENSG00000263956	NBPF11	0.00256835	4.18084	0.997561
ENSG00000264235	RP13-270P17.1	0.00832654	-0.252941	0.997561
ENSG00000264314	MIR548AT	0.00926125	-2.0944	0.997561
ENSG00000264608	RP11-192H23.8	0.00796528	-2.10309	0.997561
ENSG00000264796	MIR5009	0.0100131	-1.64244	0.997561
ENSG00000264801	ERVFRD-3	0.00932734	-1.53686	0.997561
ENSG00000264895	RP11-421E14.2	0.00454561	3.10763	0.997561
ENSG00000264916	RN7SL230P	-0.00799338	0.837054	0.997561
ENSG00000264920	RP11-6N17.4	-0.00364698	1.1347	0.997561
ENSG00000264943	SH3GL1P2	-0.0138013	-1.44088	0.997561
ENSG00000264968	RP11-387H17.4	-0.011995	-1.44568	0.997561
ENSG00000265321	MIR4263	-0.00929493	-1.00076	0.997561
ENSG00000265531	FCGR1C	0.0123168	1.87131	0.997561
ENSG00000265694	MIR4774	0.00834332	-1.3057	0.997561
ENSG00000265713	RP11-82O19.2	-0.0077642	1.11407	0.997561
ENSG00000265727	RN7SL648P	-0.00813561	2.5071	0.997561
ENSG00000265752	RP11-403A21.1	0.00755417	-1.9015	0.997561
ENSG00000265891	AC017028.7	-0.00724099	-0.383462	0.997561
ENSG00000266028	SRGAP2	-0.00356259	4.94655	0.997561
ENSG00000266124	MIR5587	-0.0115178	-1.71273	0.997561
ENSG00000266236	NARF-IT1	-0.00605451	1.13616	0.997561
ENSG00000266239	AL513327.1	-0.0045528	1.1438	0.997561
ENSG00000266469	CTB-131K11.1	-0.00574118	-0.167652	0.997561
ENSG00000267054	CTD-2540B15.10	0.0130216	-2.16451	0.997561
ENSG00000267060	PTGES3L	0.0102519	-2.04407	0.997561
ENSG00000267080	ASB16-AS1	0.00234585	2.60094	0.997561
ENSG00000267160	RP11-1072C15.4	-0.00625155	-0.495186	0.997561
ENSG00000267179	CTD-2006C1.13	0.00882702	-0.495021	0.997561
ENSG00000267198	RP11-798G7.6	0.0132823	-2.10996	0.997561
ENSG00000267508	ZNF285	-0.00850531	1.39717	0.997561
ENSG00000267519	CTD-3252C9.4	-0.0028513	4.31849	0.997561
ENSG00000267595	RP11-242D8.2	-0.00843217	-1.38423	0.997561
ENSG00000267692	TAF9P3	0.0131593	-1.28955	0.997561
ENSG00000267749	CTC-265F19.1	-0.0101008	-2.14992	0.997561
ENSG00000267783	CTB-55O6.10	-0.00697102	-0.912771	0.997561
ENSG00000268006	PTOV1-AS1	-0.00349977	1.42915	0.997561
ENSG00000268066	FMR1-AS1	-0.0133631	-2.13083	0.997561
ENSG00000268204	CTD-3214H19.6	0.00475626	0.515301	0.997561
ENSG00000268288	RP11-98D18.16	0.00985743	-2.17312	0.997561
ENSG00000268516	CTD-3138B18.5	0.00560392	1.41652	0.997561
ENSG00000269386	RAB11B-AS1	0.00643216	0.120169	0.997561
ENSG00000269404	SPIB	-0.00742616	3.16235	0.997561
ENSG00000269858	EGLN2	-0.00169011	5.93758	0.997561
ENSG00000269893	SNHG8	-0.00420281	2.86579	0.997561
ENSG00000269895	AP000654.4	-0.0159015	-0.766543	0.997561
ENSG00000269934	RP5-1139B12.3	-0.0115048	-2.32272	0.997561
ENSG00000269944	RP11-770J1.7	-0.00758914	-1.59318	0.997561
ENSG00000270024	C8orf44-SGK3	-0.0128132	-2.00422	0.997561
ENSG00000270135	RP11-362K14.7	-0.0103833	-0.507989	0.997561
ENSG00000270137	CTC-137K3.1	0.00477121	1.20341	0.997561
ENSG00000270177	CTD-2410N18.3	-0.00865582	0.51756	0.997561
ENSG00000270578	RP11-712B9.5	0.0110901	-2.20512	0.997561
ENSG00000270750	RP11-461L13.3	0.00887412	0.187572	0.997561
ENSG00000270923	TAS2R6P	0.0074009	0.0746628	0.997561
ENSG00000270977	AC015849.16	0.0101103	-1.76389	0.997561
ENSG00000271105	SCML2P2	0.00796696	-0.543851	0.997561
ENSG00000271257	CTD-2117L12.3	-0.00603586	0.530836	0.997561
ENSG00000272010	CTD-3025N20.3	-0.0116021	-2.22409	0.997561
ENSG00000272084	RP5-1126H10.2	-0.00464344	1.50706	0.997561
ENSG00000272112	CTB-113P19.5	0.00642082	-0.121005	0.997561
ENSG00000272186	RP11-110I1.13	-0.0131892	-1.29626	0.997561
ENSG00000272250	RP11-346C20.4	-0.0125913	-1.64521	0.997561
ENSG00000272374	RP3-329A5.8	0.00363699	1.62492	0.997561
ENSG00000272463	RP11-532F6.3	0.00807598	-0.0882721	0.997561
ENSG00000272533	SNORA28	-0.00437837	1.91026	0.997561
ENSG00000272599	RP11-152N13.16	-0.00336086	1.79474	0.997561
ENSG00000272645	RP11-504P24.8	0.0066815	-0.675354	0.997561
ENSG00000272650	RP11-571I18.4	0.00375957	1.75146	0.997561
ENSG00000272668	RP11-190A12.8	0.0124023	-0.857974	0.997561
ENSG00000272690	RP11-803B1.8	0.00554718	0.247901	0.997561
ENSG00000272735	RP11-467P9.1	-0.00806533	0.978778	0.997561
ENSG00000272831	RP11-792A8.4	0.00365521	2.45043	0.997561
ENSG00000272839	RP11-452C13.1	0.010325	-1.487	0.997561
ENSG00000272886	DCP1A	-0.00156345	5.40955	0.997561
ENSG00000272894	RP5-1159O4.1	0.00810861	-0.5982	0.997561
ENSG00000272913	RP11-440D17.3	-0.00964245	-1.21136	0.997561
ENSG00000272917	RP11-705C15.5	-0.00879604	-0.372509	0.997561
ENSG00000272948	AP001412.1	-0.00867381	-1.02988	0.997561
ENSG00000272983	RP11-508N22.12	0.0108107	-0.644177	0.997561
ENSG00000273061	CDC37L1-AS1	-0.00712182	-0.404512	0.997561
ENSG00000273141	RP11-820I16.4	-0.0102571	0.289541	0.997561
ENSG00000273151	RP11-449P15.2	0.00412553	2.43445	0.997561
ENSG00000273343	XXbac-B444P24.13	-0.00424034	1.09706	0.997561
ENSG00000273344	PAXIP1-AS1	0.00371535	2.28789	0.997561
ENSG00000273361	RP11-378A13.2	0.00847143	-0.55818	0.997561
ENSG00000273367	RP5-827C21.6	0.00849163	-1.656	0.997561
ENSG00000273391	RP11-634H22.1	0.0129701	-1.54027	0.997561
ENSG00000273399	RP11-408A13.3	-0.00734261	-0.999444	0.997561
ENSG00000273402	RP5-855D21.2	0.0119804	-0.764065	0.997561
ENSG00000273444	RP5-1147A1.2	0.0086084	-0.603838	0.997561
ENSG00000273466	RP11-548H3.1	0.00938265	-1.5366	0.997561
ENSG00000273748	AL592183.1	-0.00697289	2.95459	0.997561
ENSG00000273899	NOL12	-0.00369468	2.4374	0.997561
ENSG00000274184	RP11-158H5.8	-0.00816361	0.0589402	0.997561
ENSG00000274270	RP11-34F20.7	-0.00472916	0.364279	0.997561
ENSG00000274341	RP11-227G15.10	0.0103393	-1.3631	0.997561
ENSG00000274383	CTD-2017F17.2	-0.0052681	0.460164	0.997561
ENSG00000274526	KF511026.1	0.010682	-1.92904	0.997561
ENSG00000274591	RP11-474P2.5	0.00596068	-0.098268	0.997561
ENSG00000274934	SMAD5-AS1_4	0.00686023	-1.58345	0.997561
ENSG00000275221	HIST1H2AK	0.00601625	2.30358	0.997561
ENSG00000275227	uc_338	-0.00509589	1.26186	0.997561
ENSG00000275236	AC009120.11	-0.00831419	-0.688768	0.997561
ENSG00000275367	RP11-266K4.14	0.00785445	0.552989	0.997561
ENSG00000275373	MIR6124	0.00801177	0.266237	0.997561
ENSG00000275666	KCNQ1OT1_1	0.0102741	-1.19938	0.997561
ENSG00000275673	RP11-876N24.7	0.00939956	-0.729542	0.997561
ENSG00000275939	uc_338	0.00854542	-1.15865	0.997561
ENSG00000276517	AL133243.2	0.00440486	3.57498	0.997561
ENSG00000276809	RP11-10E18.7	-0.00978486	1.62169	0.997561
ENSG00000276916	RP11-230F18.6	0.00918671	0.349652	0.997561
ENSG00000277007	RP11-392O17.2	-0.00568244	0.410507	0.997561
ENSG00000277105	FP236383.10	0.0103148	-1.74557	0.997561
ENSG00000277152	RP11-622C24.2	-0.0113048	-0.377585	0.997561
ENSG00000277283	RP1-267D11.6	0.00293399	1.94175	0.997561
ENSG00000277476	RP11-147L13.13	-0.00415945	2.91836	0.997561
ENSG00000277579	CTC-268N12.3	0.00792466	-0.920249	0.997561
ENSG00000277595	RP11-946P6.6	0.00611729	1.32772	0.997561
ENSG00000277662	RP11-74J13.9	-0.0128434	-1.40738	0.997561
ENSG00000277765	AL353644.11	-0.00659183	0.398886	0.997561
ENSG00000277825	CTD-2013N17.7	-0.0121644	-1.99164	0.997561
ENSG00000278040	uc_338	0.0137034	-2.12446	0.997561
ENSG00000278231	RP5-906C1.1	0.00585799	3.85259	0.997561
ENSG00000278366	AL353763.1	-0.00834894	-0.352047	0.997561
ENSG00000278472	RP11-74D7.3	-0.0127168	-1.83207	0.997561
ENSG00000278679	RP11-694O4.1	-0.0079133	1.18714	0.997561
ENSG00000278746	Metazoa_SRP	0.00816004	-0.301752	0.997561
ENSG00000278861	RP11-338K17.6	0.00970023	-1.23722	0.997561
ENSG00000278875	CTC-439O9.1	-0.00704072	-1.13965	0.997561
ENSG00000278897	AC020951.1	-0.00456652	3.37455	0.997561
ENSG00000278948	RP5-1039K5.12	0.00467922	1.35054	0.997561
ENSG00000279035	RP11-649A18.3	0.00989524	-0.298841	0.997561
ENSG00000279059	RP11-257O5.2	0.00373058	2.19353	0.997561
ENSG00000279082	RP1-167O22.1	-0.00920427	0.448396	0.997561
ENSG00000279141	LINC01451	0.00858965	-0.878079	0.997561
ENSG00000279253	RP4-614O4.13	-0.00609739	1.59955	0.997561
ENSG00000279328	RP11-203H19.2	0.00520052	0.161408	0.997561
ENSG00000279330	AJ003147.11	-0.00324335	3.4009	0.997561
ENSG00000279624	RP5-1042K10.14	0.00794804	-2.31663	0.997561
ENSG00000279641	CTD-2545G14.6	-0.00865312	-0.500023	0.997561
ENSG00000279663	AC104623.1	0.00959846	-0.252367	0.997561
ENSG00000279794	CTD-2621I17.3	-0.00800442	-1.24528	0.997561
ENSG00000279836	RP11-648O15.2	0.0100421	-1.7982	0.997561
ENSG00000279838	RP4-635A23.6	-0.00353078	3.53396	0.997561
ENSG00000279858	RP11-618M23.5	0.0141643	-1.50147	0.997561
ENSG00000279861	RP11-43N16.4	-0.00624114	0.0099373	0.997561
ENSG00000279913	AP001962.3	0.00434648	1.97393	0.997561
ENSG00000279943	FLJ38576	0.00670553	0.653071	0.997561
ENSG00000280063	RP11-295D4.3	0.0050112	2.27679	0.997561
ENSG00000280078	RP11-361H10.5	0.01001	-1.86799	0.997561
ENSG00000280129	RP11-298I3.3	0.00785284	0.465135	0.997561
ENSG00000280190	RP11-319G9.1	-0.00834664	0.104424	0.997561
ENSG00000280205	RP11-504I13.2	-0.00728205	1.92568	0.997561
ENSG00000280214	CTD-2012K14.5	-0.00701159	0.97019	0.997561
ENSG00000280239	CTB-50L17.8	-0.00789942	-0.00842648	0.997561
ENSG00000280316	AL365181.2	-0.0062994	-0.430033	0.997561
ENSG00000280560	LINC01374	0.0115988	-1.56885	0.997561
ENSG00000280604	PCBP3-OT1	-0.0115851	0.123176	0.997561
ENSG00000281325	AC016549.1	0.00830897	0.819882	0.997561
ENSG00000281376	ABALON	-0.00637893	-0.0129841	0.997561
ENSG00000281760	AL138751.1	-0.00983416	-1.80175	0.997561
ENSG00000281831	HCP5B	-0.0107715	0.339989	0.997561
ENSG00000281896	RP11-274B21.13	0.00371429	2.85373	0.997561
ENSG00000068796	KIF2A	0.00138879	6.66725	0.997837
ENSG00000139718	SETD1B	-0.00320437	4.36565	0.997837
ENSG00000171132	PRKCE	-0.00267301	4.59421	0.997837
ENSG00000236772	RP5-1184F4.5	0.00501639	-0.223674	0.997837
ENSG00000244242	IFITM10	-0.00546056	-0.27375	0.997837
ENSG00000149499	EML3	-0.00192721	4.69041	0.99787
ENSG00000182518	FAM104B	-0.00354028	1.97507	0.99787
ENSG00000100418	DESI1	0.00164938	5.00028	0.997954
ENSG00000181744	C3orf58	0.00152582	5.17238	0.997954
ENSG00000225259	ST13P6	-0.00802377	-1.35862	0.997954
ENSG00000004779	NDUFAB1	-0.00195658	3.75387	0.997996
ENSG00000039523	FAM65A	0.00267004	3.98323	0.997996
ENSG00000048028	USP28	-0.00200454	5.85645	0.997996
ENSG00000051108	HERPUD1	0.00105112	6.67981	0.997996
ENSG00000071537	SEL1L	0.00122437	7.60314	0.997996
ENSG00000073605	GSDMB	-0.00230614	5.09405	0.997996
ENSG00000089234	BRAP	-0.00105108	5.65626	0.997996
ENSG00000102409	BEX4	-0.00238545	3.41004	0.997996
ENSG00000103227	LMF1	0.00233628	3.35735	0.997996
ENSG00000107951	MTPAP	0.00120574	4.64397	0.997996
ENSG00000115129	TP53I3	-0.00334189	1.93435	0.997996
ENSG00000115486	GGCX	0.00160092	4.49549	0.997996
ENSG00000124164	VAPB	0.00190169	5.60739	0.997996
ENSG00000128567	PODXL	-0.00545411	-0.198472	0.997996
ENSG00000129757	CDKN1C	0.00480537	3.30937	0.997996
ENSG00000130508	PXDN	-0.00945298	-1.75691	0.997996
ENSG00000130734	ATG4D	0.00236349	3.40506	0.997996
ENSG00000131019	ULBP3	0.00727577	-2.03528	0.997996
ENSG00000131374	TBC1D5	0.00115751	6.98332	0.997996
ENSG00000131398	KCNC3	-0.00476481	0.0169145	0.997996
ENSG00000135525	MAP7	0.00401573	2.248	0.997996
ENSG00000136231	IGF2BP3	-0.00423515	2.06939	0.997996
ENSG00000140105	WARS	-0.00285905	7.58978	0.997996
ENSG00000141258	SGSM2	0.00176441	5.1028	0.997996
ENSG00000143184	XCL1	-0.00686375	0.500483	0.997996
ENSG00000143434	SEMA6C	-0.00464848	0.00663592	0.997996
ENSG00000144935	TRPC1	0.00301816	2.62786	0.997996
ENSG00000146215	CRIP3	-0.00481396	0.0425937	0.997996
ENSG00000152234	ATP5A1	-0.00155531	7.92812	0.997996
ENSG00000152952	PLOD2	-0.00659316	0.531253	0.997996
ENSG00000165644	COMTD1	-0.00368949	0.816721	0.997996
ENSG00000166734	CASC4	-0.00147112	6.77729	0.997996
ENSG00000169499	PLEKHA2	-0.00115933	7.26053	0.997996
ENSG00000170310	STX8	-0.00141839	4.24475	0.997996
ENSG00000173914	RBM4B	-0.00123517	3.98293	0.997996
ENSG00000174010	KLHL15	0.00158289	4.62168	0.997996
ENSG00000177103	DSCAML1	-0.00731433	-2.14842	0.997996
ENSG00000178935	ZNF552	0.00157148	4.56715	0.997996
ENSG00000184060	ADAP2	0.0019801	3.69463	0.997996
ENSG00000189339	SLC35E2B	0.00230049	5.23917	0.997996
ENSG00000196912	ANKRD36B	-0.00289719	5.52067	0.997996
ENSG00000204959	ARHGEF34P	0.00709349	-1.11427	0.997996
ENSG00000205744	DENND1C	0.0022844	4.15422	0.997996
ENSG00000211880	TRAJ9	0.00311701	1.90609	0.997996
ENSG00000212743	RP11-563J2.3	0.00421191	3.66235	0.997996
ENSG00000214975	PPIAP29	0.00411539	1.30046	0.997996
ENSG00000217130	RP3-375P9.2	-0.00698026	-2.49917	0.997996
ENSG00000224080	UBE2FP1	0.00390686	0.593212	0.997996
ENSG00000226243	RPL37AP1	0.00705108	-1.53339	0.997996
ENSG00000227345	PARG	-0.00116264	5.38398	0.997996
ENSG00000227962	RP11-382D8.3	0.00354834	0.971163	0.997996
ENSG00000228474	OST4	0.00246961	6.72405	0.997996
ENSG00000230409	TCEA1P2	-0.006761	1.43113	0.997996
ENSG00000231507	LINC01353	-0.00604128	-0.674997	0.997996
ENSG00000235453	TOPORS-AS1	-0.00276389	2.10411	0.997996
ENSG00000238723	Y_RNA	-0.0068946	-2.2919	0.997996
ENSG00000239948	RN7SL368P	0.00386572	0.913571	0.997996
ENSG00000244187	TMEM141	-0.00259965	2.13532	0.997996
ENSG00000256751	PLBD1-AS1	-0.00340257	2.17768	0.997996
ENSG00000257698	RP11-620J15.3	0.0039684	0.769643	0.997996
ENSG00000258810	RP11-219E7.1	-0.00503351	1.19001	0.997996
ENSG00000259363	CTD-2054N24.2	-0.00324406	1.5747	0.997996
ENSG00000260473	RP11-923I11.4	0.00375906	0.647186	0.997996
ENSG00000261235	RP11-510J16.5	0.00716217	-2.14866	0.997996
ENSG00000261671	RP11-573G6.6	0.00739303	-1.95892	0.997996
ENSG00000261801	LOXL1-AS1	0.00283304	1.70603	0.997996
ENSG00000266405	CBX3P2	0.00333818	1.81764	0.997996
ENSG00000272446	RP1-225E12.3	-0.00732596	-2.21346	0.997996
ENSG00000272721	RP11-778D9.12	0.00615156	-1.11723	0.997996
ENSG00000279277	RP11-861A13.3	-0.00253518	4.35061	0.997996
ENSG00000279476	RP11-391L3.3	-0.00497148	3.44236	0.997996
ENSG00000280187	CTC-351M12.1	0.00566798	-0.673792	0.997996
ENSG00000168488	ATXN2L	-0.00306877	4.16337	0.998092
ENSG00000273221	RP5-1180E21.5	-0.00232548	2.85401	0.998127
ENSG00000002330	BAD	0.0021823	2.86793	0.998177
ENSG00000002587	HS3ST1	-0.00507487	0.677548	0.998177
ENSG00000010626	LRRC23	0.00271909	1.80087	0.998177
ENSG00000064787	BCAS1	-0.00747188	-0.789436	0.998177
ENSG00000065150	IPO5	0.00119755	6.17611	0.998177
ENSG00000067048	DDX3Y	0.00193454	2.034	0.998177
ENSG00000069702	TGFBR3	0.00286614	5.85966	0.998177
ENSG00000070269	TMEM260	0.00121981	6.06557	0.998177
ENSG00000076984	MAP2K7	-0.00293308	4.3007	0.998177
ENSG00000078967	UBE2D4	-0.00178102	2.4261	0.998177
ENSG00000079263	SP140	0.00165509	6.62803	0.998177
ENSG00000089682	RBM41	-0.00130676	4.68724	0.998177
ENSG00000100558	PLEK2	-0.00565119	3.91348	0.998177
ENSG00000102189	EEA1	-0.00146419	5.4478	0.998177
ENSG00000103888	CEMIP	0.00649672	-2.26315	0.998177
ENSG00000104129	DNAJC17	0.00128283	3.84244	0.998177
ENSG00000104365	IKBKB	-0.00130976	6.70877	0.998177
ENSG00000104381	GDAP1	0.00199844	3.1372	0.998177
ENSG00000104643	MTMR9	0.000933366	5.86327	0.998177
ENSG00000104972	LILRB1	0.00213052	4.74208	0.998177
ENSG00000105383	CD33	0.00150473	5.06512	0.998177
ENSG00000110660	SLC35F2	0.0023666	2.34079	0.998177
ENSG00000111834	RSPH4A	-0.0056244	-0.999149	0.998177
ENSG00000114739	ACVR2B	0.00227885	4.34133	0.998177
ENSG00000115520	COQ10B	0.00128676	5.16498	0.998177
ENSG00000115825	PRKD3	-0.00126361	6.26879	0.998177
ENSG00000116062	MSH6	0.00118339	5.86004	0.998177
ENSG00000121940	CLCC1	-0.00140134	4.89228	0.998177
ENSG00000122477	LRRC39	0.00510585	-0.404395	0.998177
ENSG00000122644	ARL4A	-0.0037782	4.66761	0.998177
ENSG00000124602	UNC5CL	0.00232273	1.59345	0.998177
ENSG00000125148	MT2A	0.00390584	3.38397	0.998177
ENSG00000128245	YWHAH	-0.00169988	4.99825	0.998177
ENSG00000128512	DOCK4	0.0035969	5.53635	0.998177
ENSG00000128585	MKLN1	-0.00102158	8.18203	0.998177
ENSG00000130590	SAMD10	-0.00393519	0.581508	0.998177
ENSG00000131378	RFTN1	0.00119113	5.80223	0.998177
ENSG00000131437	KIF3A	0.00182946	4.07928	0.998177
ENSG00000131941	RHPN2	0.00663967	-1.49597	0.998177
ENSG00000132623	ANKEF1	0.00195346	3.0106	0.998177
ENSG00000132635	PCED1A	-0.00183816	3.77773	0.998177
ENSG00000135966	TGFBRAP1	0.0011449	4.90067	0.998177
ENSG00000137266	SLC22A23	-0.00324796	2.54245	0.998177
ENSG00000137720	C11orf1	-0.00291433	1.69708	0.998177
ENSG00000140675	SLC5A2	-0.00627026	-1.31888	0.998177
ENSG00000143079	CTTNBP2NL	0.00228594	2.27961	0.998177
ENSG00000143315	PIGM	0.00136476	4.00626	0.998177
ENSG00000143390	RFX5	-0.00101581	6.1875	0.998177
ENSG00000145819	ARHGAP26	0.00219636	8.583	0.998177
ENSG00000147488	ST18	-0.00739523	-1.12589	0.998177
ENSG00000148730	EIF4EBP2	0.00142298	7.4912	0.998177
ENSG00000148824	MTG1	-0.00207531	2.37052	0.998177
ENSG00000151692	RNF144A	-0.00207622	5.54238	0.998177
ENSG00000152193	RNF219	-0.00218547	4.64016	0.998177
ENSG00000152620	NADK2	-0.00153279	3.77509	0.998177
ENSG00000153936	HS2ST1	0.00166482	4.73103	0.998177
ENSG00000154803	FLCN	0.00186876	5.25848	0.998177
ENSG00000155970	MICU3	-0.00422323	2.17841	0.998177
ENSG00000156876	SASS6	-0.00197014	2.90319	0.998177
ENSG00000157315	TMED6	-0.00544856	-0.983669	0.998177
ENSG00000157734	SNX22	0.00316319	3.90739	0.998177
ENSG00000158079	PTPDC1	0.00170087	3.31931	0.998177
ENSG00000160766	GBAP1	0.00393432	0.846558	0.998177
ENSG00000161149	TUBA3FP	-0.00466571	-0.295703	0.998177
ENSG00000162367	TAL1	-0.00504032	5.58816	0.998177
ENSG00000162650	ATXN7L2	-0.00282229	1.20017	0.998177
ENSG00000162972	C2orf47	-0.00198363	2.55746	0.998177
ENSG00000163389	POGLUT1	-0.00117507	5.12154	0.998177
ENSG00000163602	RYBP	-0.00142613	6.82562	0.998177
ENSG00000163918	RFC4	0.00202323	2.75085	0.998177
ENSG00000163960	UBXN7	0.00135202	6.87628	0.998177
ENSG00000165732	DDX21	0.00130402	6.9862	0.998177
ENSG00000166147	FBN1	-0.00456675	1.30548	0.998177
ENSG00000166224	SGPL1	-0.00115368	5.9017	0.998177
ENSG00000167393	PPP2R3B	0.00235755	2.78493	0.998177
ENSG00000167524	SGK494	0.00255541	2.71768	0.998177
ENSG00000168282	MGAT2	-0.00135285	5.92862	0.998177
ENSG00000169756	LIMS1	0.00178819	6.82903	0.998177
ENSG00000170471	RALGAPB	0.000902623	7.65296	0.998177
ENSG00000170638	TRABD	-0.00198891	4.27817	0.998177
ENSG00000171295	ZNF440	0.00150533	4.63964	0.998177
ENSG00000171421	MRPL36	0.00259487	2.21143	0.998177
ENSG00000171766	GATM	-0.004141	1.71115	0.998177
ENSG00000172292	CERS6	0.00133362	5.80619	0.998177
ENSG00000173456	RNF26	-0.00267925	1.98977	0.998177
ENSG00000174469	CNTNAP2	0.00838633	0.578153	0.998177
ENSG00000175166	PSMD2	0.00133884	6.74637	0.998177
ENSG00000175471	MCTP1	-0.00130759	6.72314	0.998177
ENSG00000176273	SLC35G1	0.00278912	2.41827	0.998177
ENSG00000176641	RNF152	-0.00543381	0.0603043	0.998177
ENSG00000177383	MAGEF1	-0.00216263	2.79426	0.998177
ENSG00000178175	ZNF366	-0.00425943	0.329728	0.998177
ENSG00000178947	LINC00086	-0.00421754	0.00885019	0.998177
ENSG00000185619	PCGF3	0.00153097	5.65975	0.998177
ENSG00000185862	EVI2B	0.00124874	7.66247	0.998177
ENSG00000186281	GPAT2	-0.00742978	-0.455476	0.998177
ENSG00000186834	HEXIM1	0.00154824	5.22598	0.998177
ENSG00000187837	HIST1H1C	-0.00246376	7.55089	0.998177
ENSG00000196205	EEF1A1P5	0.00607973	5.94034	0.998177
ENSG00000196743	GM2A	-0.00250898	5.93027	0.998177
ENSG00000197062	ZSCAN26	-0.00138761	4.27384	0.998177
ENSG00000197467	COL13A1	-0.00827156	-0.345329	0.998177
ENSG00000197536	C5orf56	-0.00285926	6.27784	0.998177
ENSG00000197694	SPTAN1	0.00190961	7.50707	0.998177
ENSG00000198081	ZBTB14	0.0014824	5.31075	0.998177
ENSG00000198336	MYL4	-0.00569714	3.3314	0.998177
ENSG00000198346	ZNF813	0.00289029	3.62407	0.998177
ENSG00000204520	MICA	0.00174527	3.72385	0.998177
ENSG00000205583	STAG3L1	-0.00613015	-0.762906	0.998177
ENSG00000205771	CATSPER2P1	0.00388696	0.293643	0.998177
ENSG00000205930	C21orf62-AS1	-0.00260425	1.77713	0.998177
ENSG00000206687	RNU1-109P	-0.00633799	-2.25235	0.998177
ENSG00000207698	MIR32	0.00640197	-1.66207	0.998177
ENSG00000208883	SNORD96B	0.00607921	-2.36783	0.998177
ENSG00000211450	C11orf31	-0.00177307	3.62884	0.998177
ENSG00000213178	RP11-641D5.1	-0.00862224	-0.311171	0.998177
ENSG00000213189	BTF3L4P2	-0.00626878	-1.93077	0.998177
ENSG00000214027	ARPC3P5	-0.00595156	-2.24909	0.998177
ENSG00000214485	RPL7P1	-0.0101934	-0.516844	0.998177
ENSG00000214558	RP11-74E24.2	0.0063361	-0.809828	0.998177
ENSG00000214595	EML6	-0.00360183	2.21824	0.998177
ENSG00000215126	CBWD7	-0.00310363	2.78872	0.998177
ENSG00000221926	TRIM16	-0.00190146	2.61068	0.998177
ENSG00000221944	TIGD1	0.00246766	4.37952	0.998177
ENSG00000223284	RNU6-195P	0.00633149	-1.87155	0.998177
ENSG00000225218	AP001628.6	-0.00571561	-1.19866	0.998177
ENSG00000225889	AC074289.1	-0.00240814	4.65746	0.998177
ENSG00000225912	RP13-258O15.1	0.00674162	-2.94549	0.998177
ENSG00000228049	POLR2J2	0.00393248	0.885503	0.998177
ENSG00000228540	AC073326.3	-0.0065729	-1.50011	0.998177
ENSG00000229622	MTND5P2	-0.00543841	-0.122523	0.998177
ENSG00000233084	AL672183.2	0.00608546	-1.75298	0.998177
ENSG00000234322	ST13P18	0.00541823	-2.36556	0.998177
ENSG00000235001	EIF4A1P2	0.00708324	-1.11526	0.998177
ENSG00000235082	SUMO1P3	0.00729046	-1.83709	0.998177
ENSG00000235245	RP11-122K13.12	0.0036402	0.606464	0.998177
ENSG00000236349	SUCLG2P2	0.00656982	-1.57752	0.998177
ENSG00000236423	LINC01134	-0.00520105	-0.907907	0.998177
ENSG00000236576	RP11-22B10.3	-0.0040122	1.50489	0.998177
ENSG00000237036	ZEB1-AS1	-0.00250547	2.02006	0.998177
ENSG00000237181	AC147651.4	0.00330665	0.797869	0.998177
ENSG00000237676	RPL30P4	0.00638477	-2.41759	0.998177
ENSG00000240233	RN7SL587P	0.00557877	-0.78587	0.998177
ENSG00000240328	RP11-841C19.1	0.00486345	-0.901147	0.998177
ENSG00000243544	RN7SL172P	-0.00195912	2.60209	0.998177
ENSG00000243749	ZMYM6NB	0.00583631	-1.685	0.998177
ENSG00000243954	RN7SL743P	0.00653575	-2.2476	0.998177
ENSG00000244044	RN7SL735P	0.00530678	0.105589	0.998177
ENSG00000244493	SLC9A9-AS2	-0.00730522	-2.1913	0.998177
ENSG00000249947	XBP1P1	0.00584392	-0.477125	0.998177
ENSG00000250132	RP11-359B12.2	0.00469974	-0.465458	0.998177
ENSG00000250506	CDK3	0.00549034	-1.12641	0.998177
ENSG00000251304	RP11-321E2.5	-0.00448344	0.979497	0.998177
ENSG00000252498	RNU6-1016P	0.00276566	1.95129	0.998177
ENSG00000252641	RNU6-678P	0.00667328	-2.02579	0.998177
ENSG00000253520	RP11-798K23.5	-0.0063449	-1.52588	0.998177
ENSG00000254709	IGLL5	-0.00531414	1.7448	0.998177
ENSG00000255819	KLRC4-KLRK1	-0.00463262	2.03722	0.998177
ENSG00000255991	RP11-242C24.2	0.00577017	-1.07602	0.998177
ENSG00000256581	NLRP9P	0.00382394	1.58728	0.998177
ENSG00000257122	RRN3P3	-0.0018298	2.74667	0.998177
ENSG00000259865	RP11-488L18.10	0.00347135	2.0301	0.998177
ENSG00000260339	HEXA-AS1	-0.00428803	0.597615	0.998177
ENSG00000260490	RP11-265N6.3	-0.0059357	-1.25848	0.998177
ENSG00000260927	RP11-459F6.3	0.00592026	-1.74178	0.998177
ENSG00000262209	PCDHGB3	0.00444121	0.658809	0.998177
ENSG00000262408	RP11-670E13.3	0.00500194	-0.467819	0.998177
ENSG00000262621	LA16c-306E5.2	-0.00478006	0.632387	0.998177
ENSG00000262837	RP11-304F15.7	-0.00404546	0.297878	0.998177
ENSG00000262919	FAM58A	0.00187452	3.3544	0.998177
ENSG00000263577	AL160291.1	0.00651029	-1.51507	0.998177
ENSG00000264610	MIR4685	-0.0063381	-1.9094	0.998177
ENSG00000265665	AC008391.1	0.00592314	-2.29244	0.998177
ENSG00000267270	PARD6G-AS1	-0.00316671	1.02996	0.998177
ENSG00000267364	RP11-47L3.1	-0.00305371	1.68573	0.998177
ENSG00000267757	C19orf83	0.00578533	-1.05318	0.998177
ENSG00000269713	NBPF9	0.00216308	3.66572	0.998177
ENSG00000269815	CTD-2278I10.4	-0.00545077	-1.1048	0.998177
ENSG00000270012	LL0XNC01-7P3.1	-0.00187742	2.86231	0.998177
ENSG00000270720	RP11-84C13.2	-0.00597273	-1.34764	0.998177
ENSG00000272305	RP11-894J14.5	-0.00452917	-0.230767	0.998177
ENSG00000272980	RP11-517H2.6	0.0034424	1.24401	0.998177
ENSG00000273136	NBPF26	0.00393711	4.90778	0.998177
ENSG00000273247	RP11-83A24.2	-0.00139589	5.03014	0.998177
ENSG00000273568	RP11-417L19.6	0.00376676	0.115473	0.998177
ENSG00000273951	RP4-620E11.8	-0.00528708	-0.794929	0.998177
ENSG00000274340	RP11-435J9.2	-0.00636938	-2.1432	0.998177
ENSG00000274403	CTD-2036P10.6	0.00668762	-2.07688	0.998177
ENSG00000274536	RP6-159A1.4	0.00159908	8.10106	0.998177
ENSG00000275854	RP11-278C7.5	0.0040952	0.56129	0.998177
ENSG00000278600	RP11-81A1.6	0.0017027	5.71544	0.998177
ENSG00000279019	RP11-407G23.2	0.0061227	-2.04755	0.998177
ENSG00000279801	RP11-75C10.6	-0.00299542	1.76721	0.998177
ENSG00000280143	AP000892.6	-0.00690829	-1.80176	0.998177
ENSG00000280156	AC006548.28	0.00737519	-0.579003	0.998177
ENSG00000280184	AL023806.1	-0.00226098	2.01549	0.998177
ENSG00000280202	RP5-1180D12.1	0.00259165	1.85352	0.998177
ENSG00000280402	RP11-20I23.10	-0.00639411	-1.50671	0.998177
ENSG00000280739	EIF1B-AS1	-0.0025092	3.04675	0.998177
ENSG00000118495	PLAGL1	0.00245474	4.47833	0.9982
ENSG00000258839	MC1R	-0.00265869	2.15748	0.9982
ENSG00000235018	RP11-11M20.2	-0.00555949	-0.903026	0.998253
ENSG00000264739	RP11-138I1.2	0.00356079	0.401487	0.998253
ENSG00000083454	P2RX5	-0.00292751	3.00846	0.998263
ENSG00000100226	GTPBP1	-0.00174055	6.22553	0.998263
ENSG00000102393	GLA	-0.00158255	4.33281	0.998263
ENSG00000103326	CAPN15	0.00207813	3.77163	0.998263
ENSG00000104154	SLC30A4	0.00184884	3.23963	0.998263
ENSG00000111371	SLC38A1	-0.00126805	8.68741	0.998263
ENSG00000113368	LMNB1	0.00171271	6.08853	0.998263
ENSG00000136699	SMPD4	0.0016006	3.58356	0.998263
ENSG00000136925	TSTD2	-0.00091023	4.61535	0.998263
ENSG00000138801	PAPSS1	-0.00191383	5.83283	0.998263
ENSG00000141027	NCOR1	-0.00126446	8.1309	0.998263
ENSG00000160199	PKNOX1	0.00142167	4.4153	0.998263
ENSG00000162073	PAQR4	0.00259115	1.69632	0.998263
ENSG00000162366	PDZK1IP1	-0.00519594	5.13318	0.998263
ENSG00000163449	TMEM169	-0.00203532	2.05246	0.998263
ENSG00000171612	SLC25A33	0.00217506	1.72749	0.998263
ENSG00000171649	ZIK1	-0.00195993	3.56361	0.998263
ENSG00000185986	SDHAP3	-0.00178633	2.64764	0.998263
ENSG00000188873	RPL10AP2	-0.00572557	-1.51604	0.998263
ENSG00000203880	PCMTD2	0.0010208	6.58556	0.998263
ENSG00000213033	AURKAPS1	0.0028314	0.874737	0.998263
ENSG00000213160	KLHL23	-0.00387751	0.124179	0.998263
ENSG00000224137	AC079767.4	-0.00603612	-0.700358	0.998263
ENSG00000226049	TLK2P1	-0.00610709	0.145719	0.998263
ENSG00000232373	MTCYBP3	-0.00480321	0.134416	0.998263
ENSG00000233411	RP11-104L21.2	0.00345033	1.91828	0.998263
ENSG00000244151	RP11-148K1.12	-0.00551839	-2.02129	0.998263
ENSG00000246627	CACNA1C-AS1	0.00239029	1.48301	0.998263
ENSG00000250654	RP11-834C11.7	0.00389333	-0.10088	0.998263
ENSG00000255786	RP11-809N8.6	-0.00627389	-2.01791	0.998263
ENSG00000257303	RP11-977G19.11	0.00485489	-0.801235	0.998263
ENSG00000259005	RP3-449M8.6	-0.00431487	-0.297592	0.998263
ENSG00000260517	RP11-426C22.5	-0.0025685	3.24614	0.998263
ENSG00000267279	RP11-879F14.2	-0.00526332	0.0206972	0.998263
ENSG00000270264	NDUFB8P2	-0.00604427	-1.94097	0.998263
ENSG00000272256	RP11-489E7.4	0.00581611	-1.93467	0.998263
ENSG00000272468	RP1-86C11.7	-0.00584742	-1.55376	0.998263
ENSG00000276030	CTD-2027I19.3	-0.00539906	-1.48199	0.998263
ENSG00000276607	AC092910.1	0.00431851	0.0641422	0.998263
ENSG00000278879	AP000560.3	0.00491293	1.20933	0.998263
ENSG00000280116	AC231657.1	0.00570192	-1.75601	0.998263
ENSG00000008441	NFIX	0.00476784	3.72624	0.998343
ENSG00000125962	ARMCX5	-0.00134063	3.69442	0.998343
ENSG00000150873	C2orf50	-0.0056311	-1.81123	0.998343
ENSG00000167380	ZNF226	-0.00175634	5.66036	0.998343
ENSG00000196092	PAX5	0.00395125	4.27342	0.998343
ENSG00000212283	SNORD89	0.00323491	2.93401	0.998343
ENSG00000235313	HM13-IT1	0.00330469	0.474271	0.998343
ENSG00000270894	AC015849.13	0.00277456	0.574326	0.998343
ENSG00000164808	SPIDR	-0.000954239	6.02488	0.998416
ENSG00000005448	WDR54	0.00189082	2.43859	0.99848
ENSG00000108963	DPH1	-0.00176059	2.47991	0.99848
ENSG00000114023	FAM162A	0.00142069	3.44908	0.99848
ENSG00000163131	CTSS	0.00163848	10.952	0.99848
ENSG00000165416	SUGT1	0.00109897	6.02341	0.99848
ENSG00000172339	ALG14	-0.00210913	1.62621	0.99848
ENSG00000198440	ZNF583	0.00247818	3.14804	0.99848
ENSG00000213801	ZNF816-ZNF321P	-0.00213643	1.73711	0.99848
ENSG00000256304	CCDC150P1	-0.00188391	2.71894	0.99848
ENSG00000269948	RP11-248J23.6	0.00438204	0.166588	0.99848
ENSG00000279203	AC005785.5	-0.00421946	-0.445172	0.99848
ENSG00000099337	KCNK6	-0.00113816	4.62359	0.99862
ENSG00000133056	PIK3C2B	0.00226485	4.04976	0.99862
ENSG00000213090	AC007256.5	-0.0022411	3.21605	0.99873
ENSG00000170296	GABARAP	-0.00158259	4.17661	0.998951
ENSG00000254328	CTC-308K20.4	-0.00328956	0.200343	0.998951
ENSG00000115935	WIPF1	-0.00156819	8.43495	0.998972
ENSG00000266714	MYO15B	-0.00213135	5.97046	0.998972
ENSG00000276966	HIST1H4E	-0.00246215	6.31878	0.998972
ENSG00000198089	SFI1	-0.00146189	6.00679	0.998995
ENSG00000224547	ZNF619P1	-0.00564771	-2.38462	0.999001
ENSG00000107521	HPS1	-0.00266966	6.76595	0.999016
ENSG00000167244	IGF2	0.00715263	-1.80422	0.999305
ENSG00000183397	C19orf71	0.00378024	-0.403587	0.999333
ENSG00000226015	CCT8P1	0.00293502	1.36726	0.999333
ENSG00000251726	RNU7-41P	-0.00520186	-1.18185	0.999333
ENSG00000001561	ENPP4	-0.00137781	4.69191	0.999341
ENSG00000004838	ZMYND10	-0.00230141	0.247868	0.999341
ENSG00000005238	FAM214B	-0.00158533	6.11133	0.999341
ENSG00000005249	PRKAR2B	-0.00282771	6.12546	0.999341
ENSG00000005889	ZFX	-0.000215807	7.01303	0.999341
ENSG00000007392	LUC7L	-0.000467116	5.36158	0.999341
ENSG00000007545	CRAMP1L	-0.00193887	2.98866	0.999341
ENSG00000008300	CELSR3	0.000796923	1.37981	0.999341
ENSG00000008311	AASS	0.00153757	2.03056	0.999341
ENSG00000013306	SLC25A39	0.00289358	9.81789	0.999341
ENSG00000013392	RWDD2A	-0.00125779	1.82403	0.999341
ENSG00000013725	CD6	0.00089649	5.91528	0.999341
ENSG00000021488	SLC7A9	0.00157613	-2.26772	0.999341
ENSG00000029364	SLC39A9	0.000251605	6.38633	0.999341
ENSG00000030419	IKZF2	0.000962665	6.40807	0.999341
ENSG00000038210	PI4K2B	0.0011635	3.31796	0.999341
ENSG00000040341	STAU2	0.000666467	5.66378	0.999341
ENSG00000044446	PHKA2	-0.000798978	5.77396	0.999341
ENSG00000047188	YTHDC2	0.000796177	6.20759	0.999341
ENSG00000049860	HEXB	0.000714404	6.24914	0.999341
ENSG00000050426	LETMD1	-0.000795567	5.61392	0.999341
ENSG00000052749	RRP12	-0.000939936	5.31919	0.999341
ENSG00000053524	MCF2L2	0.00272839	3.01903	0.999341
ENSG00000054356	PTPRN	-0.00457731	-1.95401	0.999341
ENSG00000054793	ATP9A	0.00229997	3.15406	0.999341
ENSG00000055609	KMT2C	-0.00152475	8.80786	0.999341
ENSG00000055917	PUM2	0.00037427	8.13833	0.999341
ENSG00000058453	CROCC	0.00146755	3.73549	0.999341
ENSG00000058866	DGKG	0.00159856	4.56154	0.999341
ENSG00000063180	CA11	-0.00199906	-0.225263	0.999341
ENSG00000065183	WDR3	-0.000276035	5.29454	0.999341
ENSG00000065427	KARS	-0.000705775	6.80667	0.999341
ENSG00000066117	SMARCD1	-0.000788836	4.41121	0.999341
ENSG00000067057	PFKP	0.000391451	5.07889	0.999341
ENSG00000067066	SP100	-0.000481735	8.62821	0.999341
ENSG00000067533	RRP15	0.0013117	3.91901	0.999341
ENSG00000068097	HEATR6	-0.000823762	4.69764	0.999341
ENSG00000068654	POLR1A	-0.000785121	4.94792	0.999341
ENSG00000070831	CDC42	-0.00110375	8.66205	0.999341
ENSG00000074695	LMAN1	0.000330766	5.94362	0.999341
ENSG00000075618	FSCN1	-0.00247098	-0.163089	0.999341
ENSG00000075651	PLD1	0.000821783	4.63573	0.999341
ENSG00000075702	WDR62	0.00104862	0.0118427	0.999341
ENSG00000076242	MLH1	-0.000309418	5.26895	0.999341
ENSG00000076555	ACACB	0.00145898	3.94014	0.999341
ENSG00000076924	XAB2	-0.000793641	4.3704	0.999341
ENSG00000077420	APBB1IP	-0.00100087	7.15777	0.999341
ENSG00000079246	XRCC5	0.000589832	8.76028	0.999341
ENSG00000079616	KIF22	-0.00102088	4.97478	0.999341
ENSG00000079974	RABL2B	-0.00125329	2.36397	0.999341
ENSG00000080166	DCT	0.0037605	-1.06879	0.999341
ENSG00000081087	OSTM1	-0.000455848	6.20449	0.999341
ENSG00000081177	EXD2	0.000606555	3.22068	0.999341
ENSG00000082212	ME2	0.000746616	6.52324	0.999341
ENSG00000082293	COL19A1	0.0018	4.41935	0.999341
ENSG00000083290	ULK2	0.000309632	4.84901	0.999341
ENSG00000083312	TNPO1	-0.000920828	7.94354	0.999341
ENSG00000083845	RPS5	0.00202715	7.63387	0.999341
ENSG00000083896	YTHDC1	-0.000540192	7.40007	0.999341
ENSG00000085377	PREP	-0.000973726	4.69963	0.999341
ENSG00000085563	ABCB1	0.00162251	4.42399	0.999341
ENSG00000085872	CHERP	0.00072384	2.86187	0.999341
ENSG00000086712	TXLNG	0.000792557	4.82306	0.999341
ENSG00000086758	HUWE1	0.00149639	7.63851	0.999341
ENSG00000087111	PIGS	-0.000734084	4.85635	0.999341
ENSG00000087191	PSMC5	-0.000233071	5.2647	0.999341
ENSG00000087258	GNAO1	-0.00211075	0.469512	0.999341
ENSG00000087884	AAMDC	-0.00122418	1.10839	0.999341
ENSG00000087995	METTL2A	0.000365111	3.3086	0.999341
ENSG00000088451	TGDS	-0.00126159	3.76958	0.999341
ENSG00000088538	DOCK3	-0.00203064	1.97829	0.999341
ENSG00000088992	TESC	0.00334485	6.17064	0.999341
ENSG00000090054	SPTLC1	0.000692206	5.89954	0.999341
ENSG00000092201	SUPT16H	-0.000934893	6.78503	0.999341
ENSG00000092758	COL9A3	0.00331663	1.42908	0.999341
ENSG00000099810	MTAP	-0.000363268	5.29642	0.999341
ENSG00000099904	ZDHHC8	-0.00165143	2.81444	0.999341
ENSG00000100218	RSPH14	0.00453353	-0.216458	0.999341
ENSG00000100280	AP1B1	0.000718914	5.28968	0.999341
ENSG00000100346	CACNA1I	-0.00250215	3.11862	0.999341
ENSG00000100393	EP300	0.000629726	7.14297	0.999341
ENSG00000100564	PIGH	0.000921139	3.75055	0.999341
ENSG00000100722	ZC3H14	0.000726403	5.66998	0.999341
ENSG00000100814	CCNB1IP1	0.00138711	3.63134	0.999341
ENSG00000101104	PABPC1L	0.00165416	3.2745	0.999341
ENSG00000101337	TM9SF4	0.000620624	5.11464	0.999341
ENSG00000101407	TTI1	-0.000752859	5.28157	0.999341
ENSG00000101695	RNF125	0.000701588	5.49109	0.999341
ENSG00000101888	NXT2	0.00140821	3.18027	0.999341
ENSG00000102309	PIN4	-0.0015592	2.64187	0.999341
ENSG00000102383	ZDHHC15	0.0017222	-0.856562	0.999341
ENSG00000102543	CDADC1	0.000769172	3.52848	0.999341
ENSG00000102786	INTS6	-0.000409179	7.54261	0.999341
ENSG00000103381	CPPED1	0.000862978	8.76511	0.999341
ENSG00000103591	AAGAB	-0.000357266	5.302	0.999341
ENSG00000103707	MTFMT	-0.000390856	3.75303	0.999341
ENSG00000104626	ERI1	-0.00116314	4.63813	0.999341
ENSG00000104921	FCER2	-0.00192437	1.31273	0.999341
ENSG00000104936	DMPK	0.00240733	1.20097	0.999341
ENSG00000104976	SNAPC2	0.00226191	1.41575	0.999341
ENSG00000104979	C19orf53	0.00102807	3.40921	0.999341
ENSG00000105202	FBL	-0.000657583	5.13534	0.999341
ENSG00000105699	LSR	-0.0010562	1.72904	0.999341
ENSG00000105982	RNF32	0.0033248	-0.741984	0.999341
ENSG00000105993	DNAJB6	0.000903924	6.9482	0.999341
ENSG00000106336	FBXO24	-0.00282011	-0.408537	0.999341
ENSG00000106341	PPP1R17	0.0072627	-1.26161	0.999341
ENSG00000106355	LSM5	-0.000667668	2.89747	0.999341
ENSG00000106617	PRKAG2	-0.000399731	5.01241	0.999341
ENSG00000106638	TBL2	0.000588964	4.29891	0.999341
ENSG00000106993	CDC37L1	-0.00100835	4.1157	0.999341
ENSG00000107021	TBC1D13	0.000853864	3.61297	0.999341
ENSG00000107371	EXOSC3	-0.000426414	4.86185	0.999341
ENSG00000107537	PHYH	0.00060001	2.03216	0.999341
ENSG00000107643	MAPK8	0.000470561	5.5886	0.999341
ENSG00000107959	PITRM1	0.00066083	5.60348	0.999341
ENSG00000108298	RPL19	0.00121736	9.21111	0.999341
ENSG00000108379	WNT3	0.00463011	-2.48769	0.999341
ENSG00000108523	RNF167	-0.000779068	4.85349	0.999341
ENSG00000108829	LRRC59	-0.000576626	5.7925	0.999341
ENSG00000110400	PVRL1	0.0017235	1.4296	0.999341
ENSG00000110492	MDK	0.00224225	-1.42367	0.999341
ENSG00000110756	HPS5	0.000713566	5.39692	0.999341
ENSG00000110925	CSRNP2	0.000738874	4.35679	0.999341
ENSG00000111011	RSRC2	-0.000750667	6.85925	0.999341
ENSG00000111276	CDKN1B	0.000306581	7.34919	0.999341
ENSG00000111348	ARHGDIB	0.000698779	9.55959	0.999341
ENSG00000111596	CNOT2	-0.000373117	7.12542	0.999341
ENSG00000111785	RIC8B	-0.000367083	4.81978	0.999341
ENSG00000112365	ZBTB24	0.000368483	5.53049	0.999341
ENSG00000113296	THBS4	0.00203104	0.314828	0.999341
ENSG00000113712	CSNK1A1	-0.000402415	6.87062	0.999341
ENSG00000113732	ATP6V0E1	-0.000644151	7.04802	0.999341
ENSG00000113966	ARL6	-0.00216422	2.40096	0.999341
ENSG00000114204	SERPINI2	0.00253211	0.029906	0.999341
ENSG00000114812	VIPR1	-0.00192435	3.96541	0.999341
ENSG00000115239	GPR75-ASB3	0.000749124	2.84403	0.999341
ENSG00000116514	RNF19B	-0.00113369	5.63438	0.999341
ENSG00000116525	TRIM62	-0.00118054	2.53122	0.999341
ENSG00000116574	RHOU	0.00179936	4.77473	0.999341
ENSG00000116690	PRG4	-0.00496107	-2.29854	0.999341
ENSG00000116977	LGALS8	-0.000731985	7.22047	0.999341
ENSG00000117010	ZNF684	0.00149035	1.8576	0.999341
ENSG00000117242	PINK1-AS	-0.000603464	2.95496	0.999341
ENSG00000117322	CR2	0.00301595	2.85751	0.999341
ENSG00000117419	ERI3	0.00121703	3.41867	0.999341
ENSG00000117560	FASLG	-0.00215013	2.93119	0.999341
ENSG00000117691	NENF	-0.00143843	2.89017	0.999341
ENSG00000117748	RPA2	0.000896341	5.80142	0.999341
ENSG00000117899	MESDC2	0.00051533	5.55813	0.999341
ENSG00000118596	SLC16A7	-0.000800921	6.44996	0.999341
ENSG00000119421	NDUFA8	-0.000642872	2.98373	0.999341
ENSG00000119688	ABCD4	-0.000607782	4.35959	0.999341
ENSG00000119711	ALDH6A1	-0.00119732	4.06615	0.999341
ENSG00000120063	GNA13	0.000839272	8.18354	0.999341
ENSG00000120802	TMPO	0.000744988	7.48468	0.999341
ENSG00000120868	APAF1	-0.000650165	7.82621	0.999341
ENSG00000121316	PLBD1	0.0012973	8.10703	0.999341
ENSG00000121691	CAT	0.00135061	8.23798	0.999341
ENSG00000121716	PILRB	-0.00272175	3.55747	0.999341
ENSG00000122035	RASL11A	0.00274749	1.08138	0.999341
ENSG00000122257	RBBP6	0.000392609	6.74001	0.999341
ENSG00000122507	BBS9	-0.000625318	5.03129	0.999341
ENSG00000122728	TAF1L	-0.00149685	-1.27692	0.999341
ENSG00000122779	TRIM24	0.000716039	5.5448	0.999341
ENSG00000123094	RASSF8	0.00268675	-1.2385	0.999341
ENSG00000123095	BHLHE41	0.00483234	-0.636101	0.999341
ENSG00000123144	C19orf43	0.000560808	4.98398	0.999341
ENSG00000123146	CD97	-0.00141784	8.37504	0.999341
ENSG00000123353	ORMDL2	-0.0005508	4.76237	0.999341
ENSG00000123836	PFKFB2	-0.000877321	4.99395	0.999341
ENSG00000123983	ACSL3	0.000452322	5.66673	0.999341
ENSG00000124191	TOX2	-0.00193896	-1.53327	0.999341
ENSG00000124209	RAB22A	0.00030651	6.13436	0.999341
ENSG00000124357	NAGK	0.000466392	7.37839	0.999341
ENSG00000124374	PAIP2B	0.000982904	3.50984	0.999341
ENSG00000124399	RP11-663P9.2	0.00419494	-2.6678	0.999341
ENSG00000124613	ZNF391	0.00147321	0.53081	0.999341
ENSG00000124942	AHNAK	0.00157417	11.7131	0.999341
ENSG00000125450	NUP85	0.000683936	4.74808	0.999341
ENSG00000125510	OPRL1	-0.00150344	2.86933	0.999341
ENSG00000126088	UROD	0.00134019	4.67369	0.999341
ENSG00000126091	ST3GAL3	0.000718656	2.85176	0.999341
ENSG00000126254	RBM42	-0.00134649	3.08127	0.999341
ENSG00000126261	UBA2	-0.000429991	6.19166	0.999341
ENSG00000126945	HNRNPH2	-0.000866789	6.43682	0.999341
ENSG00000127080	IPPK	-0.000348845	3.99369	0.999341
ENSG00000127311	HELB	0.000778216	7.14489	0.999341
ENSG00000127334	DYRK2	-0.00102685	7.64415	0.999341
ENSG00000127419	TMEM175	-0.00152939	3.36855	0.999341
ENSG00000127481	UBR4	0.000735103	8.26741	0.999341
ENSG00000128191	DGCR8	0.000456867	4.5682	0.999341
ENSG00000128513	POT1	-0.000594823	4.67693	0.999341
ENSG00000128626	MRPS12	0.000487353	3.04242	0.999341
ENSG00000129535	NRL	0.00237064	0.689942	0.999341
ENSG00000129595	EPB41L4A	0.00197467	2.48615	0.999341
ENSG00000129911	KLF16	0.00156646	2.87106	0.999341
ENSG00000130119	GNL3L	0.00066735	5.52826	0.999341
ENSG00000130560	UBAC1	-0.000403264	4.95293	0.999341
ENSG00000130561	SAG	-0.00304491	-1.90758	0.999341
ENSG00000130772	MED18	0.000720732	4.40539	0.999341
ENSG00000130810	PPAN	-0.00229495	1.0958	0.999341
ENSG00000130818	ZNF426	-0.000575174	4.99386	0.999341
ENSG00000131100	ATP6V1E1	0.000796586	6.30924	0.999341
ENSG00000131196	NFATC1	0.000649211	3.84546	0.999341
ENSG00000131203	IDO1	-0.00133177	2.79133	0.999341
ENSG00000131495	NDUFA2	0.000522503	4.15144	0.999341
ENSG00000131504	DIAPH1	-0.00075479	6.87593	0.999341
ENSG00000131788	PIAS3	-0.00152876	2.66617	0.999341
ENSG00000132017	DCAF15	0.001134	4.01293	0.999341
ENSG00000132182	NUP210	-0.00158114	6.95706	0.999341
ENSG00000132604	TERF2	-0.000613882	4.56113	0.999341
ENSG00000132704	FCRL2	-0.00300417	4.40475	0.999341
ENSG00000132781	MUTYH	0.00118706	3.3571	0.999341
ENSG00000134049	IER3IP1	0.00189683	2.6081	0.999341
ENSG00000134146	DPH6	-0.00160524	3.48306	0.999341
ENSG00000134571	MYBPC3	0.0016416	2.26696	0.999341
ENSG00000135052	GOLM1	-0.00101857	3.054	0.999341
ENSG00000135127	CCDC64	-0.000946272	3.67333	0.999341
ENSG00000135211	TMEM60	0.0011307	3.31685	0.999341
ENSG00000135426	TESPA1	0.00058632	6.05941	0.999341
ENSG00000135541	AHI1	0.00216768	3.81022	0.999341
ENSG00000135597	REPS1	-0.000511998	5.92315	0.999341
ENSG00000135722	FBXL8	-0.00100283	1.72593	0.999341
ENSG00000135723	FHOD1	0.00168249	3.40988	0.999341
ENSG00000135740	SLC9A5	0.00174021	-0.624294	0.999341
ENSG00000135747	ZNF670	0.00185795	-2.17556	0.999341
ENSG00000135862	LAMC1	0.00290467	2.67804	0.999341
ENSG00000135940	COX5B	0.000415805	5.20968	0.999341
ENSG00000136261	BZW2	0.000509912	4.58169	0.999341
ENSG00000136315	RP11-84C10.2	-0.00176682	-1.25266	0.999341
ENSG00000136371	MTHFS	0.00121946	2.13682	0.999341
ENSG00000136450	SRSF1	-0.000652566	7.56592	0.999341
ENSG00000136518	ACTL6A	-0.00105252	4.6197	0.999341
ENSG00000136720	HS6ST1	-0.00118561	2.76911	0.999341
ENSG00000136897	MRPL50	-0.00195493	4.28934	0.999341
ENSG00000136930	PSMB7	0.000406957	5.37723	0.999341
ENSG00000136932	C9orf156	-0.000578226	5.69324	0.999341
ENSG00000137135	ARHGEF39	-0.00157282	-1.6604	0.999341
ENSG00000137460	FHDC1	0.00192797	1.34332	0.999341
ENSG00000137478	FCHSD2	-0.000851827	5.41097	0.999341
ENSG00000137501	SYTL2	-0.00237493	6.35855	0.999341
ENSG00000137760	ALKBH8	0.000426298	4.37025	0.999341
ENSG00000137970	RPL7P9	-0.0039159	0.644334	0.999341
ENSG00000138738	PRDM5	0.00159535	3.82172	0.999341
ENSG00000139133	ALG10	0.00105936	3.9744	0.999341
ENSG00000139160	METTL20	-0.00217584	1.58521	0.999341
ENSG00000139174	PRICKLE1	0.0017315	2.63776	0.999341
ENSG00000139233	LLPH	0.000866151	4.86864	0.999341
ENSG00000139343	SNRPF	-0.000758993	3.21764	0.999341
ENSG00000139437	TCHP	0.000403647	5.04848	0.999341
ENSG00000139974	SLC38A6	0.000636908	3.54821	0.999341
ENSG00000140006	WDR89	0.00122258	3.90949	0.999341
ENSG00000140092	FBLN5	0.00257462	2.20238	0.999341
ENSG00000140280	LYSMD2	-0.00120549	4.3751	0.999341
ENSG00000141013	GAS8	-0.000669875	1.68649	0.999341
ENSG00000141098	GFOD2	-0.000535355	4.93074	0.999341
ENSG00000141424	SLC39A6	-0.000374122	5.21027	0.999341
ENSG00000141425	RPRD1A	0.000279113	5.88171	0.999341
ENSG00000141458	NPC1	0.00118564	5.80554	0.999341
ENSG00000141646	SMAD4	-0.000244216	6.90644	0.999341
ENSG00000142082	SIRT3	0.000739403	3.1011	0.999341
ENSG00000142156	COL6A1	0.00466508	-0.584848	0.999341
ENSG00000142396	ERVK3-1	-0.000652835	5.2658	0.999341
ENSG00000142784	WDTC1	-0.00152397	6.01877	0.999341
ENSG00000143437	ARNT	-0.000749747	6.37549	0.999341
ENSG00000143479	DYRK3	0.00157274	1.98473	0.999341
ENSG00000143761	ARF1	-0.00114883	7.62798	0.999341
ENSG00000143919	CAMKMT	-0.000817809	3.5769	0.999341
ENSG00000143971	ETAA1	-0.00100655	3.58912	0.999341
ENSG00000144021	CIAO1	-0.000245885	6.22767	0.999341
ENSG00000144647	POMGNT2	0.0013064	2.17043	0.999341
ENSG00000144712	CAND2	0.00278508	-0.427738	0.999341
ENSG00000144959	NCEH1	-0.00139933	3.56556	0.999341
ENSG00000145220	LYAR	-0.000859316	4.51041	0.999341
ENSG00000145284	SCD5	-0.00201977	1.07186	0.999341
ENSG00000145451	GLRA3	0.00295396	-2.46303	0.999341
ENSG00000145833	DDX46	-0.000802541	6.60025	0.999341
ENSG00000146063	TRIM41	-0.000733806	4.88683	0.999341
ENSG00000146223	RPL7L1	-0.000337925	6.33814	0.999341
ENSG00000146250	PRSS35	0.00576023	-2.04265	0.999341
ENSG00000146281	PM20D2	0.000541818	3.97694	0.999341
ENSG00000146416	AIG1	-0.00136045	3.66882	0.999341
ENSG00000146574	CCZ1B	-0.000898125	3.6597	0.999341
ENSG00000147459	DOCK5	-0.000719217	8.90802	0.999341
ENSG00000147475	ERLIN2	0.000264342	5.244	0.999341
ENSG00000147533	GOLGA7	-0.000385185	6.05933	0.999341
ENSG00000147789	ZNF7	-0.000490944	4.61829	0.999341
ENSG00000148090	AUH	0.000582455	4.25052	0.999341
ENSG00000149196	C11orf73	-0.000775747	3.92	0.999341
ENSG00000149308	NPAT	-0.000878243	6.97646	0.999341
ENSG00000149591	TAGLN	0.00166238	3.29257	0.999341
ENSG00000150687	PRSS23	0.00366579	4.20693	0.999341
ENSG00000150967	ABCB9	0.00158394	1.38764	0.999341
ENSG00000151239	TWF1	0.00104801	4.74603	0.999341
ENSG00000151500	THYN1	-0.000741372	4.40618	0.999341
ENSG00000151846	PABPC3	-0.00191814	-1.02046	0.999341
ENSG00000152672	CLEC4F	0.00705287	0.274714	0.999341
ENSG00000154001	PPP2R5E	0.00107242	5.28735	0.999341
ENSG00000154079	C6orf57	-0.00122345	2.23985	0.999341
ENSG00000156140	ADAMTS3	-0.00407695	-1.82479	0.999341
ENSG00000156162	DPY19L4	0.000434935	4.02604	0.999341
ENSG00000156381	ANKRD9	0.00197564	3.27529	0.999341
ENSG00000156475	PPP2R2B	-0.00171899	3.80486	0.999341
ENSG00000156521	TYSND1	-0.000957317	4.2949	0.999341
ENSG00000157470	FAM81A	-0.00304222	-0.624983	0.999341
ENSG00000158006	PAFAH2	0.00106477	4.81882	0.999341
ENSG00000158545	ZC3H18	0.00129808	4.1192	0.999341
ENSG00000158691	ZSCAN12	0.00122325	4.07308	0.999341
ENSG00000159079	C21orf59	0.000976412	2.94858	0.999341
ENSG00000159216	RUNX1	-0.00153075	6.25575	0.999341
ENSG00000159459	UBR1	-0.00071179	6.85531	0.999341
ENSG00000159899	NPR2	-0.002247	1.52139	0.999341
ENSG00000160117	ANKLE1	-0.00217309	0.323224	0.999341
ENSG00000160124	CCDC58	0.000848527	1.569	0.999341
ENSG00000160688	FLAD1	0.000397218	4.44814	0.999341
ENSG00000160908	ZNF394	-0.000317038	6.28918	0.999341
ENSG00000161016	RPL8	-0.000833454	7.9782	0.999341
ENSG00000161267	BDH1	0.000852113	3.29402	0.999341
ENSG00000161526	SAP30BP	0.000731844	6.03968	0.999341
ENSG00000161847	RAVER1	-0.00203181	2.52208	0.999341
ENSG00000161929	SCIMP	0.00112083	5.29812	0.999341
ENSG00000162702	ZNF281	0.000782311	6.71281	0.999341
ENSG00000162733	DDR2	0.00314027	0.266695	0.999341
ENSG00000162736	NCSTN	-0.00177715	5.31906	0.999341
ENSG00000163214	DHX57	0.000502454	5.20152	0.999341
ENSG00000163517	HDAC11	-0.0015956	2.00171	0.999341
ENSG00000163565	IFI16	0.000584201	8.05478	0.999341
ENSG00000163607	GTPBP8	-0.00142043	3.65585	0.999341
ENSG00000163703	CRELD1	-0.00112175	3.5002	0.999341
ENSG00000163781	TOPBP1	0.000601244	6.59267	0.999341
ENSG00000163904	SENP2	-0.000536316	5.34171	0.999341
ENSG00000164124	TMEM144	0.00222198	3.23977	0.999341
ENSG00000164125	FAM198B	0.000720133	5.95186	0.999341
ENSG00000164144	ARFIP1	0.000570765	5.86988	0.999341
ENSG00000164199	GPR98	-0.00146572	-0.497585	0.999341
ENSG00000164509	IL31RA	-0.00353383	-0.0943237	0.999341
ENSG00000164898	C7orf55	-0.00238017	-0.0652587	0.999341
ENSG00000164976	KIAA1161	-0.00133514	-0.833416	0.999341
ENSG00000165555	NOXRED1	-0.00175315	1.46295	0.999341
ENSG00000165633	VSTM4	-0.00162968	-2.37102	0.999341
ENSG00000165802	NSMF	0.00144405	3.70429	0.999341
ENSG00000166105	GLB1L3	0.0045808	-1.08488	0.999341
ENSG00000166140	ZFYVE19	0.000418809	3.95157	0.999341
ENSG00000166170	BAG5	-0.000293493	5.99771	0.999341
ENSG00000166188	ZNF319	-0.000805261	4.08493	0.999341
ENSG00000166471	TMEM41B	-0.000896523	4.66623	0.999341
ENSG00000166523	CLEC4E	0.00180358	6.30041	0.999341
ENSG00000166913	YWHAB	0.000804986	8.57673	0.999341
ENSG00000166924	NYAP1	-0.00342098	-2.24528	0.999341
ENSG00000167004	PDIA3	0.000303916	6.43525	0.999341
ENSG00000167046	RP11-93B14.6	-0.00232214	-1.90888	0.999341
ENSG00000167384	ZNF180	-0.00157525	4.61099	0.999341
ENSG00000167615	LENG8	-0.00103399	5.51706	0.999341
ENSG00000167645	YIF1B	0.00188594	3.08828	0.999341
ENSG00000167747	C19orf48	0.000764348	3.23805	0.999341
ENSG00000168137	SETD5	0.00109213	6.96334	0.999341
ENSG00000168152	THAP9	-0.00092529	2.31712	0.999341
ENSG00000168275	COA6	0.00180428	2.14488	0.999341
ENSG00000168374	ARF4	-0.000503003	5.65069	0.999341
ENSG00000168386	FILIP1L	-0.00112872	0.229687	0.999341
ENSG00000168575	SLC20A2	0.000471304	4.54003	0.999341
ENSG00000168615	ADAM9	0.000602264	4.9422	0.999341
ENSG00000169071	ROR2	0.00526837	-2.60761	0.999341
ENSG00000169118	CSNK1G1	-0.000370075	4.9099	0.999341
ENSG00000169131	ZNF354A	0.00208517	4.03751	0.999341
ENSG00000169519	METTL15	0.000833662	3.88676	0.999341
ENSG00000169570	DTWD2	-0.00045276	2.72891	0.999341
ENSG00000169696	ASPSCR1	0.000491263	3.07573	0.999341
ENSG00000169981	ZNF35	0.00128944	3.26769	0.999341
ENSG00000170085	SIMC1	0.000528719	3.44064	0.999341
ENSG00000170265	ZNF282	0.000730581	3.79202	0.999341
ENSG00000170558	CDH2	-0.00394897	0.720344	0.999341
ENSG00000170606	HSPA4	-0.000777457	6.48068	0.999341
ENSG00000171262	FAM98B	-0.00137636	4.09117	0.999341
ENSG00000171314	PGAM1	0.00110074	4.75328	0.999341
ENSG00000171634	BPTF	-0.000908066	7.89217	0.999341
ENSG00000171657	GPR82	0.00151912	1.11314	0.999341
ENSG00000171954	CYP4F22	0.00460889	-0.699446	0.999341
ENSG00000172613	RAD9A	-0.00105668	2.29222	0.999341
ENSG00000172738	TMEM217	-0.0026166	-1.8176	0.999341
ENSG00000172817	CYP7B1	0.00321993	-0.769542	0.999341
ENSG00000172890	NADSYN1	0.000396614	6.61102	0.999341
ENSG00000173578	XCR1	0.00159783	-2.34473	0.999341
ENSG00000173726	TOMM20	0.00042915	6.10175	0.999341
ENSG00000173890	GPR160	0.000743094	4.35313	0.999341
ENSG00000174165	ZDHHC24	0.000646081	3.58829	0.999341
ENSG00000174233	ADCY6	-0.0042069	-0.845019	0.999341
ENSG00000174776	WDR49	-0.000974845	2.70126	0.999341
ENSG00000175309	PHYKPL	0.000460838	6.38839	0.999341
ENSG00000175449	RFESD	-0.00191338	2.33755	0.999341
ENSG00000175773	RP11-121M22.1	-0.00196615	0.285868	0.999341
ENSG00000176049	JAKMIP2	0.00168725	3.99035	0.999341
ENSG00000176593	CTD-2368P22.1	0.000902289	3.42446	0.999341
ENSG00000176909	MAMSTR	0.00170632	-1.66428	0.999341
ENSG00000176986	SEC24C	-0.000378987	6.64675	0.999341
ENSG00000177169	ULK1	-0.00193862	4.48403	0.999341
ENSG00000177173	NAP1L4P1	-0.000430602	3.89585	0.999341
ENSG00000177359	RP11-551L14.1	-0.00544144	-0.17506	0.999341
ENSG00000177406	RP11-218M22.1	0.00122383	4.57199	0.999341
ENSG00000177694	NAALADL2	0.0033296	-1.46075	0.999341
ENSG00000177854	TMEM187	0.00121699	1.76994	0.999341
ENSG00000178078	STAP2	0.00236938	-1.53077	0.999341
ENSG00000178115	GOLGA8Q	-0.00316264	-2.33856	0.999341
ENSG00000178199	ZC3H12D	0.00090792	4.90367	0.999341
ENSG00000178307	TMEM11	0.00064436	3.22258	0.999341
ENSG00000178460	MCMDC2	-0.00439876	-1.49307	0.999341
ENSG00000178764	ZHX2	-0.000458211	4.31741	0.999341
ENSG00000178999	AURKB	0.00388882	-1.01968	0.999341
ENSG00000179134	SAMD4B	-0.00101622	4.48385	0.999341
ENSG00000179144	GIMAP7	0.00112846	6.68365	0.999341
ENSG00000179899	PHC1P1	-0.00225999	-0.455646	0.999341
ENSG00000179965	ZNF771	0.00298106	-0.0837586	0.999341
ENSG00000180089	TMEM86B	0.00223341	1.14186	0.999341
ENSG00000180817	PPA1	0.000960213	4.60247	0.999341
ENSG00000180881	CAPS2	0.00121304	2.65803	0.999341
ENSG00000180914	OXTR	0.00258861	-0.504627	0.999341
ENSG00000181026	AEN	-0.00121831	4.88812	0.999341
ENSG00000181924	COA4	0.00100799	3.67704	0.999341
ENSG00000182742	HOXB4	-0.00180794	1.10135	0.999341
ENSG00000182831	C16orf72	0.00061759	8.07317	0.999341
ENSG00000182952	HMGN4	-0.000370621	6.10396	0.999341
ENSG00000183092	BEGAIN	0.00654637	-0.234777	0.999341
ENSG00000183199	HSP90AB3P	0.00299046	-1.05326	0.999341
ENSG00000183765	CHEK2	-0.00106612	2.74609	0.999341
ENSG00000183814	LIN9	-0.000877956	2.20454	0.999341
ENSG00000183826	BTBD9	-0.000794161	5.72123	0.999341
ENSG00000183978	COA3	0.000556402	3.48605	0.999341
ENSG00000184220	CMSS1	0.000797042	2.95023	0.999341
ENSG00000184451	CCR10	0.0045806	-0.967597	0.999341
ENSG00000184719	RNLS	-0.000727868	1.41318	0.999341
ENSG00000184840	TMED9	-0.000730995	5.32422	0.999341
ENSG00000184988	TMEM106A	0.000787327	3.46516	0.999341
ENSG00000185122	HSF1	0.00066722	3.85468	0.999341
ENSG00000185189	NRBP2	0.00091924	2.23557	0.999341
ENSG00000185305	ARL15	-0.0011807	4.76842	0.999341
ENSG00000185404	SP140L	-0.00107932	6.10718	0.999341
ENSG00000185518	SV2B	-0.00251633	-1.62291	0.999341
ENSG00000185527	PDE6G	-0.00253583	-0.859621	0.999341
ENSG00000185697	MYBL1	0.000968251	6.09382	0.999341
ENSG00000185838	GNB1L	0.00133215	1.605	0.999341
ENSG00000185875	THNSL1	0.001449	2.7957	0.999341
ENSG00000185880	TRIM69	-0.000652821	6.2263	0.999341
ENSG00000185955	C7orf61	-0.00194073	-1.59245	0.999341
ENSG00000186026	ZNF284	-0.000630949	1.27409	0.999341
ENSG00000186088	GSAP	0.00131987	6.66786	0.999341
ENSG00000186184	POLR1D	0.00169674	6.12857	0.999341
ENSG00000186185	KIF18B	0.00319982	-0.359383	0.999341
ENSG00000186354	C9orf47	-0.00239801	1.948	0.999341
ENSG00000186687	LYRM7	0.000628528	4.56181	0.999341
ENSG00000186862	PDZD7	-0.00281586	-1.77919	0.999341
ENSG00000187037	GPR141	-0.00115703	4.87096	0.999341
ENSG00000187051	RPS19BP1	-0.00042078	4.2128	0.999341
ENSG00000187815	ZFP69	-0.000806444	2.80523	0.999341
ENSG00000187912	CLEC17A	-0.00164595	2.56168	0.999341
ENSG00000188559	RALGAPA2	0.00083297	7.79749	0.999341
ENSG00000188681	TEKT4P2	0.00487122	-1.74245	0.999341
ENSG00000189144	ZNF573	0.00103707	3.63196	0.999341
ENSG00000189223	PAX8-AS1	0.00533314	3.33137	0.999341
ENSG00000196116	TDRD7	0.000712863	5.92299	0.999341
ENSG00000196118	C16orf93	0.000699468	1.50705	0.999341
ENSG00000196187	TMEM63A	0.00117011	6.44824	0.999341
ENSG00000196358	NTNG2	0.00213272	4.83528	0.999341
ENSG00000196850	PPTC7	0.000604155	6.49317	0.999341
ENSG00000196872	KIAA1211L	0.0032168	1.07558	0.999341
ENSG00000196976	LAGE3	0.00153557	2.10505	0.999341
ENSG00000197020	ZNF100	-0.00160478	4.73624	0.999341
ENSG00000197142	ACSL5	0.000298006	6.27013	0.999341
ENSG00000197182	MIRLET7BHG	-0.000524015	3.15649	0.999341
ENSG00000197208	SLC22A4	-0.00178846	5.53431	0.999341
ENSG00000197548	ATG7	0.000800492	6.50844	0.999341
ENSG00000197622	CDC42SE1	0.000378315	9.70423	0.999341
ENSG00000197705	KLHL14	0.0030099	2.44012	0.999341
ENSG00000197818	SLC9A8	0.000720549	5.45125	0.999341
ENSG00000197872	FAM49A	0.000759956	7.48233	0.999341
ENSG00000197927	C2orf27A	-0.00584242	0.55378	0.999341
ENSG00000197965	MPZL1	-0.00109448	6.5892	0.999341
ENSG00000197980	LEKR1	-0.00155855	-0.260333	0.999341
ENSG00000198015	MRPL42	0.00104109	5.19793	0.999341
ENSG00000198087	CD2AP	-0.00129893	5.66269	0.999341
ENSG00000198108	CHSY3	0.0050226	-1.79884	0.999341
ENSG00000198155	ZNF876P	-0.00131011	0.967446	0.999341
ENSG00000198382	UVRAG	-0.000381146	6.07893	0.999341
ENSG00000198642	KLHL9	-0.00136629	6.54518	0.999341
ENSG00000198846	TOX	0.00151737	2.62173	0.999341
ENSG00000198860	TSEN15	-0.0012402	4.66218	0.999341
ENSG00000198865	CCDC152	0.00206824	1.80764	0.999341
ENSG00000198890	PRMT6	0.00140095	3.67378	0.999341
ENSG00000198911	SREBF2	-0.000500376	4.82745	0.999341
ENSG00000200312	RN7SKP255	-0.00190681	3.79999	0.999341
ENSG00000200840	RNU6-82P	0.0019812	0.206749	0.999341
ENSG00000200913	SNORD46	-0.00353086	-0.488003	0.999341
ENSG00000201343	Y_RNA	-0.00117611	-0.339339	0.999341
ENSG00000201435	RNU4-24P	0.00177318	0.151582	0.999341
ENSG00000201510	RN7SKP217	0.00497722	-2.05263	0.999341
ENSG00000201573	Y_RNA	0.00264097	-0.975368	0.999341
ENSG00000202125	RNU1-100P	-0.00281576	-0.479267	0.999341
ENSG00000202459	Y_RNA	-0.00220947	-1.47102	0.999341
ENSG00000203801	LINC00222	-0.00184202	-0.540283	0.999341
ENSG00000203950	FAM127B	-0.00120837	0.415752	0.999341
ENSG00000203999	LINC01270	0.00140473	2.71226	0.999341
ENSG00000204010	IFIT1B	0.00350856	5.3673	0.999341
ENSG00000204086	RPA4	-0.000820274	1.10145	0.999341
ENSG00000204237	OXLD1	0.00158848	3.963	0.999341
ENSG00000204315	FKBPL	0.000683436	0.986488	0.999341
ENSG00000204569	PPP1R10	-0.000441646	6.42011	0.999341
ENSG00000205041	CTC-425O23.2	0.00204594	1.10179	0.999341
ENSG00000205056	RP11-693J15.5	-0.00171576	3.98104	0.999341
ENSG00000205089	CCNI2	0.00204091	1.24038	0.999341
ENSG00000205339	IPO7	0.000420919	6.51373	0.999341
ENSG00000205581	HMGN1	0.000823844	6.34335	0.999341
ENSG00000205664	RP11-706O15.1	0.00135509	2.70695	0.999341
ENSG00000205707	LYRM5	0.0015546	3.17074	0.999341
ENSG00000205710	C17orf107	-0.00266304	-0.227189	0.999341
ENSG00000205726	ITSN1	-0.00199144	3.94451	0.999341
ENSG00000206077	ZDHHC11B	0.00194495	0.870377	0.999341
ENSG00000206989	SNORD63	-0.00518107	-1.85455	0.999341
ENSG00000207008	SNORA54	-0.00266984	4.96839	0.999341
ENSG00000207087	RNU6-242P	-0.00205484	-0.973424	0.999341
ENSG00000207231	Y_RNA	0.00492276	-2.04096	0.999341
ENSG00000207444	SNORD56B	-0.00268547	-1.84477	0.999341
ENSG00000207547	MIR25	0.00303414	-1.64494	0.999341
ENSG00000211666	IGLV2-14	-0.00440544	3.11627	0.999341
ENSG00000211854	TRAJ35	-0.000923546	1.56543	0.999341
ENSG00000211967	IGHV3-53	-0.0029359	-0.543968	0.999341
ENSG00000212044	AL360091.1	-0.00213691	-1.55361	0.999341
ENSG00000212128	TAS2R13	-0.00284753	1.84265	0.999341
ENSG00000212293	SNORA16	0.00177525	1.00089	0.999341
ENSG00000212615	SNORD58	-0.00481554	-1.80248	0.999341
ENSG00000212694	LINC01089	0.00150707	3.75843	0.999341
ENSG00000213144	RP11-64B16.2	-0.00202642	-2.47335	0.999341
ENSG00000213172	RP1-228H13.2	0.00305027	-0.547734	0.999341
ENSG00000213300	HNRNPA3P6	0.00171592	-1.21589	0.999341
ENSG00000213719	CLIC1	0.00114268	8.29183	0.999341
ENSG00000213842	SUGT1P2	-0.00278504	0.813719	0.999341
ENSG00000213904	LIPE-AS1	-0.00100197	0.267032	0.999341
ENSG00000213963	AC074286.1	-0.000652171	2.32281	0.999341
ENSG00000213985	AC078899.1	0.00383556	-0.133913	0.999341
ENSG00000214087	ARL16	-0.000524713	3.15207	0.999341
ENSG00000214160	ALG3	0.00110634	3.11306	0.999341
ENSG00000214188	ST7-OT4	-0.00210007	-0.184688	0.999341
ENSG00000214439	FAM185BP	0.00179514	2.68559	0.999341
ENSG00000214534	ZNF705E	0.00336396	-0.256655	0.999341
ENSG00000214652	ZNF727	0.00188979	0.0380414	0.999341
ENSG00000214706	IFRD2	-0.00188422	3.91125	0.999341
ENSG00000214973	CHCHD3P3	0.00115368	-2.45349	0.999341
ENSG00000215440	NPEPL1	-0.00146597	3.22618	0.999341
ENSG00000215580	BCORP1	0.0010616	0.0616053	0.999341
ENSG00000215712	TMEM242	-0.0009087	3.50994	0.999341
ENSG00000215912	TTC34	-0.00271625	0.758482	0.999341
ENSG00000217083	RP1-245M18.2	0.00365265	0.106723	0.999341
ENSG00000217258	AC007249.3	-0.00520574	-2.05703	0.999341
ENSG00000217643	PTGES3P2	0.00491317	-1.93868	0.999341
ENSG00000218283	MORF4L1P1	-0.00113184	3.10761	0.999341
ENSG00000220695	RP1-121G13.3	0.00432764	-2.37676	0.999341
ENSG00000223305	RN7SKP30	-0.00411414	-0.554803	0.999341
ENSG00000223559	RP11-700P18.1	0.00252032	-2.04839	0.999341
ENSG00000223803	RPS20P14	0.00375804	-1.36959	0.999341
ENSG00000224227	OR2L1P	-0.00507339	-1.57315	0.999341
ENSG00000224281	SLC25A5-AS1	-0.00135181	0.518533	0.999341
ENSG00000224295	AC087380.14	0.00308937	-0.219238	0.999341
ENSG00000224411	HSP90AA2P	-0.0016708	-1.15027	0.999341
ENSG00000224418	STK24-AS1	-0.00212226	1.07107	0.999341
ENSG00000224442	AC017035.2	0.00319318	2.38187	0.999341
ENSG00000224614	TNK2-AS1	-0.00313032	-0.60529	0.999341
ENSG00000224831	RP11-651P23.4	-0.00527069	0.0539597	0.999341
ENSG00000225091	SNORA71A	0.00352154	2.49955	0.999341
ENSG00000225092	RP11-405O10.2	0.00138443	1.85756	0.999341
ENSG00000225213	RP11-197M22.2	0.00226416	0.853847	0.999341
ENSG00000225408	RP11-207C16.4	-0.00225226	-2.07315	0.999341
ENSG00000225611	RP11-70C1.1	-0.00123545	1.56756	0.999341
ENSG00000225733	FGD5-AS1	-0.000251955	7.14209	0.999341
ENSG00000225921	NOL7	-0.000765118	4.55674	0.999341
ENSG00000226025	LGALS17A	-0.00390172	-0.13993	0.999341
ENSG00000226233	RP1-151B14.9	-0.00538554	-1.99871	0.999341
ENSG00000226410	AC104058.1	-0.00407201	-1.03589	0.999341
ENSG00000227347	HNRNPKP2	0.00387487	-0.360295	0.999341
ENSG00000227500	SCAMP4	0.0012029	1.70211	0.999341
ENSG00000227782	CTC-529I10.2	-0.00312863	-0.0923574	0.999341
ENSG00000227836	AC008850.3	0.000999409	0.923424	0.999341
ENSG00000228251	AC012442.6	-0.00266028	-0.183785	0.999341
ENSG00000228300	C19orf24	-0.0021161	2.23478	0.999341
ENSG00000228363	AC015971.2	-0.00348368	-0.167396	0.999341
ENSG00000228624	RP3-399L15.3	0.00199993	-0.744217	0.999341
ENSG00000228839	PIK3IP1-AS1	0.00166076	0.502821	0.999341
ENSG00000229659	RP11-345K20.2	-0.0013558	-0.0825008	0.999341
ENSG00000229689	AC009237.8	0.00190992	1.33453	0.999341
ENSG00000229951	FLJ31356	-0.00201292	-2.24451	0.999341
ENSG00000230183	CNOT6LP1	-0.00256355	-1.4155	0.999341
ENSG00000230266	XXYLT1-AS2	-0.00515437	-1.19821	0.999341
ENSG00000230330	HMGN2P3	-0.0031101	-0.590223	0.999341
ENSG00000230385	AC012507.4	0.00304798	-1.25946	0.999341
ENSG00000230956	RP3-452M16.1	0.00504184	-2.35499	0.999341
ENSG00000231025	RP11-175O19.4	0.000831874	4.05571	0.999341
ENSG00000231165	TRBV26OR9-2	0.00351293	-2.33037	0.999341
ENSG00000231167	YBX1P2	0.0059517	-0.0865702	0.999341
ENSG00000231346	LINC01160	0.00196211	-2.06283	0.999341
ENSG00000231940	RPS7P3	0.00242229	-0.840547	0.999341
ENSG00000232004	CAP1P2	-0.00342101	-0.632884	0.999341
ENSG00000232553	AC006026.10	0.00151519	-2.57586	0.999341
ENSG00000232615	CTD-2012J19.1	0.00280877	-2.39941	0.999341
ENSG00000232702	RP3-437C15.1	-0.0030537	-1.15992	0.999341
ENSG00000232973	CYP1B1-AS1	-0.00276571	1.87499	0.999341
ENSG00000233025	CRYZP1	0.0040372	-1.76991	0.999341
ENSG00000233223	AC113189.5	-0.00167918	0.261166	0.999341
ENSG00000233347	ERP29P1	-0.00441193	-2.53305	0.999341
ENSG00000233392	AC104809.4	0.00323446	0.907174	0.999341
ENSG00000233431	RP11-63N8.3	-0.00367421	0.244592	0.999341
ENSG00000233646	OR52T1P	0.00241362	-1.3022	0.999341
ENSG00000233846	RP11-307L3.2	0.00355106	-1.31278	0.999341
ENSG00000234208	CTA-256D12.11	0.00159883	-1.32619	0.999341
ENSG00000234694	RP1-92O14.3	0.00317417	-0.145037	0.999341
ENSG00000234882	EIF3EP1	0.0011077	0.557	0.999341
ENSG00000235081	AC010492.2	-0.00168937	-0.7782	0.999341
ENSG00000235145	RP11-533E19.3	0.00228175	1.40954	0.999341
ENSG00000235505	RP11-693N9.2	0.000614482	3.15143	0.999341
ENSG00000235613	NSRP1P1	-0.00130293	0.8762	0.999341
ENSG00000236095	RP11-49O14.2	-0.00263918	-1.24727	0.999341
ENSG00000236463	LINC00427	-0.00336491	-1.66812	0.999341
ENSG00000236785	AC007248.7	0.00169377	-1.54695	0.999341
ENSG00000236871	LINC00106	0.00362864	-1.17475	0.999341
ENSG00000236936	RP3-329E20.2	-0.00213191	-1.90124	0.999341
ENSG00000237638	AC007386.2	0.00251518	-0.972812	0.999341
ENSG00000237840	FAM21FP	-0.00206049	0.390957	0.999341
ENSG00000237973	RP5-857K21.6	-0.00527416	1.91639	0.999341
ENSG00000238082	AC009948.7	-0.00205829	-2.04581	0.999341
ENSG00000238152	OR7E140P	-0.00305461	-0.738431	0.999341
ENSG00000239827	SUGT1P3	0.00210524	1.73047	0.999341
ENSG00000240065	PSMB9	-0.0012505	7.09571	0.999341
ENSG00000240116	RN7SL303P	-0.0021488	-1.06933	0.999341
ENSG00000240481	RN7SL38P	0.00215851	-2.08009	0.999341
ENSG00000240606	RN7SL564P	0.00378207	-0.123582	0.999341
ENSG00000240808	CTD-3236F5.1	0.00246888	-0.433052	0.999341
ENSG00000240877	RN7SL521P	0.00208246	-0.398056	0.999341
ENSG00000241030	RPL29P24	-0.00231221	-1.15984	0.999341
ENSG00000241032	RN7SL709P	0.00213319	0.475419	0.999341
ENSG00000241525	AC108004.3	0.00184654	0.901852	0.999341
ENSG00000241889	RP11-435F17.3	-0.00342549	-0.525353	0.999341
ENSG00000242094	FOXP1-IT1	0.00189266	4.02691	0.999341
ENSG00000242338	BMS1P4	0.00205131	0.91456	0.999341
ENSG00000243033	GAPDHP47	0.00178962	-0.414786	0.999341
ENSG00000243051	RN7SL269P	-0.00195438	-0.977257	0.999341
ENSG00000243284	VSIG8	-0.0019786	-1.59667	0.999341
ENSG00000243629	LINC00880	0.00216275	-0.807221	0.999341
ENSG00000243702	RN7SL638P	0.00142417	-1.97596	0.999341
ENSG00000243709	LEFTY1	0.00158449	-1.45726	0.999341
ENSG00000243789	JMJD7	-0.00272084	0.344975	0.999341
ENSG00000244063	AC024704.2	-0.00415674	-0.888247	0.999341
ENSG00000244119	PDCL3P4	0.000753732	1.12812	0.999341
ENSG00000244236	RN7SL604P	-0.00467656	-2.32305	0.999341
ENSG00000244314	RN7SL36P	0.00266085	-2.32844	0.999341
ENSG00000244625	MIATNB	0.000868254	4.97845	0.999341
ENSG00000245025	RP11-875O11.1	0.00101446	2.00918	0.999341
ENSG00000245685	AF146191.4	-0.00188383	0.545089	0.999341
ENSG00000248516	RP11-265O12.1	-0.00260522	-0.333318	0.999341
ENSG00000248546	ANP32C	0.00199523	-2.27131	0.999341
ENSG00000248569	CTC-512J14.5	0.00346718	-2.22464	0.999341
ENSG00000248593	DSTNP2	-0.00158764	0.89982	0.999341
ENSG00000248785	HIGD1AP14	-0.00269013	1.1388	0.999341
ENSG00000248980	RP11-87F15.2	0.0023686	0.0122681	0.999341
ENSG00000249141	RP11-514O12.4	0.00476621	-0.955246	0.999341
ENSG00000249215	AC138517.4	0.00326592	-1.80206	0.999341
ENSG00000249667	LINC01259	0.00163592	1.40609	0.999341
ENSG00000249685	RP11-360F5.3	-0.00234045	0.448284	0.999341
ENSG00000249763	RP11-618I10.1	-0.00427228	-0.440764	0.999341
ENSG00000249898	CTD-2541M15.1	0.00245276	0.12793	0.999341
ENSG00000250222	CTC-338M12.5	-0.0029062	-0.433972	0.999341
ENSG00000250318	CTA-963H5.5	-0.00130448	0.258515	0.999341
ENSG00000250415	CTC-461F20.1	0.00370374	-1.78498	0.999341
ENSG00000250608	RP11-933H2.4	0.00111723	2.04548	0.999341
ENSG00000250771	RP11-153M7.3	0.00303763	0.364445	0.999341
ENSG00000250903	GMDS-AS1	0.000434583	5.15978	0.999341
ENSG00000251023	RP11-549J18.1	0.00188897	2.78714	0.999341
ENSG00000251141	RP11-53O19.1	0.00353284	-1.62246	0.999341
ENSG00000251194	RP1-68D18.2	0.00145471	3.04064	0.999341
ENSG00000251682	RP11-631M6.3	0.00091697	3.30515	0.999341
ENSG00000253218	KLF3P1	-0.00508707	-1.16934	0.999341
ENSG00000253438	PCAT1	-0.00256019	1.82058	0.999341
ENSG00000253525	CTD-2114J12.1	0.00372064	-1.16127	0.999341
ENSG00000253549	RP11-317J10.2	0.00442121	0.0181365	0.999341
ENSG00000253598	SLC10A5	0.00448011	-0.857839	0.999341
ENSG00000253626	EIF5AL1	-0.00630374	-0.794056	0.999341
ENSG00000253683	CTB-79E8.3	0.00177196	-2.07531	0.999341
ENSG00000253919	PRKRIRP7	-0.00186569	1.05619	0.999341
ENSG00000254963	CTD-2562J17.9	0.00390039	-2.18171	0.999341
ENSG00000254996	ANKHD1-EIF4EBP3	0.00159402	3.08996	0.999341
ENSG00000255422	AP002954.4	-0.00453963	-2.00343	0.999341
ENSG00000256073	URB1-AS1	-0.00344551	-0.227743	0.999341
ENSG00000256116	RP11-783K16.14	0.003333	-1.73789	0.999341
ENSG00000256325	RP11-611O2.1	0.00125486	0.61809	0.999341
ENSG00000256427	RP11-118B22.4	0.002052	1.46639	0.999341
ENSG00000257135	RP11-320M2.1	-0.00189726	0.238015	0.999341
ENSG00000257365	FNTB	0.000638231	2.66944	0.999341
ENSG00000258526	RP11-111A21.1	-0.00187722	-0.0783307	0.999341
ENSG00000258568	RHOQP1	0.00383092	-0.722956	0.999341
ENSG00000258646	RP11-950C14.3	0.001368	-1.49028	0.999341
ENSG00000258727	RP11-66N24.3	0.000524065	3.26704	0.999341
ENSG00000258733	CTD-2341M24.1	0.000600764	2.40127	0.999341
ENSG00000258819	RP11-7F17.3	0.00177781	4.02125	0.999341
ENSG00000258820	RP11-293M10.2	-0.00359855	-0.841059	0.999341
ENSG00000259100	RP11-1074O12.1	0.00239198	-1.61735	0.999341
ENSG00000259109	RP4-687K1.2	-0.00409609	-1.10408	0.999341
ENSG00000259318	RP11-454L9.2	-0.000892574	0.264256	0.999341
ENSG00000259349	RP11-15E18.1	-0.00389183	-0.991687	0.999341
ENSG00000259453	RP11-815J21.1	-0.00154243	3.13533	0.999341
ENSG00000259512	HNRNPA1P5	-0.00136561	-0.226298	0.999341
ENSG00000259804	CTD-2012K14.7	0.00263443	0.565488	0.999341
ENSG00000259845	HERC2P10	0.00539579	1.4311	0.999341
ENSG00000260038	RP11-407G23.4	-0.00373952	-0.427749	0.999341
ENSG00000260064	RP11-18F14.4	0.00356291	-0.796318	0.999341
ENSG00000260101	RP11-568N6.1	-0.00201836	0.366492	0.999341
ENSG00000260193	RP11-83N9.5	0.00103657	-0.469371	0.999341
ENSG00000260412	RP11-438B23.2	-0.00541692	-1.6852	0.999341
ENSG00000260510	AC004381.7	-0.0038566	-1.53654	0.999341
ENSG00000260592	CTA-363E6.6	-0.00137783	4.30257	0.999341
ENSG00000260766	RP11-226L15.5	0.00124762	1.53126	0.999341
ENSG00000260859	RP11-254F19.2	-0.00470452	-0.62395	0.999341
ENSG00000260861	RP4-576H24.4	-0.000849592	1.23192	0.999341
ENSG00000260919	CTD-3154N5.1	-0.00415239	-1.91267	0.999341
ENSG00000260923	AC137934.1	-0.0032305	0.00303959	0.999341
ENSG00000260992	DOCK9-AS2	-0.0022464	-0.013616	0.999341
ENSG00000261008	LINC01572	0.00184342	1.38815	0.999341
ENSG00000261079	RP11-252A24.3	0.00271425	-1.73304	0.999341
ENSG00000261226	RP11-830F9.7	-0.00100939	2.75583	0.999341
ENSG00000261318	RP11-653J6.1	-0.00424826	-2.09552	0.999341
ENSG00000261360	CTD-2165H16.4	-0.00182992	1.62153	0.999341
ENSG00000261812	TUBB8P7	-0.00515001	-2.1629	0.999341
ENSG00000261934	PCDHGA9	0.00399682	-0.14424	0.999341
ENSG00000262038	RP11-177N22.3	0.00138958	-0.60137	0.999341
ENSG00000262050	RP11-74E22.3	0.00249216	-1.15524	0.999341
ENSG00000262074	SNORD3B-2	0.00300619	0.181724	0.999341
ENSG00000262803	RP11-160A9.3	-0.00274482	1.25083	0.999341
ENSG00000263142	LRRC37A17P	-0.00792966	1.27232	0.999341
ENSG00000263235	RP11-461A8.4	0.0027308	-1.08028	0.999341
ENSG00000263628	MIR3155A	0.00491981	-2.33049	0.999341
ENSG00000263642	MIR4802	-0.00326251	-0.88832	0.999341
ENSG00000263712	MIR4639	-0.00329551	-0.791384	0.999341
ENSG00000264017	RN7SL336P	0.00213542	0.298023	0.999341
ENSG00000264173	MIR3175	0.00161147	-1.06792	0.999341
ENSG00000264374	AL357115.1	0.00220845	-0.259744	0.999341
ENSG00000264575	LINC00526	0.0026288	0.322921	0.999341
ENSG00000264862	RN7SL45P	0.00178272	0.40375	0.999341
ENSG00000265206	RP5-1171I10.5	-0.000894335	4.57334	0.999341
ENSG00000265421	MIR4459	-0.00264601	-0.0654073	0.999341
ENSG00000265527	MIR5690	0.00264669	-0.544387	0.999341
ENSG00000265683	RP11-173M1.5	-0.00161994	-1.38746	0.999341
ENSG00000265714	AC246787.4	0.00204074	-0.386583	0.999341
ENSG00000265806	MIR4292	-0.00397751	-1.57413	0.999341
ENSG00000266407	MIR3157	0.00444117	-2.31459	0.999341
ENSG00000266876	RP11-1148O4.1	0.00458502	-1.78597	0.999341
ENSG00000266946	MRPL37P1	-0.00112381	0.13615	0.999341
ENSG00000267064	UXT-AS1	0.00246131	-1.41882	0.999341
ENSG00000267127	RP11-795F19.5	0.00319805	-2.20035	0.999341
ENSG00000267296	CEBPA-AS1	-0.00236003	0.766254	0.999341
ENSG00000267322	SNHG22	0.00149118	4.9217	0.999341
ENSG00000267526	RP11-178C3.6	-0.00171393	0.159256	0.999341
ENSG00000267561	RP5-1052I5.2	-0.00160124	-2.31021	0.999341
ENSG00000267737	AC061992.2	-0.00452815	-1.63951	0.999341
ENSG00000267980	AC007292.6	-0.00348618	-0.751956	0.999341
ENSG00000268119	CTD-2561J22.5	-0.00418297	0.779025	0.999341
ENSG00000268129	RP11-91G21.1	0.00535527	-1.8988	0.999341
ENSG00000268240	RP11-678G14.4	0.00227654	0.90372	0.999341
ENSG00000268439	RP3-461F17.3	-0.00183943	-0.0703981	0.999341
ENSG00000268472	RP11-356J5.13	-0.00257902	0.263045	0.999341
ENSG00000268573	RP11-158H5.7	-0.00063261	2.50429	0.999341
ENSG00000268658	LINC00664	0.00250583	-0.117104	0.999341
ENSG00000269194	AC006942.4	0.00213779	0.456442	0.999341
ENSG00000269378	ITGB1P1	0.00343653	1.49733	0.999341
ENSG00000269549	RP3-461P17.10	0.00113787	1.25811	0.999341
ENSG00000269951	RP11-797A18.6	0.00363103	0.265076	0.999341
ENSG00000269981	RP11-34P13.16	0.002885	-2.13407	0.999341
ENSG00000270077	KB-1958F4.1	0.00305995	1.23154	0.999341
ENSG00000270259	RP13-122B23.9	-0.00180127	-1.27467	0.999341
ENSG00000270393	AC000095.9	0.00259574	-1.93024	0.999341
ENSG00000270562	RP11-154H23.3	-0.00151512	3.6316	0.999341
ENSG00000270689	RP11-712B9.4	0.00392864	-0.468738	0.999341
ENSG00000271022	RP11-142I2.1	0.00209414	0.446253	0.999341
ENSG00000271204	RP11-138A9.1	-0.00121996	5.14817	0.999341
ENSG00000271335	RP11-324I22.4	0.00179976	1.61	0.999341
ENSG00000271746	RP1-202O8.3	-0.0045099	-1.34565	0.999341
ENSG00000271840	RP1-224A6.9	-0.00131863	3.79672	0.999341
ENSG00000271857	RP1-244F24.1	0.00226864	0.681786	0.999341
ENSG00000271964	RP11-415F23.2	0.00113684	2.89814	0.999341
ENSG00000272009	RP1-313I6.12	0.00265317	-0.683876	0.999341
ENSG00000272037	KB-431C1.5	0.00078535	1.69512	0.999341
ENSG00000272072	CTA-363E19.2	0.00202949	1.61877	0.999341
ENSG00000272159	RP11-350N15.6	0.005376	-2.23692	0.999341
ENSG00000272277	RP1-40E16.12	-0.00355174	-0.450024	0.999341
ENSG00000272417	CTD-2199O4.6	-0.00238849	-1.93694	0.999341
ENSG00000272462	U91328.19	0.00211527	2.35694	0.999341
ENSG00000272632	RP11-362F19.3	-0.00182206	0.461722	0.999341
ENSG00000272689	RP4-539M6.21	-0.00315378	-0.41316	0.999341
ENSG00000272754	AL133245.2	-0.00149321	1.44687	0.999341
ENSG00000272764	RP11-318E3.9	-0.00347741	0.292565	0.999341
ENSG00000272824	RP6-74O6.6	0.00218686	-2.51759	0.999341
ENSG00000272902	RP11-299H21.1	-0.00443591	-1.31612	0.999341
ENSG00000272936	RP11-700J17.2	0.00171467	-0.181862	0.999341
ENSG00000272941	RP11-134L10.1	0.00105909	3.16362	0.999341
ENSG00000273002	RP11-336K24.12	-0.00131347	1.35165	0.999341
ENSG00000273011	RP11-728K20.3	0.00427578	-1.78754	0.999341
ENSG00000273033	RP11-67L2.2	0.00188964	4.52625	0.999341
ENSG00000273058	RP11-385F5.5	0.0023109	-0.563055	0.999341
ENSG00000273226	RP11-513M16.8	0.00292489	0.27739	0.999341
ENSG00000273243	CTA-217C2.2	-0.00205997	2.54528	0.999341
ENSG00000273311	DGCR11	-0.0015055	3.44426	0.999341
ENSG00000273348	RP11-535A5.1	-0.00293461	-0.0194446	0.999341
ENSG00000273382	RP5-1065J22.8	-0.00215548	1.57278	0.999341
ENSG00000273448	RP11-166O4.6	-0.00172722	0.917422	0.999341
ENSG00000273451	RP4-569M23.4	-0.00187854	1.18023	0.999341
ENSG00000273654	CTB-52I2.4	-0.00359938	-0.554596	0.999341
ENSG00000274034	MIR6813	0.00381589	-0.758799	0.999341
ENSG00000274618	HIST1H4F	0.00287151	3.85354	0.999341
ENSG00000274717	RP1-47A17.1	-0.0024784	-0.509253	0.999341
ENSG00000275055	CTC-471J1.11	0.00400673	-0.467453	0.999341
ENSG00000275056	RP11-127I20.8	-0.00167087	1.09986	0.999341
ENSG00000275383	RP11-615I2.6	0.00500291	-2.17057	0.999341
ENSG00000276047	Metazoa_SRP	0.00182497	-2.4856	0.999341
ENSG00000276063	RP11-817G13.3	0.00299274	-1.78893	0.999341
ENSG00000276070	CCL4L1	0.00135	1.94711	0.999341
ENSG00000276112	AL353644.6	0.0061645	-1.90655	0.999341
ENSG00000276418	RP11-26J3.4	0.0033516	-2.01824	0.999341
ENSG00000276471	RP11-398A8.5	-0.00207716	0.563789	0.999341
ENSG00000276566	IGKV1D-13	-0.00301223	-2.563	0.999341
ENSG00000276600	RAB7B	-0.00487889	-1.92625	0.999341
ENSG00000276814	RP1-228P16.8	0.00124199	-0.16016	0.999341
ENSG00000276957	RP11-29B2.6	0.00429603	-1.88821	0.999341
ENSG00000277149	TYW1B	0.00106701	3.16442	0.999341
ENSG00000277151	RP11-380B4.3	-0.000780462	2.51527	0.999341
ENSG00000277224	HIST1H2BF	0.00103849	3.9506	0.999341
ENSG00000277368	RP11-380N8.7	0.00201464	-1.93397	0.999341
ENSG00000277462	ZNF670	-0.00199773	0.99521	0.999341
ENSG00000277728	RP11-143K11.7	0.000916364	1.38344	0.999341
ENSG00000277999	RP11-426C22.8	0.00406526	-0.0289593	0.999341
ENSG00000278053	DDX52	-0.000888604	5.29041	0.999341
ENSG00000278219	AC145343.1	0.00297166	-1.29858	0.999341
ENSG00000278399	RP11-74M13.5	-0.00511018	-2.25562	0.999341
ENSG00000278462	RP11-165D6.1	0.00323827	-1.69488	0.999341
ENSG00000278475	RP11-19E18.2	0.00447404	-0.446528	0.999341
ENSG00000278727	AC000403.4	0.00489149	-1.28664	0.999341
ENSG00000278733	RP11-425D17.1	0.00331632	-1.77858	0.999341
ENSG00000278842	RP3-405J10.5	-0.00301445	-0.982293	0.999341
ENSG00000278983	RP11-426J5.3	-0.00183266	0.282816	0.999341
ENSG00000278985	RP11-303E16.9	0.00260588	0.258644	0.999341
ENSG00000279088	RP11-574K11.24	-0.00155329	2.51342	0.999341
ENSG00000279519	RP11-288C18.1	-0.000747879	3.32206	0.999341
ENSG00000279520	RP11-20I23.2	0.00159877	0.199815	0.999341
ENSG00000279539	AC006486.10	0.00362168	-0.698681	0.999341
ENSG00000279576	MALAT1	0.0012844	0.113035	0.999341
ENSG00000279613	RP13-638C3.5	0.00335682	-1.62798	0.999341
ENSG00000279679	RP11-278J6.5	0.0040222	0.697415	0.999341
ENSG00000279689	RP11-574K11.32	-0.000889899	0.335798	0.999341
ENSG00000279733	RP11-685B24.1	-0.00535649	-2.35127	0.999341
ENSG00000279767	AL513523.2	-0.00293569	-1.59233	0.999341
ENSG00000279819	RP11-142L16.2	0.00175197	4.1371	0.999341
ENSG00000279884	RP11-483E17.1	-0.0013225	3.25759	0.999341
ENSG00000280027	RP11-44F14.10	0.00168194	2.24855	0.999341
ENSG00000280088	RP11-135F9.3	-0.000489456	3.18309	0.999341
ENSG00000280099	RP11-33E12.2	0.00241106	-1.39397	0.999341
ENSG00000280128	XXbac-BPG283O16.9	0.00113052	4.71395	0.999341
ENSG00000280135	RP1-47M23.3	0.000812037	3.3807	0.999341
ENSG00000280161	CTC-205M6.1	-0.0021885	-0.646103	0.999341
ENSG00000280260	AC017028.10	0.0033922	-0.352667	0.999341
ENSG00000280434	RP4-671O14.6	-0.00187047	0.538554	0.999341
ENSG00000281286	AC008865.1	-0.00427556	-0.961568	0.999341
ENSG00000281304	Metazoa_SRP	0.00379794	-1.18141	0.999341
ENSG00000281796	EHMT1-IT1	-0.00234294	0.844912	0.999341
ENSG00000281912	LINC01144	-0.00242694	-0.88088	0.999341
ENSG00000131845	ZNF304	-0.000342815	4.4023	0.999346
ENSG00000254786	RP11-142C4.5	0.00118354	-0.0945494	0.999367
ENSG00000090061	CCNK	0.000344692	4.97364	0.99937
ENSG00000100505	TRIM9	0.000988277	1.36804	0.99937
ENSG00000145335	SNCA	0.000968338	9.96796	0.99937
ENSG00000174482	LINGO2	0.00154353	0.451068	0.99937
ENSG00000199477	SNORA31	0.00130537	-1.54063	0.99937
ENSG00000225690	TREML5P	-0.00242943	-1.74327	0.99937
ENSG00000252157	RNU6-479P	-0.00132034	-1.92174	0.99937
ENSG00000253364	RP11-731F5.2	-0.00151487	-1.56833	0.99937
ENSG00000065883	CDK13	0.000123074	7.40478	0.999401
ENSG00000087338	GMCL1	-0.000253816	5.4582	0.999401
ENSG00000107331	ABCA2	0.000550917	4.848	0.999401
ENSG00000108094	CUL2	-0.000259039	4.76547	0.999401
ENSG00000108187	PBLD	0.0004171	1.91351	0.999401
ENSG00000115526	CHST10	-0.000563354	1.39133	0.999401
ENSG00000116147	TNR	-0.00129519	-0.984081	0.999401
ENSG00000132466	ANKRD17	-0.000293343	7.36579	0.999401
ENSG00000133030	MPRIP	0.000284169	7.35379	0.999401
ENSG00000134453	RBM17	0.000170349	5.99353	0.999401
ENSG00000137073	UBAP2	-0.000453774	5.75646	0.999401
ENSG00000140968	IRF8	-0.000338181	6.25708	0.999401
ENSG00000141505	ASGR1	0.000517394	2.47821	0.999401
ENSG00000143190	POU2F1	0.000382265	6.16235	0.999401
ENSG00000145743	FBXL17	-0.000253417	4.54574	0.999401
ENSG00000147099	HDAC8	0.000280554	3.9338	0.999401
ENSG00000152766	ANKRD22	0.00110646	1.78997	0.999401
ENSG00000163156	SCNM1	0.000322237	3.4127	0.999401
ENSG00000164136	IL15	-0.000435142	3.93728	0.999401
ENSG00000165861	ZFYVE1	-0.000304649	4.72054	0.999401
ENSG00000170633	RNF34	0.000132182	6.21395	0.999401
ENSG00000179397	C1orf101	-0.000779966	0.404423	0.999401
ENSG00000196199	MPHOSPH8	-0.00017032	6.67596	0.999401
ENSG00000202382	Y_RNA	-0.00115879	-1.46798	0.999401
ENSG00000214784	AC010468.1	-0.00169403	-1.13391	0.999401
ENSG00000225630	MTND2P28	-0.00119625	0.209332	0.999401
ENSG00000228594	C1orf233	0.000891794	-1.09215	0.999401
ENSG00000230366	DSCR9	0.00114648	-1.74798	0.999401
ENSG00000232388	LINC00493	0.000467818	2.85144	0.999401
ENSG00000233672	RNASEH2B-AS1	-0.000901801	-0.0480157	0.999401
ENSG00000253636	RP11-531A24.5	0.000528225	1.91368	0.999401
ENSG00000253690	RP11-380I10.4	-0.00131759	-2.04458	0.999401
ENSG00000253773	C8orf37-AS1	-0.00115212	-1.84293	0.999401
ENSG00000259326	RP11-102L12.2	0.000670568	1.07004	0.999401
ENSG00000261611	AC010547.9	0.00115804	-2.02181	0.999401
ENSG00000261879	RP11-333E1.1	0.000552018	1.06937	0.999401
ENSG00000265735	RN7SL5P	0.000982439	4.99289	0.999401
ENSG00000266338	NBPF15	-0.000425908	5.06891	0.999401
ENSG00000267241	CYP4F10P	0.00123683	-0.440527	0.999401
ENSG00000267436	AC005786.7	-0.0011938	-1.51218	0.999401
ENSG00000268049	CTD-2619J13.9	-0.00111763	-1.69555	0.999401
ENSG00000268278	RP11-420K14.1	-0.00145738	-1.1089	0.999401
ENSG00000274904	CTD-2515O10.5	-0.00111881	-2.23593	0.999401
ENSG00000278949	RP11-46H11.11	0.000770638	1.63972	0.999401
ENSG00000067177	PHKA1	0.00106429	-2.00013	0.999481
ENSG00000106803	SEC61B	-0.000246814	4.52542	0.999481
ENSG00000107902	LHPP	0.000415568	2.07464	0.999481
ENSG00000109452	INPP4B	-0.000385459	7.71009	0.999481
ENSG00000110429	FBXO3	-0.00019921	6.56197	0.999481
ENSG00000114956	DGUOK	-0.000215577	3.83154	0.999481
ENSG00000125611	CHCHD5	-0.000591999	0.737973	0.999481
ENSG00000131459	GFPT2	0.00140911	-1.4395	0.999481
ENSG00000140853	NLRC5	-0.000365562	7.87022	0.999481
ENSG00000147601	TERF1	0.00020746	4.92434	0.999481
ENSG00000184226	PCDH9	-0.000891068	5.24565	0.999481
ENSG00000213983	AP1G2	0.000254059	5.96703	0.999481
ENSG00000235508	RPS2P7	-0.000884351	0.686189	0.999481
ENSG00000267009	RP11-120M18.2	0.000430745	2.4854	0.999481
ENSG00000270704	RP11-701H24.5	-0.000608724	0.706772	0.999481
ENSG00000271582	RP11-511P7.4	0.00109105	-0.812466	0.999481
ENSG00000275839	CTC-421K24.1	-0.00101249	-1.57943	0.999481
ENSG00000126522	ASL	-0.000365345	2.86986	0.999517
ENSG00000167363	FN3K	-0.000907927	-0.780483	0.999517
ENSG00000234465	PINLYP	-0.00109414	-1.24321	0.999517
ENSG00000020633	RUNX3	-0.000371084	4.9166	0.999519
ENSG00000104973	MED25	-0.00040766	5.18727	0.999519
ENSG00000151131	C12orf45	0.000350345	2.0379	0.999519
ENSG00000177943	MAMDC4	-0.000573008	0.479927	0.999519
ENSG00000228084	RP5-884G6.2	0.000965847	-1.62182	0.999519
ENSG00000240057	RP11-572M11.4	-0.000847091	-0.803514	0.999519
ENSG00000270379	HEATR9	0.000894306	0.015403	0.999519
ENSG00000242707	RN7SL362P	-0.000839061	-1.0585	0.999599
ENSG00000084463	WBP11	0.000238674	3.66581	0.999602
ENSG00000089123	TASP1	0.000189709	3.88292	0.999602
ENSG00000100412	ACO2	0.000228626	5.22099	0.999602
ENSG00000104419	NDRG1	-0.000181237	6.51408	0.999602
ENSG00000111271	ACAD10	-0.000164796	4.83808	0.999602
ENSG00000115966	ATF2	0.000130989	6.72303	0.999602
ENSG00000116120	FARSB	0.000165881	4.4924	0.999602
ENSG00000123191	ATP7B	0.00041816	1.87227	0.999602
ENSG00000124198	ARFGEF2	0.00012111	6.55989	0.999602
ENSG00000126953	TIMM8A	-0.000320038	1.98099	0.999602
ENSG00000134013	LOXL2	0.000359623	1.77141	0.999602
ENSG00000141294	LRRC46	-0.00079866	-2.16279	0.999602
ENSG00000143457	GOLPH3L	0.000183077	4.46955	0.999602
ENSG00000146166	LGSN	0.00140978	-1.06243	0.999602
ENSG00000159063	ALG8	-0.000150356	4.12302	0.999602
ENSG00000173597	SULT1B1	0.000385979	6.80899	0.999602
ENSG00000178188	SH2B1	0.000209801	4.30086	0.999602
ENSG00000179632	MAF1	-0.000458198	6.90206	0.999602
ENSG00000186806	VSIG10L	0.000835426	-1.82201	0.999602
ENSG00000202187	RNA5SP355	0.00077551	-1.19582	0.999602
ENSG00000211877	TRAJ12	0.000357654	2.85881	0.999602
ENSG00000212371	SNORA46	-0.000823573	-1.16761	0.999602
ENSG00000212534	SNORD70	-0.00071611	-1.25617	0.999602
ENSG00000213901	SLC23A3	0.00075747	-0.437781	0.999602
ENSG00000218226	TATDN2P2	-0.000756605	-0.400057	0.999602
ENSG00000222467	Y_RNA	0.000735504	-0.743383	0.999602
ENSG00000224019	RPL21P32	-0.000727898	-0.914296	0.999602
ENSG00000225558	UBE2D3P2	-0.000957329	-1.79679	0.999602
ENSG00000240265	RP11-62G11.1	-0.000925281	-2.1799	0.999602
ENSG00000242474	AC093627.9	0.000522626	0.430909	0.999602
ENSG00000242588	RP11-274B21.14	0.000326112	3.40714	0.999602
ENSG00000250461	RP11-631M6.2	0.000466395	1.75936	0.999602
ENSG00000251807	RNU6-202P	-0.00068871	-0.154318	0.999602
ENSG00000257715	RP11-256L6.2	0.000723086	-0.321018	0.999602
ENSG00000263883	EEF1DP7	0.000359329	2.28091	0.999602
ENSG00000266677	RP11-258F1.1	0.000788154	-1.09864	0.999602
ENSG00000275763	C18orf65	0.000834354	-1.75733	0.999602
ENSG00000277233	Metazoa_SRP	0.000615233	0.727019	0.999602
ENSG00000281404	LINC01176	0.000489309	2.21507	0.999602
ENSG00000128335	APOL2	0.000228621	6.88248	0.999672
ENSG00000261286	RP11-517C16.2	0.000553505	0.265892	0.999755
ENSG00000175820	CCDC168	0.000781037	-0.280201	0.999843
ENSG00000188687	SLC4A5	0.000384574	1.38094	0.999843
ENSG00000111860	CEP85L	-0.000166713	6.9236	0.999844
ENSG00000221263	MIR548P	0.000726672	-2.10967	0.999865
ENSG00000243960	RP11-552M11.4	0.000414549	0.503355	0.999865
ENSG00000165417	GTF2A1	-0.000149064	6.00067	0.999878
ENSG00000173818	ENDOV	-0.000217639	2.57554	0.999878
ENSG00000217128	FNIP1	-0.000157133	7.41932	0.999878
ENSG00000228989	AC133528.2	-0.000324155	1.18171	0.999878
ENSG00000253785	CTC-308K20.3	0.000731543	-2.19278	0.999878
ENSG00000015133	CCDC88C	-0.000181391	7.29642	0.999896
ENSG00000074621	SLC24A1	0.000223995	2.41723	0.999896
ENSG00000102024	PLS3	-0.00056111	-1.31447	0.999896
ENSG00000105991	HOXA1	0.000435723	-0.10905	0.999896
ENSG00000115286	NDUFS7	0.000171652	3.36551	0.999896
ENSG00000117713	ARID1A	-0.000332085	5.59778	0.999896
ENSG00000127870	RNF6	0.000148502	6.19703	0.999896
ENSG00000134324	LPIN1	-0.000111549	6.2778	0.999896
ENSG00000134440	NARS	0.000113071	6.72955	0.999896
ENSG00000139180	NDUFA9	-0.000116694	4.75143	0.999896
ENSG00000149716	ORAOV1	0.0001416	4.64116	0.999896
ENSG00000152127	MGAT5	-0.000108407	6.93789	0.999896
ENSG00000154914	USP43	-0.000568507	-1.30065	0.999896
ENSG00000157240	FZD1	-0.000238747	2.63852	0.999896
ENSG00000167173	C15orf39	0.000283125	5.45516	0.999896
ENSG00000171497	PPID	0.000110003	4.07013	0.999896
ENSG00000179271	GADD45GIP1	-0.00024356	2.71505	0.999896
ENSG00000181192	DHTKD1	0.000112528	5.94579	0.999896
ENSG00000184897	H1FX	0.000221825	4.19083	0.999896
ENSG00000186318	BACE1	-0.00030249	1.50413	0.999896
ENSG00000196233	LCOR	-8.84599e-05	6.89092	0.999896
ENSG00000197013	ZNF429	-0.000295216	4.55474	0.999896
ENSG00000197385	ZNF860	0.000441244	2.78196	0.999896
ENSG00000211768	TRBJ2-4	-0.000487357	-2.13853	0.999896
ENSG00000215045	GRID2IP	0.000645169	-2.03245	0.999896
ENSG00000221909	FAM200A	-0.000229237	3.13103	0.999896
ENSG00000223723	BX842568.2	-0.000618151	-2.04608	0.999896
ENSG00000226756	AC007365.3	0.000540588	-1.87621	0.999896
ENSG00000232150	ST13P4	0.000649897	-1.92516	0.999896
ENSG00000235734	HMGN1P36	0.000623598	-2.37281	0.999896
ENSG00000242574	HLA-DMB	0.000201603	6.8153	0.999896
ENSG00000247137	RP11-727A23.5	0.000162404	3.78492	0.999896
ENSG00000260060	RP11-388M20.1	-0.000269424	1.19672	0.999896
ENSG00000264160	MIR4762	0.00061799	-1.66853	0.999896
ENSG00000265975	CTB-41I6.2	0.000379219	0.402032	0.999896
ENSG00000267544	AC007229.3	0.0004624	-2.525	0.999896
ENSG00000267801	RP11-552F3.9	0.000502758	-0.161965	0.999896
ENSG00000267858	MZF1-AS1	-0.000297707	1.08205	0.999896
ENSG00000272361	GS1-166A23.2	0.000546079	-1.71229	0.999896
ENSG00000272501	XXbac-BPG299F13.17	0.000176251	4.98029	0.999896
ENSG00000162408	NOL9	9.87542e-05	5.29898	0.999957
ENSG00000230311	TOMM20P4	0.000475754	-2.29902	0.999957
ENSG00000006327	TNFRSF12A	-8.16128e-05	1.68967	0.999969
ENSG00000037241	RPL26L1	-0.000146876	0.769142	0.999969
ENSG00000040608	RTN4R	0.000143928	-1.07133	0.999969
ENSG00000060749	QSER1	6.80461e-05	5.74737	0.999969
ENSG00000061676	NCKAP1	-2.99836e-05	3.59226	0.999969
ENSG00000069020	MAST4	0.000119171	4.3106	0.999969
ENSG00000075399	VPS9D1	-5.23461e-05	3.77394	0.999969
ENSG00000088832	FKBP1A	-9.63309e-05	6.21862	0.999969
ENSG00000090674	MCOLN1	-4.73811e-06	3.9701	0.999969
ENSG00000091039	OSBPL8	-0.000144928	9.01384	0.999969
ENSG00000100150	DEPDC5	5.00093e-05	5.24938	0.999969
ENSG00000100380	ST13	-2.25011e-05	6.40444	0.999969
ENSG00000100916	BRMS1L	-0.000128226	1.59929	0.999969
ENSG00000103769	RAB11A	-5.63245e-05	6.31525	0.999969
ENSG00000104722	NEFM	0.000241116	-2.27882	0.999969
ENSG00000105193	RPS16	4.49626e-05	6.4035	0.999969
ENSG00000107968	MAP3K8	-6.32208e-05	5.96013	0.999969
ENSG00000114933	INO80D	-8.33836e-05	7.23534	0.999969
ENSG00000116729	WLS	-0.000133503	6.07762	0.999969
ENSG00000118804	FAM47E-STBD1	0.000431457	-1.05693	0.999969
ENSG00000120594	PLXDC2	-6.87944e-05	7.87188	0.999969
ENSG00000122642	FKBP9	0.000263916	1.7195	0.999969
ENSG00000127081	ZNF484	5.23919e-06	5.48496	0.999969
ENSG00000127364	TAS2R4	0.000111068	2.53596	0.999969
ENSG00000127377	CRYGN	0.000446109	-2.40925	0.999969
ENSG00000127993	RBM48	-4.13739e-05	4.71451	0.999969
ENSG00000128606	LRRC17	0.000126543	-1.37041	0.999969
ENSG00000129682	FGF13	-0.000150032	-0.280177	0.999969
ENSG00000132507	EIF5A	-4.22783e-05	6.33316	0.999969
ENSG00000138658	ZGRF1	-9.50199e-07	4.12264	0.999969
ENSG00000139626	ITGB7	-1.07102e-05	6.55142	0.999969
ENSG00000142867	BCL10	-7.27306e-05	5.28101	0.999969
ENSG00000148180	GSN	-0.000178472	6.72213	0.999969
ENSG00000148384	INPP5E	9.46121e-05	2.40781	0.999969
ENSG00000148459	PDSS1	-2.65791e-05	2.29393	0.999969
ENSG00000151366	NDUFC2	-3.00156e-05	3.44805	0.999969
ENSG00000154114	TBCEL	-2.1338e-05	6.00837	0.999969
ENSG00000155252	PI4K2A	2.06911e-05	3.46511	0.999969
ENSG00000155792	DEPTOR	-2.0461e-06	0.4156	0.999969
ENSG00000156500	FAM122C	-8.04346e-05	2.50693	0.999969
ENSG00000159082	SYNJ1	8.81891e-05	5.8017	0.999969
ENSG00000159335	PTMS	0.000186884	2.47725	0.999969
ENSG00000159882	ZNF230	0.000106206	4.86959	0.999969
ENSG00000160326	SLC2A6	0.000128801	4.3972	0.999969
ENSG00000160447	PKN3	-0.000207103	-1.02183	0.999969
ENSG00000161791	FMNL3	5.97455e-05	5.24909	0.999969
ENSG00000162144	CYB561A3	-0.000106366	5.4241	0.999969
ENSG00000162620	LRRIQ3	-0.000351026	0.188412	0.999969
ENSG00000162630	B3GALT2	4.14387e-05	1.65804	0.999969
ENSG00000163291	PAQR3	-0.00012229	3.9431	0.999969
ENSG00000163534	FCRL1	-0.000159694	5.73175	0.999969
ENSG00000164080	RAD54L2	-5.55205e-05	5.61822	0.999969
ENSG00000164284	GRPEL2	-8.57639e-05	4.61396	0.999969
ENSG00000165661	QSOX2	5.31772e-05	4.30318	0.999969
ENSG00000167083	GNGT2	0.000115713	2.16755	0.999969
ENSG00000167658	EEF2	-4.7485e-05	10.0894	0.999969
ENSG00000167862	ICT1	1.68477e-05	2.71931	0.999969
ENSG00000172432	GTPBP2	9.57361e-05	5.33214	0.999969
ENSG00000172748	ZNF596	-0.000151664	2.04094	0.999969
ENSG00000173744	AGFG1	6.80291e-05	7.31342	0.999969
ENSG00000177469	PTRF	-0.000394575	-1.01291	0.999969
ENSG00000182397	DNM1P46	0.000114222	-0.222264	0.999969
ENSG00000185031	SLC2A3P2	-0.000257613	2.4498	0.999969
ENSG00000196466	ZNF799	-0.000117771	3.2636	0.999969
ENSG00000197149	RP11-452G18.2	-0.000318973	2.53663	0.999969
ENSG00000197894	ADH5	-2.00471e-05	5.54559	0.999969
ENSG00000201229	SNORA63	-0.0001209	-1.43052	0.999969
ENSG00000204519	ZNF551	-2.92772e-05	4.63185	0.999969
ENSG00000204650	CRHR1-IT1	0.000102984	3.78816	0.999969
ENSG00000206527	PTPLB	-1.31953e-05	5.10994	0.999969
ENSG00000206784	Y_RNA	0.000127923	-1.14193	0.999969
ENSG00000207425	Y_RNA	4.05399e-05	-0.927972	0.999969
ENSG00000208022	MIR618	0.000238222	0.586458	0.999969
ENSG00000211683	KB-1572G7.3	-3.04605e-05	-1.38047	0.999969
ENSG00000213383	AC104297.1	0.000375918	-2.7465	0.999969
ENSG00000214021	TTLL3	0.000114637	4.44523	0.999969
ENSG00000214575	CPEB1	-4.38072e-05	-1.606	0.999969
ENSG00000218631	RP3-395C13.1	-0.000339904	-1.52953	0.999969
ENSG00000223519	KIF28P	-0.000172506	0.289686	0.999969
ENSG00000224356	RP11-151A6.4	-0.000116058	1.94974	0.999969
ENSG00000226321	AC104809.3	8.47049e-06	-1.82664	0.999969
ENSG00000227827	RP11-958N24.2	0.000712282	-1.51045	0.999969
ENSG00000228436	RP5-864K19.4	-4.93461e-05	0.000572435	0.999969
ENSG00000229563	LINC01204	-0.000271207	-2.3495	0.999969
ENSG00000230092	RP11-206L10.8	-5.10979e-05	1.47008	0.999969
ENSG00000231475	IGHV4-31	0.000508673	-1.02043	0.999969
ENSG00000232952	RP11-90H3.1	0.000180346	-1.70941	0.999969
ENSG00000233296	AC092159.2	-0.000137247	-1.7737	0.999969
ENSG00000233297	RASA4DP	-0.000118126	-2.23354	0.999969
ENSG00000233524	RANP8	0.000163634	-1.13423	0.999969
ENSG00000233797	UFL1-AS1	6.09034e-05	-1.11552	0.999969
ENSG00000236194	AC003104.1	-0.000145258	4.97798	0.999969
ENSG00000239250	RN7SL271P	-1.82764e-05	-2.17483	0.999969
ENSG00000243176	RP11-550I24.2	-0.000225383	1.03417	0.999969
ENSG00000255038	RP11-1167A19.2	3.31688e-05	-1.99105	0.999969
ENSG00000255725	TDGP1	0.000399741	-2.30786	0.999969
ENSG00000261662	RP5-1042I8.7	-0.000110029	2.76509	0.999969
ENSG00000261819	RP11-680G24.4	0.000451594	-1.3314	0.999969
ENSG00000262583	RP11-77K12.5	-0.000198577	-1.19202	0.999969
ENSG00000267534	S1PR2	-0.000171282	1.08338	0.999969
ENSG00000268379	CTC-360J11.4	0.000144516	-1.6163	0.999969
ENSG00000269946	RP11-2B6.3	-0.000392196	-0.780243	0.999969
ENSG00000270948	RP11-460N20.7	0.000123215	-2.15347	0.999969
ENSG00000272367	CTC-428H11.2	5.6181e-05	3.29631	0.999969
ENSG00000272899	RP11-309L24.4	7.92306e-05	-1.09362	0.999969
ENSG00000273473	LL09NC01-139C3.1	-0.000314454	-1.3549	0.999969
ENSG00000273682	RP11-427P5.3	-6.24254e-05	-0.0364365	0.999969
ENSG00000276381	Z98750.1	-0.000243822	-0.109697	0.999969
ENSG00000278768	BACE1-AS	-3.82564e-05	0.919335	0.999969
ENSG00000279837	RP11-504G3.2	-0.000132349	-1.51917	0.999969

### Sheet: AD vs. RRS
Ensembl gene ID	HUGO gene symbol	Log fold change	Average expression	FDR
ENSG00000154165	GPR15	0.354058	4.32812	1.82338e-07
ENSG00000163788	SNRK	-0.0659899	8.40708	2.96231e-07
ENSG00000163629	PTPN13	0.21294	3.63096	6.12625e-07
ENSG00000253981	ALG1L13P	-0.209741	4.01933	4.21411e-06
ENSG00000135218	CD36	0.138383	7.57545	7.78715e-06
ENSG00000007944	MYLIP	-0.0989624	6.69751	1.8731e-05
ENSG00000012232	EXTL3	-0.106706	6.44067	1.8731e-05
ENSG00000115604	IL18R1	-0.14791	5.60212	1.8731e-05
ENSG00000116863	ADPRHL2	-0.099239	4.63179	1.8731e-05
ENSG00000132670	PTPRA	0.0802284	6.30302	1.8731e-05
ENSG00000076685	NT5C2	-0.0648538	7.80251	2.18669e-05
ENSG00000184602	SNN	-0.111544	7.21523	2.18669e-05
ENSG00000135018	UBQLN1	0.0577265	7.53256	2.55506e-05
ENSG00000100644	HIF1A	-0.0889152	7.73844	2.61646e-05
ENSG00000166439	RNF169	-0.0486997	7.87669	5.7965e-05
ENSG00000011422	PLAUR	-0.121989	5.95518	6.04126e-05
ENSG00000148450	MSRB2	-0.134646	3.44738	7.17874e-05
ENSG00000110446	SLC15A3	-0.0886613	5.82367	7.69087e-05
ENSG00000006715	VPS41	-0.0540307	7.05318	9.57072e-05
ENSG00000035664	DAPK2	-0.126309	6.19067	9.57072e-05
ENSG00000057704	TMCC3	-0.112796	6.84438	9.57072e-05
ENSG00000072274	TFRC	0.133716	6.79739	9.57072e-05
ENSG00000120129	DUSP1	-0.120328	7.84636	9.57072e-05
ENSG00000147324	MFHAS1	0.110465	5.49965	9.57072e-05
ENSG00000152484	USP12	0.202566	6.59249	9.57072e-05
ENSG00000165434	PGM2L1	0.123373	4.62979	9.57072e-05
ENSG00000169621	APLF	0.129139	3.45992	9.57072e-05
ENSG00000184588	PDE4B	-0.0739337	7.22682	9.57072e-05
ENSG00000196684	HSH2D	-0.12127	6.27729	9.57072e-05
ENSG00000266094	RASSF5	-0.0505723	8.34801	9.57072e-05
ENSG00000109674	NEIL3	0.256778	3.69061	0.000113952
ENSG00000011198	ABHD5	-0.106231	6.91051	0.000120189
ENSG00000164674	SYTL3	-0.105154	5.75819	0.0001236
ENSG00000172794	RAB37	-0.0874102	6.58613	0.0001236
ENSG00000132965	ALOX5AP	-0.121154	7.40096	0.000137078
ENSG00000134905	CARS2	-0.0713742	6.5995	0.000137825
ENSG00000158050	DUSP2	-0.22202	3.32794	0.000137825
ENSG00000152270	PDE3B	-0.0821174	7.78038	0.000154671
ENSG00000060491	OGFR	-0.0939084	6.50788	0.000169351
ENSG00000116017	ARID3A	-0.102942	5.38226	0.000169351
ENSG00000149483	TMEM138	0.0736273	4.60925	0.000169351
ENSG00000198873	GRK5	-0.0766473	5.08459	0.000169351
ENSG00000185905	C16orf54	-0.0817876	7.43355	0.000188885
ENSG00000110958	PTGES3	0.0933837	5.99537	0.000190444
ENSG00000055732	MCOLN3	0.30533	0.403279	0.000194313
ENSG00000198771	RCSD1	-0.0553585	8.27526	0.000207024
ENSG00000137804	NUSAP1	0.193854	3.63503	0.000246094
ENSG00000139323	POC1B	0.102484	5.26985	0.000246094
ENSG00000179562	GCC1	-0.0589379	6.06997	0.000246094
ENSG00000155926	SLA	-0.0637033	9.19438	0.000251181
ENSG00000135776	ABCB10	0.116651	5.60221	0.000255531
ENSG00000118113	MMP8	0.422272	2.6768	0.000255846
ENSG00000173825	TIGD3	-0.172744	3.0018	0.000257887
ENSG00000023734	STRAP	0.0869297	3.80729	0.000265766
ENSG00000125347	IRF1	-0.0856832	9.42295	0.000269045
ENSG00000173812	EIF1	0.080462	6.77622	0.000269045
ENSG00000180353	HCLS1	-0.0591122	9.24919	0.000269045
ENSG00000124226	RNF114	-0.0440232	6.46726	0.000272196
ENSG00000143815	LBR	-0.065094	8.39959	0.000272196
ENSG00000146122	DAAM2	-0.481409	1.58915	0.000278778
ENSG00000165480	SKA3	0.229157	2.50453	0.000282724
ENSG00000204592	HLA-E	-0.0851339	11.4346	0.000282724
ENSG00000134830	C5AR2	-0.0953976	7.04749	0.000288534
ENSG00000163808	KIF15	0.208792	2.07138	0.000292595
ENSG00000188186	LAMTOR4	-0.0923482	5.89538	0.000292595
ENSG00000205531	NAP1L4	0.0660225	7.49633	0.000292595
ENSG00000214717	ZBED1	-0.0781559	5.80366	0.000292595
ENSG00000230006	ANKRD36BP2	0.282802	5.06535	0.000292595
ENSG00000179542	SLITRK4	0.152697	2.68746	0.000331956
ENSG00000130775	THEMIS2	-0.078571	8.59226	0.000342376
ENSG00000155962	CLIC2	0.193367	3.24711	0.000351142
ENSG00000143546	S100A8	0.24263	8.31711	0.000359265
ENSG00000151893	CACUL1	-0.0552013	7.56471	0.000359265
ENSG00000080839	RBL1	0.0706822	5.14765	0.000391418
ENSG00000131669	NINJ1	-0.124207	5.8242	0.000404577
ENSG00000132964	CDK8	0.0862934	4.01205	0.000404577
ENSG00000134686	PHC2	-0.121123	6.94768	0.000405726
ENSG00000153395	LPCAT1	-0.073607	6.79819	0.000451618
ENSG00000118777	ABCG2	0.258779	2.4206	0.000481342
ENSG00000163462	TRIM46	0.198651	0.186865	0.000481342
ENSG00000116675	DNAJC6	0.224033	4.29476	0.000493237
ENSG00000136816	TOR1B	-0.105716	5.42747	0.000503481
ENSG00000076662	ICAM3	-0.107312	8.6795	0.000505753
ENSG00000237359	RP11-509J21.2	0.211679	0.751257	0.000505753
ENSG00000196562	SULF2	-0.105286	7.43171	0.000506009
ENSG00000113719	ERGIC1	-0.0823785	7.75395	0.000510978
ENSG00000086730	LAT2	-0.0800657	7.18763	0.000539162
ENSG00000141526	SLC16A3	-0.11376	7.48184	0.000539162
ENSG00000163050	ADCK3	-0.0910615	5.70868	0.000539162
ENSG00000134330	IAH1	0.0615547	4.67583	0.000547734
ENSG00000111737	RAB35	-0.0655695	5.40734	0.000552625
ENSG00000123240	OPTN	0.147116	7.11429	0.000552625
ENSG00000180875	GREM2	0.326263	-0.56713	0.000557999
ENSG00000126759	CFP	-0.0917449	7.31808	0.000562082
ENSG00000170345	FOS	-0.117639	6.22928	0.000562082
ENSG00000210082	MT-RNR2	0.20304	10.2668	0.000562082
ENSG00000029153	ARNTL2	0.192973	0.964464	0.000562744
ENSG00000174485	DENND4A	0.0703448	8.23043	0.000566556
ENSG00000276317	RP11-93B14.10	-0.133294	1.74436	0.000566556
ENSG00000136156	ITM2B	-0.0734776	10.3339	0.000566907
ENSG00000073737	DHRS9	-0.17091	5.25726	0.000577317
ENSG00000101639	CEP192	0.0559865	7.43445	0.000592913
ENSG00000100749	VRK1	0.148857	4.93457	0.000597737
ENSG00000008130	NADK	-0.0925211	7.84284	0.000600652
ENSG00000146859	TMEM140	-0.0967762	7.40929	0.000600652
ENSG00000175582	RAB6A	0.0797486	6.80169	0.000600652
ENSG00000176749	CDK5R1	-0.135233	3.93101	0.000600652
ENSG00000254470	AP5B1	-0.102805	6.51002	0.000600652
ENSG00000178935	ZNF552	-0.0677082	4.56715	0.000605064
ENSG00000183576	SETD3	0.0663371	6.05847	0.000616115
ENSG00000102445	KIAA0226L	-0.115551	6.51706	0.000625341
ENSG00000106462	EZH2	0.0970395	3.31253	0.000625341
ENSG00000165175	MID1IP1	-0.0877335	5.80878	0.000625341
ENSG00000170892	TSEN34	-0.0953132	6.00362	0.000625341
ENSG00000186517	ARHGAP30	-0.0594604	9.05144	0.000625341
ENSG00000160179	ABCG1	-0.172921	5.34946	0.000644816
ENSG00000139112	GABARAPL1	-0.0734841	6.36328	0.000648589
ENSG00000101460	MAP1LC3A	-0.196461	1.1547	0.000659121
ENSG00000119986	AVPI1	-0.226181	0.0614582	0.000662255
ENSG00000111145	ELK3	0.064117	4.72034	0.000717987
ENSG00000104219	ZDHHC2	0.0974829	6.67056	0.000737534
ENSG00000234745	HLA-B	-0.0946233	11.4961	0.000737534
ENSG00000277496	RP11-93B14.9	-0.101278	3.44364	0.000745647
ENSG00000139842	CUL4A	0.0707415	6.87159	0.000759738
ENSG00000189077	TMEM120A	-0.0952782	4.51184	0.000759738
ENSG00000121152	NCAPH	0.16554	1.18979	0.000774216
ENSG00000145741	BTF3	0.107925	7.23566	0.000774216
ENSG00000110330	BIRC2	0.0884457	7.269	0.000782843
ENSG00000006652	IFRD1	-0.0729857	7.2344	0.000785332
ENSG00000100387	RBX1	0.111486	4.65213	0.000785332
ENSG00000114166	KAT2B	0.108564	8.05696	0.000785332
ENSG00000128383	APOBEC3A	-0.112366	7.2625	0.000785332
ENSG00000133112	TPT1	0.218806	9.26392	0.000785332
ENSG00000149212	SESN3	0.121924	8.30836	0.000785332
ENSG00000154957	ZNF18	-0.0529442	4.97163	0.000785332
ENSG00000169871	TRIM56	-0.059046	7.33534	0.000785332
ENSG00000172977	KAT5	-0.0578116	5.31648	0.000785332
ENSG00000197329	PELI1	-0.0718212	8.03052	0.000785332
ENSG00000173334	TRIB1	-0.0832028	5.45548	0.000798851
ENSG00000223336	RNU2-6P	-0.192896	0.499143	0.000820641
ENSG00000012983	MAP4K5	0.0715007	5.95646	0.000830805
ENSG00000085514	PILRA	-0.101535	5.08085	0.000832003
ENSG00000182885	GPR97	-0.141838	6.12073	0.000832003
ENSG00000125257	ABCC4	0.14991	5.70965	0.000840789
ENSG00000110888	CAPRIN2	0.0817887	5.88413	0.000844119
ENSG00000164125	FAM198B	0.102594	5.95186	0.000891665
ENSG00000197562	RAB40C	-0.093753	3.42474	0.000904588
ENSG00000040199	PHLPP2	0.116337	5.30552	0.000907117
ENSG00000105851	PIK3CG	-0.046997	7.63373	0.000907117
ENSG00000125651	GTF2F1	-0.0763321	5.36879	0.000907117
ENSG00000102384	CENPI	0.168474	1.69316	0.000935109
ENSG00000131242	RAB11FIP4	-0.0719398	7.06121	0.000935109
ENSG00000138376	BARD1	0.0928442	4.28654	0.000935109
ENSG00000157045	NTAN1	0.112746	4.28855	0.000935109
ENSG00000100034	PPM1F	-0.0905656	7.41368	0.000945702
ENSG00000108924	HLF	0.203415	0.359147	0.000947037
ENSG00000135604	STX11	-0.0988518	6.13322	0.000997465
ENSG00000112077	RHAG	0.24827	1.79985	0.00100655
ENSG00000123349	PFDN5	0.176988	6.16914	0.00101964
ENSG00000277586	NEFL	0.262509	1.88728	0.00108221
ENSG00000117859	OSBPL9	-0.0405773	6.6536	0.00109607
ENSG00000115993	TRAK2	0.14632	7.89361	0.00109752
ENSG00000186074	CD300LF	-0.0697857	5.86766	0.00109898
ENSG00000113758	DBN1	-0.141471	2.51569	0.00110218
ENSG00000100991	TRPC4AP	-0.0380029	7.10884	0.00111017
ENSG00000140995	DEF8	-0.0768127	6.84447	0.00111017
ENSG00000163374	YY1AP1	0.084269	6.01085	0.00111017
ENSG00000163393	SLC22A15	-0.0879961	6.09611	0.00111017
ENSG00000176845	METRNL	-0.104557	5.04853	0.00116444
ENSG00000124172	ATP5E	0.118656	6.76152	0.0011727
ENSG00000127824	TUBA4A	-0.0890851	6.93227	0.00122705
ENSG00000101343	CRNKL1	-0.0495365	6.45731	0.00124419
ENSG00000004897	CDC27	0.0744391	6.89618	0.00125065
ENSG00000138678	AGPAT9	-0.0974312	5.78969	0.00127068
ENSG00000010017	RANBP9	0.066105	5.68735	0.00127213
ENSG00000153574	RPIA	0.17978	5.86275	0.00127258
ENSG00000114948	ADAM23	0.235796	2.88601	0.00127924
ENSG00000164484	TMEM200A	0.186349	1.0876	0.00129311
ENSG00000051108	HERPUD1	-0.0434749	6.67981	0.00129691
ENSG00000102879	CORO1A	-0.0959526	8.79685	0.00133133
ENSG00000182022	CHST15	-0.0825541	8.62969	0.00133133
ENSG00000189067	LITAF	-0.091657	9.57521	0.00135614
ENSG00000146826	C7orf43	-0.0772049	5.20384	0.00140382
ENSG00000009307	CSDE1	0.0575373	9.40705	0.00142413
ENSG00000101782	RIOK3	0.17626	8.49099	0.00146542
ENSG00000130703	OSBPL2	-0.0563013	6.98649	0.00146709
ENSG00000175137	SH3BP5L	-0.0710172	6.42419	0.00146709
ENSG00000265972	TXNIP	-0.0925718	11.9931	0.00146709
ENSG00000136938	ANP32B	0.129005	5.10858	0.00150205
ENSG00000137812	CASC5	0.13818	3.35018	0.00150205
ENSG00000226057	PHF2P2	0.300169	-1.10196	0.00150205
ENSG00000001084	GCLC	0.112825	5.32217	0.00151857
ENSG00000130592	LSP1	-0.102665	8.51305	0.00152631
ENSG00000135823	STX6	-0.0412202	6.22036	0.0015668
ENSG00000187116	LILRA5	-0.135277	7.04186	0.00161806
ENSG00000090432	MUL1	-0.067313	4.45097	0.00164748
ENSG00000076043	REXO2	0.0790047	4.47459	0.00166374
ENSG00000161533	ACOX1	-0.0799025	7.73386	0.00173331
ENSG00000127184	COX7C	0.177864	4.64015	0.00173412
ENSG00000164054	SHISA5	-0.0911455	7.32922	0.00173412
ENSG00000172985	SH3RF3	-0.169877	2.34628	0.00173412
ENSG00000005893	LAMP2	-0.0619998	8.33075	0.00174354
ENSG00000182149	IST1	-0.0342352	7.74775	0.00175469
ENSG00000233387	RP11-342D11.3	0.155286	1.95404	0.00175807
ENSG00000154856	APCDD1	0.256019	-0.306119	0.00181977
ENSG00000143164	DCAF6	0.0981802	6.07884	0.0018225
ENSG00000197006	METTL9	0.0879708	7.08899	0.0018258
ENSG00000101150	TPD52L2	-0.0584204	7.0012	0.00182992
ENSG00000163877	SNIP1	-0.0474542	5.1474	0.00182992
ENSG00000188906	LRRK2	-0.0866214	10.6807	0.00183404
ENSG00000166503	HDGFRP3	0.163425	3.02416	0.00187297
ENSG00000104142	VPS18	-0.076108	5.28621	0.00187796
ENSG00000186184	POLR1D	0.10593	6.12857	0.00187796
ENSG00000022277	RTFDC1	-0.0507648	6.9542	0.00188639
ENSG00000149923	PPP4C	-0.0795043	6.05527	0.00191702
ENSG00000123444	KBTBD4	-0.0529076	4.79688	0.00191836
ENSG00000178685	PARP10	-0.122571	5.84241	0.00191836
ENSG00000173391	OLR1	0.352696	0.160861	0.00198004
ENSG00000100614	PPM1A	0.103692	8.18978	0.00199522
ENSG00000243836	WDR86-AS1	0.172466	2.19996	0.00199522
ENSG00000112486	CCR6	0.14863	1.48873	0.00201157
ENSG00000145354	CISD2	0.172616	4.68605	0.00201157
ENSG00000114346	ECT2	0.103497	3.44582	0.00203307
ENSG00000158517	NCF1	-0.118271	6.83172	0.00206725
ENSG00000225873	LINC00694	-0.13393	3.01338	0.00206725
ENSG00000010539	ZNF200	-0.0562016	5.49908	0.00208216
ENSG00000223509	RP11-632K20.7	0.120448	3.11029	0.00209416
ENSG00000110046	ATG2A	-0.129127	4.89671	0.00210339
ENSG00000136167	LCP1	-0.0629591	11.3671	0.00210948
ENSG00000136492	BRIP1	0.114243	3.00565	0.0021108
ENSG00000145868	FBXO38	-0.0402371	7.45488	0.00214908
ENSG00000124731	TREM1	-0.103466	7.61747	0.00215987
ENSG00000140057	AK7	0.297377	-1.71259	0.00215987
ENSG00000213903	LTB4R	-0.0788455	5.838	0.00215987
ENSG00000229358	DPY19L1P1	0.188551	2.47005	0.00215987
ENSG00000112335	SNX3	0.13469	7.2464	0.00216129
ENSG00000100461	RBM23	-0.0484427	7.30922	0.00216233
ENSG00000123810	B9D2	-0.0922915	3.097	0.00217198
ENSG00000105656	ELL	-0.0831563	5.46497	0.00227114
ENSG00000124107	SLPI	0.226158	2.91222	0.00227177
ENSG00000125384	PTGER2	0.0711083	5.50542	0.00228548
ENSG00000144468	RHBDD1	0.0972732	6.11058	0.00228548
ENSG00000188672	RHCE	0.258086	0.816436	0.00228548
ENSG00000089041	P2RX7	0.0837006	4.71315	0.00232539
ENSG00000103313	MEFV	-0.0808134	7.97928	0.00232716
ENSG00000173535	TNFRSF10C	-0.0922263	8.94446	0.00233086
ENSG00000139192	TAPBPL	-0.0734653	5.45174	0.00234141
ENSG00000152078	TMEM56	0.216235	3.05807	0.00234866
ENSG00000143198	MGST3	0.068838	4.7087	0.00236439
ENSG00000169895	SYAP1	-0.0537984	5.50119	0.00236439
ENSG00000049759	NEDD4L	0.155268	3.73226	0.00236702
ENSG00000146576	C7orf26	-0.0540642	4.51712	0.0023735
ENSG00000242258	LINC00996	-0.192286	0.409424	0.00240119
ENSG00000004059	ARF5	-0.0632515	4.84475	0.00241398
ENSG00000140044	JDP2	-0.0773817	4.86624	0.00241398
ENSG00000008952	SEC62	0.100517	7.04334	0.00243836
ENSG00000103510	KAT8	-0.0510366	5.85015	0.00243836
ENSG00000162413	KLHL21	-0.070299	6.45441	0.00251377
ENSG00000240509	RPL34P18	0.340995	-2.49007	0.00251456
ENSG00000114999	TTL	0.0605245	4.93927	0.00251857
ENSG00000143776	CDC42BPA	0.171217	3.87776	0.00251857
ENSG00000115325	DOK1	-0.0743891	5.05574	0.0025272
ENSG00000106009	BRAT1	-0.0811325	4.74126	0.00252941
ENSG00000147439	BIN3	-0.0569459	5.48975	0.00257451
ENSG00000239998	LILRA2	-0.0862201	6.5684	0.00257451
ENSG00000116668	SWT1	0.116479	5.01457	0.00264232
ENSG00000143167	GPA33	-0.11677	2.54197	0.00264232
ENSG00000224177	LINC00570	0.242749	2.13603	0.00264232
ENSG00000167703	SLC43A2	-0.0910134	6.75932	0.0026507
ENSG00000117410	ATP6V0B	-0.0740294	7.11428	0.00265527
ENSG00000160588	MPZL3	-0.0717836	7.19235	0.00265527
ENSG00000165879	FRAT1	-0.078366	6.32708	0.00265527
ENSG00000196549	MME	-0.113362	8.97513	0.00265527
ENSG00000198176	TFDP1	0.139322	6.04717	0.00265527
ENSG00000274425	AC114271.2	-0.221266	-0.711725	0.00265559
ENSG00000102010	BMX	-0.15598	3.11423	0.00270013
ENSG00000075413	MARK3	0.0700035	7.57328	0.0027152
ENSG00000008394	MGST1	0.107516	2.94549	0.00275955
ENSG00000259986	RP11-382A20.4	0.301744	-2.09246	0.00276453
ENSG00000121989	ACVR2A	0.0830017	4.10603	0.00277262
ENSG00000163166	IWS1	-0.0378663	6.38681	0.00277262
ENSG00000100479	POLE2	0.200598	2.29322	0.00281131
ENSG00000121966	CXCR4	-0.0681861	8.61135	0.00281131
ENSG00000138738	PRDM5	-0.180069	3.82172	0.00282474
ENSG00000139514	SLC7A1	0.100774	4.11049	0.00282474
ENSG00000198833	UBE2J1	0.0792093	7.13476	0.00283317
ENSG00000089693	MLF2	-0.0719781	5.4539	0.00285441
ENSG00000186063	AIDA	0.0841247	4.96479	0.00286064
ENSG00000205220	PSMB10	-0.0978709	5.00896	0.00288277
ENSG00000183283	DAZAP2	-0.0486617	8.90008	0.00292466
ENSG00000179104	TMTC2	0.0793339	4.53565	0.00305925
ENSG00000007516	BAIAP3	-0.200802	2.53274	0.00308438
ENSG00000122483	CCDC18	0.0956872	4.26987	0.00308438
ENSG00000112293	GPLD1	0.17943	1.34031	0.00312466
ENSG00000128335	APOL2	-0.0783353	6.88248	0.00312466
ENSG00000136869	TLR4	-0.0741659	9.05647	0.00312466
ENSG00000165304	MELK	0.197302	0.761893	0.00315004
ENSG00000118655	DCLRE1B	0.0689664	3.02182	0.00322186
ENSG00000140396	NCOA2	-0.0461995	8.32379	0.00322186
ENSG00000170515	PA2G4	0.0839612	5.14306	0.00322186
ENSG00000101596	SMCHD1	-0.0813627	10.8764	0.00329166
ENSG00000135525	MAP7	-0.154617	2.248	0.00333503
ENSG00000131759	RARA	-0.0908769	5.89334	0.00334355
ENSG00000229715	EEF1DP3	0.143917	3.11688	0.00334355
ENSG00000132109	TRIM21	-0.0724534	6.25822	0.00338194
ENSG00000162378	ZYG11B	-0.0544654	6.42996	0.00338194
ENSG00000267430	RP11-635N19.2	-0.0710589	3.47885	0.00341957
ENSG00000123094	RASSF8	-0.269298	-1.2385	0.00350202
ENSG00000138346	DNA2	0.10833	3.61864	0.00350202
ENSG00000151702	FLI1	-0.0293879	7.96916	0.00352067
ENSG00000186141	POLR3C	0.0420233	4.82921	0.00355017
ENSG00000233038	AC011899.9	-0.138517	3.39376	0.00355017
ENSG00000106771	TMEM245	0.057999	6.21982	0.00356317
ENSG00000086232	EIF2AK1	0.155214	7.4939	0.00358377
ENSG00000196418	ZNF124	0.0963523	4.0889	0.00360514
ENSG00000010318	PHF7	0.0811863	2.56455	0.0036943
ENSG00000173011	TADA2B	-0.0416018	6.19401	0.0036943
ENSG00000204599	TRIM39	-0.0484078	4.46829	0.0036943
ENSG00000078804	TP53INP2	-0.165757	2.0256	0.00370156
ENSG00000261556	SMG1P7	0.0888078	3.39484	0.00383087
ENSG00000116701	NCF2	-0.0579404	9.99141	0.00383285
ENSG00000038219	BOD1L1	-0.0524196	9.27647	0.0038497
ENSG00000198918	RPL39	0.236707	4.90647	0.00385005
ENSG00000012223	LTF	0.305667	4.19241	0.00385102
ENSG00000123091	RNF11	0.161672	7.11239	0.00391325
ENSG00000107738	C10orf54	-0.0754448	8.96106	0.00392594
ENSG00000169385	RNASE2	0.195425	3.52114	0.00392594
ENSG00000213445	SIPA1	-0.0847033	6.57296	0.00393646
ENSG00000138709	LARP1B	0.0688487	3.8464	0.00396563
ENSG00000188243	COMMD6	0.225811	2.62251	0.00397134
ENSG00000229117	RPL41	0.185899	5.57071	0.00397134
ENSG00000172671	ZFAND4	0.0758453	5.10607	0.00405636
ENSG00000135299	ANKRD6	-0.0742882	3.33054	0.00407368
ENSG00000117450	PRDX1	0.0733441	5.82186	0.00416659
ENSG00000142208	AKT1	-0.0725833	7.03581	0.00416659
ENSG00000154114	TBCEL	0.121557	6.00837	0.00416659
ENSG00000135046	ANXA1	0.134368	7.81534	0.00417349
ENSG00000141968	VAV1	-0.0571551	7.52809	0.00419174
ENSG00000243317	C7orf73	0.120241	5.52854	0.00420855
ENSG00000051523	CYBA	-0.091301	7.08284	0.00431134
ENSG00000116199	FAM20B	0.077331	5.83116	0.00431134
ENSG00000238269	PAGE2B	0.284209	-0.49532	0.00431134
ENSG00000132938	MTUS2	0.294919	-1.32819	0.00438227
ENSG00000168887	C2orf68	-0.0400979	6.06116	0.00441503
ENSG00000149798	CDC42EP2	-0.112423	4.51817	0.00467502
ENSG00000108946	PRKAR1A	-0.0520122	8.5348	0.00469829
ENSG00000276136	RP11-50I19.2	-0.073757	3.8768	0.00470503
ENSG00000100605	ITPK1	-0.0885736	6.62257	0.00479024
ENSG00000068079	IFI35	-0.126398	4.92247	0.00489749
ENSG00000111726	CMAS	0.0954778	4.03937	0.00496776
ENSG00000130764	LRRC47	-0.0470044	4.82485	0.00496776
ENSG00000159339	PADI4	-0.117318	6.06041	0.00496776
ENSG00000163219	ARHGAP25	-0.0467551	8.81913	0.00496776
ENSG00000185000	DGAT1	-0.0720097	4.75135	0.00496776
ENSG00000104870	FCGRT	-0.0802405	7.06448	0.00498995
ENSG00000167395	ZNF646	-0.0662223	6.29625	0.0050747
ENSG00000070413	DGCR2	-0.068224	6.66113	0.00509406
ENSG00000143771	CNIH4	0.0596229	5.2099	0.00511275
ENSG00000119326	CTNNAL1	0.217907	3.32669	0.00513678
ENSG00000131165	CHMP1A	-0.0739095	5.41319	0.00513678
ENSG00000162599	NFIA	0.107536	3.79852	0.00513678
ENSG00000158773	USF1	-0.052927	6.76419	0.005177
ENSG00000110057	UNC93B1	-0.0897646	5.83925	0.00518218
ENSG00000235863	B3GALT4	-0.0711369	4.8593	0.0052009
ENSG00000006125	AP2B1	0.064836	7.74479	0.00525695
ENSG00000071082	RPL31	0.225272	6.20002	0.00525695
ENSG00000084110	HAL	-0.0796711	6.77029	0.00525695
ENSG00000114354	TFG	-0.0440109	5.7233	0.00545518
ENSG00000100380	ST13	0.094347	6.40444	0.00546766
ENSG00000143797	MBOAT2	0.0901259	6.53266	0.00546766
ENSG00000116685	KIAA2013	-0.0639835	5.39996	0.00550615
ENSG00000163931	TKT	-0.0755664	8.87574	0.00550615
ENSG00000262714	RP11-44F14.8	-0.174299	2.99688	0.00550615
ENSG00000172046	USP19	-0.0605289	6.4033	0.00554178
ENSG00000104765	BNIP3L	0.145831	10.1873	0.00558777
ENSG00000059728	MXD1	-0.0781732	9.65107	0.00573019
ENSG00000156482	RPL30	0.144026	8.40277	0.00574093
ENSG00000198917	C9orf114	-0.0631256	4.60405	0.00577752
ENSG00000134419	RPS15A	0.18418	6.43401	0.00581635
ENSG00000139946	PELI2	-0.0664743	6.84932	0.00584989
ENSG00000105321	CCDC9	-0.081382	3.48443	0.00587105
ENSG00000114395	CYB561D2	-0.0609369	3.91369	0.00587105
ENSG00000125691	RPL23	0.210736	6.47993	0.00587105
ENSG00000181061	HIGD1A	0.114246	3.29891	0.00587105
ENSG00000180667	YOD1	0.17217	7.84035	0.0058938
ENSG00000181852	RNF41	-0.0376792	6.3318	0.0058938
ENSG00000163041	H3F3A	-0.0554339	7.49817	0.00589865
ENSG00000204160	ZDHHC18	-0.0763367	7.77348	0.00589865
ENSG00000241839	PLEKHO2	-0.0769613	6.53055	0.00590025
ENSG00000125827	TMX4	-0.0518619	7.86575	0.00590755
ENSG00000130227	XPO7	0.103315	7.32309	0.00590755
ENSG00000139679	LPAR6	0.179574	5.54596	0.00590755
ENSG00000158156	XKR8	-0.0826918	4.36731	0.00590755
ENSG00000170558	CDH2	-0.274069	0.720344	0.00590755
ENSG00000100568	VTI1B	0.0767972	6.82438	0.00592847
ENSG00000188582	PAQR9	0.317976	-0.677819	0.00592847
ENSG00000160888	IER2	-0.0625402	5.94921	0.00596469
ENSG00000161526	SAP30BP	-0.0367911	6.03968	0.00596469
ENSG00000065882	TBC1D1	-0.0521124	7.49128	0.00608508
ENSG00000076513	ANKRD13A	-0.0395653	8.41245	0.00608508
ENSG00000114268	PFKFB4	-0.0772839	6.35063	0.00608508
ENSG00000234332	BCAS2P2	0.244154	-0.824055	0.00608508
ENSG00000185278	ZBTB37	-0.0497389	8.0594	0.00609387
ENSG00000119950	MXI1	0.18004	8.07174	0.00613472
ENSG00000144320	KIAA1715	0.0670505	5.66096	0.00613472
ENSG00000162889	MAPKAPK2	-0.0609374	6.35718	0.00613472
ENSG00000163554	SPTA1	0.210597	4.28149	0.00613472
ENSG00000179456	ZBTB18	-0.0421693	6.84667	0.00613472
ENSG00000186314	PRELID2	0.141849	1.19806	0.00613472
ENSG00000184983	NDUFA6	0.107763	3.581	0.00619628
ENSG00000204525	HLA-C	-0.0934236	10.7619	0.00619628
ENSG00000135709	KIAA0513	-0.0710658	7.11698	0.00620341
ENSG00000251442	LINC01094	0.130978	2.34578	0.00620341
ENSG00000100056	DGCR14	-0.0637181	4.17687	0.00622879
ENSG00000083444	PLOD1	-0.0934577	5.19314	0.00626225
ENSG00000126787	DLGAP5	0.1961	1.00695	0.00626337
ENSG00000010803	SCMH1	0.0581706	4.09685	0.00626537
ENSG00000126391	FRMD8	-0.0700169	5.13501	0.00627779
ENSG00000260190	RP11-229P13.25	-0.214904	-1.02182	0.00628004
ENSG00000134996	OSTF1	-0.0441293	7.36107	0.0063928
ENSG00000140854	KATNB1	-0.0800544	3.21818	0.0063928
ENSG00000101928	MOSPD1	0.104548	3.42318	0.00646926
ENSG00000118193	KIF14	0.162679	2.20267	0.00646926
ENSG00000109654	TRIM2	0.126478	2.86498	0.00649404
ENSG00000145425	RPS3A	0.24814	6.55245	0.00651439
ENSG00000185825	BCAP31	-0.0564881	5.96873	0.00651439
ENSG00000114737	CISH	0.0966476	5.22094	0.00662304
ENSG00000111666	CHPT1	0.124755	6.02838	0.00664469
ENSG00000115602	IL1RL1	-0.159481	3.73988	0.00671521
ENSG00000165178	NCF1C	-0.120876	5.20341	0.00671521
ENSG00000109189	USP46	0.0857301	4.0771	0.00673846
ENSG00000198237	RP11-98J23.2	0.196137	-0.528287	0.00674951
ENSG00000066279	ASPM	0.14327	2.86807	0.00681311
ENSG00000103342	GSPT1	0.160601	9.00139	0.00681769
ENSG00000136279	DBNL	-0.0549757	8.45407	0.00685542
ENSG00000182512	GLRX5	0.198103	6.8623	0.00686628
ENSG00000197442	MAP3K5	-0.0421485	7.86234	0.00692637
ENSG00000096006	CRISP3	0.273807	2.03543	0.00696618
ENSG00000182774	RPS17	0.192649	6.47934	0.00696618
ENSG00000197872	FAM49A	-0.0485514	7.48233	0.00696618
ENSG00000131446	MGAT1	-0.056848	7.34449	0.00698242
ENSG00000132155	RAF1	-0.0435822	8.32597	0.00698242
ENSG00000173598	NUDT4	0.10135	5.92256	0.00698242
ENSG00000111269	CREBL2	0.0517006	6.16289	0.0070303
ENSG00000106829	TLE4	-0.0404521	7.37755	0.00703965
ENSG00000258819	RP11-7F17.3	-0.181811	4.02125	0.00703965
ENSG00000118816	CCNI	0.103913	7.88079	0.00704218
ENSG00000143384	MCL1	-0.0565403	10.8665	0.00707598
ENSG00000101474	APMAP	-0.0733081	7.53099	0.00708323
ENSG00000161921	CXCL16	-0.116699	4.11836	0.00708323
ENSG00000143162	CREG1	0.115745	6.27815	0.0071116
ENSG00000106636	YKT6	-0.0375638	5.60548	0.00713751
ENSG00000110090	CPT1A	0.113097	5.90846	0.00713751
ENSG00000066926	FECH	0.217446	7.52155	0.00714106
ENSG00000011600	TYROBP	-0.0733545	7.65771	0.00715981
ENSG00000132475	H3F3B	-0.0581431	9.53015	0.00715981
ENSG00000151491	EPS8	0.138044	1.49293	0.00715981
ENSG00000197721	CR1L	0.189411	3.84945	0.00715981
ENSG00000144655	CSRNP1	-0.0928339	5.17814	0.0073048
ENSG00000125753	VASP	-0.0715968	8.23313	0.00731915
ENSG00000196843	ARID5A	-0.0773037	4.80445	0.00735426
ENSG00000124126	PREX1	-0.0771111	9.30451	0.00736685
ENSG00000182899	RPL35A	0.146692	6.76498	0.00738947
ENSG00000043093	DCUN1D1	0.0929845	6.71377	0.00741538
ENSG00000204257	HLA-DMA	-0.0643489	5.89617	0.00741538
ENSG00000237499	RP11-356I2.4	-0.0897262	3.19962	0.00741538
ENSG00000008294	SPAG9	-0.0413446	8.17808	0.00757376
ENSG00000068878	PSME4	0.0715266	7.39468	0.0076293
ENSG00000182487	NCF1B	-0.107623	5.40047	0.0076293
ENSG00000156675	RAB11FIP1	-0.0700761	8.71971	0.00764091
ENSG00000160570	DEDD2	-0.0625701	6.21091	0.00764091
ENSG00000196436	NPIPB15	0.335745	-1.05013	0.00764091
ENSG00000279491	RP11-810P12.7	-0.0844943	2.22846	0.00764091
ENSG00000060237	WNK1	0.120459	8.79279	0.00764569
ENSG00000075239	ACAT1	0.0984978	3.47185	0.00777983
ENSG00000092330	TINF2	-0.040452	6.69591	0.0077821
ENSG00000160991	ORAI2	-0.0828814	6.86442	0.0078873
ENSG00000169403	PTAFR	-0.0761599	8.47052	0.0078873
ENSG00000153046	CDYL	0.104012	5.8144	0.00789377
ENSG00000167283	ATP5L	0.0889744	5.42429	0.00789377
ENSG00000157193	LRP8	0.0576588	3.84704	0.00793612
ENSG00000183625	CCR3	-0.144482	5.45538	0.00793612
ENSG00000196411	EPHB4	-0.136552	3.40321	0.00793612
ENSG00000122694	GLIPR2	-0.0545406	7.36827	0.00807209
ENSG00000122966	CIT	0.11387	1.59132	0.00813171
ENSG00000146063	TRIM41	-0.0431982	4.88683	0.00813171
ENSG00000142676	RPL11	0.148152	7.70806	0.00820741
ENSG00000111886	GABRR2	0.150822	1.2294	0.00824475
ENSG00000168234	TTC39C	0.0628009	6.10373	0.00831911
ENSG00000204227	RING1	-0.0530026	4.16695	0.00853937
ENSG00000162517	PEF1	-0.0481474	5.31935	0.00854024
ENSG00000274370	AC144831.3	-0.133101	1.54729	0.00865307
ENSG00000138821	SLC39A8	0.0732351	4.60909	0.00870469
ENSG00000185507	IRF7	-0.133659	4.83329	0.00878066
ENSG00000164078	MST1R	0.234301	-1.97605	0.00905431
ENSG00000151136	BTBD11	-0.0956481	4.13389	0.00912526
ENSG00000141076	CIRH1A	0.05259	3.63873	0.00912822
ENSG00000166523	CLEC4E	-0.0997474	6.30041	0.00921185
ENSG00000177191	B3GNT8	-0.109392	3.87112	0.00921185
ENSG00000148346	LCN2	0.240266	2.85554	0.00927652
ENSG00000034713	GABARAPL2	0.109608	6.57131	0.00934844
ENSG00000196352	CD55	-0.0703908	7.97143	0.00946656
ENSG00000214960	ISPD	0.144568	1.66937	0.00946656
ENSG00000148297	MED22	-0.0546247	5.62017	0.00947918
ENSG00000115042	FAHD2A	0.0592714	3.20206	0.0095208
ENSG00000116809	ZBTB17	-0.0629292	4.44155	0.00955093
ENSG00000138778	CENPE	0.132664	2.5962	0.00955093
ENSG00000139722	VPS37B	-0.0680508	4.85793	0.00955093
ENSG00000158966	CACHD1	-0.22817	0.22684	0.00956603
ENSG00000136932	C9orf156	-0.0401644	5.69324	0.00961288
ENSG00000197976	AKAP17A	-0.0535487	6.27431	0.00963866
ENSG00000141580	WDR45B	-0.0340682	5.55206	0.00969166
ENSG00000240065	PSMB9	-0.073808	7.09571	0.00970105
ENSG00000110911	SLC11A2	0.045853	5.43445	0.00971854
ENSG00000164258	NDUFS4	0.102847	2.82029	0.00971854
ENSG00000150977	RILPL2	-0.0509924	6.12004	0.00975213
ENSG00000217027	TPT1P4	0.28013	-1.6546	0.00975213
ENSG00000149932	TMEM219	-0.0517456	4.74988	0.00976681
ENSG00000112218	GPR63	0.195304	0.23607	0.00977267
ENSG00000118402	ELOVL4	0.187355	0.552272	0.00981643
ENSG00000148719	DNAJB12	-0.0503392	5.748	0.00981643
ENSG00000149269	PAK1	-0.0568222	7.61267	0.00981643
ENSG00000153093	ACOXL	-0.201906	-0.199527	0.00981643
ENSG00000132906	CASP9	-0.0683505	3.98794	0.00981793
ENSG00000169567	HINT1	0.135653	4.62941	0.00989572
ENSG00000100342	APOL1	-0.103889	4.85583	0.00991628
ENSG00000123106	CCDC91	0.0616773	5.45702	0.00996699
ENSG00000146834	MEPCE	-0.0547941	5.13004	0.00998724
ENSG00000175489	LRRC25	-0.0817575	6.55764	0.0100548
ENSG00000141582	CBX4	-0.0556314	4.17259	0.0102401
ENSG00000166579	NDEL1	-0.0558951	7.68662	0.0103207
ENSG00000165775	FUNDC2	0.0878929	5.10943	0.0103455
ENSG00000013374	NUB1	-0.0502122	6.58676	0.0103763
ENSG00000173409	ARV1	0.0859159	2.6292	0.0103763
ENSG00000092010	PSME1	-0.0594983	7.8242	0.0103834
ENSG00000100084	HIRA	-0.0644266	3.45597	0.0103834
ENSG00000137449	CPEB2	-0.0654907	5.80111	0.0103834
ENSG00000197965	MPZL1	-0.115837	6.5892	0.0104782
ENSG00000171940	ZNF217	-0.0343722	8.64494	0.0106667
ENSG00000186187	ZNRF1	0.0838701	2.39889	0.0106699
ENSG00000132024	CC2D1A	0.0997841	1.82676	0.0107726
ENSG00000125835	SNRPB	-0.05553	5.12838	0.0108789
ENSG00000142046	TMEM91	-0.0811526	3.93033	0.0109019
ENSG00000162923	WDR26	0.0722709	8.24417	0.0110199
ENSG00000103248	MTHFSD	-0.0411145	4.6218	0.0110603
ENSG00000008226	DLEC1	0.0957858	2.57818	0.0110722
ENSG00000125910	S1PR4	-0.0949685	6.49899	0.0111639
ENSG00000136875	PRPF4	-0.0433102	4.93968	0.0111639
ENSG00000160712	IL6R	-0.0544187	8.92432	0.0111639
ENSG00000170298	LGALS9B	-0.291706	-1.3981	0.0111639
ENSG00000264745	TTC39C-AS1	0.195884	0.0683305	0.0111639
ENSG00000234709	UPF3AP3	-0.0924679	1.68327	0.0112307
ENSG00000204389	HSPA1A	-0.0972571	5.49384	0.0112867
ENSG00000112576	CCND3	-0.059163	7.5609	0.0114339
ENSG00000147454	SLC25A37	0.113009	11.2946	0.0114444
ENSG00000185201	IFITM2	-0.107104	8.89262	0.0114444
ENSG00000206503	HLA-A	-0.103719	10.4624	0.0114444
ENSG00000080854	IGSF9B	0.142317	1.94412	0.0114745
ENSG00000083857	FAT1	0.266746	1.23591	0.0114745
ENSG00000109475	RPL34	0.213488	5.42032	0.011508
ENSG00000203497	PDCD4-AS1	-0.104488	2.14883	0.011508
ENSG00000138326	RPS24	0.161561	6.59616	0.0115375
ENSG00000136810	TXN	0.0939444	4.60191	0.0115744
ENSG00000147604	RPL7	0.225416	6.30086	0.0115744
ENSG00000065328	MCM10	0.197765	0.105805	0.0116413
ENSG00000120158	RCL1	0.083631	4.45581	0.0116413
ENSG00000160703	NLRX1	-0.0847816	3.95038	0.0116413
ENSG00000196683	TOMM7	0.159986	4.58135	0.0116413
ENSG00000135070	ISCA1	0.125854	5.86554	0.0118464
ENSG00000141034	GID4	0.115366	4.43297	0.0118464
ENSG00000148175	STOM	0.105799	7.63806	0.0118464
ENSG00000159592	GPBP1L1	0.0354834	6.86627	0.0118464
ENSG00000171863	RPS7	0.193034	5.973	0.0118464
ENSG00000221869	CEBPD	-0.0877936	5.95006	0.0118464
ENSG00000277791	PSMB3	-0.0595375	6.45719	0.0118464
ENSG00000157514	TSC22D3	-0.0762749	8.36105	0.0119264
ENSG00000273841	TAF9	0.0812029	4.00168	0.0119559
ENSG00000165629	ATP5C1	0.0978995	5.59162	0.0119571
ENSG00000184445	KNTC1	0.0450913	5.58305	0.0122037
ENSG00000248774	RP11-798M19.3	-0.106754	1.96026	0.0122523
ENSG00000265354	TIMM23	0.0549818	4.27994	0.0122839
ENSG00000026508	CD44	0.0570133	8.53466	0.012317
ENSG00000151490	PTPRO	0.0862057	4.26055	0.0124471
ENSG00000083223	ZCCHC6	-0.0443311	8.93082	0.0125039
ENSG00000080815	PSEN1	-0.0332957	7.74443	0.0125042
ENSG00000092841	MYL6	0.102115	7.87442	0.0125042
ENSG00000100632	ERH	0.107436	4.13426	0.0125042
ENSG00000109381	ELF2	-0.0323285	7.32846	0.0125042
ENSG00000109685	WHSC1	0.0511585	5.88863	0.0125042
ENSG00000111144	LTA4H	0.080509	8.29978	0.0125042
ENSG00000169877	AHSP	0.260589	4.94205	0.0125042
ENSG00000172215	CXCR6	-0.15879	3.40185	0.0125042
ENSG00000172331	BPGM	0.204532	7.29694	0.0125042
ENSG00000174500	GCSAM	0.0840051	4.48514	0.0125042
ENSG00000105617	LENG1	-0.0680797	3.14636	0.0125863
ENSG00000110693	SOX6	0.170825	5.26117	0.0125863
ENSG00000163221	S100A12	0.15305	5.88465	0.0125863
ENSG00000182872	RBM10	-0.0576961	5.40449	0.0125863
ENSG00000253677	UBE2HP1	0.251332	-2.27307	0.0125863
ENSG00000153814	JAZF1	0.127111	5.35651	0.0126428
ENSG00000275700	AATF	-0.0395179	5.90703	0.0128634
ENSG00000117362	APH1A	-0.0510476	6.63732	0.0128638
ENSG00000099725	PRKY	0.0771724	1.59325	0.0129218
ENSG00000128656	CHN1	0.150482	1.42309	0.0129218
ENSG00000023892	DEF6	-0.0521038	7.01572	0.0129387
ENSG00000102882	MAPK3	-0.0789767	5.22621	0.0130168
ENSG00000168785	TSPAN5	0.173642	7.07747	0.0130168
ENSG00000261804	RP11-44F14.2	-0.149543	3.38465	0.0130501
ENSG00000163755	HPS3	-0.0347208	6.31027	0.0130966
ENSG00000169223	LMAN2	-0.0603452	6.19635	0.0130966
ENSG00000170540	ARL6IP1	0.0697436	6.86066	0.0130966
ENSG00000172775	FAM192A	-0.0268312	6.63433	0.0130966
ENSG00000137815	RTF1	-0.0390409	5.82535	0.0130968
ENSG00000196872	KIAA1211L	-0.140926	1.07558	0.0131232
ENSG00000156467	UQCRB	0.119778	4.78031	0.0131244
ENSG00000234129	RP11-120D5.1	0.154265	0.617207	0.0131244
ENSG00000198805	PNP	0.0874118	6.21878	0.0131555
ENSG00000052802	MSMO1	0.0785886	3.81508	0.0131562
ENSG00000130589	HELZ2	-0.117033	6.26557	0.0131562
ENSG00000091129	NRCAM	-0.266032	0.319701	0.0131626
ENSG00000156787	TBC1D31	0.0691813	5.41519	0.013246
ENSG00000135148	TRAFD1	-0.0582026	6.38388	0.0132914
ENSG00000117676	RPS6KA1	-0.0545041	7.97014	0.0133117
ENSG00000101082	SLA2	-0.0677511	5.35864	0.0133643
ENSG00000137824	RMDN3	0.0529203	4.12694	0.0133643
ENSG00000143374	TARS2	-0.0467152	3.99522	0.0133643
ENSG00000150867	PIP4K2A	0.111545	9.19682	0.0133643
ENSG00000167977	KCTD5	-0.0457522	4.8202	0.0133643
ENSG00000187994	RINL	-0.0475119	4.94478	0.0134607
ENSG00000130724	CHMP2A	-0.068888	5.83622	0.0134755
ENSG00000201076	RNU4-51P	-0.224413	-1.91102	0.0134755
ENSG00000111261	MANSC1	-0.103518	5.03888	0.0135409
ENSG00000116337	AMPD2	-0.0829751	7.07487	0.0135409
ENSG00000181704	YIPF6	0.0685753	5.84336	0.0135409
ENSG00000229056	AC020571.3	0.177785	0.927836	0.0135409
ENSG00000198736	MSRB1	-0.0816506	7.2372	0.0135693
ENSG00000130303	BST2	-0.0842275	5.2948	0.0136818
ENSG00000143727	ACP1	0.0763163	6.07288	0.0136818
ENSG00000013561	RNF14	0.100645	6.42821	0.0136964
ENSG00000143545	RAB13	0.161257	0.550307	0.0136964
ENSG00000186529	CYP4F3	-0.0992198	7.25852	0.0136964
ENSG00000120265	PCMT1	0.0632926	5.59075	0.0138789
ENSG00000122026	RPL21	0.176193	6.65808	0.0139431
ENSG00000179921	GPBAR1	-0.0905855	3.28638	0.0140073
ENSG00000120690	ELF1	-0.0308019	8.1583	0.0140597
ENSG00000124256	ZBP1	-0.101736	5.83136	0.0140643
ENSG00000167768	KRT1	0.264943	5.56606	0.0140686
ENSG00000241553	ARPC4	-0.0481735	6.97072	0.0140686
ENSG00000162961	DPY30	0.0910207	2.91191	0.0142409
ENSG00000168913	ENHO	-0.208794	-0.396135	0.0142409
ENSG00000066084	DIP2B	-0.045451	7.99106	0.0143746
ENSG00000117036	ETV3	-0.0292236	5.98728	0.0143746
ENSG00000164463	CREBRF	-0.0425449	8.17391	0.0143746
ENSG00000243064	ABCC13	0.209936	3.31861	0.0143746
ENSG00000104518	GSDMD	-0.0755391	5.93359	0.0144222
ENSG00000205155	PSENEN	-0.0723223	3.76123	0.0145783
ENSG00000267519	CTD-3252C9.4	-0.085495	4.31849	0.0145965
ENSG00000101265	RASSF2	-0.0537152	10.0854	0.0147159
ENSG00000103194	USP10	-0.0486714	6.84515	0.014741
ENSG00000078403	MLLT10	0.0391131	5.83334	0.0147861
ENSG00000173166	RAPH1	0.125227	2.63794	0.0147909
ENSG00000131355	EMR3	-0.0738013	6.96208	0.0148222
ENSG00000160710	ADAR	-0.0653231	9.55615	0.014906
ENSG00000261614	CSDAP1	0.340676	-0.475872	0.0149944
ENSG00000201772	SNORA5C	-0.127786	2.65559	0.0150197
ENSG00000076770	MBNL3	0.154015	8.68422	0.0151555
ENSG00000165025	SYK	-0.05085	8.50551	0.0151555
ENSG00000204681	GABBR1	0.110592	4.15285	0.0152808
ENSG00000119559	C19orf25	-0.0680228	4.70992	0.0152824
ENSG00000217416	ISCA1P1	0.303893	-1.38907	0.0152824
ENSG00000133606	MKRN1	0.143136	10.2505	0.0153071
ENSG00000124882	EREG	-0.24708	0.373624	0.0153259
ENSG00000119541	VPS4B	-0.0364792	7.1014	0.0153734
ENSG00000183111	ARHGEF37	0.203177	1.85924	0.0153925
ENSG00000113269	RNF130	-0.043917	7.91698	0.0154764
ENSG00000153317	ASAP1	0.0888281	6.89882	0.0155494
ENSG00000146007	ZMAT2	0.0975988	6.55486	0.0155567
ENSG00000273473	LL09NC01-139C3.1	-0.222019	-1.3549	0.0156606
ENSG00000006576	PHTF2	0.0574709	5.93394	0.0157514
ENSG00000257878	RP11-256L6.3	-0.110224	3.63789	0.0157568
ENSG00000123636	BAZ2B	-0.0617022	8.72095	0.0157872
ENSG00000279236	RP11-120K19.3	-0.122639	3.00229	0.0157959
ENSG00000124541	RRP36	-0.0382757	4.84706	0.0158279
ENSG00000092098	RNF31	-0.0615038	4.7347	0.0158547
ENSG00000136999	NOV	-0.144603	3.79993	0.0158871
ENSG00000257674	RP11-76E16.2	0.23485	-2.58167	0.0159594
ENSG00000131944	C19orf40	-0.119435	1.50941	0.0160583
ENSG00000102032	RENBP	-0.0781733	3.36071	0.0160999
ENSG00000131459	GFPT2	-0.302515	-1.4395	0.0160999
ENSG00000078124	ACER3	0.0546083	5.25417	0.016151
ENSG00000141574	SECTM1	-0.0970762	6.13084	0.016151
ENSG00000168040	FADD	-0.0539918	4.88335	0.016159
ENSG00000169902	TPST1	-0.148989	3.83762	0.0161918
ENSG00000119682	AREL1	-0.0381345	7.43903	0.016336
ENSG00000135114	OASL	-0.179934	5.13649	0.0163392
ENSG00000172349	IL16	-0.0479655	9.41574	0.0163392
ENSG00000204560	DHX16	-0.0436138	5.98582	0.0163392
ENSG00000273035	RP11-449G16.1	-0.221818	-1.6074	0.0163392
ENSG00000102572	STK24	-0.0329586	7.41934	0.0164322
ENSG00000102100	SLC35A2	-0.0625337	3.18055	0.0164564
ENSG00000175348	TMEM9B	0.0573335	5.56685	0.0164564
ENSG00000183508	FAM46C	0.192253	10.1964	0.0164564
ENSG00000115165	CYTIP	-0.0305108	8.54385	0.0164984
ENSG00000220842	RP11-572P18.1	0.308264	-0.555589	0.0165873
ENSG00000010704	HFE	0.0722466	2.96983	0.0167399
ENSG00000100994	PYGB	-0.0689933	5.50508	0.0167928
ENSG00000145545	SRD5A1	0.0583682	4.38004	0.0168513
ENSG00000133943	C14orf159	-0.060468	7.49179	0.0169409
ENSG00000101181	MTG2	-0.0572641	4.33184	0.0169529
ENSG00000124356	STAMBP	-0.0318961	5.64437	0.0169529
ENSG00000143476	DTL	0.14455	1.37907	0.0169529
ENSG00000155256	ZFYVE27	-0.0430933	5.71032	0.0169529
ENSG00000185909	KLHDC8B	-0.129439	3.15217	0.016989
ENSG00000021645	NRXN3	0.259921	0.858276	0.0170599
ENSG00000198908	BHLHB9	-0.0878518	1.65825	0.0170818
ENSG00000088986	DYNLL1	0.0628233	5.36227	0.0170965
ENSG00000121892	PDS5A	0.0358367	7.46833	0.0170965
ENSG00000189319	FAM53B	-0.0545331	6.62056	0.0170965
ENSG00000114745	GORASP1	-0.0443839	4.84492	0.0171196
ENSG00000176208	ATAD5	0.071259	3.61533	0.0171196
ENSG00000155099	TMEM55A	-0.0537192	5.95444	0.017133
ENSG00000064419	TNPO3	-0.0304592	6.85538	0.0171748
ENSG00000119640	ACYP1	0.0862053	2.10556	0.0171748
ENSG00000110047	EHD1	-0.0635773	6.93224	0.017246
ENSG00000224550	RP11-270C12.3	0.223372	-2.69106	0.017246
ENSG00000168016	TRANK1	-0.0685843	8.99025	0.0172984
ENSG00000139517	LNX2	0.0560699	4.40501	0.0173037
ENSG00000155093	PTPRN2	-0.130137	2.82265	0.017472
ENSG00000060069	CTDP1	-0.0477542	5.93282	0.0175102
ENSG00000171606	ZNF274	-0.0423533	6.0133	0.0175102
ENSG00000188761	BCL2L15	0.124249	1.11966	0.0175102
ENSG00000137161	CNPY3	-0.053422	6.25119	0.0175161
ENSG00000165029	ABCA1	-0.126633	7.21785	0.0175161
ENSG00000183691	NOG	-0.210498	1.27154	0.0175161
ENSG00000136490	LIMD2	-0.0685435	7.91808	0.0175511
ENSG00000168874	ATOH8	-0.313266	0.0472231	0.0175889
ENSG00000131188	PRR7	-0.102366	1.14186	0.01762
ENSG00000144579	CTDSP1	-0.0599201	6.2787	0.0176385
ENSG00000076356	PLXNA2	-0.106869	3.50672	0.0176629
ENSG00000140987	ZSCAN32	-0.030805	5.03363	0.0178094
ENSG00000150540	HNMT	0.0933118	3.98207	0.0179065
ENSG00000223609	HBD	0.313944	-1.13671	0.0179065
ENSG00000135392	DNAJC14	-0.0398072	4.98257	0.0179527
ENSG00000141127	PRPSAP2	0.0434207	5.1274	0.0179527
ENSG00000196914	ARHGEF12	0.145866	7.46842	0.0180187
ENSG00000184661	CDCA2	0.187258	-0.0369942	0.0182133
ENSG00000177352	CCDC71	-0.0593379	4.0962	0.0182189
ENSG00000108578	BLMH	0.0447657	4.56986	0.0182434
ENSG00000114353	GNAI2	-0.0539766	8.15192	0.0182434
ENSG00000176390	CRLF3	-0.0354761	7.46409	0.0182434
ENSG00000179869	ABCA13	0.229018	3.47014	0.0182434
ENSG00000112096	SOD2	-0.0737785	10.8827	0.0182778
ENSG00000147669	POLR2K	0.167381	2.60731	0.0182778
ENSG00000171735	CAMTA1	0.0576111	3.79806	0.0182778
ENSG00000181788	SIAH2	0.164751	7.1248	0.0182778
ENSG00000198933	TBKBP1	-0.107135	3.22161	0.0182778
ENSG00000099968	BCL2L13	0.0685319	5.95511	0.0183337
ENSG00000140403	DNAJA4	0.134482	5.17254	0.0184053
ENSG00000232810	TNF	0.0870777	2.17624	0.0184735
ENSG00000129472	RAB2B	0.15167	6.88603	0.0184825
ENSG00000154589	LY96	0.110582	3.50913	0.0185246
ENSG00000171320	ESCO2	0.159489	0.243886	0.0185246
ENSG00000006327	TNFRSF12A	-0.104005	1.68967	0.0185816
ENSG00000085231	TAF9	0.129785	1.24057	0.0185816
ENSG00000136026	CKAP4	-0.0717183	5.74013	0.0185816
ENSG00000107281	NPDC1	0.149723	1.86424	0.0186144
ENSG00000123836	PFKFB2	-0.0792275	4.99395	0.0186144
ENSG00000063978	RNF4	-0.0292717	6.70015	0.0187198
ENSG00000163827	LRRC2	0.244132	-0.423289	0.018776
ENSG00000182511	FES	-0.0773115	6.29031	0.018776
ENSG00000148773	MKI67	0.132938	4.38183	0.0187865
ENSG00000143365	RORC	0.148694	1.95025	0.0189709
ENSG00000168826	ZBTB49	-0.045518	4.174	0.018999
ENSG00000168071	CCDC88B	-0.0781091	6.81983	0.0190588
ENSG00000165355	FBXO33	-0.0385082	5.93105	0.0191724
ENSG00000119392	GLE1	-0.0338679	5.92997	0.0191885
ENSG00000135828	RNASEL	-0.0374805	6.74522	0.0192231
ENSG00000067596	DHX8	-0.038261	7.07419	0.0192423
ENSG00000204590	GNL1	-0.041381	4.93331	0.0192553
ENSG00000203780	FANK1	0.171795	0.155204	0.0193248
ENSG00000261115	TMEM178B	0.245196	-0.681156	0.0193248
ENSG00000178996	SNX18	-0.050411	7.28872	0.019362
ENSG00000093134	VNN3	-0.0939699	6.75819	0.0194055
ENSG00000175467	SART1	-0.0675616	5.50467	0.0194055
ENSG00000204304	PBX2	-0.0537262	6.59819	0.0194055
ENSG00000131981	LGALS3	0.132369	6.08917	0.0197073
ENSG00000177954	RPS27	0.203263	7.08732	0.0199027
ENSG00000185669	SNAI3	-0.0830198	3.14946	0.0199176
ENSG00000229222	KRT18P4	-0.0924775	1.41494	0.0200416
ENSG00000244716	RP11-20O24.4	0.311029	-1.52222	0.0200416
ENSG00000255801	RP11-561P12.5	-0.149277	3.53312	0.0200663
ENSG00000087301	TXNDC16	0.0669636	4.77499	0.0200973
ENSG00000111206	FOXM1	0.209765	-0.67173	0.0200973
ENSG00000113615	SEC24A	0.0459519	4.90071	0.0200973
ENSG00000141570	CBX8	-0.0920191	1.94486	0.0200973
ENSG00000204439	C6orf47	-0.0436967	5.44422	0.0200973
ENSG00000169442	CD52	0.14034	6.77241	0.0200993
ENSG00000271382	RP11-1060G2.2	0.227213	-2.31948	0.0200993
ENSG00000038427	VCAN	0.0832258	10.4041	0.0201676
ENSG00000163682	RPL9	0.200999	6.37315	0.0201902
ENSG00000055208	TAB2	0.0339029	7.54015	0.0202103
ENSG00000175581	MRPL48	0.0859576	3.03559	0.0203153
ENSG00000125735	TNFSF14	-0.056444	5.9816	0.0203432
ENSG00000177105	RHOG	-0.0703458	6.13469	0.0203432
ENSG00000112473	SLC39A7	-0.046025	5.06891	0.0205976
ENSG00000155368	DBI	0.0951171	4.05385	0.0205976
ENSG00000134463	ECHDC3	-0.14144	1.84384	0.0207866
ENSG00000172725	CORO1B	-0.0650412	5.01093	0.0207866
ENSG00000121680	PEX16	-0.0575343	4.5158	0.0208446
ENSG00000090316	MAEA	-0.0464608	6.01989	0.0208522
ENSG00000065491	TBC1D22B	0.117456	5.02197	0.0209229
ENSG00000100106	TRIOBP	-0.0595573	5.46814	0.0209428
ENSG00000186638	KIF24	0.114116	1.19919	0.0209693
ENSG00000213757	CTC-451P13.1	0.257947	-2.20699	0.0216183
ENSG00000125505	MBOAT7	-0.0785776	6.64961	0.02169
ENSG00000124214	STAU1	0.0739357	5.95028	0.0217747
ENSG00000159556	ISL2	-0.168397	0.910471	0.0217747
ENSG00000231682	AC097713.4	-0.125496	1.77045	0.0217937
ENSG00000135045	C9orf40	0.105433	2.53414	0.0219475
ENSG00000128594	LRRC4	-0.0803938	5.83399	0.0219993
ENSG00000259056	DUXAP1	-0.248325	-1.97474	0.0220324
ENSG00000004660	CAMKK1	-0.0874303	3.78398	0.0220413
ENSG00000114209	PDCD10	0.0719033	5.58048	0.0220413
ENSG00000122376	FAM35A	0.0787839	4.80941	0.0220413
ENSG00000198818	SFT2D1	-0.0423503	5.26265	0.0220413
ENSG00000168280	KIF5C	0.0876019	3.59637	0.0221016
ENSG00000071127	WDR1	-0.0435067	8.493	0.0221694
ENSG00000214999	AC129492.6	-0.134478	0.264366	0.0221996
ENSG00000018280	SLC11A1	-0.0796434	7.9204	0.0223093
ENSG00000099860	GADD45B	-0.0686745	4.87116	0.0223093
ENSG00000145214	DGKQ	-0.0952597	4.46478	0.0223093
ENSG00000198270	TMEM116	0.0547601	4.5181	0.0223093
ENSG00000078747	ITCH	-0.0300726	7.84727	0.0223433
ENSG00000280135	RP1-47M23.3	0.0681887	3.3807	0.0223433
ENSG00000123080	CDKN2C	0.107074	1.76275	0.022357
ENSG00000162496	DHRS3	-0.0742863	3.83192	0.022357
ENSG00000197943	PLCG2	-0.0475386	8.07862	0.022357
ENSG00000225632	RP5-997D24.3	-0.247536	-1.26368	0.0223694
ENSG00000211813	TRAV34	0.229111	-1.5752	0.0224623
ENSG00000249859	PVT1	0.0829108	4.13305	0.02273
ENSG00000067248	DHX29	0.0491921	5.48936	0.0227927
ENSG00000141448	GATA6	-0.252226	-2.10869	0.0228275
ENSG00000180448	HMHA1	-0.070561	8.30436	0.0228986
ENSG00000268119	CTD-2561J22.5	0.251631	0.779025	0.0229242
ENSG00000178789	CD300LB	-0.0718399	5.40507	0.023043
ENSG00000118900	UBN1	-0.072137	7.21836	0.0231814
ENSG00000114391	RPL24	0.110799	6.62256	0.0233567
ENSG00000130706	ADRM1	-0.0633728	4.4049	0.0234517
ENSG00000270025	BMS1P7	0.247668	-1.58357	0.023594
ENSG00000188175	HEPACAM2	0.216079	1.35187	0.0236764
ENSG00000092200	RPGRIP1	-0.102494	3.42489	0.0237785
ENSG00000111790	FGFR1OP2	0.060994	6.6576	0.0237785
ENSG00000169019	COMMD8	0.147064	2.81723	0.0237785
ENSG00000023902	PLEKHO1	-0.0434107	7.10764	0.0238446
ENSG00000065615	CYB5R4	-0.0368592	7.57554	0.0238446
ENSG00000180901	KCTD2	-0.0442219	5.16403	0.0238446
ENSG00000106701	FSD1L	0.0823321	3.13888	0.0239611
ENSG00000128609	NDUFA5	0.0876487	3.84432	0.0239611
ENSG00000269743	SLC25A53	-0.0533832	3.99711	0.024165
ENSG00000083896	YTHDC1	-0.038147	7.40007	0.0241833
ENSG00000137331	IER3	-0.106185	2.65246	0.0241833
ENSG00000095787	WAC	0.0217219	8.09437	0.0243687
ENSG00000117091	CD48	0.0841908	7.76994	0.0243687
ENSG00000136867	SLC31A2	-0.0687215	6.90097	0.0244272
ENSG00000124243	BCAS4	-0.0705778	3.74928	0.0244328
ENSG00000103196	CRISPLD2	-0.107843	6.91577	0.0246013
ENSG00000182481	KPNA2	0.0754901	2.39087	0.0246681
ENSG00000136827	TOR1A	-0.0340614	5.33585	0.0247083
ENSG00000143119	CD53	-0.0262242	9.14246	0.0247165
ENSG00000147416	ATP6V1B2	-0.0437919	9.09606	0.0247427
ENSG00000095951	HIVEP1	-0.0407209	6.98121	0.0247504
ENSG00000267750	RUNDC3A-AS1	0.220818	-0.31104	0.0249371
ENSG00000163162	RNF149	-0.0408019	9.23107	0.0249523
ENSG00000228903	RASA4CP	-0.102879	1.42599	0.0249523
ENSG00000108604	SMARCD2	-0.0478288	6.5892	0.0249732
ENSG00000163481	RNF25	-0.05154	3.51276	0.0249866
ENSG00000162722	TRIM58	0.202111	7.78107	0.0249907
ENSG00000184743	ATL3	0.0372809	6.34092	0.0249907
ENSG00000279483	RPL41	0.245141	-1.49769	0.0251421
ENSG00000196455	PIK3R4	-0.0286692	6.30409	0.0251633
ENSG00000141543	EIF4A3	-0.0467455	5.47458	0.0251836
ENSG00000136280	CCM2	-0.0406074	6.98317	0.0252588
ENSG00000256361	RP11-613F22.6	-0.105599	0.992989	0.0253485
ENSG00000112290	WASF1	0.17335	-0.185773	0.0254078
ENSG00000161970	RPL26	0.186018	4.66476	0.0255551
ENSG00000181192	DHTKD1	-0.0404996	5.94579	0.0255551
ENSG00000204386	NEU1	-0.0499605	5.20518	0.0255634
ENSG00000164144	ARFIP1	-0.0553525	5.86988	0.0256253
ENSG00000010030	ETV7	-0.264718	2.07694	0.0256359
ENSG00000273369	RP11-700J17.1	-0.201346	-1.19098	0.0256359
ENSG00000125249	RAP2A	0.0842423	5.72741	0.0257092
ENSG00000229204	PTGES3P3	0.190637	-2.55788	0.025712
ENSG00000167257	RNF214	0.0681775	3.44292	0.0258563
ENSG00000131469	RPL27	0.15385	6.6341	0.0258904
ENSG00000137726	FXYD6	-0.138587	0.448646	0.0258904
ENSG00000137154	RPS6	0.129237	8.65916	0.0260852
ENSG00000133742	CA1	0.244019	6.51662	0.0264883
ENSG00000263465	SRSF8	0.0543352	5.86657	0.0265388
ENSG00000070731	ST6GALNAC2	-0.0978944	4.71418	0.0266396
ENSG00000103381	CPPED1	-0.0692527	8.76511	0.0266396
ENSG00000107736	CDH23	-0.0652119	6.06456	0.0266396
ENSG00000112294	ALDH5A1	0.1314	4.87228	0.0266396
ENSG00000114738	MAPKAPK3	-0.0462714	7.11775	0.0266396
ENSG00000143674	MLK4	0.0936801	1.54981	0.0266396
ENSG00000163251	FZD5	0.120214	2.00277	0.0266396
ENSG00000168079	SCARA5	-0.249757	-1.80428	0.0266396
ENSG00000201544	SNORA16B	-0.134921	0.324632	0.0266396
ENSG00000231500	RPS18	0.142192	7.91677	0.0266396
ENSG00000108528	SLC25A11	-0.045513	5.12202	0.0267018
ENSG00000118308	LRMP	-0.0399532	7.74733	0.0267018
ENSG00000177374	HIC1	-0.122632	1.39175	0.0267018
ENSG00000078808	SDF4	-0.0569671	5.08745	0.0267264
ENSG00000086504	MRPL28	-0.0640146	4.09147	0.0267264
ENSG00000110042	DTX4	-0.0975031	3.39408	0.0267264
ENSG00000113811	SELK	0.103109	5.07437	0.0267264
ENSG00000121621	KIF18A	0.119928	1.80924	0.0267264
ENSG00000224897	POT1-AS1	-0.159651	-0.119951	0.0267264
ENSG00000159720	ATP6V0D1	-0.0635169	7.25061	0.0267427
ENSG00000273305	RP11-440D17.4	0.218575	-2.2705	0.0267427
ENSG00000092758	COL9A3	-0.270585	1.42908	0.0268108
ENSG00000188554	NBR1	-0.0321315	8.13918	0.0268108
ENSG00000156515	HK1	0.0915869	7.06234	0.02691
ENSG00000167664	TMIGD2	-0.13395	2.10173	0.02691
ENSG00000122641	INHBA	0.271993	-0.837668	0.026924
ENSG00000113369	ARRDC3	-0.079916	8.63629	0.026938
ENSG00000233093	LINC00892	0.139875	1.21605	0.026938
ENSG00000004939	SLC4A1	0.201765	8.98311	0.0270196
ENSG00000275993	CH507-42P11.8	-0.240552	-1.12948	0.0270814
ENSG00000068784	SRBD1	-0.0457586	5.7482	0.0271459
ENSG00000104408	EIF3E	0.0980054	7.13915	0.0271459
ENSG00000130175	PRKCSH	-0.0529504	5.47409	0.0271459
ENSG00000142867	BCL10	-0.040291	5.28101	0.0271871
ENSG00000008083	JARID2	-0.0547912	7.12161	0.0272019
ENSG00000244398	RP11-466H18.1	0.329594	-0.473519	0.0272019
ENSG00000145391	SETD7	0.0505529	5.40493	0.0272385
ENSG00000131174	COX7B	0.117224	3.64211	0.0273001
ENSG00000154723	ATP5J	0.0853036	3.28922	0.0273527
ENSG00000087586	AURKA	0.104374	2.24776	0.0273989
ENSG00000100985	MMP9	-0.149648	5.15959	0.0273989
ENSG00000108950	FAM20A	0.230034	-0.0596561	0.0273989
ENSG00000133275	CSNK1G2	-0.0564956	6.08577	0.0273989
ENSG00000166200	COPS2	0.0886871	5.31264	0.0273989
ENSG00000185650	ZFP36L1	0.0574464	6.12497	0.0273989
ENSG00000186577	C6orf1	-0.0703789	2.83625	0.0273989
ENSG00000213694	S1PR3	0.0890148	3.8967	0.0273989
ENSG00000087589	CASS4	-0.069591	6.02047	0.0275086
ENSG00000109220	CHIC2	-0.0408178	5.24471	0.0275086
ENSG00000124098	FAM210B	0.169782	8.28839	0.0275086
ENSG00000133884	DPF2	-0.0480968	5.15509	0.0275086
ENSG00000180211	RP1-278E11.3	0.261691	-2.17134	0.0275086
ENSG00000273249	LL09NC01-251B2.3	0.195809	-1.99524	0.0275086
ENSG00000011009	LYPLA2	-0.0619789	4.01371	0.0275862
ENSG00000070182	SPTB	0.222036	6.48583	0.0276635
ENSG00000105810	CDK6	0.0527199	6.47408	0.0276635
ENSG00000089009	RPL6	0.112139	7.55579	0.027667
ENSG00000130313	PGLS	-0.0577274	4.35892	0.0276726
ENSG00000013288	MAN2B2	-0.0481019	5.92024	0.0276874
ENSG00000123505	AMD1	-0.0362422	7.68115	0.027713
ENSG00000168004	HRASLS5	-0.161685	0.156808	0.0279146
ENSG00000231047	GCNT1P3	-0.102388	1.82433	0.0280014
ENSG00000065559	MAP2K4	-0.0384412	6.72249	0.0280149
ENSG00000104164	BLOC1S6	0.0522106	6.08276	0.0280149
ENSG00000170180	GYPA	0.177646	3.32731	0.0280149
ENSG00000119537	KDSR	0.0515079	4.36622	0.028048
ENSG00000023318	ERP44	-0.0380445	6.24705	0.0280987
ENSG00000105397	TYK2	-0.0531859	7.53188	0.0280987
ENSG00000189043	NDUFA4	0.116663	4.48391	0.0280987
ENSG00000131747	TOP2A	0.123267	2.62193	0.0281518
ENSG00000198876	DCAF12	0.155433	10.4544	0.0281518
ENSG00000273812	WI2-87327B8.2	-0.163635	-0.0899826	0.028157
ENSG00000008324	SS18L2	0.0926442	2.86358	0.0282424
ENSG00000236829	Z97634.3	-0.114862	0.780253	0.0282424
ENSG00000142405	NLRP12	-0.0658993	7.27855	0.0282672
ENSG00000138758	2021-09-11	0.0491062	5.57442	0.0283703
ENSG00000133816	MICAL2	0.105231	8.15409	0.0285264
ENSG00000173372	C1QA	-0.191966	1.34089	0.0287157
ENSG00000227008	RP3-417G15.1	0.27758	-1.86481	0.0287733
ENSG00000204020	LIPN	-0.131189	4.05345	0.0288062
ENSG00000125734	GPR108	-0.056694	5.19085	0.0288234
ENSG00000177427	MIEF2	-0.0579149	3.24604	0.0288722
ENSG00000080824	HSP90AA1	0.0972043	7.31071	0.0288768
ENSG00000264548	RP13-516M14.2	-0.180646	-0.740497	0.0289124
ENSG00000173915	USMG5	0.0849325	3.4471	0.0290372
ENSG00000183019	MCEMP1	0.129154	1.80016	0.0290372
ENSG00000214784	AC010468.1	0.313996	-1.13391	0.0290372
ENSG00000181409	AATK	-0.109531	4.6446	0.0290807
ENSG00000219626	FAM228B	0.043631	4.13013	0.0290807
ENSG00000137266	SLC22A23	0.10956	2.54245	0.0292663
ENSG00000139354	GAS2L3	0.11722	1.38154	0.02931
ENSG00000149182	ARFGAP2	-0.0378964	6.50247	0.02931
ENSG00000077684	JADE1	-0.0340937	6.76414	0.0293294
ENSG00000102753	KPNA3	0.0443813	4.92522	0.0293294
ENSG00000116678	LEPR	0.111754	3.67345	0.0293294
ENSG00000268670	CTD-2622I13.3	-0.085566	2.32264	0.0293294
ENSG00000235314	LINC00957	-0.0782415	2.53916	0.0294049
ENSG00000213842	SUGT1P2	-0.111891	0.813719	0.0294462
ENSG00000088854	C20orf194	0.0542951	4.55909	0.0294956
ENSG00000156642	NPTN	-0.0346373	6.33641	0.0295147
ENSG00000177868	CCDC23	0.10051	3.85414	0.0295147
ENSG00000138160	KIF11	0.104518	2.35887	0.0295595
ENSG00000141084	RANBP10	0.135453	5.14136	0.0295595
ENSG00000170006	TMEM154	-0.0536217	9.60702	0.0295595
ENSG00000258473	RP11-7F17.4	-0.229944	-2.05883	0.0295595
ENSG00000080200	CRYBG3	0.0559443	5.90795	0.0295783
ENSG00000039068	CDH1	0.165403	2.7931	0.0296022
ENSG00000196072	BLOC1S2	0.0823316	4.3838	0.0296537
ENSG00000104885	DOT1L	0.0876194	3.17724	0.0296996
ENSG00000173406	DAB1	0.157413	0.183824	0.0296996
ENSG00000088298	EDEM2	-0.0376021	5.63022	0.0297114
ENSG00000238243	OR2W3	0.218821	4.80804	0.0297114
ENSG00000214535	RPS15AP1	0.282134	-1.62119	0.029743
ENSG00000119013	NDUFB3	0.120385	2.81602	0.0298603
ENSG00000169397	RNASE3	0.259551	0.288587	0.0298899
ENSG00000234797	RPS3AP6	0.330832	1.19858	0.0298899
ENSG00000155827	RNF20	-0.0355571	6.52599	0.0299386
ENSG00000165688	PMPCA	-0.0366989	4.24155	0.0299693
ENSG00000111846	GCNT2	0.0734502	4.10638	0.0300189
ENSG00000047249	ATP6V1H	-0.0294206	5.28414	0.0300192
ENSG00000072506	HSD17B10	-0.0579692	4.18623	0.0302194
ENSG00000149792	MRPL49	-0.0394604	4.93615	0.0302194
ENSG00000137200	CMTR1	-0.0528235	6.44656	0.0302235
ENSG00000047597	XK	0.194508	5.62088	0.0303031
ENSG00000127837	AAMP	-0.0508457	5.18626	0.0303442
ENSG00000232022	FAAHP1	0.159073	0.912893	0.03037
ENSG00000265992	ESRG	0.283808	-2.26329	0.03037
ENSG00000268861	CTD-2207O23.3	-0.126678	-0.322606	0.03037
ENSG00000260997	RP4-647J21.1	0.123396	1.80625	0.0304018
ENSG00000279369	RP11-51F16.1	-0.0535534	5.02623	0.0304018
ENSG00000273096	RP3-508I15.20	0.0863223	1.72321	0.0304352
ENSG00000142347	MYO1F	-0.0649297	9.24798	0.030488
ENSG00000243147	MRPL33	0.0569792	3.77974	0.0305264
ENSG00000117834	SLC5A9	-0.176102	-0.168371	0.0306468
ENSG00000070526	ST6GALNAC1	0.197353	0.96632	0.0306508
ENSG00000254694	RP11-50B3.4	-0.149812	-0.298673	0.0306529
ENSG00000137414	FAM8A1	-0.062676	7.35425	0.0307336
ENSG00000177885	GRB2	-0.0401903	8.28392	0.0307336
ENSG00000173320	STOX2	0.242369	-1.68154	0.0307706
ENSG00000092203	TOX4	-0.0279821	6.65306	0.0308547
ENSG00000132825	PPP1R3D	-0.0433923	5.51782	0.0309386
ENSG00000184007	PTP4A2	0.040501	8.0552	0.0310385
ENSG00000132541	HRSP12	0.124719	1.01804	0.0313564
ENSG00000148655	C10orf11	0.115277	2.30594	0.0313564
ENSG00000198909	MAP3K3	-0.0466169	7.03636	0.0313564
ENSG00000161944	ASGR2	0.107268	1.97679	0.0313631
ENSG00000116350	SRSF4	-0.0303233	6.57575	0.0313714
ENSG00000158195	WASF2	0.0899664	6.87775	0.0313714
ENSG00000183850	ZNF730	0.221781	-2.14661	0.0313714
ENSG00000213689	TREX1	-0.0868785	3.36589	0.0314855
ENSG00000142856	ITGB3BP	0.0867798	3.0705	0.0315739
ENSG00000167657	DAPK3	-0.0659491	4.00251	0.0315739
ENSG00000185480	PARPBP	0.0957005	2.2477	0.0315902
ENSG00000187257	RSBN1L	-0.0322817	6.75626	0.0315902
ENSG00000103490	PYCARD	-0.0718586	5.53782	0.0315981
ENSG00000110876	SELPLG	-0.0611652	7.92791	0.0316157
ENSG00000130598	TNNI2	-0.116071	1.08651	0.0316157
ENSG00000134333	LDHA	0.0486125	6.92114	0.0316157
ENSG00000197912	SPG7	-0.0389046	6.08925	0.0316157
ENSG00000272030	RP1-178F15.4	-0.17472	-0.754459	0.0316157
ENSG00000068831	RASGRP2	-0.0571375	7.41286	0.0317924
ENSG00000090889	KIF4A	0.150407	0.64511	0.0317924
ENSG00000110628	SLC22A18	-0.0896798	3.1803	0.0317924
ENSG00000156469	MTERF3	0.0632117	3.20422	0.0317924
ENSG00000163655	GMPS	0.0362136	5.64373	0.0318773
ENSG00000169439	SDC2	-0.198397	0.9926	0.0319806
ENSG00000089820	ARHGAP4	-0.0647594	6.97821	0.0320521
ENSG00000136888	ATP6V1G1	0.081373	5.59586	0.0320521
ENSG00000152242	C18orf25	-0.0346225	6.83687	0.0320521
ENSG00000101224	CDC25B	0.067704	5.21551	0.0322101
ENSG00000109805	NCAPG	0.155951	1.51116	0.0322597
ENSG00000169919	GUSB	-0.0402005	4.96868	0.0323013
ENSG00000106682	EIF4H	-0.0294014	7.11984	0.0323114
ENSG00000111186	WNT5B	-0.176949	-0.270849	0.0323653
ENSG00000171714	ANO5	0.147971	1.21158	0.0324363
ENSG00000137601	NEK1	0.0580508	4.6091	0.0324447
ENSG00000163171	CDC42EP3	0.0516809	7.55903	0.0325762
ENSG00000178904	DPY19L3	-0.0532473	5.42306	0.0325961
ENSG00000132196	HSD17B7	-0.0431296	3.74423	0.0327219
ENSG00000113643	RARS	0.0590191	5.40269	0.0328021
ENSG00000168653	NDUFS5	0.0965557	3.45071	0.0328021
ENSG00000183688	FAM101B	-0.0755444	6.52326	0.0328327
ENSG00000019995	ZRANB1	0.0591135	6.66838	0.0328771
ENSG00000109103	UNC119	-0.0467602	6.31216	0.0328875
ENSG00000232112	TMA7	0.123822	3.76059	0.0329327
ENSG00000077454	LRCH4	-0.0624035	5.15125	0.0329555
ENSG00000109062	SLC9A3R1	-0.0573732	6.01344	0.0329555
ENSG00000131408	NR1H2	-0.0595941	5.0658	0.0329555
ENSG00000213741	RPS29	0.136796	6.64949	0.0329555
ENSG00000169220	RGS14	-0.0608124	6.33395	0.0331243
ENSG00000100225	FBXO7	0.125376	9.97776	0.0332908
ENSG00000101473	ACOT8	-0.0357931	4.52728	0.0333405
ENSG00000130766	SESN2	-0.0738643	3.13962	0.033634
ENSG00000234076	TPRG1-AS1	0.189465	-0.373592	0.0337341
ENSG00000107789	MINPP1	0.076362	3.52743	0.0338329
ENSG00000112561	TFEB	-0.0571019	5.24144	0.0340502
ENSG00000140526	ABHD2	-0.0696235	8.4346	0.0343161
ENSG00000197852	FAM212B	-0.0679364	7.07609	0.0343161
ENSG00000112195	TREML2	-0.0691027	6.15246	0.0343619
ENSG00000157445	CACNA2D3	-0.0892923	2.54265	0.0345247
ENSG00000168394	TAP1	-0.0641534	8.11559	0.0345892
ENSG00000213523	SRA1	-0.0424632	4.8437	0.0346541
ENSG00000100319	ZMAT5	-0.0630258	3.23355	0.034702
ENSG00000204010	IFIT1B	0.20513	5.3673	0.034702
ENSG00000133026	MYH10	0.132572	0.615505	0.0349008
ENSG00000106003	LFNG	-0.0577459	6.89493	0.0350354
ENSG00000242113	RN7SL124P	-0.19046	-0.569337	0.0350407
ENSG00000108244	KRT23	-0.120109	6.36807	0.0351841
ENSG00000174744	BRMS1	-0.052622	4.85141	0.0351841
ENSG00000203814	HIST2H2BF	-0.0610856	5.90382	0.0352702
ENSG00000204345	CD300LD	-0.315412	-0.690709	0.0353349
ENSG00000238241	CCR12P	-0.230413	-0.927807	0.0353906
ENSG00000127948	POR	-0.0648613	5.07184	0.0354297
ENSG00000110321	EIF4G2	0.0319347	8.52674	0.0354393
ENSG00000114520	SNX4	0.089426	4.02799	0.0355226
ENSG00000125780	TGM3	-0.176416	2.03583	0.0355305
ENSG00000088325	TPX2	0.119246	1.81605	0.0355549
ENSG00000213693	SEC14L1P1	-0.0584147	3.03363	0.0356195
ENSG00000071553	ATP6AP1	-0.0461773	5.79706	0.0359643
ENSG00000054967	RELT	-0.0579002	6.80615	0.0359759
ENSG00000187097	ENTPD5	0.0894796	4.32959	0.0363679
ENSG00000092531	SNAP23	-0.0389124	7.51823	0.0364901
ENSG00000154027	AK5	-0.127793	3.5657	0.0365687
ENSG00000160211	G6PD	-0.0768006	5.71756	0.0365687
ENSG00000170871	KIAA0232	-0.0332838	7.94473	0.03688
ENSG00000141699	FAM134C	-0.0319576	6.81969	0.0371751
ENSG00000164512	ANKRD55	-0.113497	2.59022	0.0371751
ENSG00000267002	RP11-242D8.1	-0.0601916	2.59008	0.0372231
ENSG00000113194	FAF2	-0.023955	5.86165	0.0372758
ENSG00000102900	NUP93	-0.0370909	5.44967	0.037422
ENSG00000113068	PFDN1	0.0530734	2.95355	0.0375179
ENSG00000221823	PPP3R1	0.0897348	6.21082	0.0375179
ENSG00000176658	MYO1D	0.0684026	3.58474	0.0376977
ENSG00000122034	GTF3A	0.0572725	6.08176	0.0378416
ENSG00000227063	RPL41P1	0.23316	-0.832142	0.0378416
ENSG00000263648	RP11-471L13.3	-0.0848742	1.73569	0.0378416
ENSG00000135048	TMEM2	-0.0363546	7.71205	0.0378962
ENSG00000165406	2021-03-08	0.141157	8.99919	0.0378962
ENSG00000028137	TNFRSF1B	-0.0566624	8.35583	0.0380116
ENSG00000058668	ATP2B4	0.0709173	7.32854	0.0380116
ENSG00000127328	RAB3IP	0.0553492	4.82707	0.0380116
ENSG00000140319	SRP14	0.0723127	5.2924	0.0380116
ENSG00000147650	LRP12	0.0960495	2.19304	0.0380116
ENSG00000113812	ACTR8	-0.0303747	5.38147	0.0381165
ENSG00000105669	COPE	-0.0638511	5.17005	0.0381581
ENSG00000148841	ITPRIP	-0.050682	7.14484	0.0381684
ENSG00000157881	PANK4	-0.0428963	4.98343	0.0381684
ENSG00000175567	UCP2	0.0841137	5.73566	0.0381699
ENSG00000174442	ZWILCH	0.0684699	2.99338	0.0382388
ENSG00000101773	RBBP8	0.080065	3.79281	0.0386151
ENSG00000105767	CADM4	-0.124853	1.04688	0.0386151
ENSG00000197057	DTHD1	-0.12176	4.70261	0.0386151
ENSG00000156110	ADK	0.0581766	4.79009	0.0387036
ENSG00000183734	ASCL2	-0.112151	2.224	0.0387537
ENSG00000156853	ZNF689	-0.0415012	3.96188	0.0391466
ENSG00000068745	IP6K2	-0.0267289	5.55744	0.0392479
ENSG00000262049	RP13-1032I1.7	-0.0804556	2.15504	0.0393294
ENSG00000081913	PHLPP1	-0.0662866	4.22567	0.0393906
ENSG00000102837	OLFM4	0.336317	1.995	0.0394411
ENSG00000166387	PPFIBP2	-0.0679725	4.52096	0.0395038
ENSG00000139734	DIAPH3	0.162486	0.38203	0.0395572
ENSG00000171236	LRG1	-0.0935612	6.06345	0.0396158
ENSG00000164414	SLC35A1	0.105009	2.92771	0.0396516
ENSG00000185608	MRPL40	0.0974753	2.4072	0.0396516
ENSG00000091436	pk	0.0648834	5.0909	0.0396553
ENSG00000120949	TNFRSF8	-0.0742691	3.46944	0.0396655
ENSG00000187808	SOWAHD	-0.0857297	2.70153	0.0396655
ENSG00000238222	MKRN4P	0.297426	-1.00987	0.0399431
ENSG00000010256	UQCRC1	-0.0511729	5.79062	0.0400493
ENSG00000254275	LINC00824	0.2002	0.876472	0.0400493
ENSG00000149761	NUDT22	-0.0535088	3.90141	0.0400522
ENSG00000226221	RPL26P19	0.302261	-1.36353	0.0401847
ENSG00000140259	MFAP1	-0.0424137	5.12113	0.0403911
ENSG00000134779	TPGS2	0.0724818	6.22312	0.0404167
ENSG00000197323	TRIM33	-0.0298792	7.50309	0.0404167
ENSG00000079215	SLC1A3	0.160064	0.363758	0.040451
ENSG00000140632	GLYR1	-0.0289243	6.41716	0.0406218
ENSG00000232380	ZDHHC20P4	0.192004	-0.470201	0.0406218
ENSG00000166974	MAPRE2	-0.0301019	6.51568	0.040629
ENSG00000105186	ANKRD27	0.0277709	5.70743	0.0407776
ENSG00000170425	ADORA2B	0.126155	0.386742	0.0407776
ENSG00000112306	RPS12	0.0813275	8.75435	0.0408488
ENSG00000164849	GPR146	0.173814	4.27861	0.0408488
ENSG00000182749	PAQR7	-0.076822	2.9744	0.0408901
ENSG00000175756	AURKAIP1	-0.0678342	4.48329	0.0408967
ENSG00000108312	UBTF	-0.0356208	6.61528	0.0409876
ENSG00000115415	STAT1	-0.0856725	9.27663	0.0409876
ENSG00000118292	C1orf54	0.179004	-0.859629	0.0409876
ENSG00000128311	TST	-0.0803653	3.76613	0.0409876
ENSG00000153551	CMTM7	-0.0385721	5.61742	0.0409876
ENSG00000155287	SLC25A28	-0.0379696	4.89814	0.0409876
ENSG00000155959	VBP1	0.0918148	4.2442	0.0409876
ENSG00000166743	ACSM1	-0.171023	-0.541595	0.0409876
ENSG00000167863	ATP5H	0.0479898	4.95457	0.0409876
ENSG00000171858	RPS21	0.13161	5.52245	0.0409876
ENSG00000197362	ZNF786	-0.0450928	3.64078	0.0409876
ENSG00000233270	SNRPEP4	0.200588	-2.02394	0.0409876
ENSG00000234737	KRT18P15	0.177196	0.360605	0.0409876
ENSG00000231419	LINC00689	0.272603	-1.51279	0.0411331
ENSG00000146242	TPBG	0.22419	-1.00808	0.0411345
ENSG00000177963	RIC8A	-0.0435405	6.18511	0.0411426
ENSG00000162775	RBM15	-0.0307585	6.58157	0.0411694
ENSG00000219755	RP1-199J3.5	0.201821	-2.32871	0.0411694
ENSG00000073464	CLCN4	-0.128616	3.98364	0.0412821
ENSG00000106615	RHEB	0.0438847	4.47046	0.0412821
ENSG00000107290	SETX	-0.0408965	9.73755	0.0412821
ENSG00000160593	AMICA1	-0.0454347	10.0419	0.0412821
ENSG00000242802	AP5Z1	-0.0579026	4.80026	0.0412821
ENSG00000183484	GPR132	-0.0449608	5.65271	0.0413813
ENSG00000112511	PHF1	-0.0407599	5.01596	0.0414434
ENSG00000204177	BMS1P1	0.113099	2.38029	0.0414434
ENSG00000148411	NACC2	-0.051441	5.95063	0.0414783
ENSG00000108405	P2RX1	-0.0960265	5.15195	0.0414822
ENSG00000115590	IL1R2	-0.0823942	6.41002	0.0414822
ENSG00000151651	ADAM8	-0.0653618	7.56182	0.0414822
ENSG00000175463	TBC1D10C	-0.060431	7.08265	0.0414822
ENSG00000197081	IGF2R	-0.0829337	10.0663	0.0414822
ENSG00000274678	RP11-2C24.7	-0.199924	-2.14549	0.0414822
ENSG00000150093	ITGB1	0.0560747	8.28028	0.0414917
ENSG00000185477	GPRIN3	0.0543286	7.62253	0.0414917
ENSG00000180316	PNPLA1	-0.101037	1.9759	0.0415241
ENSG00000246985	SOCS2-AS1	0.117184	0.690816	0.0415492
ENSG00000181827	RFX7	0.0446105	5.51678	0.0415627
ENSG00000104824	HNRNPL	-0.0312286	7.0304	0.0417754
ENSG00000156136	DCK	0.0504732	5.96783	0.0418591
ENSG00000002834	LASP1	-0.0436117	7.78492	0.0418878
ENSG00000135900	MRPL44	-0.0431844	4.84717	0.0419171
ENSG00000165895	ARHGAP42	0.107734	1.96164	0.041961
ENSG00000065911	MTHFD2	0.0606085	4.98312	0.0419946
ENSG00000138750	NUP54	0.0449806	5.04058	0.042007
ENSG00000155749	ALS2CR12	0.118106	4.09414	0.042007
ENSG00000211892	IGHG4	-0.314076	-0.372707	0.042007
ENSG00000164398	ACSL6	0.0740983	4.05711	0.0420394
ENSG00000101367	MAPRE1	-0.0248406	6.876	0.0420695
ENSG00000173261	PLAC8L1	0.195969	-1.72763	0.0420695
ENSG00000257773	ST13P3	0.177741	-2.41675	0.0422621
ENSG00000110092	CCND1	-0.154438	-0.220228	0.04236
ENSG00000124155	PIGT	-0.0427338	5.07925	0.0424542
ENSG00000171611	PTCRA	-0.152804	1.9979	0.0424542
ENSG00000171700	RGS19	-0.0474092	6.33662	0.0424542
ENSG00000263266	RPS7P1	0.326871	-0.472789	0.0424542
ENSG00000258476	RP11-76E17.3	-0.141645	2.67397	0.0425326
ENSG00000022567	SLC45A4	-0.072432	6.90403	0.0425664
ENSG00000175931	UBE2O	0.149676	5.52575	0.0425702
ENSG00000273149	RP11-290D2.6	0.202386	-0.8729	0.0425899
ENSG00000053918	KCNQ1	-0.0595284	4.88112	0.0426153
ENSG00000067225	PKM	0.0540152	6.65981	0.0426153
ENSG00000118181	RPS25	0.0959065	7.24885	0.0426153
ENSG00000129292	PHF20L1	-0.0411961	8.26217	0.0426153
ENSG00000136451	VEZF1	-0.0220862	6.56895	0.0426153
ENSG00000138764	CCNG2	-0.0448589	6.49295	0.0426153
ENSG00000163519	TRAT1	0.0931326	5.51618	0.0426153
ENSG00000165704	HPRT1	0.0896769	2.12875	0.0426153
ENSG00000173064	HECTD4	0.0678162	7.25658	0.0426153
ENSG00000174358	SLC6A19	0.327565	-0.715126	0.0426153
ENSG00000185950	IRS2	-0.0690481	5.25913	0.0426153
ENSG00000183032	SLC25A21	0.251531	-1.76419	0.04268
ENSG00000162300	ZFPL1	-0.0424897	3.4333	0.0427524
ENSG00000110719	TCIRG1	-0.0703399	7.17839	0.0428016
ENSG00000134215	VAV3	-0.0385649	6.72988	0.0428016
ENSG00000011426	ANLN	0.127918	1.49342	0.0428464
ENSG00000243679	RP11-274B21.3	0.135085	-0.150184	0.0428464
ENSG00000104325	DECR1	-0.0349212	6.78283	0.042877
ENSG00000163701	IL17RE	0.206806	-1.21505	0.042877
ENSG00000218809	RP1-229K20.5	-0.0872648	2.96374	0.0429775
ENSG00000174243	DDX23	-0.0371496	6.94637	0.0430135
ENSG00000124406	ATP8A1	-0.0483492	7.6492	0.0432793
ENSG00000167261	DPEP2	-0.0637156	6.59633	0.0433406
ENSG00000170876	TMEM43	-0.0375694	7.00937	0.0433406
ENSG00000198901	PRC1	0.0730271	2.37981	0.0433474
ENSG00000132773	TOE1	-0.04313	3.55673	0.043412
ENSG00000109756	RAPGEF2	-0.049664	7.32028	0.0434798
ENSG00000142409	ZNF787	-0.0578174	4.02528	0.0434798
ENSG00000107485	GATA3	0.0754189	2.3774	0.043554
ENSG00000221866	PLXNA4	0.124443	2.91331	0.043554
ENSG00000111728	ST8SIA1	0.0980681	3.95616	0.0435963
ENSG00000114942	EEF1B2	0.143776	5.57269	0.0435963
ENSG00000156802	ATAD2	0.0502929	5.05404	0.0435963
ENSG00000234782	TPT1P9	0.251776	-0.997126	0.0436246
ENSG00000184281	TSSC4	-0.0666132	4.3741	0.04388
ENSG00000143878	RHOB	-0.0676616	6.14053	0.0439042
ENSG00000134460	IL2RA	0.0760688	3.76864	0.0439476
ENSG00000149131	SERPING1	-0.209976	2.38377	0.0439506
ENSG00000268734	CTB-61M7.2	-0.0893689	2.69808	0.0439506
ENSG00000233070	ZFY-AS1	0.166487	-2.44284	0.0440447
ENSG00000265996	MIR3671	-0.0818154	2.37727	0.0440447
ENSG00000142168	SOD1	0.0590792	5.34568	0.0440932
ENSG00000162434	JAK1	-0.0416734	9.50615	0.0440932
ENSG00000235568	NFAM1	-0.0686969	6.80428	0.0440932
ENSG00000274008	Metazoa_SRP	-0.0931527	1.49508	0.0440932
ENSG00000197694	SPTAN1	0.0578632	7.50707	0.0441151
ENSG00000023909	GCLM	0.0516451	4.38479	0.0441967
ENSG00000090266	NDUFB2	0.0690574	4.01762	0.0442761
ENSG00000182648	LINC01006	0.117745	0.972564	0.0442761
ENSG00000269896	RP4-740C4.5	-0.131701	0.0205666	0.0447361
ENSG00000280279	RP11-1228E12.1	0.214816	-2.2447	0.0447952
ENSG00000164691	TAGAP	-0.0389003	8.50477	0.0449796
ENSG00000169288	MRPL1	0.0906425	2.66401	0.0451572
ENSG00000162702	ZNF281	-0.0452065	6.71281	0.0452261
ENSG00000087152	ATXN7L3	-0.0345752	6.15253	0.0453031
ENSG00000126254	RBM42	-0.0670121	3.08127	0.0453031
ENSG00000222726	RNU2-7P	0.199001	-2.24169	0.0453031
ENSG00000136630	HLX	-0.0731284	4.49542	0.0453093
ENSG00000233087	AC073869.1	0.175627	-2.47068	0.0458393
ENSG00000172239	PAIP1	0.060712	4.26569	0.045881
ENSG00000188986	NELFB	-0.0518247	4.78853	0.0460024
ENSG00000123689	G0S2	-0.190973	0.138356	0.0460494
ENSG00000013619	MAMLD1	0.151726	0.21873	0.0460967
ENSG00000241511	RPS15AP24	0.211135	-2.43019	0.0460967
ENSG00000236320	SLFN14	0.158082	3.14198	0.0461191
ENSG00000239653	PSMD6-AS2	-0.0621895	5.57902	0.0461844
ENSG00000115944	COX7A2L	0.0514109	5.54368	0.0461923
ENSG00000012660	ELOVL5	-0.0306867	8.05947	0.0463805
ENSG00000185842	DNAH14	0.205203	-0.368469	0.0463805
ENSG00000142197	DOPEY2	0.0502113	5.48846	0.0464189
ENSG00000164715	LMTK2	-0.0597331	6.06308	0.0464604
ENSG00000072840	EVC	0.147398	0.514224	0.0465493
ENSG00000132405	TBC1D14	-0.0441988	7.80912	0.0465493
ENSG00000155090	KLF10	0.0744344	3.60321	0.0465493
ENSG00000238164	RP3-395M20.8	-0.0680827	3.19912	0.0465493
ENSG00000115183	TANC1	0.180137	-0.310776	0.0466563
ENSG00000115421	PAPOLG	-0.0288168	6.29017	0.0468089
ENSG00000154781	CCDC174	-0.0268062	5.27749	0.0468089
ENSG00000183624	HMCES	-0.0373643	4.99711	0.0468089
ENSG00000226084	RP4-706A16.3	0.306972	-0.594295	0.0468941
ENSG00000153234	NR4A2	-0.115814	0.679594	0.046946
ENSG00000206344	HCG27	-0.0558865	7.37638	0.046946
ENSG00000207445	SNORD15B	0.199743	2.04272	0.046946
ENSG00000226081	USP12PX	0.190719	-2.49152	0.046946
ENSG00000257704	INAFM1	-0.0982511	1.06845	0.0470394
ENSG00000265666	RARA-AS1	-0.0787022	2.61271	0.0470394
ENSG00000073169	SELO	-0.0538114	4.01175	0.0472289
ENSG00000113761	ZNF346	0.0554751	4.09036	0.0472289
ENSG00000132842	AP3B1	-0.0293944	7.3085	0.0472289
ENSG00000161057	PSMC2	0.0612452	5.03917	0.0472289
ENSG00000197312	DDI2	0.0332022	6.32486	0.0472289
ENSG00000120868	APAF1	-0.0435061	7.82621	0.0472934
ENSG00000141469	SLC14A1	0.146497	5.64013	0.0472934
ENSG00000270067	CTC-487M23.5	0.109513	0.56344	0.0472952
ENSG00000173894	CBX2	-0.192955	-1.74106	0.0475528
ENSG00000185627	PSMD13	-0.0306733	6.09117	0.0475541
ENSG00000177706	FAM20C	0.111428	1.31291	0.047672
ENSG00000257242	C12orf79	-0.0692916	3.01761	0.047672
ENSG00000262246	CORO7	-0.0487887	4.45746	0.047672
ENSG00000246731	MGC16275	-0.0730246	2.38549	0.0476761
ENSG00000129696	TTI2	-0.0368661	4.1162	0.0477495
ENSG00000234614	AL450992.2	0.0968841	1.85152	0.0477495
ENSG00000070614	NDST1	-0.0879856	5.76866	0.0478151
ENSG00000112773	FAM46A	-0.0474654	6.28497	0.0478151
ENSG00000278238	RP11-245D16.4	0.203778	-1.50631	0.0478151
ENSG00000171051	FPR1	-0.0690029	9.54497	0.0478521
ENSG00000135549	PKIB	0.201666	-1.264	0.047873
ENSG00000225889	AC074289.1	-0.0780477	4.65746	0.0480534
ENSG00000005007	UPF1	-0.0519006	6.82109	0.0480592
ENSG00000092439	TRPM7	0.0403697	7.17602	0.0480592
ENSG00000109321	AREG	-0.255273	-1.70523	0.0480592
ENSG00000123815	ADCK4	-0.0434066	4.35022	0.0480592
ENSG00000100744	GSKIP	0.0779534	4.30508	0.0481133
ENSG00000231304	AC107622.1	0.216164	-1.35136	0.0481133
ENSG00000165516	KLHDC2	0.0457783	5.64926	0.048395
ENSG00000184489	PTP4A3	-0.0824872	4.0256	0.048395
ENSG00000101557	USP14	0.0500256	4.61494	0.0485103
ENSG00000245552	RP11-712B9.2	0.0848261	2.73445	0.0485103
ENSG00000111786	SRSF9	-0.0263587	6.5342	0.0487048
ENSG00000254750	CASP1P2	0.115418	1.98003	0.0489283
ENSG00000273749	CYFIP1	0.0565437	5.56314	0.0490023
ENSG00000278133	RP11-196G11.5	-0.0451522	3.56513	0.0490023
ENSG00000197622	CDC42SE1	-0.0289138	9.70423	0.0490604
ENSG00000130638	ATXN10	0.0363899	5.28434	0.0490769
ENSG00000186716	BCR	-0.054015	5.75079	0.0490769
ENSG00000243609	RPS2P44	-0.0758686	3.27425	0.0490769
ENSG00000137275	RIPK1	-0.0323753	6.10662	0.0491428
ENSG00000163956	LRPAP1	-0.0447116	6.3993	0.0491428
ENSG00000273576	RP11-390P24.1	0.0834152	1.47164	0.0491428
ENSG00000125637	PSD4	-0.04893	8.12502	0.0491727
ENSG00000169967	MAP3K2	-0.0366059	8.72464	0.0492191
ENSG00000148344	PTGES	-0.235532	-0.682054	0.0493012
ENSG00000167110	GOLGA2	-0.0480219	5.27337	0.0493012
ENSG00000186132	C2orf76	0.0797215	1.65748	0.0494508
ENSG00000116741	RGS2	-0.069811	9.17757	0.049607
ENSG00000095906	NUBP2	-0.0613502	4.00308	0.0496738
ENSG00000100266	PACSIN2	-0.0526561	7.47666	0.049707
ENSG00000116906	GNPAT	0.0283081	5.67278	0.049707
ENSG00000128487	SPECC1	0.109733	8.07279	0.049707
ENSG00000141337	ARSG	-0.0495227	5.71247	0.049707
ENSG00000142657	PGD	-0.0585034	7.81286	0.049707
ENSG00000159399	HK2	-0.0605635	6.38296	0.049707
ENSG00000160216	AGPAT3	0.0451294	5.73895	0.049707
ENSG00000177565	TBL1XR1	0.0397226	7.8143	0.049707
ENSG00000241878	PISD	-0.0619482	6.27628	0.049707
ENSG00000260572	RP11-16N11.2	0.111365	0.813538	0.049707
ENSG00000171169	NAIF1	-0.0478517	3.73861	0.0497683
ENSG00000173914	RBM4B	-0.0350008	3.98293	0.0498008
ENSG00000177426	TGIF1	-0.0446442	4.67371	0.0498008
ENSG00000231120	BTF3P10	0.217262	-2.05312	0.0498008
ENSG00000206560	ANKRD28	0.0490848	6.16967	0.0500602
ENSG00000174977	AC026271.5	0.188524	-0.0271002	0.0500963
ENSG00000267030	CTB-50L17.7	-0.184834	-1.80616	0.0500963
ENSG00000140379	BCL2A1	0.124612	4.50127	0.050195
ENSG00000120662	MTRF1	0.0493044	3.96418	0.0504653
ENSG00000159403	C1R	-0.13099	0.0977221	0.0504653
ENSG00000119912	IDE	0.0325259	5.5344	0.0504783
ENSG00000130827	PLXNA3	0.0864779	3.33479	0.0504783
ENSG00000239415	AP001469.9	0.145159	0.0644058	0.0507728
ENSG00000164162	ANAPC10	0.0603937	3.0865	0.0509262
ENSG00000164713	BRI3	-0.0447923	5.59446	0.0509473
ENSG00000100490	CDKL1	0.0828381	4.02422	0.051013
ENSG00000117153	KLHL12	-0.0288976	5.97514	0.0510272
ENSG00000178429	RPS3AP5	0.252369	0.459761	0.0510272
ENSG00000185630	PBX1	0.147501	3.47762	0.0512281
ENSG00000162881	OXER1	-0.104188	1.55314	0.0513142
ENSG00000111859	NEDD9	-0.055848	7.53214	0.0513717
ENSG00000155729	KCTD18	-0.0294572	4.87472	0.0513717
ENSG00000233820	RP11-535M15.2	0.244466	-1.06887	0.0513717
ENSG00000264663	KRT8P34	-0.082681	1.83436	0.0513717
ENSG00000122644	ARL4A	0.117349	4.66761	0.0513977
ENSG00000183421	RIPK4	-0.212676	-1.57633	0.0513977
ENSG00000024862	CCDC28A	-0.0409653	5.04911	0.051528
ENSG00000108691	CCL2	-0.245007	-1.96354	0.051528
ENSG00000108771	DHX58	-0.0885951	4.57406	0.051528
ENSG00000125952	MAX	-0.0348292	7.09506	0.051528
ENSG00000164548	TRA2A	-0.0304029	6.74741	0.051528
ENSG00000188191	PRKAR1B	-0.0872609	2.07885	0.051528
ENSG00000204387	C6orf48	0.0692043	5.2572	0.051528
ENSG00000226180	RP11-278A23.1	-0.113999	0.485057	0.051528
ENSG00000105352	CEACAM4	-0.0881234	5.34523	0.0515281
ENSG00000196792	STRN3	0.0362718	5.27497	0.0515281
ENSG00000101161	PRPF6	-0.0433237	6.40714	0.0516019
ENSG00000137210	TMEM14B	0.0476491	4.33495	0.0517518
ENSG00000143977	SNRPG	0.0847983	3.05412	0.0519143
ENSG00000236439	RP11-175B9.3	0.268951	-1.54044	0.0519143
ENSG00000256651	RP11-144O23.8	0.179823	-1.16804	0.0520751
ENSG00000140350	ANP32A	-0.0252603	7.51346	0.0521612
ENSG00000172893	DHCR7	-0.0772171	1.9047	0.0521612
ENSG00000182010	RTKN2	0.11644	3.69982	0.0523337
ENSG00000186591	UBE2H	0.0914852	7.9078	0.0523337
ENSG00000256269	HMBS	0.12031	3.71063	0.0523337
ENSG00000264354	MIR3134	0.193499	-2.00673	0.0523337
ENSG00000021488	SLC7A9	0.194035	-2.26772	0.0524349
ENSG00000267194	RP1-193H18.2	-0.0637124	3.41167	0.0524569
ENSG00000157184	CPT2	-0.0382594	4.28518	0.0525202
ENSG00000143224	PPOX	0.0525414	3.65843	0.0525856
ENSG00000167434	CA4	-0.102783	3.30245	0.0525856
ENSG00000157837	SPPL3	0.0538421	4.89881	0.0525944
ENSG00000142794	NBPF3	-0.0905258	3.72593	0.0526346
ENSG00000198663	C6orf89	-0.0256767	6.82468	0.052724
ENSG00000135272	MDFIC	0.0509791	6.44547	0.0527984
ENSG00000172530	BANP	-0.0412901	6.04247	0.0528642
ENSG00000184575	XPOT	0.0369004	6.13876	0.0529002
ENSG00000116957	TBCE	0.0519448	3.2201	0.0529643
ENSG00000244045	TMEM199	-0.0292316	4.88315	0.0529643
ENSG00000173020	ADRBK1	-0.0496721	7.86759	0.0530482
ENSG00000111450	STX2	0.0767357	3.87082	0.0531139
ENSG00000157557	ETS2	-0.0504527	6.45227	0.0531139
ENSG00000140545	MFGE8	0.0872983	2.12697	0.0533093
ENSG00000183486	MX2	-0.0707972	7.82004	0.0533638
ENSG00000185112	FAM43A	-0.0696461	3.48819	0.0533885
ENSG00000168209	DDIT4	-0.0906833	4.57848	0.05347
ENSG00000172867	KRT2	-0.203311	-2.18065	0.05347
ENSG00000182871	COL18A1	-0.127584	5.21798	0.05347
ENSG00000239948	RN7SL368P	-0.106274	0.913571	0.05347
ENSG00000253210	RP11-809O17.1	-0.0882847	2.06387	0.05347
ENSG00000277481	PKD1L3	0.20775	0.524649	0.05347
ENSG00000131323	TRAF3	0.0428414	5.4614	0.0534712
ENSG00000182197	EXT1	-0.0523377	4.84336	0.0534712
ENSG00000177733	HNRNPA0	-0.0423802	6.07547	0.0535204
ENSG00000109133	TMEM33	-0.0324947	7.00706	0.0535944
ENSG00000160446	ZDHHC12	-0.0772854	2.7167	0.0535944
ENSG00000232346	SC22CB-1E7.1	0.262002	-1.62836	0.0535944
ENSG00000272140	RP11-574K11.29	0.0854397	1.25138	0.0535944
ENSG00000153406	NMRAL1	-0.0595024	4.03275	0.0536079
ENSG00000154122	ANKH	0.09498	5.93835	0.0536079
ENSG00000170260	ZNF212	-0.0407486	3.83625	0.0536079
ENSG00000170734	POLH	0.0365128	4.67308	0.0536079
ENSG00000183475	ASB7	-0.0265904	5.52507	0.0536079
ENSG00000250508	RP11-757G1.6	0.211492	-1.88619	0.0536079
ENSG00000259818	RP5-1024G6.7	0.18713	-2.25454	0.0536079
ENSG00000270640	RP11-373D23.2	-0.0812367	2.18578	0.0536079
ENSG00000079308	TNS1	0.181387	7.66388	0.05363
ENSG00000136807	CDK9	-0.031086	5.50234	0.05363
ENSG00000179044	EXOC3L1	-0.193815	-0.833662	0.05363
ENSG00000275210	AC008984.2	-0.105846	2.12692	0.0537374
ENSG00000276757	Metazoa_SRP	0.183016	-1.93571	0.0537374
ENSG00000171488	LRRC8C	0.0401708	6.7765	0.0538506
ENSG00000022840	RNF10	0.123059	9.05504	0.0538652
ENSG00000133639	BTG1	-0.0399868	7.89464	0.0538652
ENSG00000269556	TMEM185A	-0.0488569	3.50597	0.0539053
ENSG00000105856	HBP1	-0.0341042	7.84295	0.0539532
ENSG00000122378	FAM213A	-0.0937864	1.83209	0.054066
ENSG00000167461	RAB8A	-0.0371875	6.11822	0.0542509
ENSG00000167792	NDUFV1	-0.0433458	5.34785	0.0542509
ENSG00000258831	RP11-76E17.4	-0.184456	0.512195	0.0544195
ENSG00000096996	IL12RB1	-0.053225	4.66919	0.0545968
ENSG00000158792	SPATA2L	-0.0796862	2.26934	0.0545968
ENSG00000169217	CD2BP2	-0.0394308	5.93819	0.0545968
ENSG00000125810	CD93	-0.072943	8.47394	0.054623
ENSG00000183765	CHEK2	0.0580136	2.74609	0.0547547
ENSG00000111481	COPZ1	0.0340049	5.65613	0.0547782
ENSG00000130997	POLN	0.0944492	0.895768	0.0547782
ENSG00000159692	CTBP1	-0.042498	6.81271	0.0547782
ENSG00000224870	RP4-758J18.2	-0.0472562	4.31193	0.0547782
ENSG00000006534	ALDH3B1	-0.0613762	4.77307	0.054797
ENSG00000137216	TMEM63B	0.15152	5.62831	0.054797
ENSG00000162591	MEGF6	-0.0798801	4.72242	0.054797
ENSG00000115155	OTOF	-0.259951	-1.14889	0.0550424
ENSG00000260865	CTA-331F8.1	0.176688	-0.811363	0.05517
ENSG00000138430	OLA1	0.0504834	4.08405	0.0552994
ENSG00000274536	RP6-159A1.4	-0.0483641	8.10106	0.055326
ENSG00000241468	ATP5J2	0.0555956	3.19729	0.0553348
ENSG00000079332	SAR1A	-0.0287762	6.90736	0.0553478
ENSG00000166946	CCNDBP1	0.0532858	7.82537	0.0555833
ENSG00000181634	TNFSF15	0.150034	0.389042	0.0555833
ENSG00000111796	KLRB1	0.112941	4.53386	0.0556359
ENSG00000066135	KDM4A	-0.0289954	6.26198	0.0558138
ENSG00000132604	TERF2	0.0350463	4.56113	0.0558138
ENSG00000178449	COX14	0.0671646	2.84581	0.0558138
ENSG00000179934	CCR8	0.143699	1.64835	0.0558138
ENSG00000113838	TBCCD1	0.0348274	4.06638	0.0558747
ENSG00000185010	F8	0.0816962	2.27333	0.0558747
ENSG00000250290	CTC-820M8.1	0.104018	1.19324	0.0559066
ENSG00000280834	U6	0.183266	-1.77367	0.0559066
ENSG00000214293	APTR	-0.0618495	2.37769	0.056021
ENSG00000156587	UBE2L6	-0.0818303	6.12854	0.0560558
ENSG00000160993	ALKBH4	-0.0616586	2.65713	0.0560558
ENSG00000196812	ZSCAN16	-0.0523246	3.48264	0.0560558
ENSG00000197540	GZMM	-0.100442	3.69757	0.0560558
ENSG00000257052	RP11-881M11.2	0.168929	-0.620155	0.0560558
ENSG00000067992	PDK3	-0.0486158	5.61984	0.0561364
ENSG00000102245	CD40LG	0.0707763	4.00177	0.0561364
ENSG00000114853	ZBTB47	-0.0697621	3.29011	0.0561364
ENSG00000119922	IFIT2	-0.127343	8.41274	0.0561364
ENSG00000131873	CHSY1	-0.0578197	6.59144	0.0561364
ENSG00000166272	WBP1L	-0.0328231	6.28427	0.0561364
ENSG00000170604	IRF2BP1	-0.0668854	3.29218	0.0561364
ENSG00000172183	ISG20	-0.0603644	6.13597	0.0561364
ENSG00000176438	SYNE3	0.0487274	7.19104	0.0561364
ENSG00000102921	N4BP1	-0.0365708	7.03218	0.0562963
ENSG00000134369	NAV1	0.0903382	2.61104	0.0562963
ENSG00000162851	TFB2M	0.0662753	2.68278	0.0562963
ENSG00000227825	SLC9A7P1	0.0724717	3.06438	0.0562963
ENSG00000132256	TRIM5	-0.056998	5.49021	0.0564912
ENSG00000185728	YTHDF3	-0.0249184	7.16297	0.0564912
ENSG00000197070	ARRDC1	-0.054059	4.7646	0.0564912
ENSG00000159314	ARHGAP27	-0.0458565	7.196	0.0565338
ENSG00000183258	DDX41	-0.0419274	5.30069	0.0566067
ENSG00000147526	TACC1	-0.032713	8.17483	0.0567051
ENSG00000166428	PLD4	-0.0936252	2.90928	0.0571159
ENSG00000173171	MTX1	-0.0525266	4.97786	0.0571177
ENSG00000254999	BRK1	0.0481392	5.86954	0.0572265
ENSG00000136522	MRPL47	0.0954991	2.86854	0.0572896
ENSG00000140332	TLE3	-0.0610629	7.22654	0.0572896
ENSG00000148840	PPRC1	0.0700961	2.97082	0.0572896
ENSG00000226445	XXyac-YX65C7_A.2	0.18426	-1.67313	0.0572896
ENSG00000237550	UBE2Q2P6	0.275994	3.00961	0.0572896
ENSG00000175182	FAM131A	-0.0487634	3.72872	0.0574317
ENSG00000175538	KCNE3	-0.0424823	7.40632	0.0577276
ENSG00000134574	DDB2	0.0458484	4.07429	0.0577324
ENSG00000227766	HCG4P5	-0.144418	0.418605	0.0577414
ENSG00000270562	RP11-154H23.3	-0.0676486	3.6316	0.0577659
ENSG00000273112	RP11-25K21.6	-0.115628	2.29099	0.0577659
ENSG00000196544	C17orf59	-0.0564482	3.84278	0.0578984
ENSG00000125482	TTF1	-0.0340166	4.75579	0.0580019
ENSG00000113558	SKP1	0.0389343	7.08696	0.0580057
ENSG00000101152	DNAJC5	-0.0420768	6.9805	0.0580333
ENSG00000165092	ALDH1A1	-0.0839594	4.79353	0.0581828
ENSG00000211893	IGHG2	-0.224574	1.82904	0.0581828
ENSG00000179950	PUF60	-0.0529039	5.65615	0.0582657
ENSG00000162694	EXTL2	-0.0729657	2.17867	0.0582929
ENSG00000121807	CCR2	0.0603105	7.37717	0.0583523
ENSG00000118689	FOXO3	0.0993448	7.95972	0.0583537
ENSG00000182983	ZNF662	-0.136918	1.05807	0.0583537
ENSG00000198643	FAM3D	-0.204938	-2.11963	0.0583537
ENSG00000233954	UQCRHL	0.118587	1.21742	0.0583702
ENSG00000177302	TOP3A	-0.0359538	5.76469	0.0584214
ENSG00000183207	RUVBL2	-0.054322	3.96848	0.0584941
ENSG00000246273	SBF2-AS1	0.0845585	1.92326	0.0584941
ENSG00000206888	RNU6-48P	-0.150458	-0.776873	0.0585064
ENSG00000171223	JUNB	-0.0722422	6.6426	0.05872
ENSG00000079335	CDC14A	0.0437343	6.32427	0.0587355
ENSG00000139832	RAB20	-0.0994641	3.05901	0.0587355
ENSG00000115128	SF3B6	0.0869341	3.80401	0.0587805
ENSG00000155966	AFF2	0.0788984	4.29326	0.0587805
ENSG00000172531	PPP1CA	-0.048787	6.49474	0.0588953
ENSG00000160445	ZER1	0.119269	6.44195	0.0589663
ENSG00000187260	WDR86	0.155194	0.245247	0.0589663
ENSG00000212664	RP11-592N21.1	0.217585	-2.26682	0.0589663
ENSG00000111231	GPN3	0.0714433	2.99989	0.0591696
ENSG00000126822	PLEKHG3	-0.062512	7.79392	0.0591696
ENSG00000158805	ZNF276	-0.0412226	6.73732	0.0591696
ENSG00000176853	FAM91A1	-0.0304407	7.15459	0.0591696
ENSG00000180185	FAHD1	0.0804539	3.42222	0.0591696
ENSG00000204264	PSMB8	-0.048091	6.99056	0.0591696
ENSG00000233609	RP11-62H7.2	0.10838	1.29478	0.0591696
ENSG00000165501	LRR1	0.0626889	3.35027	0.0593268
ENSG00000183527	PSMG1	0.0581977	2.86594	0.0593268
ENSG00000184182	UBE2F	0.0450062	4.46122	0.0593319
ENSG00000126860	EVI2A	0.148246	5.73747	0.0594651
ENSG00000224616	RTCA-AS1	0.103378	1.17217	0.0595029
ENSG00000139505	MTMR6	-0.0402532	6.74914	0.0595694
ENSG00000158470	B4GALT5	-0.0589182	7.17301	0.0595932
ENSG00000236209	AC104135.2	0.282091	-1.67065	0.059743
ENSG00000130770	ATPIF1	0.0516146	3.67781	0.05981
ENSG00000143947	RPS27A	0.103599	7.65103	0.05981
ENSG00000250361	GYPB	0.171606	4.19397	0.05981
ENSG00000128340	RAC2	-0.0443132	7.28935	0.0601418
ENSG00000273080	RP11-301O19.1	0.183488	-1.21373	0.0602673
ENSG00000144895	EIF2A	0.063948	5.94145	0.0602935
ENSG00000166912	MTMR10	-0.0365435	7.44119	0.0602935
ENSG00000183323	CCDC125	-0.0537671	5.46939	0.0602935
ENSG00000095370	SH2D3C	-0.0531918	6.15307	0.0603256
ENSG00000179761	PIPOX	-0.0671652	1.86038	0.0603256
ENSG00000132792	CTNNBL1	-0.0286046	5.37237	0.060613
ENSG00000143319	ISG20L2	-0.0280838	5.38313	0.060613
ENSG00000158104	HPD	-0.208189	-2.4494	0.060613
ENSG00000175376	EIF1AD	-0.0364725	4.3504	0.060613
ENSG00000204859	ZBTB48	-0.0462951	4.7282	0.060613
ENSG00000278195	SSTR3	-0.115406	2.14209	0.060613
ENSG00000138381	ASNSD1	0.07523	5.14442	0.060874
ENSG00000126264	HCST	-0.0612971	4.68397	0.0610039
ENSG00000134815	DHX34	-0.0547579	6.02323	0.0610039
ENSG00000136754	ABI1	-0.0242829	7.47867	0.0610039
ENSG00000257267	ZNF271P	0.049608	5.0861	0.0610039
ENSG00000000457	SCYL3	-0.028298	5.95328	0.0610095
ENSG00000185115	NDNL2	-0.0444638	4.40057	0.0610099
ENSG00000102038	SMARCA1	-0.193867	-0.956392	0.0611763
ENSG00000250321	RP11-478C6.4	0.206377	-2.42171	0.0611763
ENSG00000100104	SRRD	0.097909	5.79922	0.0613336
ENSG00000082146	STRADB	0.141253	9.27776	0.0613598
ENSG00000143702	CEP170	-0.0331067	6.66032	0.0613598
ENSG00000113384	GOLPH3	-0.027408	6.27483	0.0614881
ENSG00000008516	MMP25	-0.0882073	7.23254	0.0619177
ENSG00000275371	RP11-455F5.6	-0.129248	0.763051	0.0620133
ENSG00000172831	CES2	-0.0364051	4.43768	0.0620263
ENSG00000137970	RPL7P9	0.283102	0.644334	0.0621365
ENSG00000159496	RGL4	-0.079222	3.96481	0.0621365
ENSG00000059377	TBXAS1	-0.0410829	7.98449	0.0623498
ENSG00000163946	FAM208A	0.0366117	7.48918	0.0623498
ENSG00000077514	POLD3	-0.0373934	5.03575	0.0623998
ENSG00000062282	DGAT2	-0.0706876	7.17384	0.0624034
ENSG00000087074	PPP1R15A	-0.0536946	5.89639	0.0624034
ENSG00000198336	MYL4	0.169688	3.3314	0.0624034
ENSG00000100365	NCF4	-0.062833	6.8762	0.0625256
ENSG00000134602	STK26	-0.0378182	6.36857	0.0627265
ENSG00000168404	MLKL	-0.0368677	6.49535	0.0627265
ENSG00000175104	TRAF6	-0.0235365	5.99834	0.0627265
ENSG00000196118	C16orf93	-0.0806833	1.50705	0.0627265
ENSG00000221100	AL138706.1	-0.140878	-0.0113547	0.0627265
ENSG00000246263	KB-431C1.4	-0.0582812	4.73838	0.0627265
ENSG00000250317	SMIM20	0.0876375	2.13662	0.0627265
ENSG00000189350	FAM179A	-0.093923	2.77508	0.0627906
ENSG00000233594	BTF3P5	0.156532	-2.55283	0.0628681
ENSG00000100060	MFNG	-0.0441182	5.91612	0.062884
ENSG00000267212	CTD-2659N19.9	-0.125922	0.00420981	0.0629467
ENSG00000148180	GSN	-0.0718764	6.72213	0.0630843
ENSG00000106477	CEP41	-0.05138	3.09674	0.0631679
ENSG00000159346	ADIPOR1	0.118996	10.4821	0.0633099
ENSG00000146463	ZMYM4	0.0332339	5.71856	0.0633157
ENSG00000133317	LGALS12	-0.0843849	3.04742	0.0636109
ENSG00000213090	AC007256.5	0.0750709	3.21605	0.0636211
ENSG00000242951	RP11-507E23.1	0.19675	-2.52118	0.0636211
ENSG00000107643	MAPK8	-0.0357388	5.5886	0.0637034
ENSG00000171302	CANT1	-0.0497715	5.91603	0.0637034
ENSG00000139644	TMBIM6	-0.027145	9.42987	0.0637196
ENSG00000107201	DDX58	-0.0793592	7.6234	0.0637998
ENSG00000156875	HIAT1	-0.0274794	6.43076	0.0639136
ENSG00000134852	CLOCK	0.0441822	5.0839	0.063986
ENSG00000079974	RABL2B	0.0625265	2.36397	0.0640226
ENSG00000125375	ATP5S	0.0461626	5.0187	0.0640226
ENSG00000184060	ADAP2	0.051128	3.69463	0.0641063
ENSG00000152213	ARL11	-0.0402535	6.16817	0.0641132
ENSG00000227034	RP11-234N17.1	0.184175	-2.37686	0.0641132
ENSG00000236008	AC011747.4	-0.10967	1.4783	0.0641132
ENSG00000278047	FP671120.6	0.165803	1.66006	0.0641132
ENSG00000013364	MVP	-0.0532365	7.70574	0.0641449
ENSG00000073614	KDM5A	-0.0263857	8.87648	0.0642421
ENSG00000155659	VSIG4	-0.158362	1.31547	0.0642421
ENSG00000174851	YIF1A	-0.0575658	3.25099	0.0642421
ENSG00000130429	ARPC1B	-0.0411053	7.88421	0.0645481
ENSG00000204764	RANBP17	0.146958	0.756719	0.0645926
ENSG00000270558	CTD-2124B8.2	-0.168547	-1.14529	0.064654
ENSG00000100697	DICER1	-0.0385675	8.65301	0.0647289
ENSG00000029534	ANK1	0.165336	6.46402	0.0647997
ENSG00000160932	LY6E	-0.140227	4.78313	0.0649753
ENSG00000131089	ARHGEF9	-0.0375203	4.5433	0.0650697
ENSG00000100532	CGRRF1	0.062823	3.38535	0.0651997
ENSG00000168802	CHTF8	-0.0338153	6.22916	0.0651997
ENSG00000099282	TSPAN15	0.133994	0.441481	0.0653394
ENSG00000237637	FRY-AS1	-0.0902967	0.983813	0.0658369
ENSG00000110619	CARS	-0.0281121	6.11762	0.0660438
ENSG00000159461	AMFR	0.0614252	6.78654	0.0662653
ENSG00000166797	FAM96A	0.0674228	4.24552	0.0662817
ENSG00000060138	YBX3	0.131896	8.9668	0.0663008
ENSG00000177156	TALDO1	-0.0617841	8.56692	0.0663008
ENSG00000137393	RNF144B	-0.0453234	6.92793	0.0664247
ENSG00000116396	KCNC4	0.0977347	2.69523	0.0667004
ENSG00000236792	RP11-142L4.2	0.137719	-2.81178	0.0669743
ENSG00000171161	ZNF672	-0.0372364	4.81697	0.0669854
ENSG00000275704	FP565210.1	0.176505	-1.1479	0.0669854
ENSG00000108239	TBC1D12	0.0687829	3.2206	0.06709
ENSG00000248333	CDK11B	-0.0399407	4.55705	0.06709
ENSG00000137547	MRPL15	0.0736603	2.99371	0.067177
ENSG00000154188	ANGPT1	-0.118368	3.1347	0.067177
ENSG00000155893	PXYLP1	-0.0539597	4.33129	0.067277
ENSG00000204842	ATXN2	0.060111	5.15193	0.067277
ENSG00000100439	ABHD4	-0.0562773	4.69409	0.0675871
ENSG00000109790	KLHL5	0.0453035	5.57365	0.0675871
ENSG00000175352	NRIP3	0.138898	0.589064	0.0675871
ENSG00000251002	AE000661.37	-0.0934351	2.11521	0.0675871
ENSG00000258608	DNAJC19P9	0.170663	-2.37631	0.0675871
ENSG00000247596	TWF2	-0.0595755	5.37909	0.0676454
ENSG00000149925	ALDOA	-0.0544727	7.7014	0.0676791
ENSG00000143367	TUFT1	-0.0780218	2.28875	0.0678754
ENSG00000241258	CRCP	-0.0290828	4.84991	0.0678994
ENSG00000112308	C6orf62	0.0280851	8.41547	0.0679183
ENSG00000100442	FKBP3	0.0666841	3.89967	0.0679259
ENSG00000161813	LARP4	0.0389344	5.36999	0.0679259
ENSG00000129315	CCNT1	-0.025417	6.49001	0.0679427
ENSG00000230149	RP3-508I15.19	-0.127537	0.0830164	0.0681267
ENSG00000101246	ARFRP1	-0.0425932	5.39951	0.0682162
ENSG00000147394	ZNF185	-0.0925834	5.29923	0.068297
ENSG00000138032	PPM1B	-0.0293511	6.95779	0.0683201
ENSG00000242372	EIF6	-0.0520635	4.76515	0.0683644
ENSG00000006712	PAF1	-0.0455603	4.49005	0.068426
ENSG00000138964	PARVG	-0.0379398	7.33132	0.0686522
ENSG00000142233	NTN5	-0.17594	-2.3535	0.0686522
ENSG00000197111	PCBP2	0.0596412	6.82329	0.0686799
ENSG00000130338	TULP4	0.0442475	5.42042	0.0688251
ENSG00000173153	ESRRA	-0.0461228	4.93947	0.0688722
ENSG00000187109	NAP1L1	0.0455597	7.25799	0.0688723
ENSG00000226328	NUP50-AS1	-0.066433	4.12034	0.0690946
ENSG00000175600	SUGCT	-0.116417	0.434948	0.0692345
ENSG00000226564	FTH1P20	0.207469	-1.33998	0.0692345
ENSG00000221643	SNORA77	0.164486	-0.876021	0.0692903
ENSG00000042429	MED17	-0.0242366	6.04676	0.0693921
ENSG00000204614	TRIM40	-0.197224	-0.529983	0.0693921
ENSG00000214485	RPL7P1	0.28543	-0.516844	0.0693921
ENSG00000256673	RP11-599J14.2	0.188629	-1.88414	0.0693958
ENSG00000111674	ENO2	0.0580307	3.7843	0.0695179
ENSG00000253200	RP11-582J16.5	-0.0522382	3.84987	0.0695179
ENSG00000261997	RP11-212I21.4	-0.0732075	4.0595	0.0695179
ENSG00000204463	BAG6	0.0942214	6.18453	0.0695465
ENSG00000107758	PPP3CB	0.0414672	5.67422	0.0697518
ENSG00000162512	SDC3	-0.16232	-0.304635	0.0697518
ENSG00000279162	CTD-3126B10.2	-0.101619	0.826552	0.0698817
ENSG00000119227	PIGZ	0.127931	-0.250305	0.0700886
ENSG00000187010	RHD	0.294892	1.00894	0.0700896
ENSG00000113141	IK	-0.0347696	7.029	0.070348
ENSG00000158825	CDA	-0.0878992	3.78293	0.0704169
ENSG00000123901	GPR83	-0.182156	-2.32636	0.0704753
ENSG00000126106	TMEM53	-0.0919723	0.751197	0.0704753
ENSG00000085491	SLC25A24	0.0458219	5.72194	0.0705031
ENSG00000111652	COPS7A	-0.0330561	4.39788	0.0705031
ENSG00000137073	UBAP2	0.0690401	5.75646	0.0705031
ENSG00000241478	HSPA8P9	0.200741	-2.2863	0.0706143
ENSG00000141933	TPGS1	-0.0559874	3.0953	0.0707079
ENSG00000177283	FZD8	-0.185549	-1.70369	0.070763
ENSG00000135723	FHOD1	0.0613882	3.40988	0.0708482
ENSG00000101986	ABCD1	-0.0688659	2.99252	0.0708722
ENSG00000101084	C20orf24	-0.0488022	3.83316	0.0710216
ENSG00000122406	RPL5	0.0918688	8.22939	0.0710868
ENSG00000125037	EMC3	0.0879964	6.75461	0.0711043
ENSG00000161800	RACGAP1	0.0454621	3.59479	0.0711291
ENSG00000123342	MMP19	0.186867	-2.06157	0.0712107
ENSG00000181789	COPG1	-0.0338481	6.79911	0.0714231
ENSG00000154767	XPC	-0.0345086	6.76079	0.0715188
ENSG00000169607	CKAP2L	0.15051	0.0124431	0.0715188
ENSG00000226525	RPS7P10	0.244962	-1.93467	0.0716735
ENSG00000025708	TYMP	-0.0741321	6.97562	0.0720478
ENSG00000117335	CD46	-0.0367157	9.19464	0.0720478
ENSG00000140525	FANCI	0.0462759	3.95719	0.0724707
ENSG00000123975	CKS2	0.138512	0.650973	0.0725972
ENSG00000129245	FXR2	-0.0391831	4.90534	0.0725972
ENSG00000182957	SPATA13	-0.0288352	7.42529	0.0725972
ENSG00000270426	RP11-326I11.5	-0.0479842	4.25037	0.0726207
ENSG00000236360	RP11-334A14.2	0.17647	-2.22463	0.0727048
ENSG00000197256	KANK2	0.18256	2.83128	0.072893
ENSG00000276797	MIR24-2	-0.173863	-1.68416	0.0729031
ENSG00000256020	RP5-1154L15.2	0.230795	0.285774	0.0729286
ENSG00000105011	ASF1B	-0.0965155	2.78971	0.0730657
ENSG00000070501	POLB	-0.0479849	4.91576	0.073077
ENSG00000071564	TCF3	0.0755587	4.5469	0.073077
ENSG00000125458	NT5C	-0.0574395	3.38941	0.073077
ENSG00000126522	ASL	-0.0643967	2.86986	0.073077
ENSG00000125991	ERGIC3	0.0370242	4.79918	0.0731929
ENSG00000033100	CHPF2	-0.0384851	5.57129	0.0732758
ENSG00000238227	C9orf69	-0.0483697	5.08037	0.073316
ENSG00000132824	SERINC3	-0.0245708	7.43208	0.0733609
ENSG00000103047	TANGO6	0.0275669	5.58411	0.0734497
ENSG00000105771	SMG9	0.0488631	3.69677	0.0734497
ENSG00000165392	WRN	0.0386464	4.92502	0.0734497
ENSG00000158473	CD1D	-0.0502575	5.35948	0.073512
ENSG00000100453	GZMB	-0.113874	5.72714	0.0737813
ENSG00000259366	CTD-2647L4.4	0.13914	1.0488	0.0737813
ENSG00000068903	SIRT2	-0.0460243	4.58483	0.0738148
ENSG00000156509	FBXO43	0.18791	-2.06319	0.0739231
ENSG00000172819	RARG	0.05591	3.24523	0.0739567
ENSG00000149573	MPZL2	-0.0784186	3.37999	0.0740438
ENSG00000254362	RP11-14I17.3	-0.10341	0.806947	0.0740438
ENSG00000104915	STX10	-0.0501101	5.62738	0.0744909
ENSG00000162522	KIAA1522	0.166246	-0.89076	0.074518
ENSG00000176896	TCEANC	0.056179	4.44119	0.074518
ENSG00000224895	VPS26BP1	0.168415	-1.00389	0.074518
ENSG00000226471	CTA-292E10.6	0.0687906	2.05273	0.074518
ENSG00000232546	RP11-458F8.1	0.151515	-0.560743	0.074518
ENSG00000273415	RP11-702B10.2	0.187608	-2.03042	0.074518
ENSG00000163249	CCNYL1	0.0412884	3.93915	0.0747046
ENSG00000100297	MCM5	-0.0403186	5.35047	0.0751704
ENSG00000153827	TRIP12	0.0326813	9.0962	0.0751704
ENSG00000186468	RPS23	0.081905	8.01752	0.075209
ENSG00000186522	2021-09-10	0.0814915	1.96223	0.0753128
ENSG00000067560	RHOA	-0.0309235	8.94596	0.0756969
ENSG00000163513	TGFBR2	-0.025754	8.85229	0.0758522
ENSG00000197037	ZSCAN25	-0.0300769	5.27328	0.0758522
ENSG00000264350	SNRPGP2	0.209569	-2.02667	0.0758522
ENSG00000272669	RP3-508I15.21	-0.0978837	1.11609	0.0758644
ENSG00000069956	MAPK6	0.0431851	4.81673	0.0759289
ENSG00000188559	RALGAPA2	-0.0449248	7.79749	0.0760486
ENSG00000156170	NDUFAF6	0.0459758	3.26438	0.0761222
ENSG00000126709	IFI6	-0.16811	5.17478	0.0762796
ENSG00000231747	AC079922.2	0.194314	-1.96753	0.0765106
ENSG00000118680	MYL12B	0.0545431	7.50363	0.0765425
ENSG00000205784	ARRDC5	-0.0617871	2.81017	0.0765981
ENSG00000145431	PDGFC	0.0816251	2.52342	0.0766031
ENSG00000063322	MED29	-0.0297193	4.83257	0.0767727
ENSG00000142534	RPS11	0.07329	9.14654	0.0769907
ENSG00000177370	TIMM22	-0.0388076	3.83239	0.0772193
ENSG00000233875	RP11-61L14.6	-0.0998095	1.14254	0.0772193
ENSG00000253421	ZNHIT1P1	-0.193834	-1.98801	0.0772193
ENSG00000264801	ERVFRD-3	0.16766	-1.53686	0.0772193
ENSG00000013275	PSMC4	-0.0395538	5.42375	0.0773519
ENSG00000088766	CRLS1	0.0430758	4.43193	0.0773519
ENSG00000196227	FAM217B	-0.0312698	5.52442	0.0773519
ENSG00000143549	TPM3	-0.025639	8.86675	0.0775187
ENSG00000158555	GDPD5	0.0860392	3.64356	0.0775187
ENSG00000206177	HBM	0.185706	4.12442	0.0775187
ENSG00000260549	MT1L	0.260476	-0.394341	0.0775187
ENSG00000102178	UBL4A	-0.0478924	4.67104	0.0776389
ENSG00000103275	UBE2I	-0.0267958	6.26892	0.077698
ENSG00000179262	RAD23A	0.107787	4.77321	0.077698
ENSG00000105643	ARRDC2	-0.0380518	5.90173	0.0778148
ENSG00000198911	SREBF2	0.0586748	4.82745	0.0778148
ENSG00000275074	NUDT18	-0.061699	3.25011	0.0778642
ENSG00000166819	PLIN1	-0.179174	-1.94662	0.0779198
ENSG00000236577	SNRPGP14	0.145519	-0.69618	0.0779198
ENSG00000118412	CASP8AP2	0.0622594	6.23953	0.0780946
ENSG00000131966	ACTR10	0.0400134	5.31921	0.0780946
ENSG00000156411	C14orf2	0.083808	3.93846	0.0780946
ENSG00000258659	TRIM34	-0.13326	-0.327479	0.0785914
ENSG00000166888	STAT6	-0.0398768	8.36514	0.0786754
ENSG00000108953	YWHAE	0.0317464	4.97587	0.0787281
ENSG00000118454	ANKRD13C	0.0385605	4.8505	0.0787281
ENSG00000136929	HEMGN	0.152044	7.0154	0.0787281
ENSG00000249309	RP11-153M7.5	0.120936	1.71592	0.0788
ENSG00000180549	FUT7	-0.0757297	3.98869	0.0788627
ENSG00000143337	TOR1AIP1	-0.0265471	7.49902	0.0789141
ENSG00000148572	NRBF2	-0.0455933	6.48458	0.0790203
ENSG00000162813	BPNT1	0.0467389	3.64837	0.0790203
ENSG00000257017	HP	0.176471	1.98028	0.0790203
ENSG00000142102	ATHL1	-0.0724653	6.61555	0.0790301
ENSG00000250305	KIAA1456	0.191373	-1.48054	0.0791512
ENSG00000163444	TMEM183A	0.0420288	5.79287	0.0791742
ENSG00000120029	C10orf76	0.02889	5.34689	0.0792234
ENSG00000166446	CDYL2	0.0608204	3.79993	0.079312
ENSG00000111339	ART4	0.202348	-1.44384	0.0793174
ENSG00000162227	TAF6L	-0.0555142	2.80721	0.079334
ENSG00000163904	SENP2	-0.028273	5.34171	0.079377
ENSG00000172216	CEBPB	-0.0540654	6.22602	0.079377
ENSG00000258731	RP11-547D23.1	0.11499	0.3849	0.0795264
ENSG00000184867	ARMCX2	-0.0809906	1.75873	0.0796174
ENSG00000161204	ABCF3	-0.0323996	5.07727	0.07989
ENSG00000178694	NSUN3	0.0607341	5.86723	0.07989
ENSG00000200394	SNORA38B	0.16316	0.189669	0.07989
ENSG00000236760	AC019118.3	0.168252	-2.31254	0.07989
ENSG00000136270	TBRG4	-0.0426805	5.47151	0.079928
ENSG00000270062	RP11-248J18.3	-0.0673888	2.30479	0.079928
ENSG00000104218	CSPP1	0.0406951	4.37038	0.0799924
ENSG00000057252	SOAT1	-0.0306064	6.66619	0.0800691
ENSG00000163634	THOC7	0.0587849	3.7269	0.0800977
ENSG00000104324	CPQ	-0.0427162	7.06013	0.0801525
ENSG00000166033	HTRA1	0.1999	-0.691672	0.0801525
ENSG00000199135	MIR101-1	-0.0722288	1.82128	0.0802093
ENSG00000168237	GLYCTK	-0.0484557	4.08689	0.0802144
ENSG00000133997	MED6	-0.034917	4.76873	0.080362
ENSG00000261884	CTC-479C5.12	-0.0508544	3.59234	0.080362
ENSG00000101439	CST3	-0.0664887	6.27423	0.0804685
ENSG00000119636	CCDC176	0.140262	4.45864	0.0804685
ENSG00000164123	C4orf45	0.214412	-1.49418	0.0808413
ENSG00000170860	LSM3	0.0723701	2.87528	0.0809011
ENSG00000250138	RP11-848G14.5	0.202576	0.41503	0.0812196
ENSG00000164047	CAMP	0.162733	3.24962	0.0812351
ENSG00000165030	NFIL3	-0.0548489	5.64243	0.0812351
ENSG00000176476	CCDC101	-0.0490765	3.61533	0.0812351
ENSG00000267169	CTB-55O6.12	-0.0533386	2.71468	0.0812493
ENSG00000119535	CSF3R	-0.0616401	10.4692	0.0815341
ENSG00000185896	LAMP1	-0.0441468	6.68654	0.0815907
ENSG00000238083	LRRC37A2	0.0873964	3.91292	0.0815907
ENSG00000237037	NDUFA6-AS1	0.0668615	1.8255	0.0819364
ENSG00000113119	TMCO6	-0.0400704	3.99178	0.0820058
ENSG00000146054	TRIM7	0.109353	0.806115	0.0821421
ENSG00000141293	SKAP1	0.0491161	4.85166	0.0822588
ENSG00000184702	2021-09-05	-0.113916	3.10008	0.0824403
ENSG00000234389	AC007278.3	-0.139954	3.78066	0.0824403
ENSG00000124313	IQSEC2	0.0831991	1.62017	0.0827012
ENSG00000136542	GALNT5	0.169664	1.35895	0.0827012
ENSG00000138182	KIF20B	0.0732195	3.973	0.0827012
ENSG00000156504	FAM122B	0.0531828	4.43934	0.0828789
ENSG00000105401	CDC37	-0.0447846	6.33923	0.0830364
ENSG00000183018	SPNS2	-0.124854	0.243374	0.0831481
ENSG00000171552	BCL2L1	0.136036	8.8946	0.0832179
ENSG00000211459	MT-RNR1	0.133491	7.59647	0.0832351
ENSG00000120913	PDLIM2	-0.0450707	5.20363	0.0833637
ENSG00000073792	IGF2BP2	0.150751	5.3091	0.0833912
ENSG00000143751	SDE2	-0.0343501	5.69218	0.08349
ENSG00000232953	HSPA8P18	0.197367	-0.505129	0.0835439
ENSG00000164938	TP53INP1	-0.0389271	7.69916	0.0837118
ENSG00000103091	WDR59	0.0364377	5.04944	0.083916
ENSG00000207137	SNORD116-13	0.156644	-0.423598	0.0840572
ENSG00000163606	CD200R1	0.057477	4.43101	0.0841366
ENSG00000124614	RPS10	0.101305	3.92208	0.0842104
ENSG00000156886	ITGAD	0.1816	-0.336885	0.0842104
ENSG00000085449	WDFY1	-0.0358655	6.59667	0.0843943
ENSG00000196323	ZBTB44	0.0310487	7.16609	0.0843943
ENSG00000181029	TRAPPC5	-0.05406	3.4142	0.08441
ENSG00000204634	TBC1D8	-0.0580712	4.97241	0.0848814
ENSG00000105404	RABAC1	-0.0550272	4.39866	0.0849105
ENSG00000130560	UBAC1	0.0487898	4.95293	0.0849149
ENSG00000132434	LANCL2	-0.0399086	3.4132	0.0849149
ENSG00000231966	RP11-12M5.4	0.174935	-2.15056	0.0849149
ENSG00000256968	SNRPEP2	0.162293	-2.54501	0.0849149
ENSG00000128973	CLN6	-0.0649194	3.68894	0.0851581
ENSG00000275888	RP13-516M14.10	-0.086961	1.37801	0.085713
ENSG00000252206	RNU7-40P	-0.182811	-1.93284	0.0857438
ENSG00000181544	FANCB	0.0641534	2.79319	0.0862767
ENSG00000135480	KRT7	0.180959	-2.38235	0.0863647
ENSG00000175061	LRRC75A-AS1	0.088198	6.51611	0.0863647
ENSG00000101752	MIB1	0.032362	6.92664	0.0864566
ENSG00000112210	RAB23	0.108633	0.855774	0.0864566
ENSG00000136048	DRAM1	0.0476019	4.24442	0.0864566
ENSG00000153391	INO80C	-0.0453843	2.79007	0.0864566
ENSG00000166189	HPS6	-0.0502762	4.20699	0.0864566
ENSG00000197555	SIPA1L1	-0.0542923	7.58904	0.0864566
ENSG00000205664	RP11-706O15.1	0.0572603	2.70695	0.0864566
ENSG00000170445	HARS	-0.0243042	5.36597	0.0864597
ENSG00000171928	TVP23B	0.0487319	4.2739	0.0864597
ENSG00000144045	DQX1	-0.164776	-1.25883	0.086496
ENSG00000279294	RP11-274A11.3	-0.0805287	2.09722	0.0866384
ENSG00000163346	PBXIP1	-0.0497831	7.89965	0.0866928
ENSG00000115355	CCDC88A	0.044681	6.42601	0.0868037
ENSG00000092853	CLSPN	0.0924574	1.52178	0.0869468
ENSG00000169583	CLIC3	-0.136667	0.310717	0.0869468
ENSG00000119969	HELLS	0.0671122	3.59307	0.0869696
ENSG00000102699	PARP4	-0.0308112	7.69741	0.0870629
ENSG00000108424	KPNB1	-0.0256571	8.08101	0.0870629
ENSG00000171723	GPHN	0.065761	2.51006	0.0870629
ENSG00000174444	RPL4	0.0858654	9.54603	0.0870629
ENSG00000225643	RP11-70P17.1	0.151105	-0.960082	0.0871603
ENSG00000234093	RPS15AP11	0.184277	-2.4386	0.0871661
ENSG00000269825	CTD-3099C6.9	0.053675	3.3295	0.0872138
ENSG00000256714	RP11-73M14.1	0.210125	-2.74004	0.0875573
ENSG00000269981	RP11-34P13.16	0.2063	-2.13407	0.0875741
ENSG00000280181	RP11-629N8.4	-0.0818334	1.3745	0.0886171
ENSG00000008517	IL32	0.0585154	4.61351	0.088674
ENSG00000108389	MTMR4	-0.0268852	6.36707	0.088674
ENSG00000122958	VPS26A	0.0426042	4.96735	0.088674
ENSG00000168101	NUDT16L1	-0.0501324	3.82501	0.088727
ENSG00000112146	FBXO9	0.0744991	7.00102	0.0887363
ENSG00000166441	RPL27A	0.0763797	8.09826	0.0887368
ENSG00000235174	RPL39P3	0.294377	0.170383	0.0888213
ENSG00000133612	AGAP3	0.052337	3.3451	0.088944
ENSG00000165115	KIF27	-0.0633828	5.1089	0.0897425
ENSG00000177981	ASB8	-0.0235944	5.74378	0.0897425
ENSG00000213639	PPP1CB	0.0562507	7.65467	0.0897425
ENSG00000053524	MCF2L2	0.0879676	3.01903	0.0899306
ENSG00000102760	RGCC	0.0786462	4.99723	0.0899306
ENSG00000166710	B2M	0.0859972	11.9435	0.0899306
ENSG00000182518	FAM104B	0.0845969	1.97507	0.0899306
ENSG00000183684	ALYREF	-0.0466993	4.20415	0.0899306
ENSG00000185298	CCDC137	-0.0454457	3.42524	0.0900269
ENSG00000138463	DIRC2	-0.0487658	5.34744	0.0901074
ENSG00000162927	PUS10	-0.0460687	3.96995	0.0901074
ENSG00000235908	RHOA-IT1	-0.0879946	0.790508	0.0901927
ENSG00000112782	CLIC5	0.0708313	2.65078	0.0904831
ENSG00000166813	KIF7	-0.176075	-2.26221	0.0904831
ENSG00000155906	RMND1	0.0473522	3.25328	0.0911842
ENSG00000236030	LINC01036	0.178999	-0.253161	0.0911842
ENSG00000064102	ASUN	0.0392025	4.55436	0.0912441
ENSG00000236269	ENO1-IT1	0.098895	0.415558	0.0913024
ENSG00000273183	RP11-5C23.2	-0.0850878	0.763794	0.0913024
ENSG00000215305	VPS16	-0.0384884	5.28558	0.0913262
ENSG00000129244	ATP1B2	0.205748	-1.02476	0.0914539
ENSG00000155329	ZCCHC10	0.0908697	2.79758	0.0915359
ENSG00000253873	PCDHGA11	-0.152089	0.639434	0.0916935
ENSG00000075234	TTC38	-0.0750564	4.96858	0.091715
ENSG00000123983	ACSL3	-0.0353783	5.66673	0.091715
ENSG00000134247	PTGFRN	0.108748	0.846533	0.091715
ENSG00000177125	ZBTB34	-0.0306085	7.12376	0.091715
ENSG00000227776	AKR1D1P1	0.16449	-0.988216	0.091715
ENSG00000273038	RP11-479G22.8	0.0842275	2.01256	0.091715
ENSG00000123124	WWP1	0.0406209	6.18458	0.0917998
ENSG00000126561	STAT5A	-0.0427215	6.99353	0.0917998
ENSG00000177239	MAN1B1	-0.0381077	5.56181	0.0917998
ENSG00000238741	SCARNA7	0.149943	6.3127	0.0917998
ENSG00000234062	RP11-308D16.2	0.130149	-0.155327	0.0918076
ENSG00000175611	LINC00476	-0.0579327	3.97823	0.0918326
ENSG00000235105	RP11-329A14.1	0.248705	2.61821	0.0918543
ENSG00000177989	ODF3B	-0.0921537	3.35229	0.0919736
ENSG00000028277	POU2F2	0.0637781	4.62665	0.0920553
ENSG00000198796	ALPK2	0.195	0.387602	0.0920553
ENSG00000163687	DNASE1L3	-0.160322	-0.262637	0.0921816
ENSG00000260719	AC009133.17	0.0673696	1.70456	0.0923277
ENSG00000170035	UBE2E3	0.0490504	4.11019	0.0923317
ENSG00000174013	FBXO45	0.0478532	3.8873	0.0923317
ENSG00000175938	ORAI3	-0.0457286	3.63355	0.0923317
ENSG00000142687	KIAA0319L	-0.0459397	6.36246	0.0925466
ENSG00000272602	ZNF595	-0.103028	3.5091	0.0925466
ENSG00000179630	LACC1	0.0754829	2.40652	0.0925718
ENSG00000188993	LRRC66	0.156811	-1.20083	0.0925718
ENSG00000164587	RPS14	0.0830102	8.18513	0.092976
ENSG00000171049	FPR2	-0.0658386	8.00759	0.092976
ENSG00000171202	TMEM126A	0.0888514	1.87802	0.092976
ENSG00000173928	SWSAP1	-0.0662948	1.95059	0.0930206
ENSG00000239961	LILRA4	-0.134038	1.254	0.0930206
ENSG00000250479	CHCHD10	-0.0652123	2.35278	0.093554
ENSG00000147485	PXDNL	-0.120525	0.375848	0.0936237
ENSG00000158402	CDC25C	0.169338	-1.20823	0.0936513
ENSG00000251429	RP11-597D13.7	0.158426	-0.0967069	0.0936513
ENSG00000226723	RP11-142L4.3	0.169867	-2.24984	0.0936898
ENSG00000211698	TRGV4	0.259535	0.21588	0.0937083
ENSG00000103507	BCKDK	-0.0466304	4.47641	0.0937278
ENSG00000168116	KIAA1586	0.0810854	3.89303	0.0937278
ENSG00000115607	IL18RAP	-0.0926542	6.76434	0.0937982
ENSG00000139737	SLAIN1	0.0375774	4.58378	0.0937982
ENSG00000155849	ELMO1	-0.0385085	7.57916	0.0937982
ENSG00000187017	ESPN	0.220084	0.77462	0.0937982
ENSG00000239883	PARPG1	0.0375748	4.43482	0.0937982
ENSG00000119686	FLVCR2	0.0537963	3.92127	0.0938422
ENSG00000033327	GAB2	-0.0578978	6.77029	0.0938503
ENSG00000153879	CEBPG	0.0430353	5.20454	0.0938799
ENSG00000166347	CYB5A	0.0506928	3.53562	0.0942016
ENSG00000182109	RP11-69E11.4	0.119852	0.844882	0.0944574
ENSG00000173041	ZNF680	0.0698778	3.83309	0.0946521
ENSG00000179593	ALOX15B	-0.195695	-0.859686	0.0947813
ENSG00000215571	GRK6P1	-0.169696	-1.04761	0.0948006
ENSG00000200304	RNU6-1255P	0.172393	-2.43395	0.0948637
ENSG00000111707	SUDS3	0.0280759	6.55851	0.094916
ENSG00000187608	ISG15	-0.189767	3.95913	0.094916
ENSG00000279355	AGPAT4-IT1	-0.0734331	2.58135	0.094916
ENSG00000165246	NLGN4Y	0.107777	-1.6259	0.0949922
ENSG00000180739	S1PR5	-0.104419	4.85896	0.095128
ENSG00000182287	AP1S2	0.0771496	6.49746	0.0954295
ENSG00000165169	DYNLT3	0.0848978	3.54892	0.0954383
ENSG00000130830	MPP1	0.111247	8.80146	0.0958165
ENSG00000165046	LETM2	-0.0665943	3.117	0.0958165
ENSG00000167642	SPINT2	-0.0454627	4.85668	0.0958165
ENSG00000279333	RP11-75I2.3	0.11997	0.29719	0.0958165
ENSG00000136842	TMOD1	0.14135	5.31446	0.0958315
ENSG00000262370	RP11-473M20.9	-0.0818564	4.14263	0.0958338
ENSG00000106560	GIMAP2	0.0810843	5.90387	0.0958654
ENSG00000140563	MCTP2	-0.0454192	8.4276	0.0958851
ENSG00000135953	MFSD9	-0.0759135	4.17689	0.0959506
ENSG00000101470	TNNC2	-0.17482	-1.65231	0.0959954
ENSG00000139132	FGD4	-0.0442439	6.65564	0.0959954
ENSG00000103534	TMC5	0.15907	0.669549	0.0960408
ENSG00000123395	ATG101	-0.0465341	3.73921	0.0961119
ENSG00000166783	KIAA0430	0.0672615	7.89257	0.0961119
ENSG00000144228	SPOPL	-0.0388291	7.46589	0.0962118
ENSG00000168062	BATF2	-0.18886	0.426529	0.0962118
ENSG00000253616	RP11-875O11.3	-0.0842072	2.77176	0.0962118
ENSG00000138646	HERC5	-0.153898	5.81189	0.0962809
ENSG00000227082	CH17-437K3.1	0.185543	-1.93261	0.0964974
ENSG00000261537	RP11-319G9.5	0.185185	-1.11718	0.0965576
ENSG00000149260	CAPN5	0.124377	1.87196	0.0965861
ENSG00000204713	TRIM27	-0.0288669	6.99953	0.0965993
ENSG00000253953	PCDHGB4	-0.162223	-0.525887	0.0965993
ENSG00000103569	AQP9	-0.0523752	9.43264	0.0968028
ENSG00000228427	RP5-1091N2.9	0.0729573	1.51122	0.0969525
ENSG00000164897	TMUB1	-0.0598411	2.71958	0.0970182
ENSG00000123329	ARHGAP9	-0.0406021	7.29398	0.0971392
ENSG00000067798	NAV3	-0.174436	1.2871	0.0973787
ENSG00000176595	KBTBD11	-0.0517332	5.00943	0.0973787
ENSG00000258411	RP11-804M7.2	-0.171523	-2.23841	0.0973787
ENSG00000258128	MKRN9P	0.221337	-0.582783	0.0973888
ENSG00000196407	THEM5	0.215735	-2.29352	0.0976265
ENSG00000145912	NHP2	-0.0476833	3.9795	0.0976472
ENSG00000100567	PSMA3	0.0515262	4.39038	0.0976648
ENSG00000093183	SEC22C	0.0262933	5.55645	0.0977087
ENSG00000263766	RP11-580I16.2	-0.0705691	1.83864	0.0978198
ENSG00000109184	DCUN1D4	0.0438006	4.77018	0.0978198
ENSG00000253485	PCDHGA5	-0.142934	0.0874741	0.0978198
ENSG00000231952	DPY19L1P2	0.192034	-1.8278	0.0978326
ENSG00000175203	DCTN2	0.0273241	5.06658	0.0979114
ENSG00000125885	MCM8	0.0381165	4.02667	0.0980665
ENSG00000158710	TAGLN2	-0.0611494	8.73864	0.0982925
ENSG00000114026	OGG1	0.0383329	4.27809	0.0984041
ENSG00000173110	HSPA6	-0.0603434	6.86069	0.0985079
ENSG00000063244	U2AF2	-0.0412659	5.78147	0.0987446
ENSG00000196262	PPIA	0.0542535	7.15003	0.0989407
ENSG00000086758	HUWE1	0.0574281	7.63851	0.0990032
ENSG00000242550	SERPINB10	0.208679	0.403085	0.0990032
ENSG00000079739	PGM1	-0.0426422	5.00782	0.0990174
ENSG00000261253	AC137932.6	-0.156934	0.511464	0.099114
ENSG00000025800	KPNA6	0.0343285	6.3647	0.0993978
ENSG00000105732	ZNF574	-0.0517894	3.36051	0.0994857
ENSG00000235321	AC007556.3	-0.173161	-0.846212	0.0994857
ENSG00000070476	ZXDC	-0.0385049	6.63683	0.0995388
ENSG00000007047	MARK4	0.0534134	3.03856	0.0996673
ENSG00000166166	TRMT61A	-0.0637632	2.73856	0.0996673
ENSG00000241772	AC092620.2	-0.0821339	3.30858	0.10005
ENSG00000143612	C1orf43	0.0329656	6.01669	0.100069
ENSG00000107882	SUFU	0.0742567	2.77046	0.100163
ENSG00000100206	DMC1	0.172365	-0.825157	0.100495
ENSG00000176994	SMCR8	-0.0287261	6.93892	0.100495
ENSG00000133193	FAM104A	0.0973648	7.539	0.100572
ENSG00000116138	DNAJC16	0.0263343	5.04665	0.100589
ENSG00000130803	ZNF317	-0.0228871	5.84536	0.100671
ENSG00000152760	TCTEX1D1	0.201167	-1.43934	0.100671
ENSG00000162511	LAPTM5	-0.0333848	9.03526	0.100671
ENSG00000196517	SLC6A9	0.170824	2.02249	0.100671
ENSG00000116991	SIPA1L2	-0.0753624	6.07126	0.100854
ENSG00000197301	RP11-366L20.2	0.112976	0.369947	0.100881
ENSG00000139613	SMARCC2	0.0518934	5.52457	0.10099
ENSG00000156140	ADAMTS3	0.188227	-1.82479	0.10099
ENSG00000261794	GOLGA8H	0.157515	-0.978866	0.10099
ENSG00000104312	RIPK2	-0.0398623	4.77667	0.101086
ENSG00000160299	PCNT	0.0402108	6.04897	0.101131
ENSG00000137312	FLOT1	-0.0507945	6.62396	0.101132
ENSG00000012779	ALOX5	-0.0449975	8.0769	0.101279
ENSG00000055118	KCNH2	0.131702	1.42061	0.101279
ENSG00000066027	PPP2R5A	-0.0422707	7.07078	0.101279
ENSG00000124201	ZNFX1	-0.0397599	8.3369	0.101279
ENSG00000175470	PPP2R2D	-0.0242082	5.91656	0.101613
ENSG00000196141	SPATS2L	-0.11255	2.78793	0.101613
ENSG00000236345	RP11-59D5__B.2	-0.0769965	2.16923	0.10187
ENSG00000077463	SIRT6	-0.0604235	2.3794	0.101955
ENSG00000129968	ABHD17A	-0.0578963	5.83394	0.101957
ENSG00000157168	NRG1	0.156562	3.26983	0.101957
ENSG00000135916	ITM2C	-0.0776075	3.75846	0.102156
ENSG00000255874	LINC00346	-0.18394	-1.98305	0.102156
ENSG00000118473	SGIP1	0.217538	-0.374481	0.102204
ENSG00000197345	MRPL21	0.0592461	2.96022	0.102297
ENSG00000166164	BRD7	-0.0266947	6.23549	0.102326
ENSG00000003756	RBM5	-0.0246452	8.45205	0.102765
ENSG00000158578	ALAS2	0.17444	10.8425	0.102765
ENSG00000099377	HSD3B7	0.117456	0.266404	0.102927
ENSG00000198258	UBL5	0.0602489	5.10718	0.102933
ENSG00000238015	RP4-641G12.3	-0.207422	-0.874478	0.102941
ENSG00000119655	NPC2	-0.0407566	6.15706	0.102953
ENSG00000145335	SNCA	0.122397	9.96796	0.102953
ENSG00000245888	FLJ21408	0.0919214	0.902274	0.102953
ENSG00000094975	SUCO	0.0359745	6.4569	0.103091
ENSG00000102524	TNFSF13B	-0.0618728	6.69738	0.103091
ENSG00000141030	COPS3	0.0476926	5.66211	0.103091
ENSG00000239569	KMT2E-AS1	-0.0649823	2.15047	0.103091
ENSG00000260188	CTA-331P3.1	0.172446	-0.93882	0.103091
ENSG00000006704	GTF2IRD1	0.16617	-2.28479	0.103217
ENSG00000159023	EPB41	0.101376	10.95	0.103217
ENSG00000248323	LUCAT1	-0.0568599	6.94741	0.10341
ENSG00000113407	TARS	0.0368887	5.73505	0.103453
ENSG00000214078	CPNE1	-0.0403382	6.39203	0.103453
ENSG00000256229	ZNF486	-0.0591038	4.63285	0.103552
ENSG00000188404	SELL	-0.0459421	10.13	0.103562
ENSG00000142627	EPHA2	-0.176815	-1.92474	0.103643
ENSG00000172354	GNB2	-0.0582669	6.71535	0.103643
ENSG00000124490	CRISP2	0.199507	-2.20253	0.103815
ENSG00000136478	TEX2	0.037629	4.93651	0.103815
ENSG00000219928	RP11-40C6.2	0.162728	0.38048	0.103864
ENSG00000110700	RPS13	0.0703256	7.58427	0.104318
ENSG00000244703	CD46P1	0.142219	0.666636	0.104318
ENSG00000067606	PRKCZ	-0.0445318	3.86909	0.104414
ENSG00000201498	Y_RNA	0.182413	-2.79992	0.104414
ENSG00000146373	RNF217	0.0550631	3.49943	0.104592
ENSG00000109016	DHRS7B	-0.0325454	4.17232	0.104615
ENSG00000141503	MINK1	0.0749335	4.30176	0.105009
ENSG00000260647	RP1-178F10.1	-0.101685	0.109056	0.105039
ENSG00000149289	ZC3H12C	0.0717206	2.53787	0.105048
ENSG00000189013	KIR2DL4	-0.203356	-1.45535	0.105048
ENSG00000234741	GAS5	0.0850427	5.0754	0.105048
ENSG00000248092	NNT-AS1	0.0514175	2.74692	0.105048
ENSG00000259394	RP11-244F12.1	0.165806	-2.26503	0.105048
ENSG00000119669	IRF2BPL	-0.0552985	4.97176	0.105243
ENSG00000131269	ABCB7	0.0294422	4.69238	0.105243
ENSG00000159322	ADPGK	-0.0256293	7.46158	0.105243
ENSG00000249684	RP11-423H2.3	0.110956	0.775881	0.105243
ENSG00000171421	MRPL36	0.072411	2.21143	0.105295
ENSG00000138772	ANXA3	0.0918201	5.32255	0.105303
ENSG00000265517	AC246787.3	-0.167524	-1.41905	0.105693
ENSG00000119820	YIPF4	-0.0280763	7.1323	0.105874
ENSG00000214194	LINC00998	0.0941518	2.12404	0.105874
ENSG00000268903	RP11-34P13.15	0.147194	-0.661782	0.105874
ENSG00000113580	NR3C1	-0.0230167	8.46895	0.105932
ENSG00000236753	MKLN1-AS	0.106815	0.275584	0.105951
ENSG00000127585	FBXL16	0.10197	0.601356	0.106016
ENSG00000106078	COBL	-0.178555	-2.28748	0.106304
ENSG00000100592	DAAM1	0.0437442	4.0175	0.106457
ENSG00000103187	COTL1	-0.0398251	8.03902	0.106601
ENSG00000136854	STXBP1	0.115716	0.473352	0.106601
ENSG00000196730	DAPK1	-0.0643347	5.8559	0.106601
ENSG00000255302	EID1	0.0638972	5.8047	0.106601
ENSG00000072110	ACTN1	-0.0613974	7.67598	0.106624
ENSG00000151914	DST	0.0667643	5.36534	0.106707
ENSG00000124469	CEACAM8	0.193267	2.2108	0.106823
ENSG00000276386	RP11-203I2.1	-0.276549	-2.02756	0.106823
ENSG00000010310	GIPR	0.089996	0.929615	0.106868
ENSG00000137193	PIM1	0.0856047	8.74826	0.106879
ENSG00000277687	RP11-427L15.2	-0.070113	2.82131	0.106879
ENSG00000047849	MAP4	0.0620571	5.41893	0.107074
ENSG00000269934	RP5-1139B12.3	0.158475	-2.32272	0.10708
ENSG00000077348	EXOSC5	-0.0651276	2.13403	0.107086
ENSG00000261218	RP11-960L18.1	-0.0861204	1.36142	0.107424
ENSG00000130309	COLGALT1	-0.0348245	5.99212	0.107626
ENSG00000224596	ZMIZ1-AS1	0.136886	-0.615177	0.107749
ENSG00000102934	PLLP	-0.163686	-0.803229	0.107991
ENSG00000163644	PPM1K	-0.0396589	6.59873	0.107991
ENSG00000114650	SCAP	-0.0463587	5.66974	0.108
ENSG00000173065	FAM222B	0.0776974	1.78953	0.108
ENSG00000204252	HLA-DOA	-0.0767456	5.29886	0.108
ENSG00000253043	RNU7-181P	-0.125907	-0.159494	0.108102
ENSG00000076924	XAB2	-0.0497021	4.3704	0.108157
ENSG00000167747	C19orf48	-0.057055	3.23805	0.108197
ENSG00000020181	GPR124	0.0984671	0.972582	0.108219
ENSG00000141664	ZCCHC2	-0.0761154	6.57273	0.108238
ENSG00000147174	ACRC	0.0475395	2.97462	0.108238
ENSG00000166226	CCT2	0.0631719	5.41065	0.108238
ENSG00000168291	PDHB	-0.0291933	5.51319	0.108335
ENSG00000183826	BTBD9	-0.0300551	5.72123	0.10835
ENSG00000125826	RBCK1	-0.0438626	5.47576	0.108421
ENSG00000107262	BAG1	0.101712	7.89872	0.108438
ENSG00000132002	DNAJB1	-0.0359465	6.1013	0.108438
ENSG00000144741	SLC25A26	-0.0323112	4.20645	0.108438
ENSG00000264920	RP11-6N17.4	0.0791749	1.1347	0.108438
ENSG00000180509	KCNE1	-0.0686421	3.93495	0.108468
ENSG00000260473	RP11-923I11.4	0.0905327	0.647186	0.108468
ENSG00000089818	NECAP1	-0.0224414	5.93567	0.108549
ENSG00000221432	AC079834.2	0.170485	-2.31535	0.108549
ENSG00000154832	CXXC1	-0.0388816	4.81015	0.108671
ENSG00000265787	CYP4F35P	0.150295	-0.250523	0.108686
ENSG00000219699	RP11-325O24.2	0.163886	-1.58341	0.108891
ENSG00000106327	TFR2	0.127336	1.66737	0.108918
ENSG00000113460	BRIX1	0.0587363	3.4666	0.108918
ENSG00000271414	RP11-751K21.1	-0.166311	-2.26502	0.108918
ENSG00000167182	SP2	0.0936969	1.21425	0.108928
ENSG00000173480	ZNF417	-0.0329564	5.49638	0.108936
ENSG00000163463	KRTCAP2	0.0534078	2.01517	0.109041
ENSG00000179933	C14orf119	-0.0315834	5.69161	0.109041
ENSG00000104549	SQLE	0.0621099	3.20544	0.109099
ENSG00000037241	RPL26L1	0.120627	0.769142	0.10959
ENSG00000105443	CYTH2	-0.0368267	5.00177	0.10959
ENSG00000113648	H2AFY	-0.0326034	8.80975	0.10959
ENSG00000216937	CCDC7	0.0542093	4.09016	0.10959
ENSG00000269028	MTRNR2L12	0.193971	-1.50585	0.109878
ENSG00000107242	PIP5K1B	0.07248	4.20726	0.109943
ENSG00000160961	ZNF333	-0.0381423	5.52098	0.109943
ENSG00000167995	BEST1	-0.0508022	5.82247	0.109953
ENSG00000158887	MPZ	-0.0572155	2.61169	0.110147
ENSG00000179101	RP11-349N19.2	-0.158577	-1.22058	0.110267
ENSG00000104131	EIF3J	0.0432737	5.09588	0.110403
ENSG00000171159	C9orf16	-0.0580343	3.62705	0.110403
ENSG00000199165	MIRLET7A1	-0.119166	-0.144397	0.110481
ENSG00000278970	HEIH	-0.0492958	4.19431	0.110481
ENSG00000081026	MAGI3	0.0677878	2.63212	0.110699
ENSG00000149516	MS4A3	0.162546	2.39308	0.110699
ENSG00000165119	HNRNPK	-0.0228448	9.28803	0.110699
ENSG00000207808	MIR27A	-0.146167	-1.19995	0.110699
ENSG00000212283	SNORD89	0.0923424	2.93401	0.110699
ENSG00000242110	AMACR	-0.085508	1.44522	0.110699
ENSG00000130772	MED18	-0.0374739	4.40539	0.110815
ENSG00000136404	TM6SF1	-0.0441617	5.35109	0.110815
ENSG00000170293	CMTM8	0.135702	-0.0251164	0.110815
ENSG00000105355	PLIN3	-0.0544196	5.7386	0.110818
ENSG00000116679	IVNS1ABP	-0.0330831	8.15489	0.111229
ENSG00000166501	PRKCB	-0.0295297	8.97864	0.111229
ENSG00000167286	CD3D	0.0720968	5.51806	0.111229
ENSG00000172086	KRCC1	0.0668313	4.52091	0.111229
ENSG00000164877	MICALL2	0.131087	-0.195713	0.111348
ENSG00000234946	SDHCP3	-0.164138	-1.44284	0.111348
ENSG00000196345	ZKSCAN7	-0.053036	2.87561	0.111487
ENSG00000198728	LDB1	-0.0312644	5.93845	0.111528
ENSG00000020577	SAMD4A	-0.0763501	3.01816	0.111551
ENSG00000226174	TEX22	-0.0817371	0.992622	0.111551
ENSG00000024526	DEPDC1	0.172174	-0.966274	0.1116
ENSG00000073150	PANX2	-0.0975627	1.55353	0.1116
ENSG00000247556	OIP5-AS1	0.0277655	7.59332	0.1116
ENSG00000162373	BEND5	-0.111974	0.880847	0.111674
ENSG00000212907	MT-ND4L	0.0778759	4.25293	0.111911
ENSG00000175449	RFESD	0.0665975	2.33755	0.112045
ENSG00000256235	SMIM3	-0.0615319	3.78084	0.112077
ENSG00000058091	CDK14	-0.0617651	5.35619	0.112205
ENSG00000124702	KLHDC3	-0.0317515	5.14832	0.112205
ENSG00000159733	ZFYVE28	0.0582168	3.51691	0.112205
ENSG00000177197	PCNPP5	0.159009	-2.12309	0.112205
ENSG00000207980	MIR23A	-0.103756	0.556575	0.112205
ENSG00000230154	AC018463.4	0.138668	-2.66396	0.112205
ENSG00000280027	RP11-44F14.10	-0.114976	2.24855	0.112205
ENSG00000122122	SASH3	-0.0338473	7.25604	0.112218
ENSG00000137094	DNAJB5	-0.10844	1.42218	0.112334
ENSG00000181191	PJA1	-0.0413164	3.85111	0.112449
ENSG00000153130	SCOC	0.0902005	3.26523	0.112596
ENSG00000166313	APBB1	-0.0555889	4.54967	0.112596
ENSG00000048828	FAM120A	-0.0206583	7.62602	0.112757
ENSG00000186017	ZNF566	0.0523278	3.29271	0.112908
ENSG00000168003	SLC3A2	-0.0348161	5.37532	0.112999
ENSG00000044459	CNTLN	0.055532	3.72552	0.113413
ENSG00000105053	VRK3	-0.030995	5.95713	0.113413
ENSG00000163958	ZDHHC19	0.165969	-2.38504	0.113413
ENSG00000225830	ERCC6	-0.0336698	5.72475	0.113413
ENSG00000276791	CTD-2270P14.5	-0.0621231	3.99477	0.113413
ENSG00000066382	MPPED2	-0.187701	-1.43609	0.113517
ENSG00000113924	HGD	0.0858741	1.92406	0.113732
ENSG00000253910	PCDHGB2	-0.12925	0.410522	0.113732
ENSG00000117984	CTSD	-0.0608185	6.73295	0.114112
ENSG00000108506	INTS2	0.0292799	4.88239	0.114306
ENSG00000114686	MRPL3	0.0580554	4.72158	0.114477
ENSG00000166311	SMPD1	-0.0482746	3.3335	0.114477
ENSG00000253710	ALG11	-0.0287246	4.84596	0.114477
ENSG00000204472	AIF1	0.0635622	6.3323	0.114727
ENSG00000135722	FBXL8	0.0655256	1.72593	0.115005
ENSG00000170836	PPM1D	-0.028054	4.90376	0.115005
ENSG00000180611	MB21D2	0.0820638	2.34666	0.115005
ENSG00000121552	CSTA	0.0974763	3.97845	0.115007
ENSG00000249915	PDCD6	-0.0232765	6.22493	0.115145
ENSG00000132383	RPA1	0.034199	6.00453	0.115588
ENSG00000165140	FBP1	-0.0568455	3.61641	0.115588
ENSG00000185359	HGS	-0.040934	5.49882	0.115642
ENSG00000146872	TLK2	-0.0223357	5.99345	0.115783
ENSG00000101109	STK4	-0.0256168	9.66304	0.115792
ENSG00000105705	SUGP1	-0.032843	4.20967	0.115792
ENSG00000184277	TM2D3	-0.0235702	5.77317	0.115792
ENSG00000114767	RRP9	-0.0552742	2.73293	0.115795
ENSG00000085117	CD82	-0.051333	5.96722	0.115841
ENSG00000268555	RP11-678G14.3	0.191631	3.42659	0.11613
ENSG00000279838	RP4-635A23.6	-0.0465771	3.53396	0.116147
ENSG00000122696	SLC25A51	0.0376974	4.53834	0.116236
ENSG00000156970	BUB1B	0.10215	1.0675	0.116236
ENSG00000245532	NEAT1	0.131881	10.7445	0.116236
ENSG00000164506	STXBP5	-0.0317775	7.80476	0.116377
ENSG00000224789	AC012363.4	-0.154452	-0.328582	0.116413
ENSG00000173715	C11orf80	0.0539241	3.01092	0.116453
ENSG00000102978	POLR2C	-0.0289067	5.60612	0.116461
ENSG00000143252	SDHC	-0.0244099	5.89083	0.116461
ENSG00000185272	RBM11	-0.13318	0.254773	0.116461
ENSG00000247624	CPEB2-AS1	-0.0660631	1.72668	0.116472
ENSG00000252759	Y_RNA	-0.0563254	1.90048	0.116472
ENSG00000175213	ZNF408	-0.0473463	3.15142	0.116691
ENSG00000177548	RABEP2	-0.0513996	3.62354	0.116801
ENSG00000087116	ADAMTS2	-0.223204	-2.62057	0.116948
ENSG00000004846	ABCB5	0.184169	-2.25239	0.117015
ENSG00000122557	HERPUD2	-0.0228749	6.30136	0.117015
ENSG00000122547	EEPD1	-0.0642234	4.81939	0.117375
ENSG00000155008	APOOL	0.0507602	2.95952	0.117404
ENSG00000279700	RP13-554M15.2	0.151515	-0.13772	0.117404
ENSG00000169230	PRELID1	-0.0468241	6.52411	0.117558
ENSG00000137876	RSL24D1	0.111713	4.65596	0.11763
ENSG00000132334	PTPRE	-0.0306265	8.38123	0.117746
ENSG00000161956	SENP3	-0.0378386	3.07818	0.118097
ENSG00000261468	RP11-1024P17.1	-0.0458111	4.61284	0.118097
ENSG00000126457	PRMT1	-0.0413816	4.33565	0.118167
ENSG00000101846	STS	-0.0553679	3.74619	0.118292
ENSG00000126107	HECTD3	0.0495011	4.50327	0.118292
ENSG00000158019	BRE	-0.0340431	5.01419	0.118292
ENSG00000137460	FHDC1	0.0989723	1.34332	0.118336
ENSG00000119917	IFIT3	-0.146471	7.47153	0.118338
ENSG00000142731	PLK4	0.0834716	1.65522	0.118338
ENSG00000214389	RPS3AP26	0.269746	-0.134438	0.118338
ENSG00000089234	BRAP	-0.0241459	5.65626	0.118435
ENSG00000122591	FAM126A	0.0386628	6.06637	0.118435
ENSG00000023445	BIRC3	0.0738937	7.85322	0.118506
ENSG00000100294	MCAT	-0.0541983	2.1777	0.118669
ENSG00000225062	CATIP-AS1	-0.101037	1.05739	0.118683
ENSG00000084207	GSTP1	-0.0525446	6.04226	0.119108
ENSG00000122692	SMU1	-0.021032	6.57721	0.119108
ENSG00000128708	HAT1	0.0630947	4.43107	0.119108
ENSG00000140386	SCAPER	-0.0343903	6.08573	0.119108
ENSG00000148143	ZNF462	0.171346	-0.619179	0.119108
ENSG00000198856	OSTC	0.0579927	4.57156	0.119108
ENSG00000275221	HIST1H2AK	-0.0778371	2.30358	0.119108
ENSG00000140829	DHX38	-0.0354944	6.23325	0.119169
ENSG00000182324	KCNJ14	0.148026	-1.12184	0.119169
ENSG00000198961	PJA2	-0.0288509	8.43631	0.119169
ENSG00000259436	CTC-378H22.2	0.122848	-0.623447	0.119169
ENSG00000272650	RP11-571I18.4	-0.0769816	1.75146	0.119169
ENSG00000105205	CLC	0.0970214	5.4325	0.11922
ENSG00000115112	TFCP2L1	-0.188496	-0.0903329	0.11922
ENSG00000104522	TSTA3	0.111475	5.15765	0.119231
ENSG00000260608	RP11-382A20.7	0.16062	-1.70698	0.119231
ENSG00000183723	CMTM4	0.0480463	3.52087	0.119264
ENSG00000131398	KCNC3	0.111754	0.0169145	0.119354
ENSG00000130821	SLC6A8	0.159438	5.67069	0.11939
ENSG00000173418	NAA20	0.0438548	3.7738	0.119524
ENSG00000178732	GP5	-0.0985678	1.37323	0.119524
ENSG00000176681	LRRC37A	0.10252	1.45313	0.119659
ENSG00000281530	DGCR12	-0.0633935	2.5317	0.119659
ENSG00000279179	RP11-131M11.3	0.166177	-1.82945	0.11969
ENSG00000111729	CLEC4A	0.0501208	5.09174	0.119707
ENSG00000103266	STUB1	-0.0468703	4.18691	0.11972
ENSG00000241634	RP11-381E24.1	-0.125517	-0.288189	0.119835
ENSG00000170909	OSCAR	-0.0544697	4.24355	0.119836
ENSG00000163527	STT3B	0.0421908	7.59019	0.11997
ENSG00000102265	TIMP1	-0.0654948	5.03913	0.120118
ENSG00000114742	WDR48	-0.024256	6.41096	0.120202
ENSG00000189159	HN1	-0.0458333	6.07047	0.120202
ENSG00000026297	RNASET2	-0.0558735	7.6737	0.120248
ENSG00000099622	CIRBP	-0.0359724	7.66996	0.120248
ENSG00000103994	ZNF106	-0.0277764	8.72056	0.120248
ENSG00000137767	SQRDL	-0.0404531	5.71705	0.120248
ENSG00000146540	C7orf50	-0.0609497	3.36901	0.120248
ENSG00000186081	KRT5	-0.202744	-1.37064	0.120248
ENSG00000135482	ZC3H10	-0.0289579	4.8953	0.120259
ENSG00000234219	CDCA4P4	-0.0676156	1.67376	0.120259
ENSG00000235408	SNORA71B	0.112615	0.822903	0.120259
ENSG00000111142	METAP2	0.0516938	4.90468	0.120316
ENSG00000074706	IPCEF1	-0.0304037	6.4221	0.120454
ENSG00000225447	RPS15AP10	0.0790766	1.81657	0.120454
ENSG00000226026	RP11-57H12.3	0.174229	-1.4171	0.120454
ENSG00000155016	CYP2U1	-0.043969	3.70073	0.120721
ENSG00000101935	AMMECR1	0.0328635	4.63196	0.120789
ENSG00000166947	EPB42	0.150282	7.22015	0.120878
ENSG00000231607	DLEU2	0.0418852	5.87298	0.120878
ENSG00000169926	KLF13	-0.0295215	8.35145	0.120899
ENSG00000275202	RP11-156K23.3	-0.111007	-0.152479	0.120973
ENSG00000070950	RAD18	0.0367302	4.04257	0.120998
ENSG00000140836	ZFHX3	0.0735171	3.35997	0.121031
ENSG00000272440	RP11-379F4.6	0.158522	-1.86423	0.121154
ENSG00000108010	GLRX3	0.0310452	4.87831	0.121333
ENSG00000134864	GGACT	0.0631594	2.40079	0.121333
ENSG00000206601	RNU6-431P	-0.161664	-1.77613	0.121333
ENSG00000175482	POLD4	-0.0468392	3.88827	0.121408
ENSG00000267481	CTC-559E9.5	-0.0467319	3.17899	0.121408
ENSG00000278022	RP11-35O15.2	-0.0929524	1.59222	0.121408
ENSG00000133657	ATP13A3	0.0328569	6.72218	0.121476
ENSG00000095932	SMIM24	0.176103	1.97122	0.121653
ENSG00000169592	INO80E	-0.0409486	5.07802	0.121706
ENSG00000180776	ZDHHC20	0.0474977	7.20441	0.121706
ENSG00000157601	MX1	-0.145013	7.08428	0.121738
ENSG00000162630	B3GALT2	0.130079	1.65804	0.121738
ENSG00000168995	SIGLEC7	-0.0597334	3.95008	0.121738
ENSG00000232626	RP11-175B9.2	0.112501	-0.121363	0.121738
ENSG00000211445	GPX3	-0.150527	-0.097878	0.121749
ENSG00000148110	HIATL1	-0.0387772	6.5708	0.12199
ENSG00000132612	VPS4A	-0.0280116	4.65629	0.122011
ENSG00000221817	PPP3CB-AS1	0.0339575	4.29974	0.122126
ENSG00000260868	RP11-394I13.1	-0.165412	-1.90988	0.122126
ENSG00000134698	AGO4	-0.0342553	8.32131	0.122609
ENSG00000078140	UBE2K	0.0331784	5.75322	0.122667
ENSG00000159200	RCAN1	0.0380184	3.52523	0.122667
ENSG00000164405	UQCRQ	0.0756666	3.60949	0.122694
ENSG00000008441	NFIX	0.134649	3.72624	0.122705
ENSG00000197620	CXorf40A	-0.0385289	3.47262	0.122705
ENSG00000143321	HDGF	0.0909701	7.98287	0.122725
ENSG00000130813	C19orf66	-0.0437092	4.72835	0.1231
ENSG00000154813	DPH3	0.0467252	4.48928	0.12314
ENSG00000162643	WDR63	0.17923	-0.181397	0.123323
ENSG00000100285	NEFH	-0.144887	-0.415277	0.123339
ENSG00000111452	GPR133	0.0892102	2.1619	0.123339
ENSG00000120254	MTHFD1L	0.0680573	2.00404	0.123339
ENSG00000137642	SORL1	-0.0680673	11.5403	0.123339
ENSG00000137822	TUBGCP4	0.0441044	4.30745	0.123339
ENSG00000148308	GTF3C5	-0.0372869	4.93745	0.123339
ENSG00000157224	CLDN12	0.0797274	1.18911	0.123339
ENSG00000157388	CACNA1D	-0.0863863	1.86966	0.123339
ENSG00000157680	DGKI	0.185787	-1.96242	0.123339
ENSG00000167633	KIR3DL1	-0.196679	0.423151	0.123339
ENSG00000173040	EVC2	0.116969	0.581802	0.123339
ENSG00000206127	GOLGA8O	0.187286	-0.987499	0.123339
ENSG00000240764	PCDHGC5	-0.175192	-2.10325	0.123339
ENSG00000271581	XXbac-BPG248L24.12	-0.116856	0.826771	0.123339
ENSG00000275400	RP4-756H11.5	0.0660982	1.73373	0.123339
ENSG00000204438	GPANK1	-0.0357533	4.44391	0.123769
ENSG00000221963	APOL6	-0.0580899	8.47039	0.124039
ENSG00000075426	FOSL2	-0.0566576	7.01844	0.124119
ENSG00000101052	IFT52	0.0520633	4.16063	0.124119
ENSG00000197363	ZNF517	-0.0511349	2.55265	0.124119
ENSG00000226004	RP11-10J5.1	-0.177599	-2.27782	0.124119
ENSG00000275437	RP5-908M14.10	0.146025	-0.764008	0.124119
ENSG00000127831	VIL1	-0.163285	1.3435	0.124281
ENSG00000134001	EIF2S1	0.0397061	5.53655	0.124281
ENSG00000168246	UBTD2	0.0451311	3.08795	0.124281
ENSG00000145860	RNF145	-0.0205548	7.06533	0.124499
ENSG00000138663	COPS4	0.0600499	4.23584	0.124549
ENSG00000176731	C8orf59	0.0658871	3.52271	0.124605
ENSG00000085788	DDHD2	0.0275466	5.80557	0.124665
ENSG00000180389	ATP5EP2	0.182826	-1.79556	0.124665
ENSG00000160999	SH2B2	-0.0675332	2.75999	0.124672
ENSG00000123411	IKZF4	0.105222	0.730923	0.124727
ENSG00000145365	TIFA	0.052656	4.7843	0.124727
ENSG00000147180	ZNF711	-0.105786	1.33966	0.124727
ENSG00000213934	HBG1	0.255007	-2.47608	0.124727
ENSG00000240184	PCDHGC3	-0.15819	-0.748481	0.124727
ENSG00000101132	PFDN4	0.103372	1.35106	0.125222
ENSG00000264862	RN7SL45P	-0.0940235	0.40375	0.125264
ENSG00000204305	AGER	0.0673994	3.36741	0.125274
ENSG00000178498	DTX3	0.0723548	1.48478	0.125303
ENSG00000141971	MVB12A	-0.0484351	3.37257	0.12538
ENSG00000156011	PSD3	-0.0769682	2.04625	0.125435
ENSG00000041357	PSMA4	0.0651857	5.34536	0.125557
ENSG00000105568	PPP2R1A	-0.0308681	6.11717	0.125572
ENSG00000118960	HS1BP3	-0.0391593	4.81605	0.125572
ENSG00000151338	MIPOL1	0.181896	-1.61717	0.125572
ENSG00000176340	COX8A	-0.048487	4.42704	0.125572
ENSG00000183741	CBX6	-0.0321895	5.59327	0.125572
ENSG00000203880	PCMTD2	0.0283007	6.58556	0.125572
ENSG00000213770	FAM210CP	0.277433	-2.00452	0.125572
ENSG00000100485	SOS2	-0.0325582	7.42144	0.125677
ENSG00000118507	AKAP7	0.0575013	3.83231	0.125739
ENSG00000145337	PYURF	0.0622339	4.30627	0.125942
ENSG00000255367	RP13-726E6.2	0.166161	-0.202714	0.125942
ENSG00000161955	TNFSF13	-0.0589162	2.89134	0.126152
ENSG00000248334	WHAMMP2	-0.062035	3.45389	0.126628
ENSG00000174946	GPR171	0.0692093	4.48897	0.126763
ENSG00000180537	RNF182	0.342178	2.69877	0.126894
ENSG00000260317	RP11-48B3.4	-0.151935	-1.38945	0.126948
ENSG00000196126	HLA-DRB1	-0.0645638	7.74896	0.126993
ENSG00000204086	RPA4	0.0732004	1.10145	0.127026
ENSG00000266019	MIR3609	0.128384	4.26057	0.127054
ENSG00000188158	NHS	-0.0808569	3.89618	0.127146
ENSG00000113387	SUB1	0.0577752	6.15355	0.127162
ENSG00000204178	TMEM57	0.0315862	4.82978	0.127162
ENSG00000213598	RP11-112J1.1	0.203443	-2.26311	0.127162
ENSG00000277763	CTD-2588E21.1	-0.0746253	1.59195	0.127162
ENSG00000117298	ECE1	-0.0509747	7.25896	0.127377
ENSG00000136098	NEK3	0.0515073	2.70855	0.127765
ENSG00000156171	DRAM2	0.039343	5.74892	0.127819
ENSG00000231389	HLA-DPA1	-0.0528682	8.32592	0.127951
ENSG00000172113	NME6	-0.0254915	4.83813	0.127988
ENSG00000134508	CABLES1	-0.169598	-1.45911	0.128222
ENSG00000205763	RP9P	0.100416	0.207835	0.128222
ENSG00000119638	NEK9	0.0198837	6.77653	0.128286
ENSG00000175711	B3GNTL1	-0.0675456	4.51284	0.128344
ENSG00000109854	HTATIP2	-0.0351761	5.30172	0.128424
ENSG00000165782	TMEM55B	-0.0236575	5.26933	0.128424
ENSG00000102024	PLS3	-0.167756	-1.31447	0.128675
ENSG00000081189	MEF2C	-0.0462182	6.78688	0.128778
ENSG00000249693	THEGL	0.174684	-0.401764	0.128872
ENSG00000064199	SPA17	0.152385	-1.24228	0.128911
ENSG00000090581	GNPTG	-0.0367628	4.84499	0.129001
ENSG00000055332	EIF2AK2	-0.0885926	6.71533	0.129213
ENSG00000162645	GBP2	-0.0495951	8.88998	0.129213
ENSG00000137413	TAF8	-0.0277202	5.49487	0.129393
ENSG00000038532	CLEC16A	0.0494194	5.85107	0.129462
ENSG00000049245	VAMP3	-0.0286159	6.37267	0.129462
ENSG00000125449	ARMC7	-0.0453328	3.24446	0.129756
ENSG00000264610	MIR4685	0.161843	-1.9094	0.129756
ENSG00000087274	ADD1	0.0412798	7.53274	0.130085
ENSG00000103353	UBFD1	0.0340897	4.75915	0.13027
ENSG00000105778	AVL9	-0.0199757	7.21857	0.13027
ENSG00000114770	ABCC5	-0.0463614	6.65583	0.13027
ENSG00000008988	RPS20	0.0823168	7.75073	0.130321
ENSG00000075089	ACTR6	0.0782314	3.38856	0.130321
ENSG00000134321	RSAD2	-0.212385	5.61635	0.130321
ENSG00000152439	ZNF773	-0.0482872	3.60521	0.130321
ENSG00000163520	FBLN2	-0.143216	-0.225357	0.130321
ENSG00000213860	RPL21P75	0.172126	-2.39868	0.130321
ENSG00000215256	DHRS4-AS1	0.037703	3.68854	0.130321
ENSG00000152240	HAUS1	0.0775149	2.79854	0.130412
ENSG00000100284	TOM1	-0.0482525	5.63367	0.130472
ENSG00000224635	RP4-564F22.5	0.091713	0.750755	0.130598
ENSG00000156298	TSPAN7	0.188384	-1.19193	0.130794
ENSG00000169508	GPR183	0.0671383	5.90855	0.13083
ENSG00000105393	BABAM1	0.0678341	4.4988	0.130943
ENSG00000158856	DMTN	0.140513	7.41529	0.131053
ENSG00000237668	RPS15AP38	0.219011	-2.13131	0.131056
ENSG00000170421	KRT8	-0.162802	-2.03497	0.13106
ENSG00000223559	RP11-700P18.1	0.163411	-2.04839	0.13106
ENSG00000262209	PCDHGB3	-0.116286	0.658809	0.13106
ENSG00000280355	RP11-119F19.5	0.0934518	1.73622	0.13106
ENSG00000110104	CCDC86	-0.0600298	1.87617	0.131293
ENSG00000164306	PRIMPOL	0.0444106	3.50123	0.131456
ENSG00000105327	BBC3	-0.0643514	3.28178	0.131798
ENSG00000076641	PAG1	0.0361981	8.34713	0.132018
ENSG00000096080	MRPS18A	-0.040197	3.69982	0.132018
ENSG00000134668	SPOCD1	-0.168091	0.115746	0.132018
ENSG00000168488	ATXN2L	0.0711969	4.16337	0.132018
ENSG00000126524	SBDS	0.0521971	4.15554	0.132109
ENSG00000185963	BICD2	-0.0302083	6.86633	0.13219
ENSG00000100292	HMOX1	-0.0617136	4.9281	0.132351
ENSG00000182718	ANXA2	0.0390282	7.86501	0.132373
ENSG00000000938	FGR	-0.0397418	8.66446	0.132396
ENSG00000141499	WRAP53	-0.0486084	2.7905	0.132396
ENSG00000163882	POLR2H	0.0376509	3.48906	0.132396
ENSG00000168818	STX18	0.0268529	4.45785	0.132396
ENSG00000170619	COMMD5	-0.0340073	4.08211	0.132396
ENSG00000125779	PANK2	-0.0200948	6.4049	0.132775
ENSG00000180891	CUEDC1	-0.0565729	3.37804	0.132886
ENSG00000269713	NBPF9	0.0551345	3.66572	0.132886
ENSG00000101216	GMEB2	-0.0383445	4.45566	0.132934
ENSG00000100503	NIN	-0.0248046	9.24268	0.132993
ENSG00000254791	FAR1-IT1	-0.0753669	0.906223	0.133447
ENSG00000110077	MS4A6A	0.0421029	7.48317	0.133599
ENSG00000168172	HOOK3	0.0314799	6.63582	0.133599
ENSG00000163710	PCOLCE2	0.200115	-2.13012	0.134086
ENSG00000196396	PTPN1	-0.0210731	6.49671	0.134086
ENSG00000249673	NOP14-AS1	-0.0379957	4.2417	0.134195
ENSG00000240474	RN7SL116P	0.10839	1.47902	0.134231
ENSG00000163870	TPRA1	-0.0430587	3.88871	0.13425
ENSG00000260630	SNAI3-AS1	-0.0644171	2.11149	0.134335
ENSG00000203326	ZNF525	0.0823712	4.48252	0.134467
ENSG00000143753	DEGS1	-0.0309924	5.9729	0.134509
ENSG00000198324	FAM109A	-0.0635132	1.89631	0.134509
ENSG00000233674	RP11-184I16.3	-0.151462	-1.46538	0.134509
ENSG00000145293	ENOPH1	0.0416553	3.95481	0.134526
ENSG00000022976	ZNF839	-0.0318392	4.11654	0.134628
ENSG00000198722	UNC13B	-0.0868314	1.01033	0.134833
ENSG00000137337	MDC1	0.0528868	3.59774	0.134883
ENSG00000196313	POM121	0.0554085	4.0486	0.134937
ENSG00000182944	EWSR1	-0.019365	8.0083	0.135058
ENSG00000110871	COQ5	0.0575461	3.4267	0.135264
ENSG00000201451	Y_RNA	-0.116024	-0.358788	0.135264
ENSG00000174132	FAM174A	-0.0540766	3.65515	0.135359
ENSG00000229754	CXCR2P1	-0.118056	4.36671	0.135359
ENSG00000238142	RP11-108M9.4	0.100315	1.26455	0.135359
ENSG00000072952	MRVI1	-0.0644295	6.16054	0.135384
ENSG00000170647	TMEM133	0.149527	-0.9756	0.135384
ENSG00000228439	TSTD3	0.129934	-0.045212	0.135384
ENSG00000125686	MED1	0.0208082	6.27091	0.135782
ENSG00000214253	FIS1	0.0811439	5.62041	0.136102
ENSG00000262766	RP11-196G11.4	-0.0582726	1.8089	0.136156
ENSG00000236682	AC068282.3	0.137641	-0.36414	0.136266
ENSG00000136305	CIDEB	-0.0442084	4.70121	0.136268
ENSG00000235150	RCBTB2P1	-0.166187	-1.73671	0.136268
ENSG00000114450	GNB4	-0.0387933	6.61933	0.13646
ENSG00000077380	DYNC1I2	0.030001	5.34656	0.136495
ENSG00000106012	IQCE	-0.0502632	4.46234	0.136495
ENSG00000130305	NSUN5	-0.037318	3.9991	0.136495
ENSG00000146386	ABRACL	0.051877	4.17006	0.136495
ENSG00000152133	GPATCH11	0.0537125	4.42655	0.136495
ENSG00000176919	C8G	-0.157981	-2.13641	0.136755
ENSG00000100335	MIEF1	0.0269212	4.68289	0.136758
ENSG00000260231	JHDM1D-AS1	0.112313	3.49138	0.136758
ENSG00000166169	POLL	0.0755142	5.07897	0.13679
ENSG00000115523	GNLY	-0.112803	6.81684	0.137092
ENSG00000196502	SULT1A1	-0.0880052	5.47746	0.137258
ENSG00000149929	HIRIP3	-0.0520439	2.63995	0.137355
ENSG00000149089	APIP	0.056811	3.39797	0.137389
ENSG00000253154	CTA-392E5.1	0.174436	-2.3852	0.137389
ENSG00000197140	ADAM32	0.162396	-1.42564	0.137708
ENSG00000198189	HSD17B11	-0.035365	7.68024	0.137708
ENSG00000079691	LRRC16A	-0.0865272	3.56678	0.137736
ENSG00000175040	CHST2	-0.0647692	5.144	0.137753
ENSG00000107175	CREB3	-0.0354829	3.69685	0.137802
ENSG00000124571	XPO5	0.0321288	4.86651	0.137834
ENSG00000173193	PARP14	-0.0704306	9.39719	0.137834
ENSG00000236603	RANP1	0.165808	-0.869644	0.137929
ENSG00000144713	RPL32	0.0631261	8.55225	0.13802
ENSG00000214106	PAXIP1-AS2	-0.0326695	3.97588	0.13802
ENSG00000163464	CXCR1	-0.0598475	9.01133	0.138237
ENSG00000223030	AC091697.1	0.156366	-1.06454	0.138256
ENSG00000138756	BMP2K	0.0389065	7.45259	0.138567
ENSG00000147121	KRBOX4	0.0349895	3.60616	0.138567
ENSG00000132967	HMGB1P5	0.134461	1.89724	0.138958
ENSG00000198380	GFPT1	0.0346266	5.0005	0.138958
ENSG00000271155	RP11-435O5.5	-0.127941	-0.582777	0.139269
ENSG00000276744	CTD-2562G15.3	-0.0888028	0.758131	0.139318
ENSG00000162714	ZNF496	-0.060823	3.14786	0.139808
ENSG00000057757	PITHD1	0.117872	7.11593	0.13981
ENSG00000226284	ARPC3P1	0.173261	-1.22694	0.13981
ENSG00000228223	HCG11	0.0649323	3.23428	0.13981
ENSG00000175305	CCNE2	0.108417	0.820257	0.139996
ENSG00000230615	RP5-1198O20.4	0.137346	1.99661	0.139996
ENSG00000059145	UNKL	-0.0449055	4.75634	0.140076
ENSG00000165476	REEP3	0.0445368	4.72441	0.140076
ENSG00000239521	GATS	-0.0502543	3.76482	0.140076
ENSG00000124701	APOBEC2	0.190382	-1.22859	0.140227
ENSG00000101310	SEC23B	-0.0263561	6.24091	0.140242
ENSG00000186205	2021-03-01	-0.0622258	5.71078	0.140249
ENSG00000232472	EEF1B2P3	0.226575	-0.463274	0.140249
ENSG00000168679	SLC16A4	-0.114696	-0.103315	0.140383
ENSG00000197746	PSAP	-0.0422235	9.88818	0.140448
ENSG00000048991	R3HDM1	0.0405643	4.6379	0.140565
ENSG00000265828	MIR3939	-0.10786	2.0578	0.140571
ENSG00000141452	C18orf8	0.0316145	6.02552	0.14076
ENSG00000048392	RRM2B	-0.0397267	6.60052	0.140794
ENSG00000236525	AC007278.2	-0.112021	3.37129	0.141021
ENSG00000214192	UBE2V1P2	0.147056	-2.2826	0.141048
ENSG00000186432	KPNA4	0.0196987	7.2445	0.141075
ENSG00000258872	FDPSP3	0.142333	-0.53572	0.141075
ENSG00000280374	RP11-337N6.3	0.110101	0.117616	0.141081
ENSG00000125970	RALY	-0.0288285	6.72015	0.141148
ENSG00000219642	BMPR1APS1	0.140468	-2.38659	0.14126
ENSG00000105135	ILVBL	-0.0473506	3.09389	0.1413
ENSG00000108559	NUP88	0.0321681	5.12097	0.1413
ENSG00000196152	ZNF79	0.0386261	4.28997	0.1413
ENSG00000197019	SERTAD1	-0.052709	3.13317	0.1413
ENSG00000237980	RP11-338C15.3	-0.162274	-1.8682	0.1413
ENSG00000265967	AC100830.4	0.11782	-0.28517	0.1413
ENSG00000211978	IGHV5-78	-0.15794	-0.916026	0.141708
ENSG00000131788	PIAS3	0.0575336	2.66617	0.141751
ENSG00000198692	EIF1AY	0.0956154	0.964667	0.141751
ENSG00000224383	PRR29	-0.169761	-2.02751	0.141751
ENSG00000137710	RDX	0.0386311	4.37908	0.141854
ENSG00000152253	SPC25	0.169587	-2.19886	0.141854
ENSG00000248283	CCNL2P1	-0.0805958	1.45669	0.141854
ENSG00000187954	CYHR1	-0.0396979	5.18289	0.141857
ENSG00000227036	LINC00511	0.163579	-1.06839	0.141857
ENSG00000151726	ACSL1	-0.0581506	10.0515	0.14189
ENSG00000185267	CDNF	-0.131097	-0.660839	0.142151
ENSG00000180992	MRPL14	0.0470773	3.03047	0.142186
ENSG00000227344	HAUS6P1	0.165031	-1.94599	0.142186
ENSG00000077616	NAALAD2	-0.191999	-2.30956	0.142655
ENSG00000085978	ATG16L1	-0.0218421	6.00654	0.142655
ENSG00000168389	MFSD2A	-0.0698318	1.84116	0.142823
ENSG00000237753	AC079922.3	0.0618196	2.16646	0.142823
ENSG00000155506	LARP1	0.0461135	6.50591	0.143073
ENSG00000167967	E4F1	-0.045491	4.44108	0.143121
ENSG00000134375	TIMM17A	0.0456031	3.93973	0.143285
ENSG00000241837	ATP5O	0.0512945	3.96445	0.14339
ENSG00000175550	DRAP1	-0.0516845	4.37532	0.143502
ENSG00000140931	CMTM3	-0.0337408	5.6206	0.143591
ENSG00000173542	MOB1B	0.0475976	5.34748	0.143858
ENSG00000174177	CTU2	-0.0605232	1.79195	0.144469
ENSG00000100519	PSMC6	0.0582518	5.34838	0.144588
ENSG00000101493	ZNF516	-0.0456165	7.0105	0.14469
ENSG00000172765	TMCC1	-0.0434856	6.5551	0.144753
ENSG00000102172	SMS	-0.0378697	4.83528	0.14479
ENSG00000235912	RP1-159A19.3	0.143353	-2.70849	0.14479
ENSG00000164292	RHOBTB3	0.0636219	3.94548	0.14489
ENSG00000148908	RGS10	0.0768674	6.0133	0.144973
ENSG00000254004	ZNF260	0.0625198	3.93264	0.144973
ENSG00000135838	NPL	-0.0438976	7.01055	0.14505
ENSG00000139117	CPNE8	0.0415007	4.3209	0.14505
ENSG00000162949	CAPN13	0.176094	-2.03707	0.145181
ENSG00000114480	GBE1	-0.0350084	5.29025	0.145573
ENSG00000276116	FUT8-AS1	-0.0934841	0.362774	0.145573
ENSG00000187164	KIAA1598	0.0717091	4.14095	0.145786
ENSG00000169692	AGPAT2	-0.0541918	3.69038	0.145982
ENSG00000153207	AHCTF1	-0.0341591	7.87327	0.146504
ENSG00000248449	PCDHGB8P	-0.147798	0.0745246	0.146504
ENSG00000164091	WDR82	-0.0207084	7.92179	0.146685
ENSG00000100207	TCF20	-0.030037	7.12371	0.146692
ENSG00000112514	CUTA	-0.0370642	4.62206	0.146708
ENSG00000115828	QPCT	-0.0549555	6.76928	0.146708
ENSG00000167112	TRUB2	-0.03324	3.89351	0.146708
ENSG00000171914	TLN2	0.0924601	1.74748	0.146708
ENSG00000060749	QSER1	0.0452073	5.74737	0.146853
ENSG00000205138	SDHAF1	-0.0493628	2.95756	0.146853
ENSG00000223478	RP11-545E17.3	0.14602	-0.813049	0.146853
ENSG00000112234	FBXL4	0.0337872	6.33606	0.14699
ENSG00000168906	MAT2A	0.0252964	6.50377	0.147059
ENSG00000138448	ITGAV	0.0337265	4.89241	0.147401
ENSG00000153006	SREK1IP1	0.0396597	4.94722	0.147401
ENSG00000163659	TIPARP	-0.0323009	6.27858	0.147401
ENSG00000242086	LINC00969	0.0736871	5.37217	0.147401
ENSG00000088808	PPP1R13B	0.0516897	2.75597	0.147422
ENSG00000111057	KRT18	-0.0983157	0.756463	0.147675
ENSG00000204642	HLA-F	-0.0452008	8.04819	0.147815
ENSG00000222445	RN7SKP56	0.111657	-0.234305	0.147815
ENSG00000143416	SELENBP1	0.145006	7.30427	0.147941
ENSG00000105281	SLC1A5	0.116167	5.80066	0.14796
ENSG00000105722	ERF	-0.0626763	3.11836	0.14796
ENSG00000106263	EIF3B	0.0455152	6.54794	0.14796
ENSG00000116489	CAPZA1	0.0562269	8.17473	0.14796
ENSG00000029364	SLC39A9	-0.0187589	6.38633	0.148125
ENSG00000227946	AC007383.3	-0.073242	0.915038	0.148139
ENSG00000184014	DENND5A	-0.03238	8.15717	0.148226
ENSG00000053371	AKR7A2	-0.0416943	3.92113	0.14823
ENSG00000261490	RP11-448G15.3	-0.0311763	5.71151	0.14823
ENSG00000163002	NUP35	0.0380386	3.60635	0.148303
ENSG00000251739	RNU6-1053P	0.151097	-1.76191	0.148419
ENSG00000197465	GYPE	0.117434	1.35537	0.148478
ENSG00000071051	NCK2	-0.0300768	6.06358	0.148685
ENSG00000100003	SEC14L2	-0.0980602	1.01253	0.148736
ENSG00000213380	COG8	-0.0270645	4.69992	0.148736
ENSG00000249931	GOLGA8K	-0.159018	-2.32185	0.148736
ENSG00000253173	RP11-152C15.1	0.153305	-2.1114	0.148736
ENSG00000118985	ELL2	0.0493545	4.46294	0.148908
ENSG00000227888	FAM66A	-0.194688	-1.4186	0.148908
ENSG00000258824	CTD-2555O16.2	0.0807297	0.794092	0.148908
ENSG00000008086	CDKL5	-0.0525256	4.96148	0.149044
ENSG00000104267	CA2	0.111058	4.09593	0.149044
ENSG00000115339	GALNT3	-0.0421349	5.31917	0.149157
ENSG00000130489	SCO2	-0.0747818	3.75306	0.149418
ENSG00000176095	IP6K1	-0.0411222	5.97469	0.149418
ENSG00000164068	RNF123	0.0829389	6.19633	0.149683
ENSG00000207001	SNORD116-2	0.152417	-2.20386	0.149848
ENSG00000115526	CHST10	-0.0720382	1.39133	0.150093
ENSG00000105835	NAMPT	-0.0559387	10.8192	0.150385
ENSG00000106290	TAF6	0.0509207	2.65012	0.150385
ENSG00000115641	FHL2	0.122739	1.25342	0.150385
ENSG00000121104	FAM117A	0.0818264	6.05175	0.150657
ENSG00000111237	VPS29	0.0404897	5.65355	0.150674
ENSG00000175216	CKAP5	0.0303913	6.02199	0.150674
ENSG00000128563	PRKRIP1	-0.0283192	4.43549	0.15091
ENSG00000132170	PPARG	0.166606	-1.25114	0.150953
ENSG00000100591	AHSA1	-0.0288463	5.53342	0.151065
ENSG00000196961	AP2A1	0.0894167	6.52934	0.151092
ENSG00000054611	TBC1D22A	-0.0353321	6.04318	0.151157
ENSG00000215414	PSMA6P1	0.169576	-2.21616	0.151158
ENSG00000220695	RP1-121G13.3	0.1583	-2.37676	0.151531
ENSG00000166833	NAV2	0.123953	-0.128913	0.151571
ENSG00000204815	TTC25	0.142082	0.920322	0.151571
ENSG00000227242	NBPF13P	0.325442	-0.223844	0.151571
ENSG00000232282	MTND1P32	0.160236	-1.99451	0.151631
ENSG00000164669	INTS4P1	0.189106	-2.2969	0.151747
ENSG00000212539	U3	-0.140578	-1.18169	0.151835
ENSG00000243646	IL10RB	-0.0306235	6.07308	0.152028
ENSG00000243664	RPS29P12	-0.104298	0.911025	0.152028
ENSG00000179195	ZNF664	0.0240255	5.51154	0.152141
ENSG00000272825	LL21NC02-1C16.2	0.0683943	2.13961	0.152143
ENSG00000267174	CTC-510F12.4	-0.104686	2.09792	0.1523
ENSG00000267654	RP11-973H7.4	-0.16363	-1.32587	0.1523
ENSG00000007264	MATK	-0.083529	4.2349	0.15264
ENSG00000064012	CASP8	-0.029458	8.28528	0.152811
ENSG00000174123	TLR10	0.0610834	4.77349	0.152811
ENSG00000025434	NR1H3	-0.0668126	1.51141	0.153025
ENSG00000272654	RP11-422P24.11	0.0940187	0.436932	0.153057
ENSG00000184436	THAP7	-0.0474075	3.92766	0.153114
ENSG00000075240	GRAMD4	-0.0424631	4.93169	0.153421
ENSG00000115827	DCAF17	0.0315382	4.96542	0.153447
ENSG00000280303	ERICD	-0.153673	-2.02029	0.153468
ENSG00000141002	TCF25	-0.0319999	6.31703	0.153865
ENSG00000150048	CLEC1A	0.084791	1.65253	0.153869
ENSG00000184402	SS18L1	0.0336245	3.86382	0.153869
ENSG00000186001	LRCH3	0.032523	6.19799	0.153869
ENSG00000124659	TBCC	-0.0364138	5.56885	0.153876
ENSG00000143183	TMCO1	0.0580629	5.32474	0.153876
ENSG00000050393	MCUR1	0.0433536	3.8706	0.154194
ENSG00000236801	RPL24P8	0.196649	-1.30679	0.154222
ENSG00000099284	H2AFY2	0.0756267	1.03673	0.154326
ENSG00000150527	CTAGE5	-0.0439381	3.45307	0.154929
ENSG00000138395	CDK15	-0.156337	-0.857889	0.155321
ENSG00000173660	UQCRH	0.0595853	4.36044	0.15536
ENSG00000198746	GPATCH3	-0.0362884	3.44731	0.15536
ENSG00000131080	EDA2R	0.133261	-0.470116	0.155505
ENSG00000177674	AGTRAP	-0.039395	5.6018	0.155505
ENSG00000141295	SCRN2	-0.0440313	3.43437	0.155543
ENSG00000131778	CHD1L	0.0269322	5.29419	0.155656
ENSG00000138942	RNF185	-0.034203	4.83311	0.155656
ENSG00000163159	VPS72	-0.0284609	4.31363	0.155656
ENSG00000180257	ZNF816	0.0699252	4.00769	0.155656
ENSG00000274191	RP11-324E6.10	-0.150196	-2.0796	0.155656
ENSG00000149474	CSRP2BP	-0.027285	4.54889	0.155661
ENSG00000199335	RNU6-204P	-0.1615	-1.98688	0.155714
ENSG00000269970	RP11-498E2.9	-0.101425	0.527075	0.155714
ENSG00000116525	TRIM62	0.0657292	2.53122	0.156057
ENSG00000165071	TMEM71	-0.0312404	7.59458	0.156105
ENSG00000249476	CTD-2587M2.1	-0.062227	4.24752	0.156188
ENSG00000251013	GAPDHP62	0.117629	-0.633036	0.156394
ENSG00000025293	PHF20	-0.0187711	6.93995	0.15675
ENSG00000114904	NEK4	0.0263156	5.04359	0.15675
ENSG00000115289	PCGF1	0.0452481	2.41885	0.15675
ENSG00000119616	FCF1	0.0371894	4.7713	0.15675
ENSG00000125871	MGME1	-0.0358405	4.65224	0.15675
ENSG00000143149	ALDH9A1	-0.0311782	6.00413	0.15675
ENSG00000143502	SUSD4	0.110521	2.10829	0.15675
ENSG00000159640	ACE	0.115336	0.0702691	0.15675
ENSG00000169564	PCBP1	0.0393218	6.52572	0.15675
ENSG00000242082	RP1-90G24.10	0.191017	-0.832542	0.15675
ENSG00000199886	RNU6-249P	0.145997	-2.28298	0.156837
ENSG00000229000	SEPT7P8	0.150786	-2.00937	0.156837
ENSG00000019169	MARCO	0.124406	2.36467	0.156897
ENSG00000057657	PRDM1	0.0442622	5.28008	0.15698
ENSG00000118971	CCND2	0.0369864	7.2069	0.15698
ENSG00000163472	TMEM79	-0.0513247	2.27661	0.157001
ENSG00000144043	TEX261	0.0382738	4.15935	0.157191
ENSG00000134444	KIAA1468	-0.026625	7.55285	0.157265
ENSG00000092931	MFSD11	0.023772	4.67433	0.157271
ENSG00000100410	PHF5A	0.0616091	3.3212	0.157271
ENSG00000131037	EPS8L1	-0.129955	-0.684523	0.157271
ENSG00000145687	SSBP2	-0.0349744	5.86277	0.157271
ENSG00000170624	SGCD	-0.216928	0.31274	0.157271
ENSG00000104894	CD37	-0.0414241	6.50332	0.157284
ENSG00000151657	KIN	-0.0275842	5.01839	0.157284
ENSG00000170837	GPR27	-0.0586832	4.30269	0.157284
ENSG00000196366	C9orf163	-0.128683	-1.09172	0.157284
ENSG00000143344	RGL1	0.062155	2.24054	0.157384
ENSG00000087253	LPCAT2	-0.0390336	7.22833	0.157508
ENSG00000125089	SH3TC1	-0.0465312	5.3985	0.157508
ENSG00000235363	SNRPGP10	0.172499	-1.91013	0.157508
ENSG00000100628	ASB2	-0.068753	1.9139	0.157683
ENSG00000163545	NUAK2	-0.0532231	5.92948	0.157683
ENSG00000166803	KIAA0101	0.128895	-0.348133	0.157683
ENSG00000185271	KLHL33	-0.15369	-2.33093	0.157683
ENSG00000111832	RWDD1	0.0555293	3.74597	0.15774
ENSG00000183813	CCR4	0.0677991	5.74193	0.15774
ENSG00000152700	SAR1B	0.0281037	5.51424	0.157877
ENSG00000160752	FDPS	-0.0269549	5.60568	0.157877
ENSG00000204498	NFKBIL1	-0.0619531	1.62771	0.157929
ENSG00000138459	SLC35A5	-0.0272036	5.68519	0.158018
ENSG00000157554	ERG	0.157686	-0.185881	0.158087
ENSG00000170633	RNF34	-0.0152664	6.21395	0.158115
ENSG00000140983	RHOT2	-0.0458457	5.18018	0.158142
ENSG00000261533	RP11-15N24.4	-0.133171	-1.03595	0.158142
ENSG00000254986	DPP3	-0.0423714	3.89813	0.158248
ENSG00000166707	ZCCHC18	-0.0721104	1.60896	0.158349
ENSG00000123384	LRP1	0.0914509	6.10027	0.15863
ENSG00000234705	HMGA1P4	-0.118517	-0.489509	0.15863
ENSG00000066294	CD84	0.0367038	7.12083	0.158857
ENSG00000163577	EIF5A2	0.0611995	2.83205	0.158857
ENSG00000252464	RN7SKP70	-0.0551132	1.9256	0.158857
ENSG00000160214	RRP1	-0.0410058	3.20172	0.158882
ENSG00000188690	UROS	0.0311989	4.44008	0.158943
ENSG00000084731	KIF3C	-0.0663075	2.95381	0.159117
ENSG00000167645	YIF1B	-0.0550373	3.08828	0.159117
ENSG00000165568	AKR1E2	0.121704	2.6663	0.159124
ENSG00000175826	CTDNEP1	0.0501677	3.75514	0.159297
ENSG00000127720	METTL25	0.0388582	4.24792	0.159371
ENSG00000163902	RPN1	-0.0313203	7.75354	0.159454
ENSG00000114554	PLXNA1	0.0560255	2.62411	0.15951
ENSG00000115221	ITGB6	0.0554995	1.66465	0.15951
ENSG00000225907	RPS27P16	-0.100813	0.339661	0.15951
ENSG00000228203	RNF144A-AS1	0.130487	-0.242161	0.15951
ENSG00000123064	DDX54	-0.0365839	4.4387	0.159545
ENSG00000089289	IGBP1	0.042626	5.38478	0.159556
ENSG00000255725	TDGP1	0.137495	-2.30786	0.159556
ENSG00000059758	CDK17	-0.0248297	6.87279	0.159571
ENSG00000113240	CLK4	-0.0363606	6.92341	0.159571
ENSG00000119900	OGFRL1	-0.0426609	9.09657	0.159571
ENSG00000130731	C16orf13	-0.0605415	2.14921	0.159571
ENSG00000140104	C14orf79	-0.0961754	0.127172	0.159571
ENSG00000174197	MGA	0.0229751	7.67432	0.159571
ENSG00000214626	POLR3DP1	0.125446	-0.249453	0.159571
ENSG00000103319	EEF2K	0.0424182	4.15018	0.159638
ENSG00000136240	KDELR2	0.0220848	5.25268	0.159638
ENSG00000251728	Y_RNA	-0.0862012	0.828659	0.159638
ENSG00000198792	TMEM184B	-0.0512005	4.23458	0.159899
ENSG00000279392	AL158801.1	0.152612	-1.93113	0.159926
ENSG00000109171	SLAIN2	0.021823	6.2147	0.159944
ENSG00000031081	ARHGAP31	0.0468155	4.81429	0.159976
ENSG00000148834	GSTO1	0.0418485	5.39904	0.160182
ENSG00000180376	CCDC66	0.0460417	5.31104	0.160182
ENSG00000268027	AC006129.2	0.0538704	4.691	0.160182
ENSG00000196867	ZFP28	0.0645084	2.93511	0.160207
ENSG00000170310	STX8	0.0304086	4.24475	0.160657
ENSG00000187736	NHEJ1	0.0909562	0.203618	0.16066
ENSG00000121671	CRY2	-0.0276478	5.29029	0.160692
ENSG00000174718	KIAA1551	-0.0470735	10.8079	0.160815
ENSG00000182923	CEP63	-0.0367411	6.52295	0.160815
ENSG00000278864	RP11-45M22.2	0.0625795	3.26215	0.160815
ENSG00000147138	GPR174	0.0427949	5.11513	0.160826
ENSG00000236548	RNF217-AS1	0.146157	-1.50574	0.160969
ENSG00000012822	CALCOCO1	-0.0310722	6.88337	0.160988
ENSG00000123297	TSFM	-0.0352885	3.23676	0.160988
ENSG00000144118	RALB	-0.0381377	7.18785	0.160988
ENSG00000167083	GNGT2	-0.063133	2.16755	0.160988
ENSG00000181227	RP4-682C21.2	0.130287	-2.35269	0.160988
ENSG00000234436	AC008984.7	-0.123686	0.195854	0.160988
ENSG00000267262	CTC-232P5.3	0.159109	-1.08806	0.160988
ENSG00000270165	RP11-167P11.2	0.145773	-1.71687	0.160988
ENSG00000279513	RP4-675C20.4	-0.0855826	0.771124	0.160988
ENSG00000281162	LINC01127	-0.0852841	4.28072	0.160988
ENSG00000198925	ATG9A	0.0546196	5.03711	0.161171
ENSG00000099899	TRMT2A	-0.0442985	4.32088	0.161256
ENSG00000234127	TRIM26	-0.0307289	5.15365	0.161341
ENSG00000105514	RAB3D	-0.0507968	7.00056	0.161374
ENSG00000155111	CDK19	-0.0444091	6.20783	0.161374
ENSG00000172995	ARPP21	-0.188073	-1.65065	0.161374
ENSG00000188522	FAM83G	0.0577003	2.28388	0.161374
ENSG00000238141	BRWD1-AS1	0.150544	-2.0436	0.161374
ENSG00000271778	RP11-379F4.8	0.148788	-2.25667	0.161374
ENSG00000078081	LAMP3	-0.14713	0.635799	0.161602
ENSG00000151923	TIAL1	0.0455418	5.44207	0.161658
ENSG00000242791	RP11-651P23.5	-0.159787	-2.01279	0.161658
ENSG00000125818	PSMF1	0.0853972	6.65137	0.161769
ENSG00000110711	AIP	-0.0433111	4.41463	0.16209
ENSG00000140612	SEC11A	0.0308694	5.42015	0.16209
ENSG00000006530	AGK	-0.028897	5.17182	0.162146
ENSG00000131748	STARD3	-0.0331116	4.88122	0.162146
ENSG00000163082	SGPP2	0.104463	0.194813	0.162146
ENSG00000184678	HIST2H2BE	-0.044036	6.45368	0.162146
ENSG00000276015	KCNQ1OT1_5	-0.0997862	1.05253	0.162146
ENSG00000150991	UBC	-0.0372586	9.62382	0.162228
ENSG00000105223	PLD3	-0.0487709	4.85628	0.162252
ENSG00000128585	MKLN1	-0.0261547	8.18203	0.162252
ENSG00000143363	PRUNE	-0.0353964	5.09036	0.162252
ENSG00000166133	RPUSD2	-0.0460604	2.837	0.162252
ENSG00000168936	TMEM129	-0.0416986	3.88859	0.162252
ENSG00000172301	COPRS	0.0623027	1.86861	0.162252
ENSG00000264229	RNU4ATAC	0.152251	-0.0999393	0.162252
ENSG00000118965	WDR35	-0.0374891	4.22287	0.162259
ENSG00000170855	TRIAP1	0.0797393	2.52874	0.162375
ENSG00000197978	GOLGA6L9	0.0956979	1.1759	0.162375
ENSG00000235065	RPL24P2	0.149576	-2.40388	0.162553
ENSG00000107521	HPS1	0.0735241	6.76595	0.162569
ENSG00000108798	ABI3	-0.0505687	4.16728	0.162569
ENSG00000108829	LRRC59	-0.0283614	5.7925	0.162569
ENSG00000149150	SLC43A1	0.0573026	3.2514	0.162569
ENSG00000185088	RPS27L	0.0524417	4.27281	0.162569
ENSG00000100784	RPS6KA5	-0.0409809	7.06701	0.162618
ENSG00000183044	ABAT	-0.0561463	4.95704	0.162618
ENSG00000237576	AC097495.2	0.0839643	0.44638	0.162658
ENSG00000250848	CTD-2083E4.5	0.143686	-2.0323	0.162658
ENSG00000141576	RNF157	0.0609095	4.17539	0.162687
ENSG00000159128	IFNGR2	-0.0315287	7.58584	0.162687
ENSG00000185436	IFNLR1	-0.0744633	2.37825	0.162687
ENSG00000272449	RP3-395M20.12	-0.0762081	1.41991	0.162761
ENSG00000136250	AOAH	-0.039531	8.18358	0.162951
ENSG00000160766	GBAP1	0.0898423	0.846558	0.162951
ENSG00000161036	LRWD1	-0.0524487	3.5022	0.162951
ENSG00000164329	PAPD4	0.02237	7.01505	0.162951
ENSG00000171204	TMEM126B	0.0555051	3.55683	0.162951
ENSG00000248429	RP11-597D13.9	0.0778889	3.05641	0.162951
ENSG00000263961	C1orf186	-0.0771176	2.62663	0.162951
ENSG00000151474	FRMD4A	0.12336	3.26638	0.163409
ENSG00000070915	SLC12A3	-0.146863	-0.8361	0.163448
ENSG00000256210	AC005255.3	0.150679	-1.37323	0.163448
ENSG00000135924	DNAJB2	0.084377	6.35697	0.163706
ENSG00000174307	PHLDA3	0.145339	-1.23124	0.163706
ENSG00000204516	MICB	-0.042692	4.88836	0.164072
ENSG00000036257	CUL3	-0.0240098	7.15248	0.164108
ENSG00000158813	EDA	0.108917	1.66747	0.164507
ENSG00000181458	TMEM45A	0.170653	-1.75549	0.164507
ENSG00000235750	KIAA0040	-0.0286826	7.71277	0.164507
ENSG00000075826	SEC31B	0.0674957	3.38464	0.164571
ENSG00000130177	CDC16	0.0328972	5.80581	0.164571
ENSG00000207460	SNORD116-19	0.111027	0.517929	0.164708
ENSG00000246090	RP11-696N14.1	0.0722432	1.70192	0.164714
ENSG00000100030	MAPK1	-0.0215055	9.18434	0.16475
ENSG00000139197	PEX5	-0.0304684	4.22857	0.16475
ENSG00000118873	RAB3GAP2	-0.0197431	6.72978	0.16486
ENSG00000185340	GAS2L1	-0.0900742	1.84006	0.16486
ENSG00000186350	RXRA	-0.0439935	7.53133	0.16486
ENSG00000242574	HLA-DMB	-0.0443418	6.8153	0.164936
ENSG00000277566	RP11-545P7.9	0.131067	-0.60532	0.164936
ENSG00000226233	RP1-151B14.9	-0.1636	-1.99871	0.165134
ENSG00000004777	ARHGAP33	0.101543	0.0493147	0.165141
ENSG00000124102	PI3	0.133938	4.47534	0.165141
ENSG00000266709	RP11-214O1.2	-0.0454642	3.37216	0.165141
ENSG00000144233	AMMECR1L	0.0262055	4.60329	0.165217
ENSG00000214456	PLIN5	-0.0702456	3.02901	0.165297
ENSG00000081237	PTPRC	-0.0431616	11.5881	0.165338
ENSG00000081154	PCNP	0.044589	5.97406	0.165392
ENSG00000110315	RNF141	-0.0403633	6.84065	0.165579
ENSG00000125877	ITPA	-0.0346936	3.88027	0.165826
ENSG00000219986	BTF3P7	0.149497	-1.77497	0.165826
ENSG00000253476	RP11-395I14.2	-0.0667164	1.19378	0.165826
ENSG00000079263	SP140	-0.0401489	6.62803	0.165897
ENSG00000197448	GSTK1	0.0294023	7.1936	0.1662
ENSG00000115350	POLE4	0.0429013	3.60628	0.16638
ENSG00000056558	TRAF1	0.03966	6.44306	0.16644
ENSG00000138175	ARL3	0.0479629	2.41713	0.16644
ENSG00000188107	EYS	-0.0911559	1.14829	0.16644
ENSG00000224668	IPO8P1	0.13024	-2.42756	0.16644
ENSG00000109458	GAB1	-0.0524599	5.63191	0.166546
ENSG00000134326	CMPK2	-0.14048	4.89866	0.166546
ENSG00000154305	MIA3	-0.020531	6.86463	0.166546
ENSG00000167005	NUDT21	0.0385114	6.08225	0.166546
ENSG00000223466	AC064834.2	0.166893	-1.43459	0.166546
ENSG00000271605	MILR1	0.0616421	4.24437	0.166546
ENSG00000214783	POLR2J4	0.0892114	0.562023	0.166956
ENSG00000188313	PLSCR1	-0.0741373	6.76776	0.167147
ENSG00000259751	RP11-83J16.3	-0.0902932	0.250628	0.167216
ENSG00000112584	FAM120B	-0.0294534	6.66736	0.167368
ENSG00000033011	ALG1	-0.0310879	3.81706	0.167621
ENSG00000113328	CCNG1	0.0417251	6.20762	0.167731
ENSG00000111181	SLC6A12	-0.0866981	1.72297	0.167804
ENSG00000187555	USP7	0.0207612	7.62287	0.167804
ENSG00000198719	DLL1	-0.120633	0.0624181	0.167804
ENSG00000225675	RP4-784A16.5	0.149513	-1.61974	0.167804
ENSG00000173545	ZNF622	-0.0291707	4.89171	0.168238
ENSG00000100418	DESI1	0.0341597	5.00028	0.168265
ENSG00000255364	RP11-94A24.1	0.165207	-2.00368	0.168275
ENSG00000186354	C9orf47	0.0726823	1.948	0.168305
ENSG00000181631	P2RY13	0.0428678	6.50112	0.168567
ENSG00000117724	CENPF	0.0671411	3.08913	0.168575
ENSG00000148337	CIZ1	0.0503723	3.89797	0.168575
ENSG00000152767	FARP1	0.157965	-1.69792	0.168575
ENSG00000160783	PMF1	-0.0390312	3.50251	0.168575
ENSG00000182173	TSEN54	-0.0453812	4.15786	0.168575
ENSG00000198554	WDHD1	0.0527681	2.7877	0.168575
ENSG00000267512	CTC-250I14.3	-0.137735	-1.30316	0.168575
ENSG00000267637	RP11-619I22.1	-0.135597	-0.646723	0.168575
ENSG00000138617	PARP16	-0.0417772	3.44087	0.168932
ENSG00000168824	D4S234E	0.120401	2.02898	0.169017
ENSG00000133808	MICALCL	0.0860705	3.13791	0.169133
ENSG00000196367	TRRAP	0.0494684	6.91697	0.169133
ENSG00000054118	THRAP3	-0.0248087	7.89288	0.169158
ENSG00000230383	AC009245.3	0.14698	-2.26896	0.169158
ENSG00000169239	CA5B	0.0279436	5.53167	0.169222
ENSG00000143061	IGSF3	0.16096	-2.09931	0.169477
ENSG00000204351	SKIV2L	-0.0322351	5.55409	0.169672
ENSG00000221883	ARIH2OS	-0.0760319	1.1459	0.169708
ENSG00000241641	RPS23P6	0.124714	-0.72347	0.170125
ENSG00000123130	ACOT9	-0.0337739	5.647	0.170254
ENSG00000080822	CLDND1	0.0398715	6.13136	0.170326
ENSG00000128881	TTBK2	0.0211876	6.03486	0.17044
ENSG00000011523	CEP68	0.0387777	4.77712	0.170476
ENSG00000093009	CDC45	0.152964	-1.1428	0.170476
ENSG00000188938	FAM120AOS	-0.0242092	5.65744	0.170476
ENSG00000225864	HCG4P11	-0.132772	-1.24099	0.170476
ENSG00000241975	TCEB1P19	-0.0500027	2.79821	0.170476
ENSG00000268170	RP11-556I13.2	0.0891184	2.74407	0.170476
ENSG00000114784	EIF1B	0.051104	4.80341	0.1705
ENSG00000116663	FBXO6	-0.0713507	3.52891	0.1705
ENSG00000136003	ISCU	0.0360693	6.8386	0.1705
ENSG00000140287	HDC	-0.204287	3.03056	0.1705
ENSG00000163719	MTMR14	-0.0248077	6.46363	0.1705
ENSG00000181523	SGSH	0.0580483	4.04411	0.1705
ENSG00000198015	MRPL42	0.0353429	5.19793	0.1705
ENSG00000213390	ARHGAP19	-0.0351312	5.45054	0.1705
ENSG00000225580	RP1-159M24.1	0.127562	-2.51412	0.1705
ENSG00000248734	CTD-2260A17.1	0.070389	2.23379	0.1705
ENSG00000017483	SLC38A5	0.092494	3.58094	0.170517
ENSG00000117222	RBBP5	-0.0199961	5.98345	0.170517
ENSG00000196116	TDRD7	-0.0416087	5.92299	0.17059
ENSG00000089157	RPLP0	0.0694611	8.6766	0.170613
ENSG00000167986	DDB1	0.0476498	7.74675	0.170613
ENSG00000184924	PTRHD1	0.0710846	2.29644	0.170613
ENSG00000171310	CHST11	-0.0301856	7.6964	0.170829
ENSG00000172534	HCFC1	0.0663378	4.44361	0.170829
ENSG00000247626	MARS2	-0.0322116	4.01162	0.170829
ENSG00000100242	SUN2	-0.043567	8.39462	0.171098
ENSG00000109670	FBXW7	0.0216723	6.86618	0.171247
ENSG00000149357	LAMTOR1	-0.0332442	6.32085	0.171412
ENSG00000254911	SCARNA9	0.0684014	4.30436	0.171412
ENSG00000116898	MRPS15	0.0389493	3.71126	0.171486
ENSG00000105926	MPP6	0.0519482	4.43811	0.171486
ENSG00000186469	GNG2	-0.0323999	6.86098	0.171664
ENSG00000118496	FBXO30	0.0354066	5.75173	0.171832
ENSG00000166035	LIPC	-0.134961	0.635931	0.171832
ENSG00000197157	SND1	0.03212	7.15365	0.171893
ENSG00000111875	ASF1A	0.0466185	4.79422	0.172356
ENSG00000152944	MED21	0.034976	4.82774	0.172356
ENSG00000236337	FMR1-IT1	-0.0960989	0.0480359	0.172356
ENSG00000051341	POLQ	0.0717889	2.31083	0.17243
ENSG00000164530	PI16	0.0927344	2.14891	0.172478
ENSG00000139625	MAP3K12	0.038483	3.54733	0.17291
ENSG00000198019	FCGR1B	0.0886137	4.33412	0.17291
ENSG00000207005	RNU1-2	0.155161	-1.10509	0.17291
ENSG00000261342	AC006538.1	-0.128076	-1.13231	0.17291
ENSG00000136813	KIAA0368	0.0204148	7.03189	0.172936
ENSG00000175110	MRPS22	0.0381278	4.16893	0.172936
ENSG00000249141	RP11-514O12.4	-0.141762	-0.955246	0.172936
ENSG00000064886	CHI3L2	-0.075995	3.34194	0.17325
ENSG00000142634	EFHD2	-0.0412006	7.14104	0.173255
ENSG00000141644	MBD1	-0.0190279	6.07099	0.173266
ENSG00000102901	CENPT	0.0470606	3.11001	0.173272
ENSG00000084234	APLP2	-0.032903	8.04891	0.173523
ENSG00000172543	CTSW	-0.0810009	4.72281	0.173523
ENSG00000213281	NRAS	0.0326767	5.96451	0.173523
ENSG00000266017	MIR4477B	0.108081	0.983781	0.173523
ENSG00000099953	MMP11	-0.112581	-0.225208	0.17355
ENSG00000107560	RAB11FIP2	-0.0299953	5.7595	0.17355
ENSG00000136942	RPL35	0.0968354	6.12328	0.1736
ENSG00000279361	RP11-360N9.3	-0.0562973	2.12533	0.173631
ENSG00000004700	RECQL	0.0495855	6.12645	0.173633
ENSG00000100558	PLEK2	0.128106	3.91348	0.173725
ENSG00000186222	BLOC1S4	-0.0393898	3.39835	0.173817
ENSG00000223969	AC002456.2	-0.118059	-0.540622	0.174218
ENSG00000171425	ZNF581	0.0544338	2.23893	0.174498
ENSG00000182307	C8orf33	-0.0256946	4.34634	0.174498
ENSG00000119707	RBM25	-0.0283783	8.00823	0.174581
ENSG00000132017	DCAF15	-0.0397482	4.01293	0.174663
ENSG00000112212	TSPO2	0.162529	0.076387	0.174776
ENSG00000102531	FNDC3A	-0.0235697	6.63402	0.174802
ENSG00000206824	Y_RNA	-0.143119	-2.30609	0.175398
ENSG00000167815	PRDX2	0.0909803	5.28528	0.175409
ENSG00000170906	NDUFA3	-0.0530847	3.92261	0.175479
ENSG00000260793	RP5-882C2.2	0.0796002	0.526097	0.175479
ENSG00000273271	AP000254.8	0.107178	-0.344123	0.175479
ENSG00000073910	FRY	-0.0401445	8.47037	0.175497
ENSG00000135801	TAF5L	-0.0208929	4.64783	0.175497
ENSG00000145569	FAM105A	0.0315951	5.88457	0.175497
ENSG00000215481	BCRP3	-0.146958	-1.88968	0.175497
ENSG00000005844	ITGAL	0.0434519	7.6183	0.175532
ENSG00000100554	ATP6V1D	0.0352905	5.32404	0.175532
ENSG00000158301	GPRASP2	-0.0782259	0.882861	0.175532
ENSG00000182796	TMEM198B	0.0631841	2.01768	0.175532
ENSG00000197712	FAM114A1	0.0615636	1.79684	0.175703
ENSG00000087085	ACHE	0.179414	-0.590996	0.175764
ENSG00000109906	ZBTB16	-0.0856382	3.59311	0.175848
ENSG00000167880	EVPL	0.158747	0.691697	0.175853
ENSG00000009830	POMT2	0.0517858	2.04202	0.17586
ENSG00000160325	CACFD1	-0.0627493	1.76455	0.175917
ENSG00000185670	ZBTB3	-0.0375211	3.24631	0.175917
ENSG00000223361	FTH1P10	0.172332	-1.47599	0.176126
ENSG00000095380	NANS	0.0321814	4.22726	0.176129
ENSG00000167851	CD300A	-0.0390946	7.16462	0.176129
ENSG00000180628	PCGF5	0.0474217	7.83649	0.176129
ENSG00000228242	AC093495.4	-0.0520961	4.84633	0.176129
ENSG00000129925	TMEM8A	-0.0487531	4.81485	0.176155
ENSG00000252481	SCARNA13	0.100502	7.0504	0.176417
ENSG00000157216	SSBP3	0.0586991	4.81997	0.176419
ENSG00000075702	WDR62	0.0966979	0.0118427	0.176419
ENSG00000126062	TMEM115	-0.0442267	3.61876	0.176419
ENSG00000243789	JMJD7	0.0833015	0.344975	0.176547
ENSG00000172738	TMEM217	0.151811	-1.8176	0.176613
ENSG00000107771	CCSER2	0.0318972	6.91287	0.176684
ENSG00000109099	PMP22	-0.118403	0.095448	0.176684
ENSG00000118046	STK11	0.0669472	6.31011	0.176684
ENSG00000123178	SPRYD7	0.0534182	1.89857	0.176684
ENSG00000125817	CENPB	-0.0474063	5.2732	0.176684
ENSG00000135090	TAOK3	-0.0170823	7.43519	0.176684
ENSG00000160741	CRTC2	0.0498603	3.74935	0.176684
ENSG00000161217	PCYT1A	-0.0218687	6.85148	0.176684
ENSG00000197180	CH17-340M24.3	-0.140539	-1.38969	0.176684
ENSG00000206077	ZDHHC11B	0.127782	0.870377	0.176684
ENSG00000215386	MIR99AHG	-0.163475	-2.25471	0.176684
ENSG00000240972	MIF	-0.0668322	1.63585	0.176684
ENSG00000118058	KMT2A	0.0476747	7.80245	0.176714
ENSG00000153214	TMEM87B	0.0310577	5.37873	0.176806
ENSG00000254521	SIGLEC12	-0.192283	-1.93533	0.1773
ENSG00000134049	IER3IP1	0.0679473	2.6081	0.177354
ENSG00000144746	ARL6IP5	0.0389328	7.65405	0.17738
ENSG00000162650	ATXN7L2	0.0669029	1.20017	0.177387
ENSG00000172824	CES4A	0.056914	2.0268	0.177387
ENSG00000267264	CTC-459F4.6	0.092126	0.148503	0.177387
ENSG00000279074	RP11-322E11.3	-0.141573	-1.43625	0.177387
ENSG00000227598	RP1-167A14.2	-0.0686834	2.40073	0.177441
ENSG00000057468	MSH4	0.102872	0.176669	0.177766
ENSG00000138604	GLCE	0.0335639	4.13792	0.177766
ENSG00000189136	UBE2Q2P1	0.0722646	1.47216	0.177877
ENSG00000134153	EMC7	-0.0301169	4.53755	0.17833
ENSG00000145423	SFRP2	0.167038	0.720794	0.178405
ENSG00000204577	LILRB3	-0.0608234	5.91311	0.178405
ENSG00000111012	CYP27B1	0.141655	-2.14947	0.178694
ENSG00000116786	PLEKHM2	-0.0361797	5.19212	0.178694
ENSG00000160298	C21orf58	0.0663732	1.29666	0.179373
ENSG00000264635	RP11-769O8.3	-0.137474	-1.13528	0.179421
ENSG00000033800	PIAS1	-0.0201633	7.88282	0.179717
ENSG00000243661	WBP1LP1	-0.118053	-0.541489	0.179717
ENSG00000134827	TCN1	0.110365	2.90282	0.179967
ENSG00000198563	DDX39B	0.0483218	5.72961	0.179994
ENSG00000207701	MIR597	-0.146349	-2.06816	0.179994
ENSG00000144451	SPAG16	0.0664119	1.69935	0.18009
ENSG00000107223	EDF1	-0.041888	6.03421	0.18019
ENSG00000112200	ZNF451	0.025214	7.4957	0.18019
ENSG00000112304	ACOT13	0.0386183	3.38947	0.18019
ENSG00000227057	WDR46	-0.0333475	4.63452	0.18019
ENSG00000070756	PABPC1	0.0450743	8.49631	0.180571
ENSG00000135925	WNT10A	0.0927225	0.728256	0.180571
ENSG00000116874	WARS2	-0.0334388	3.42809	0.180687
ENSG00000197535	MYO5A	-0.0284599	7.54992	0.180687
ENSG00000062485	CS	0.0418355	5.11238	0.180702
ENSG00000184113	CLDN5	-0.128948	1.04172	0.180728
ENSG00000075790	BCAP29	0.0354883	4.36513	0.180753
ENSG00000116106	EPHA4	0.0556488	5.00312	0.180753
ENSG00000135336	ORC3	0.0368444	4.66087	0.180753
ENSG00000173762	CD7	-0.0670849	2.29007	0.180753
ENSG00000254006	RP11-1D12.2	0.183493	-2.1631	0.180753
ENSG00000270137	CTC-137K3.1	-0.0783248	1.20341	0.180753
ENSG00000225828	FAM229A	0.0517892	2.53953	0.180784
ENSG00000280367	RP11-121L10.2	0.143113	-0.346023	0.180784
ENSG00000177731	FLII	-0.0400893	7.43208	0.180843
ENSG00000227470	AC073415.2	0.145607	-2.00002	0.18094
ENSG00000182580	EPHB3	0.138714	-1.12545	0.181084
ENSG00000163349	HIPK1	0.0385673	8.26127	0.181324
ENSG00000179091	CYC1	-0.0430324	4.5312	0.18135
ENSG00000174326	SLC16A11	-0.134624	-1.71727	0.181409
ENSG00000240230	COX19	-0.0272634	5.2685	0.181409
ENSG00000061936	SFSWAP	-0.0227991	6.49287	0.18142
ENSG00000114316	USP4	-0.0226967	7.6327	0.18142
ENSG00000081052	COL4A4	-0.109414	1.67602	0.181537
ENSG00000169994	MYO7B	-0.089949	2.24457	0.181686
ENSG00000106714	CNTNAP3	-0.120442	5.72595	0.182207
ENSG00000173085	COQ2	-0.0375826	3.8075	0.182207
ENSG00000254288	RP11-6I2.3	0.132956	-0.446413	0.182207
ENSG00000101425	BPI	0.13563	1.87031	0.182356
ENSG00000162594	IL23R	0.156633	0.0876749	0.182356
ENSG00000178860	MSC	0.136038	-0.221714	0.182356
ENSG00000182557	SPNS3	-0.0648144	2.01918	0.182356
ENSG00000109684	CLNK	-0.117208	0.33953	0.182472
ENSG00000004468	CD38	-0.0729584	4.35564	0.182489
ENSG00000136444	RSAD1	-0.027289	4.80476	0.182489
ENSG00000153922	CHD1	-0.0282436	7.8996	0.182489
ENSG00000275418	RP11-126O1.6	0.136141	-1.01446	0.182553
ENSG00000065978	YBX1	0.070114	8.74531	0.182597
ENSG00000100441	KHNYN	-0.0228584	7.5356	0.182597
ENSG00000133106	EPSTI1	-0.116574	5.76718	0.182597
ENSG00000137171	KLC4	-0.0368621	3.42316	0.182597
ENSG00000204267	TAP2	-0.0480574	6.13127	0.182597
ENSG00000079156	OSBPL6	-0.136846	-0.0932839	0.182757
ENSG00000168994	PXDC1	-0.101613	0.102918	0.182757
ENSG00000264764	MIR4772	-0.134178	0.0904274	0.182757
ENSG00000205639	MFSD2B	0.125179	3.18889	0.182894
ENSG00000237513	RP11-325F22.2	-0.0699863	1.78842	0.182894
ENSG00000240849	TMEM189	0.0313817	3.57563	0.182894
ENSG00000239419	RN7SL535P	0.0869765	0.270754	0.18292
ENSG00000103423	DNAJA3	-0.0263614	4.88697	0.183031
ENSG00000138449	SLC40A1	-0.042249	7.41447	0.183031
ENSG00000103257	SLC7A5	0.106453	2.73178	0.18308
ENSG00000213468	FIRRE	0.0936434	0.780358	0.18308
ENSG00000225218	AP001628.6	0.130776	-1.19866	0.183264
ENSG00000102904	TSNAXIP1	0.144489	-0.838315	0.183428
ENSG00000167705	RILP	0.107704	4.95729	0.183428
ENSG00000137207	YIPF3	-0.0380277	5.29215	0.183452
ENSG00000181778	TMEM252	-0.0846437	2.03834	0.183452
ENSG00000112655	PTK7	-0.0963431	0.87034	0.183606
ENSG00000136143	SUCLA2	0.037725	4.16785	0.183606
ENSG00000266777	SH3GL1P1	0.0849702	1.41502	0.183606
ENSG00000266980	RP11-552F3.4	0.144656	-1.53021	0.183606
ENSG00000078142	PIK3C3	-0.0225029	7.10691	0.183681
ENSG00000040633	PHF23	-0.0285321	5.40428	0.184041
ENSG00000148950	IMMP1L	0.0483098	2.76671	0.184041
ENSG00000264204	AGAP7P	-0.115897	1.29508	0.184041
ENSG00000140374	ETFA	0.0295296	5.76621	0.184155
ENSG00000232838	PET117	0.0904461	0.199956	0.18429
ENSG00000266222	RP11-433M22.1	0.119465	-0.0705245	0.18452
ENSG00000163535	SGOL2	0.0863135	2.06436	0.184613
ENSG00000083290	ULK2	0.0287125	4.84901	0.18469
ENSG00000263327	TAPT1-AS1	0.0544587	2.65155	0.184912
ENSG00000234975	FTH1P2	0.159829	-1.76189	0.185053
ENSG00000230701	FBXW4P1	-0.0600616	1.82824	0.185241
ENSG00000115109	EPB41L5	-0.039953	3.64016	0.185452
ENSG00000106348	IMPDH1	-0.0432987	6.32755	0.185591
ENSG00000124535	WRNIP1	-0.0202186	5.39793	0.185675
ENSG00000237886	LINC01573	-0.0986478	0.156405	0.185693
ENSG00000197980	LEKR1	-0.124233	-0.260333	0.186192
ENSG00000240356	RP11-395L14.11	0.0886792	2.18559	0.186194
ENSG00000234287	RP11-761N21.2	0.233051	-0.457384	0.186263
ENSG00000213261	EEF1B2P6	0.17404	-1.38634	0.186348
ENSG00000224680	PLA2G12AP1	0.133627	-2.38352	0.186348
ENSG00000199753	SNORD104	0.125924	-1.03955	0.186433
ENSG00000166046	TCP11L2	0.0432921	8.31492	0.18689
ENSG00000135960	EDAR	-0.110314	2.05506	0.186935
ENSG00000270115	RP11-415J8.7	0.0894996	0.607884	0.187108
ENSG00000185745	IFIT1	-0.172673	5.99692	0.187453
ENSG00000110108	TMEM109	-0.0366443	4.49059	0.1883
ENSG00000143158	MPC2	0.0409471	4.69262	0.1883
ENSG00000145244	CORIN	0.174309	0.869472	0.1883
ENSG00000160075	SSU72	-0.0238131	6.14623	0.18832
ENSG00000144048	DUSP11	-0.0222147	5.27273	0.188323
ENSG00000235989	MORC2-AS1	-0.117579	0.112124	0.188793
ENSG00000165801	ARHGEF40	-0.0569555	6.12969	0.188797
ENSG00000181220	ZNF746	-0.0490636	6.06356	0.188797
ENSG00000277998	RP11-452N17.1	0.189258	-1.41289	0.188797
ENSG00000261837	RP11-264L1.3	0.163103	-0.898796	0.18888
ENSG00000240966	RN7SL681P	-0.0696042	1.06214	0.18888
ENSG00000238228	OR7E7P	0.069605	1.74234	0.188919
ENSG00000268069	RP5-1057I20.4	0.133612	-1.47048	0.189275
ENSG00000117151	CTBS	-0.036182	6.9104	0.189316
ENSG00000186827	TNFRSF4	0.0885024	0.91584	0.189316
ENSG00000168268	NT5DC2	0.101781	0.36888	0.189387
ENSG00000036448	MYOM2	-0.271077	2.57926	0.189419
ENSG00000237172	B3GNT9	0.0536984	1.85888	0.189419
ENSG00000238160	AC116366.5	-0.0451097	5.4938	0.189419
ENSG00000261512	RP11-46D6.1	-0.0977247	0.508527	0.189503
ENSG00000151498	ACAD8	-0.0238914	4.84228	0.189533
ENSG00000008311	AASS	-0.0809905	2.03056	0.189739
ENSG00000080845	DLGAP4	0.0709757	2.90173	0.189739
ENSG00000225259	ST13P6	0.164399	-1.35862	0.189739
ENSG00000206838	SNORA5A	-0.0877523	1.61609	0.189779
ENSG00000136521	NDUFB5	0.0351268	4.68196	0.189871
ENSG00000219747	RP1-292B18.1	0.14817	-1.3877	0.189957
ENSG00000276995	RP11-321A17.6	0.135231	-1.32063	0.189986
ENSG00000133019	CHRM3	-0.133585	-0.996916	0.190051
ENSG00000113249	HAVCR1	-0.0857133	0.955115	0.190073
ENSG00000115318	LOXL3	-0.0527076	2.9638	0.190102
ENSG00000259935	RP11-519C12.1	-0.0638314	2.08436	0.190102
ENSG00000127951	FGL2	-0.0465451	9.62648	0.190303
ENSG00000197114	ZGPAT	-0.0452295	3.12274	0.190303
ENSG00000170458	CD14	-0.0546383	7.38293	0.190417
ENSG00000185019	UBOX5	-0.0430636	3.00901	0.190417
ENSG00000253683	CTB-79E8.3	0.166297	-2.07531	0.190417
ENSG00000081692	JMJD4	-0.0414215	4.50099	0.190499
ENSG00000267475	CTD-2538C1.2	-0.109233	-0.281306	0.190738
ENSG00000140368	PSTPIP1	-0.0421041	6.74101	0.190949
ENSG00000141294	LRRC46	-0.143052	-2.16279	0.190949
ENSG00000204524	ZNF805	-0.0236898	4.83231	0.190949
ENSG00000258682	CTD-2002H8.2	0.103134	-0.162347	0.190949
ENSG00000271122	RP11-379H18.1	0.0459319	2.28315	0.190949
ENSG00000049768	FOXP3	0.118268	-0.345624	0.191104
ENSG00000214063	TSPAN4	-0.0704561	2.11024	0.191109
ENSG00000172785	CBWD1	0.048085	3.85755	0.191214
ENSG00000265713	RP11-82O19.2	0.0869454	1.11407	0.191215
ENSG00000263345	RP1-59D14.5	-0.120909	-1.03926	0.191337
ENSG00000211768	TRBJ2-4	-0.133432	-2.13853	0.191546
ENSG00000164830	OXR1	0.0370795	6.29489	0.191569
ENSG00000211717	TRBV10-1	-0.168572	-2.06586	0.191711
ENSG00000143479	DYRK3	0.11869	1.98473	0.191774
ENSG00000137198	GMPR	0.129466	6.23384	0.19183
ENSG00000135052	GOLM1	0.0649345	3.054	0.19203
ENSG00000211640	IGLV6-57	-0.153583	0.164232	0.192107
ENSG00000130475	FCHO1	-0.038894	5.25461	0.192269
ENSG00000137364	TPMT	0.0495011	3.81953	0.192269
ENSG00000141741	MIEN1	-0.0432965	2.89555	0.192293
ENSG00000089682	RBM41	0.0307138	4.68724	0.19234
ENSG00000176407	KCMF1	0.0164554	6.3016	0.192344
ENSG00000076650	GPATCH1	-0.0273262	3.96363	0.192451
ENSG00000132466	ANKRD17	0.0343457	7.36579	0.192476
ENSG00000253986	CTC-756D1.3	0.137915	0.0228769	0.192828
ENSG00000073350	LLGL2	-0.0555817	4.17375	0.193018
ENSG00000029639	TFB1M	-0.0310923	4.15685	0.19321
ENSG00000105298	CACTIN	-0.0408087	3.66463	0.193229
ENSG00000122257	RBBP6	-0.0212935	6.74001	0.193229
ENSG00000206688	SNORD116-18	0.137145	-0.563814	0.193229
ENSG00000270441	RP11-694I15.7	-0.0581722	1.42757	0.193231
ENSG00000118939	UCHL3	0.0629923	1.48549	0.193485
ENSG00000152404	CWF19L2	-0.0338745	5.86903	0.193605
ENSG00000230291	RP11-244J10.1	0.17069	-2.43532	0.193605
ENSG00000248714	RP11-1079K10.3	-0.0811923	0.333757	0.193682
ENSG00000127054	CPSF3L	-0.0328718	5.13111	0.193853
ENSG00000114302	PRKAR2A	-0.0194558	6.11318	0.19405
ENSG00000170448	NFXL1	0.0928211	5.20701	0.19405
ENSG00000132326	PER2	0.0502044	2.85105	0.194214
ENSG00000154845	PPP4R1	-0.0320746	7.88109	0.194308
ENSG00000172262	ZNF131	0.0254769	5.73002	0.194843
ENSG00000163322	FAM175A	0.0459743	4.3413	0.194896
ENSG00000168000	BSCL2	-0.0547036	1.51422	0.194896
ENSG00000187953	PMS2CL	-0.0297734	3.69303	0.194896
ENSG00000205663	RP11-706O15.5	0.282248	-1.62759	0.194896
ENSG00000236242	MYO16-AS1	-0.18931	-1.10652	0.194896
ENSG00000267185	PTP4A2P1	0.1563	-1.40689	0.19519
ENSG00000154620	TMSB4Y	-0.0819946	-0.583057	0.19532
ENSG00000168256	NKIRAS2	-0.0302218	4.51641	0.19532
ENSG00000005882	PDK2	0.0682108	3.23394	0.195431
ENSG00000185215	TNFAIP2	-0.0483184	8.07872	0.195431
ENSG00000201342	RNU4-38P	-0.140407	-1.19373	0.195431
ENSG00000232578	CTC-303L1.1	0.147553	-2.45023	0.195537
ENSG00000198168	SVIP	0.0615821	4.45402	0.195575
ENSG00000219085	NPM1P37	-0.0555804	3.17717	0.195575
ENSG00000239839	DEFA3	0.266755	3.55158	0.195575
ENSG00000263968	RN7SL381P	0.0982259	0.283636	0.195583
ENSG00000148341	SH3GLB2	0.0497289	5.61558	0.195618
ENSG00000233937	CTC-338M12.4	0.046173	2.28181	0.195618
ENSG00000258623	CTD-2325P2.3	0.13581	-1.4493	0.195618
ENSG00000238835	SCARNA18	0.0985748	0.0990755	0.195642
ENSG00000105963	ADAP1	-0.0552441	3.11051	0.195789
ENSG00000136802	LRRC8A	0.0554978	4.87566	0.195789
ENSG00000138363	ATIC	0.0393469	3.67308	0.195789
ENSG00000254876	RP11-23J9.5	-0.0476081	2.83517	0.195789
ENSG00000204344	STK19	-0.0327763	3.36626	0.196048
ENSG00000095321	CRAT	0.101946	3.06963	0.196052
ENSG00000269570	CMB9-55A18.1	-0.140173	-1.99338	0.196052
ENSG00000151715	TMEM45B	-0.082339	3.28696	0.196166
ENSG00000173369	C1QB	-0.161454	0.0879044	0.196211
ENSG00000275491	RP5-1009E24.8	0.12704	-0.164125	0.196211
ENSG00000135506	OS9	-0.0260904	7.19362	0.196363
ENSG00000250130	RP11-616K22.1	-0.0473344	2.70708	0.196733
ENSG00000049541	RFC2	-0.0318802	4.09291	0.1968
ENSG00000170485	NPAS2	-0.144405	-0.548469	0.1968
ENSG00000229951	FLJ31356	-0.145787	-2.24451	0.1968
ENSG00000105879	CBLL1	0.0294791	5.06388	0.196807
ENSG00000147912	FBXO10	0.105856	-0.290482	0.196807
ENSG00000256751	PLBD1-AS1	-0.0673163	2.17768	0.196807
ENSG00000272578	AP000347.2	-0.0538168	2.62836	0.196849
ENSG00000046651	OFD1	0.0311089	6.08363	0.196925
ENSG00000066336	SPI1	-0.050143	5.81316	0.196951
ENSG00000164241	C5orf63	-0.0453194	3.8167	0.196951
ENSG00000277449	CEBPB-AS1	-0.0763516	0.685272	0.196951
ENSG00000138442	WDR12	0.0313043	3.82492	0.197067
ENSG00000101844	ATG4A	0.0334241	3.74557	0.197582
ENSG00000005075	POLR2J	-0.0417309	3.98168	0.197601
ENSG00000103018	CYB5B	-0.0221314	5.57768	0.19761
ENSG00000238005	RP11-443B7.1	-0.0707654	2.62392	0.1978
ENSG00000143258	USP21	0.0310408	3.7914	0.197808
ENSG00000179627	ZBTB42	-0.0519669	2.12054	0.197808
ENSG00000075975	MKRN2	-0.0194139	4.96652	0.197873
ENSG00000169704	GP9	-0.122393	2.8659	0.197873
ENSG00000123473	STIL	0.100956	5.39245	0.19802
ENSG00000196850	PPTC7	-0.0312278	6.49317	0.19802
ENSG00000007376	RPUSD1	-0.0536902	2.55996	0.198117
ENSG00000133116	KL	-0.114066	0.358173	0.198127
ENSG00000142453	CARM1	0.108881	5.07723	0.198127
ENSG00000280195	XX-FW83563B9.5	-0.0776075	1.01143	0.198127
ENSG00000138802	SEC24B	0.0218061	6.33082	0.198515
ENSG00000173786	CNP	-0.0387399	4.54937	0.198515
ENSG00000228166	MTND1P11	0.14929	-0.762809	0.198515
ENSG00000247853	RP5-940J5.6	-0.0772917	0.523058	0.198561
ENSG00000249042	CTD-2015H6.3	0.134477	-1.33675	0.198593
ENSG00000150594	ADRA2A	-0.165726	-1.40382	0.198625
ENSG00000240889	NDUFB2-AS1	-0.138732	-2.26258	0.198651
ENSG00000207425	Y_RNA	0.149489	-0.927972	0.198683
ENSG00000132561	MATN2	0.15795	-1.22171	0.198713
ENSG00000231027	AC079325.6	-0.129797	2.61381	0.198713
ENSG00000235513	RP4-756G23.5	-0.12418	-0.508392	0.198713
ENSG00000164176	EDIL3	0.213859	-2.17638	0.199184
ENSG00000121413	ZSCAN18	-0.0546238	4.30953	0.199414
ENSG00000089723	OTUB2	0.111933	-0.70578	0.199489
ENSG00000110063	DCPS	-0.0343954	3.74321	0.199489
ENSG00000137575	SDCBP	-0.0353712	9.28442	0.199489
ENSG00000168852	TPTE2P5	0.0746765	1.1998	0.199489
ENSG00000175324	LSM1	0.0530861	3.30638	0.199489
ENSG00000181035	SLC25A42	0.0418472	3.47756	0.199489
ENSG00000215041	NEURL4	-0.0352272	4.11051	0.199489
ENSG00000240344	PPIL3	0.0560529	3.26941	0.199489
ENSG00000253519	AC106801.1	-0.141737	-1.4344	0.199489
ENSG00000198900	TOP1	0.0389371	6.2432	0.199683
ENSG00000122565	CBX3	0.0498486	6.15885	0.199747
ENSG00000186197	EDARADD	0.0910566	0.636765	0.199747
ENSG00000234608	MAPKAPK5-AS1	0.0441532	3.45408	0.199838
ENSG00000104974	LILRA1	-0.0464812	5.65087	0.200188
ENSG00000130150	MOSPD2	-0.0361219	6.59759	0.200188
ENSG00000197763	TXNRD3	-0.0915001	0.634945	0.200188
ENSG00000240877	RN7SL521P	0.107886	-0.398056	0.200188
ENSG00000256862	RP11-664D1.1	0.110194	0.781077	0.200188
ENSG00000161395	PGAP3	-0.0411331	3.04965	0.200366
ENSG00000160014	CALM3	-0.0386394	6.11017	0.200426
ENSG00000163191	S100A11	-0.0484878	6.69775	0.200426
ENSG00000187091	PLCD1	-0.0417929	3.83379	0.200426
ENSG00000243554	AC004967.7	0.0440776	2.602	0.200426
ENSG00000189149	CRYM-AS1	-0.12035	-0.812218	0.200535
ENSG00000167740	CYB5D2	-0.0451777	2.60867	0.200577
ENSG00000171608	PIK3CD	-0.0377792	8.03529	0.200577
ENSG00000231752	EMBP1	0.0601656	3.1693	0.200577
ENSG00000277203	F8A1	-0.0975689	2.13846	0.200577
ENSG00000170085	SIMC1	0.0360946	3.44064	0.200578
ENSG00000027001	MIPEP	-0.0340741	3.13931	0.200608
ENSG00000141994	DUS3L	-0.0492931	3.05478	0.200608
ENSG00000220205	VAMP2	0.0541199	3.2964	0.200608
ENSG00000100028	SNRPD3	0.0258134	5.0348	0.200683
ENSG00000182747	SLC35D3	-0.164291	-1.92053	0.200684
ENSG00000141552	ANAPC11	-0.0447439	3.11771	0.200756
ENSG00000111647	UHRF1BP1L	-0.0281015	6.95262	0.200841
ENSG00000226268	RP11-61N20.3	0.110054	-2.64063	0.200841
ENSG00000273000	KB-1572G7.2	-0.14111	-1.91171	0.200841
ENSG00000150967	ABCB9	-0.0608319	1.38764	0.201004
ENSG00000179082	C9orf106	0.0638472	2.04601	0.201004
ENSG00000271503	CCL5	-0.0730954	7.89133	0.201004
ENSG00000139547	RDH16	0.0855495	0.474689	0.201104
ENSG00000147010	SH3KBP1	-0.0239801	7.31917	0.201104
ENSG00000182544	MFSD5	-0.0336875	4.36867	0.201104
ENSG00000196569	LAMA2	0.0851063	1.65796	0.201104
ENSG00000223865	HLA-DPB1	-0.0478223	7.60997	0.201104
ENSG00000196704	AMZ2	0.0259432	5.32807	0.201111
ENSG00000039523	FAM65A	0.0544042	3.98323	0.201192
ENSG00000104231	ZFAND1	0.0498436	4.24134	0.201192
ENSG00000170473	WIBG	0.0312919	3.76447	0.201192
ENSG00000204427	ABHD16A	-0.0372245	2.89789	0.201192
ENSG00000115145	STAM2	-0.0264727	6.18257	0.201218
ENSG00000164967	RPP25L	-0.0403405	3.48814	0.20151
ENSG00000256745	RP11-680H20.1	0.172164	-0.0331313	0.20151
ENSG00000119138	KLF9	-0.0390487	4.75013	0.20154
ENSG00000170631	ZNF16	-0.0381761	2.89929	0.20154
ENSG00000141867	BRD4	0.0613974	5.53029	0.20171
ENSG00000227688	HNRNPA3P2	-0.130555	-1.05863	0.20171
ENSG00000236570	RAD23BP1	-0.0802571	0.725847	0.201976
ENSG00000150477	KIAA1328	0.0362189	4.13039	0.201992
ENSG00000165819	METTL3	0.0221926	5.80927	0.201992
ENSG00000245904	RP11-796E2.4	-0.0537896	2.45165	0.202147
ENSG00000159069	FBXW5	-0.0510993	5.78886	0.202173
ENSG00000064999	ANKS1A	-0.039073	5.09079	0.202221
ENSG00000158769	F11R	-0.0431921	5.18298	0.202222
ENSG00000241860	RP11-34P13.13	0.113295	0.245072	0.202271
ENSG00000127220	ABHD8	-0.0590667	1.81877	0.202369
ENSG00000172164	SNTB1	0.0279789	5.46726	0.202424
ENSG00000144959	NCEH1	0.0372065	3.56556	0.202656
ENSG00000235790	RP11-73M7.6	-0.137045	-2.17543	0.202656
ENSG00000232381	OR52U1P	-0.0942353	0.141461	0.202764
ENSG00000214439	FAM185BP	-0.0485311	2.68559	0.202888
ENSG00000136840	ST6GALNAC4	0.111122	3.93999	0.20297
ENSG00000103326	CAPN15	0.0514041	3.77163	0.203085
ENSG00000163536	SERPINI1	0.057232	2.19423	0.203085
ENSG00000275022	MIR6753	-0.103992	-0.587715	0.203085
ENSG00000036530	CYP46A1	-0.140622	-1.38933	0.203183
ENSG00000117228	GBP1	-0.0835529	7.42574	0.203183
ENSG00000137177	KIF13A	-0.0374311	7.02309	0.203183
ENSG00000227081	RP11-543P15.1	0.23603	0.619627	0.203183
ENSG00000119402	FBXW2	-0.0177765	7.25182	0.203238
ENSG00000127377	CRYGN	0.14725	-2.40925	0.203498
ENSG00000142188	TMEM50B	0.0427986	5.08422	0.203498
ENSG00000002016	RAD52	0.035861	3.37371	0.203659
ENSG00000004809	SLC22A16	0.0988741	1.72926	0.203691
ENSG00000104447	TRPS1	0.0294541	6.47707	0.203702
ENSG00000132823	OSER1	-0.0306706	5.93321	0.203702
ENSG00000136874	STX17	-0.0270288	5.53963	0.203702
ENSG00000150457	LATS2	-0.0379446	4.56045	0.203702
ENSG00000160318	CLDND2	-0.0944612	1.51686	0.203702
ENSG00000164675	IQUB	0.138247	-1.73941	0.203702
ENSG00000167770	OTUB1	-0.0312306	5.01869	0.203702
ENSG00000243716	NPIPB5	0.112405	0.745319	0.203702
ENSG00000204899	MZT1	0.069102	2.31298	0.203978
ENSG00000216316	RP3-354N19.3	-0.0739849	1.2892	0.203978
ENSG00000262879	RP11-156P1.3	-0.0377206	3.14477	0.203978
ENSG00000075624	ACTB	-0.0395988	11.0646	0.204015
ENSG00000162236	STX5	-0.0258473	4.94669	0.204139
ENSG00000254454	RCC2P6	-0.104135	-0.103798	0.204139
ENSG00000197056	ZMYM1	0.0426874	4.2777	0.204458
ENSG00000271554	RP4-665N4.8	-0.146327	-1.76707	0.204458
ENSG00000158526	TSR2	-0.0295275	4.08202	0.204477
ENSG00000129521	EGLN3	0.0688781	2.39808	0.204566
ENSG00000111961	SASH1	0.081128	2.88339	0.204734
ENSG00000151445	VIPAS39	-0.0187337	5.20086	0.204734
ENSG00000234432	RP11-1275H24.1	-0.0954907	0.236028	0.204734
ENSG00000158863	FAM160B2	0.0438375	3.62567	0.204735
ENSG00000162704	ARPC5	-0.0282972	8.73468	0.205007
ENSG00000278060	RP11-466M21.1	-0.133853	-1.89433	0.205063
ENSG00000144659	SLC25A38	0.0409174	5.22265	0.205486
ENSG00000163751	CPA3	-0.175439	2.53428	0.205486
ENSG00000253047	SNORA40	0.131105	-1.79911	0.205486
ENSG00000159593	NAE1	0.0432531	4.40313	0.20552
ENSG00000116704	SLC35D1	-0.0241371	5.50821	0.205529
ENSG00000165424	ZCCHC24	-0.0613441	1.79947	0.205653
ENSG00000214022	REPIN1	-0.0308187	4.87423	0.205653
ENSG00000269688	AC008982.2	-0.0502939	1.89012	0.205653
ENSG00000260592	CTA-363E6.6	0.115437	4.30257	0.205732
ENSG00000272953	RP11-1275H24.2	-0.0725618	1.0645	0.205803
ENSG00000140941	MAP1LC3B	0.0373355	6.03547	0.205811
ENSG00000111537	IFNG	0.144159	0.105228	0.205878
ENSG00000121570	DPPA4	-0.130529	-0.410301	0.205878
ENSG00000124333	VAMP7	0.0402054	5.48823	0.205878
ENSG00000169026	MFSD7	-0.0582766	2.61876	0.205878
ENSG00000229191	RP11-168O16.1	-0.100343	-0.0160131	0.205878
ENSG00000120594	PLXDC2	-0.0351059	7.87188	0.205893
ENSG00000196169	KIF19	-0.156455	-0.0102748	0.205893
ENSG00000168615	ADAM9	0.0347448	4.9422	0.205938
ENSG00000225434	LINC01504	0.0520964	2.67915	0.205949
ENSG00000126814	TRMT5	0.0425655	3.04725	0.205995
ENSG00000127528	KLF2	-0.0293146	6.48632	0.205995
ENSG00000148803	FUOM	-0.0595363	2.0966	0.205995
ENSG00000149196	C11orf73	0.034302	3.92	0.205995
ENSG00000214212	C19orf38	-0.0404899	5.39005	0.205995
ENSG00000235119	RP11-9M16.2	0.0626097	1.11076	0.205995
ENSG00000280316	AL365181.2	-0.105403	-0.430033	0.205995
ENSG00000110651	CD81	-0.0392291	5.28235	0.206104
ENSG00000158457	TSPAN33	-0.0745316	4.3434	0.206104
ENSG00000205356	TECPR1	-0.0356382	5.83788	0.206125
ENSG00000198830	HMGN2	-0.0324497	6.63516	0.206127
ENSG00000186105	LRRC70	0.102826	0.0141499	0.206204
ENSG00000125863	MKKS	0.0346646	4.67066	0.206395
ENSG00000154640	BTG3	0.0545523	2.21838	0.20642
ENSG00000162654	GBP4	-0.0626041	6.65675	0.206445
ENSG00000163637	PRICKLE2	-0.160153	-0.790185	0.206445
ENSG00000173137	ADCK5	-0.0546345	1.93623	0.206445
ENSG00000236756	DNAJC9-AS1	0.134971	-2.22675	0.206445
ENSG00000150456	N6AMT2	0.068154	1.22344	0.206543
ENSG00000168036	CTNNB1	-0.0170419	8.04029	0.206543
ENSG00000180581	SRP9P1	0.166352	-1.07957	0.206543
ENSG00000143387	CTSK	0.0525133	2.40197	0.206729
ENSG00000113522	RAD50	0.0277623	5.65897	0.206877
ENSG00000143641	GALNT2	-0.0309839	4.96705	0.207068
ENSG00000272106	RP11-345P4.9	-0.0558639	1.56157	0.207068
ENSG00000132286	TIMM10B	0.0259303	4.56	0.207563
ENSG00000246448	RP13-578N3.3	0.121738	-0.274476	0.207587
ENSG00000163689	C3orf67	-0.142329	-1.579	0.20785
ENSG00000188157	AGRN	-0.115199	0.617057	0.20785
ENSG00000130787	HIP1R	-0.0463218	4.81597	0.207873
ENSG00000253146	CIR1P1	0.111476	-2.71547	0.207886
ENSG00000253923	KB-1980E6.2	-0.140345	-2.27816	0.208635
ENSG00000279571	RP11-56D16.8	0.135415	-2.26359	0.208725
ENSG00000105784	RUNDC3B	-0.169269	-1.98865	0.208778
ENSG00000113638	TTC33	0.0493389	4.00542	0.208778
ENSG00000136315	RP11-84C10.2	0.145538	-1.25266	0.208778
ENSG00000151779	NBAS	0.0209685	7.1118	0.208778
ENSG00000166913	YWHAB	-0.0207488	8.57673	0.208778
ENSG00000272636	DOC2B	0.175205	-1.598	0.208778
ENSG00000123552	USP45	0.0410374	4.06994	0.208882
ENSG00000162368	CMPK1	0.044911	6.37346	0.208882
ENSG00000198483	ANKRD35	0.137758	-1.17214	0.208882
ENSG00000204613	TRIM10	0.119392	4.09618	0.208882
ENSG00000255987	TOMM20P2	0.0435762	3.89457	0.20889
ENSG00000122741	DCAF10	0.0284764	5.94693	0.209336
ENSG00000165626	BEND7	-0.106476	1.39073	0.209336
ENSG00000196498	NCOR2	0.0582505	4.38364	0.209336
ENSG00000127483	HP1BP3	0.0168729	7.95524	0.209601
ENSG00000116857	TMEM9	-0.0495146	3.16302	0.209742
ENSG00000101336	HCK	-0.0401863	8.85409	0.209903
ENSG00000108622	ICAM2	-0.0347068	5.6201	0.209903
ENSG00000138777	PPA2	0.0309667	5.07597	0.209903
ENSG00000166130	IKBIP	-0.048723	5.2274	0.209994
ENSG00000070010	UFD1L	0.0206404	5.47926	0.21006
ENSG00000168092	PAFAH1B2	-0.0186397	6.33107	0.21006
ENSG00000167394	ZNF668	-0.0504297	2.09512	0.210217
ENSG00000178695	KCTD12	0.032435	7.02425	0.210351
ENSG00000185418	TARSL2	0.026731	4.9207	0.210715
ENSG00000251179	TMEM92-AS1	-0.125474	-0.146144	0.210966
ENSG00000078043	PIAS2	-0.0338366	5.89467	0.211013
ENSG00000168610	STAT3	-0.0389926	8.18699	0.211013
ENSG00000255112	CHMP1B	-0.0293775	7.06272	0.211013
ENSG00000010319	SEMA3G	0.114402	-0.234944	0.211105
ENSG00000106125	FAM188B	-0.133039	-1.58314	0.211235
ENSG00000114125	RNF7	0.0328413	4.59603	0.211235
ENSG00000199933	RNY1P16	-0.13182	-1.01216	0.211235
ENSG00000117425	PTCH2	0.132237	-1.72445	0.21124
ENSG00000186834	HEXIM1	0.0335011	5.22598	0.211318
ENSG00000220749	RPL21P28	0.149783	-0.85487	0.211335
ENSG00000082515	MRPL22	0.0412381	3.05685	0.211745
ENSG00000150316	CWC15	0.0369855	4.56155	0.211994
ENSG00000134851	TMEM165	0.0260334	6.20295	0.212234
ENSG00000135250	SRPK2	-0.028455	7.19816	0.212234
ENSG00000149806	FAU	0.0653598	6.81737	0.212234
ENSG00000163399	ATP1A1	0.0280904	7.24191	0.212234
ENSG00000280388	RP11-229D13.3	-0.0389685	3.21656	0.212234
ENSG00000168329	CX3CR1	0.0550266	7.31761	0.212331
ENSG00000198959	TGM2	0.124204	3.21468	0.212331
ENSG00000255163	HSPE1P18	-0.048823	3.95172	0.212331
ENSG00000261064	RP11-1000B6.3	-0.0897008	0.305164	0.212331
ENSG00000280642	Metazoa_SRP	-0.133257	-1.58696	0.212331
ENSG00000267796	LIN37	-0.0476719	2.09884	0.212353
ENSG00000115806	GORASP2	0.0287041	3.97342	0.212359
ENSG00000232187	FTH1P7	0.144178	-1.97889	0.212359
ENSG00000266472	MRPS21	0.0437643	4.04461	0.212359
ENSG00000165272	AQP3	0.0567406	4.39611	0.212562
ENSG00000164305	CASP3	0.0493198	5.26143	0.212622
ENSG00000142459	EVI5L	-0.047688	2.21625	0.212762
ENSG00000224834	BTF3P9	0.11203	-2.62693	0.212804
ENSG00000257875	RP11-263K4.1	-0.0733185	0.93063	0.212804
ENSG00000242616	GNG10	0.0765608	1.31022	0.212857
ENSG00000148296	SURF6	-0.0274828	4.81864	0.213147
ENSG00000158428	CATIP	-0.131859	-1.64628	0.213147
ENSG00000170801	HTRA3	0.152579	-2.27923	0.213147
ENSG00000233799	AC139887.4	0.0798049	0.371221	0.213147
ENSG00000273076	RP3-508I15.22	-0.127846	-1.3214	0.213282
ENSG00000112343	TRIM38	-0.0272097	7.64495	0.213533
ENSG00000134057	CCNB1	0.0733226	1.88596	0.213581
ENSG00000147687	TATDN1	0.0477657	2.80419	0.213595
ENSG00000156873	PHKG2	-0.0284019	4.24763	0.213595
ENSG00000164172	MOCS2	0.0400823	3.42768	0.213595
ENSG00000182628	SKA2	0.051639	3.12776	0.213595
ENSG00000101146	RAE1	-0.0184825	5.05581	0.214026
ENSG00000110721	CHKA	-0.0452706	2.72616	0.214084
ENSG00000119782	FKBP1B	0.106562	1.28687	0.214441
ENSG00000169435	RASSF6	0.129745	0.178887	0.214577
ENSG00000236609	ZNF853	-0.0575959	1.87765	0.214692
ENSG00000039319	ZFYVE16	-0.029478	7.41438	0.214737
ENSG00000280037	RP11-434P11.1	-0.0606737	1.30266	0.21476
ENSG00000143207	RFWD2	-0.022738	7.74864	0.214791
ENSG00000197483	ZNF628	-0.0754913	0.181029	0.214791
ENSG00000267296	CEBPA-AS1	0.076095	0.766254	0.214791
ENSG00000274523	WBSCR16	-0.028036	4.07689	0.214791
ENSG00000279814	RP11-399K21.12	0.132034	0.24772	0.214791
ENSG00000133597	ADCK2	-0.0379548	3.64384	0.214818
ENSG00000116213	WRAP73	-0.0288961	4.55204	0.21482
ENSG00000130254	SAFB2	-0.0203312	6.39077	0.214881
ENSG00000157107	FCHO2	0.0412237	6.06027	0.214881
ENSG00000073670	ADAM11	-0.130944	-2.22818	0.214905
ENSG00000108861	DUSP3	0.0304342	5.59667	0.214905
ENSG00000110344	UBE4A	-0.0164005	7.46822	0.214905
ENSG00000118640	VAMP8	0.0476266	4.31656	0.214905
ENSG00000169855	ROBO1	-0.158378	-1.21951	0.214905
ENSG00000186431	FCAR	-0.0511878	5.06758	0.214905
ENSG00000204084	INPP5B	-0.0249126	5.87251	0.214905
ENSG00000214922	HLA-F-AS1	-0.0600488	2.60053	0.214905
ENSG00000259583	RP11-66B24.4	0.0762333	0.878593	0.214905
ENSG00000262636	CTD-3088G3.4	0.125809	-0.588724	0.214905
ENSG00000272663	RP11-191L17.1	0.137834	-2.21556	0.214905
ENSG00000274259	XXbac-BPG294E21.9	-0.0882112	0.0921898	0.214905
ENSG00000093144	ECHDC1	0.0397458	5.54051	0.214932
ENSG00000188895	MSL1	-0.0265283	8.20015	0.214932
ENSG00000198373	WWP2	-0.037063	6.665	0.214932
ENSG00000108509	CAMTA2	0.0739671	3.01531	0.215084
ENSG00000170037	CNTROB	-0.0320566	3.62139	0.215084
ENSG00000275527	CTD-3154N5.2	0.14105	1.38368	0.215084
ENSG00000251432	RP11-420A23.1	0.062712	1.71433	0.21527
ENSG00000065883	CDK13	-0.0149192	7.40478	0.215294
ENSG00000178741	COX5A	0.0364452	3.81183	0.215558
ENSG00000122986	HVCN1	-0.0372936	6.02991	0.215686
ENSG00000151151	IPMK	-0.0418568	6.43777	0.215686
ENSG00000171163	ZNF692	-0.0332184	4.04393	0.215686
ENSG00000164919	COX6C	0.0629274	3.58885	0.216311
ENSG00000213397	HAUS7	-0.0690646	0.69011	0.216348
ENSG00000109083	IFT20	0.0388523	3.40942	0.216438
ENSG00000086065	CHMP5	0.0651875	4.64298	0.216532
ENSG00000272916	RP11-574K11.31	0.088855	0.317935	0.216563
ENSG00000281706	LINC01012	-0.0813217	0.458234	0.216563
ENSG00000154898	CCDC144CP	0.0692216	1.94666	0.216996
ENSG00000224553	AC008065.1	-0.138329	-1.93994	0.216996
ENSG00000164022	AIMP1	0.0458248	4.29614	0.217147
ENSG00000213221	DNLZ	-0.0903612	0.156527	0.217162
ENSG00000240823	RN7SL23P	-0.106562	-0.430395	0.217162
ENSG00000174748	RPL15	0.0542089	8.49092	0.217191
ENSG00000136960	ENPP2	-0.0737807	1.58157	0.217313
ENSG00000175564	UCP3	-0.0505383	1.83878	0.217531
ENSG00000001631	KRIT1	0.025751	5.96709	0.217535
ENSG00000137959	IFI44L	-0.18008	5.70413	0.217535
ENSG00000204209	DAXX	0.034028	3.73901	0.217535
ENSG00000230649	AC024084.1	0.098098	0.470174	0.217535
ENSG00000267533	RP11-815J4.7	0.0951683	-2.94068	0.217535
ENSG00000139537	CCDC65	0.0652316	2.35276	0.217718
ENSG00000010072	SPRTN	-0.0257088	4.81371	0.217746
ENSG00000092036	HAUS4	-0.0494528	4.86522	0.217746
ENSG00000126882	FAM78A	-0.0270879	6.52923	0.217746
ENSG00000198056	PRIM1	0.0421702	3.34653	0.217746
ENSG00000225101	OR52K3P	-0.0735141	3.30171	0.217746
ENSG00000183506	PI4KAP2	0.0758254	1.54905	0.217774
ENSG00000114573	ATP6V1A	-0.0363409	7.84753	0.21804
ENSG00000249592	RP11-440L14.1	-0.0293682	4.41899	0.218427
ENSG00000167046	RP11-93B14.6	-0.133845	-1.90888	0.218499
ENSG00000151576	QTRTD1	-0.0207601	5.29271	0.218617
ENSG00000167775	CD320	-0.0649086	1.98632	0.218661
ENSG00000136504	KAT7	-0.0218196	7.12648	0.218714
ENSG00000083099	LYRM2	0.0504997	4.61015	0.219091
ENSG00000117594	HSD11B1	0.146863	-2.02022	0.219118
ENSG00000182489	XKRX	-0.105229	0.747924	0.219332
ENSG00000197860	SGTB	0.0322784	5.87663	0.219332
ENSG00000105447	GRWD1	-0.0371512	3.72596	0.219527
ENSG00000102595	UGGT2	0.0615793	2.80546	0.21954
ENSG00000133488	SEC14L4	0.136663	1.39894	0.21954
ENSG00000164615	CAMLG	0.0387602	4.31384	0.21954
ENSG00000166086	JAM3	-0.0916915	4.3521	0.21954
ENSG00000157873	TNFRSF14	-0.0400672	6.23498	0.219558
ENSG00000103035	PSMD7	-0.0239522	5.86544	0.219568
ENSG00000162066	AMDHD2	-0.044003	4.13415	0.219568
ENSG00000156795	WDYHV1	0.045678	2.10816	0.219628
ENSG00000104825	NFKBIB	-0.0430335	3.13767	0.219637
ENSG00000241429	EEF1A1P25	0.133547	-2.30696	0.219637
ENSG00000266718	RP11-466A19.1	-0.14214	-1.87639	0.219637
ENSG00000115649	CNPPD1	0.0702918	6.02418	0.219718
ENSG00000204366	ZBTB12	-0.119662	-1.22161	0.219944
ENSG00000117906	RCN2	0.0459284	3.98919	0.219982
ENSG00000265681	RPL17	0.0436234	3.4729	0.220144
ENSG00000202459	Y_RNA	0.134724	-1.47102	0.220187
ENSG00000216657	GLRX3P2	0.106576	-2.68362	0.220187
ENSG00000132341	RAN	0.0384507	6.33637	0.220232
ENSG00000164828	SUN1	0.0255499	5.68742	0.220251
ENSG00000165280	VCP	-0.028878	7.9069	0.22034
ENSG00000223547	ZNF844	-0.0577193	5.21634	0.220605
ENSG00000183255	PTTG1IP	-0.0229693	7.5007	0.220622
ENSG00000010610	CD4	0.0395799	6.2353	0.220658
ENSG00000106588	PSMA2	0.0393628	3.36857	0.220742
ENSG00000156381	ANKRD9	0.121702	3.27529	0.220755
ENSG00000234771	SLC25A25-AS1	0.0640325	1.95213	0.22089
ENSG00000166136	NDUFB8	0.026028	3.77208	0.220926
ENSG00000102218	RP2	-0.0282957	6.72002	0.220973
ENSG00000105519	CAPS	-0.0367294	3.85395	0.220973
ENSG00000112531	QKI	-0.0297328	8.30272	0.220973
ENSG00000186501	TMEM222	-0.0338984	4.11231	0.220973
ENSG00000167670	CHAF1A	-0.0382294	3.0782	0.221134
ENSG00000273373	RP5-1074L1.4	-0.0438436	3.98432	0.221352
ENSG00000176533	GNG7	-0.0596277	2.97056	0.221381
ENSG00000126775	ATG14	0.023686	5.12007	0.221734
ENSG00000154582	TCEB1	0.0364033	3.76855	0.221734
ENSG00000184216	IRAK1	-0.03135	5.21088	0.22179
ENSG00000068394	GPKOW	-0.0319964	4.15125	0.22183
ENSG00000108039	XPNPEP1	-0.0216817	6.00977	0.22183
ENSG00000119487	MAPKAP1	-0.0149959	6.30217	0.22183
ENSG00000137285	TUBB2B	0.181676	-2.43073	0.22183
ENSG00000149273	RPS3	0.0589857	8.7187	0.22183
ENSG00000163736	PPBP	0.0980236	7.22245	0.22183
ENSG00000163930	BAP1	-0.0296777	5.68794	0.22183
ENSG00000215424	MCM3AP-AS1	0.0509153	3.06955	0.22183
ENSG00000224903	AC005534.8	0.122499	-0.913351	0.22183
ENSG00000247950	SEC24B-AS1	-0.0685376	0.759156	0.22183
ENSG00000267681	CTD-3199J23.6	0.134042	-1.87903	0.22183
ENSG00000263400	TMEM220-AS1	-0.133971	-1.5143	0.222098
ENSG00000167615	LENG8	0.0709244	5.51706	0.222226
ENSG00000204390	HSPA1L	-0.0392132	3.31985	0.222226
ENSG00000252010	SCARNA5	0.129798	7.3448	0.22224
ENSG00000114126	TFDP2	0.0344693	5.76663	0.222284
ENSG00000279741	RP11-44F14.9	-0.100307	1.60972	0.222413
ENSG00000196417	ZNF765	0.072949	4.548	0.222655
ENSG00000160050	CCDC28B	-0.0596146	1.55249	0.22277
ENSG00000225300	RP11-1086F11.1	0.0676871	1.49274	0.22277
ENSG00000273117	AC144652.1	-0.0668845	1.23337	0.223113
ENSG00000118482	PHF3	-0.0250612	8.44272	0.223162
ENSG00000133561	GIMAP6	-0.0323156	7.91841	0.223162
ENSG00000183979	NPB	-0.130016	-1.67355	0.223162
ENSG00000250526	CCT6P2	0.107563	-2.73571	0.223162
ENSG00000015532	XYLT2	-0.0326174	4.11099	0.223386
ENSG00000162910	MRPL55	-0.038598	3.25097	0.223405
ENSG00000170959	DCDC1	0.145273	-1.17051	0.223496
ENSG00000130147	SH3BP4	-0.0763098	1.08231	0.223595
ENSG00000225871	RP11-495P10.10	0.131564	-1.85533	0.223623
ENSG00000198283	OR5B21	0.138171	-1.64593	0.223652
ENSG00000154928	EPHB1	-0.0573615	6.3015	0.223925
ENSG00000275373	MIR6124	-0.100323	0.266237	0.223925
ENSG00000072736	NFATC3	0.0204756	7.72393	0.224206
ENSG00000135720	DYNC1LI2	-0.0172694	7.11369	0.224206
ENSG00000163975	MFI2	-0.121345	-1.02792	0.224206
ENSG00000253982	CTD-2336O2.1	0.092179	4.08613	0.224405
ENSG00000158109	TPRG1L	-0.0343903	5.96725	0.224408
ENSG00000172273	HINFP	0.024477	4.07975	0.224549
ENSG00000235822	LINC01073	0.13971	-0.924577	0.224549
ENSG00000188185	LINC00265	0.0615957	1.6496	0.224608
ENSG00000025770	NCAPH2	-0.035169	4.36988	0.224764
ENSG00000104613	INTS10	0.0221999	5.95247	0.224764
ENSG00000109065	NAT9	-0.0311666	4.01832	0.224764
ENSG00000111275	ALDH2	-0.0449459	5.09136	0.224764
ENSG00000181830	SLC35C1	0.0360224	3.11039	0.224764
ENSG00000272416	CTD-2081C10.7	0.12697	-1.17728	0.224764
ENSG00000275832	ARHGAP23	0.135386	-1.39698	0.224764
ENSG00000169499	PLEKHA2	-0.0224501	7.26053	0.224815
ENSG00000014914	MTMR11	0.039695	4.00414	0.224833
ENSG00000112695	COX7A2	0.0582713	4.46541	0.224833
ENSG00000113552	GNPDA1	-0.0313056	4.48644	0.224833
ENSG00000138185	ENTPD1	-0.0373743	8.04523	0.224833
ENSG00000153037	SRP19	0.0349398	3.44365	0.224833
ENSG00000250057	RP11-576N17.5	-0.11089	-0.178459	0.224833
ENSG00000259959	RP11-121C2.2	0.094241	3.49177	0.224833
ENSG00000152380	FAM151B	0.0518276	2.41059	0.225034
ENSG00000058799	YIPF1	-0.0269594	5.28459	0.225042
ENSG00000100865	CINP	-0.0246413	4.3482	0.225042
ENSG00000118515	SGK1	-0.040575	7.05587	0.225042
ENSG00000123360	PDE1B	0.0576065	2.52951	0.225042
ENSG00000261360	CTD-2165H16.4	0.0700985	1.62153	0.225361
ENSG00000070785	EIF2B3	0.0305092	3.55423	0.225496
ENSG00000130363	RSPH3	-0.0446584	4.11553	0.225496
ENSG00000172123	SLFN12	-0.0469521	4.81752	0.225496
ENSG00000189134	NKAPL	-0.0870136	0.615578	0.225496
ENSG00000197747	S100A10	0.0356837	5.60378	0.225496
ENSG00000281003	Metazoa_SRP	0.134493	-2.33844	0.225647
ENSG00000267213	AC007773.2	-0.0727514	0.565627	0.225686
ENSG00000276045	ORAI1	-0.0374128	4.35483	0.225686
ENSG00000136732	GYPC	0.0959542	9.33994	0.2257
ENSG00000204860	FAM201A	0.0945444	0.416875	0.225793
ENSG00000227032	RP11-34E5.4	-0.0548303	2.68166	0.225793
ENSG00000235962	RP11-462L8.2	0.118538	-0.415199	0.22582
ENSG00000265975	CTB-41I6.2	-0.0794753	0.402032	0.225968
ENSG00000163466	ARPC2	0.0251664	8.85108	0.2261
ENSG00000172172	MRPL13	0.0571778	3.04659	0.226123
ENSG00000186496	ZNF396	-0.0613922	2.53219	0.226123
ENSG00000119574	ZBTB45	-0.0507098	2.61438	0.226334
ENSG00000129007	CALML4	-0.0358903	4.11037	0.226595
ENSG00000101624	CEP76	0.0365536	3.02631	0.226678
ENSG00000253430	RP11-14I17.2	-0.0834094	0.18577	0.226767
ENSG00000271816	BMS1P4	0.0765969	0.174514	0.226767
ENSG00000270339	PPIAL4C	-0.126911	0.577368	0.226828
ENSG00000280115	RP11-133M8.3	0.150949	-1.38207	0.227186
ENSG00000001497	LAS1L	-0.0245303	4.59115	0.227222
ENSG00000108639	SYNGR2	-0.0381852	6.00194	0.227222
ENSG00000124275	MTRR	0.0250322	5.42762	0.227226
ENSG00000011021	CLCN6	0.0466642	3.95951	0.227241
ENSG00000280120	RP11-546D6.3	-0.0540605	1.69539	0.227391
ENSG00000133195	SLC39A11	0.0324507	4.19223	0.227554
ENSG00000103415	HMOX2	-0.026094	5.15952	0.227557
ENSG00000135972	MRPS9	-0.0323664	4.00154	0.227557
ENSG00000235672	AC090286.2	0.115504	-0.885103	0.227557
ENSG00000142937	RPS8	0.0677212	8.22197	0.227685
ENSG00000177707	PVRL3	0.0710806	1.89599	0.227807
ENSG00000103148	NPRL3	0.129594	5.6863	0.227821
ENSG00000127663	KDM4B	-0.0419124	6.70163	0.227898
ENSG00000104892	KLC3	0.144244	2.66854	0.228065
ENSG00000119684	MLH3	0.0286944	5.62413	0.228065
ENSG00000225215	SMARCE1P1	-0.0532061	1.80773	0.228076
ENSG00000122877	EGR2	0.140219	-1.86699	0.228251
ENSG00000134265	NAPG	0.0252758	5.38697	0.228298
ENSG00000067221	STOML1	-0.0459934	2.44868	0.228431
ENSG00000116983	HPCAL4	0.0854337	2.60144	0.228491
ENSG00000235169	SMIM1	0.190622	1.63205	0.228559
ENSG00000243398	RN7SL141P	-0.0623804	1.75397	0.228559
ENSG00000249850	KRT18P31	-0.039228	5.01147	0.228559
ENSG00000130164	LDLR	0.0615876	3.20956	0.228644
ENSG00000232031	RP5-991C6.4	-0.0721258	1.06448	0.229093
ENSG00000103222	ABCC1	0.0396739	5.58228	0.229257
ENSG00000004139	SARM1	0.0383717	4.34869	0.229371
ENSG00000213790	OLA1P1	0.117118	-2.46323	0.229371
ENSG00000128050	PAICS	0.0344234	4.22539	0.229402
ENSG00000236814	RP11-446E9.1	0.161616	-1.32459	0.229402
ENSG00000002822	MAD1L1	-0.0338372	5.18908	0.229466
ENSG00000089057	SLC23A2	-0.0350669	5.82352	0.229466
ENSG00000183814	LIN9	0.061449	2.20454	0.229466
ENSG00000078699	CBFA2T2	0.0376288	4.70213	0.229521
ENSG00000163602	RYBP	-0.0325167	6.82562	0.229521
ENSG00000196628	TCF4	-0.055513	5.39451	0.229521
ENSG00000173221	GLRX	0.0330602	6.27455	0.229598
ENSG00000235262	KDM5C-IT1	-0.0943862	-0.393841	0.229845
ENSG00000213626	LBH	-0.0377469	7.53762	0.229861
ENSG00000166068	SPRED1	0.0585746	3.38839	0.229915
ENSG00000233485	RP3-467K16.2	-0.157299	-2.40841	0.229934
ENSG00000131042	LILRB2	-0.0440464	6.23001	0.230141
ENSG00000034053	APBA2	-0.048432	5.07015	0.230157
ENSG00000100246	DNAL4	-0.043652	2.31901	0.230157
ENSG00000179750	APOBEC3B	-0.267474	0.816218	0.230157
ENSG00000160410	SHKBP1	-0.0519628	6.61642	0.230325
ENSG00000251456	RP11-436H11.5	-0.144558	-2.22468	0.230484
ENSG00000138399	FASTKD1	0.0357334	4.44544	0.230774
ENSG00000255046	RP11-297N6.4	0.108305	-0.585654	0.230823
ENSG00000124523	SIRT5	0.023697	4.25047	0.230942
ENSG00000233369	RP11-396K3.1	-0.0558294	4.57752	0.230942
ENSG00000238259	AC067940.1	0.1043	-0.365024	0.230942
ENSG00000253797	UTP14C	-0.0216678	5.03317	0.230942
ENSG00000140830	TXNL4B	-0.022671	4.29983	0.230949
ENSG00000151575	TEX9	0.0830449	1.21133	0.230949
ENSG00000214629	RPSAP6	0.0681544	1.58791	0.230949
ENSG00000220267	ACTBP8	0.279505	-0.967917	0.230949
ENSG00000244509	APOBEC3C	0.0488105	3.90437	0.230949
ENSG00000261889	RP11-473M20.16	-0.128521	-1.38966	0.230949
ENSG00000273669	RP11-405M12.4	-0.0567664	1.9263	0.230949
ENSG00000276961	MIR7848	-0.050479	2.44897	0.230949
ENSG00000059378	PARP12	-0.0506237	6.44525	0.231014
ENSG00000107854	TNKS2	-0.0184879	7.51866	0.231014
ENSG00000170899	GSTA4	0.102809	-0.235092	0.231014
ENSG00000011451	WIZ	0.0540434	2.47598	0.231117
ENSG00000180644	PRF1	-0.0743435	7.05843	0.231207
ENSG00000171791	BCL2	0.0372317	6.98632	0.231216
ENSG00000125457	MIF4GD	-0.0367104	3.43267	0.231724
ENSG00000261367	RP11-455F5.4	-0.108719	-0.0859445	0.231724
ENSG00000156299	TIAM1	0.041443	6.47331	0.231877
ENSG00000240891	PLCXD2	-0.0391051	3.49569	0.232171
ENSG00000180573	HIST1H2AC	-0.0349524	7.94612	0.232398
ENSG00000187942	LDLRAD2	-0.13391	-2.12056	0.232485
ENSG00000125743	SNRPD2	0.0718254	4.40442	0.232534
ENSG00000169093	ASMTL	-0.038673	3.88623	0.232534
ENSG00000254703	SENCR	-0.100632	-0.319832	0.232534
ENSG00000140400	MAN2C1	-0.048816	5.93071	0.232698
ENSG00000188818	ZDHHC11	0.0993135	0.166652	0.232709
ENSG00000231170	AC002451.3	0.142336	-1.71493	0.232709
ENSG00000231767	RP11-92K2.2	0.182332	-0.10796	0.233159
ENSG00000159761	C16orf86	-0.0713626	0.751495	0.23349
ENSG00000164323	CFAP97	0.0359131	5.60957	0.23349
ENSG00000187862	TTC24	-0.0889842	0.742919	0.23349
ENSG00000243659	RP11-4K3__A.3	-0.0913895	-0.0925497	0.23349
ENSG00000068796	KIF2A	0.0257184	6.66725	0.233509
ENSG00000208018	MIR645	0.0875779	-0.0415999	0.23371
ENSG00000226839	MTND6P11	-0.140192	-0.323933	0.233723
ENSG00000244671	RN7SL280P	0.115917	-0.9073	0.233723
ENSG00000067601	PMS2P4	-0.0572759	1.21427	0.233756
ENSG00000152942	RAD17	0.0296402	4.728	0.233816
ENSG00000138641	HERC3	-0.0266811	7.82715	0.23394
ENSG00000168255	POLR2J3	0.0629291	2.85995	0.233977
ENSG00000185955	C7orf61	0.127021	-1.59245	0.233977
ENSG00000169180	XPO6	-0.0353228	9.40972	0.234178
ENSG00000225450	RP3-508I15.14	-0.0805714	0.499088	0.234178
ENSG00000271855	RP11-214N9.1	0.0920937	-0.0457546	0.234178
ENSG00000072694	FCGR2B	-0.073408	4.71302	0.234213
ENSG00000147459	DOCK5	-0.0494419	8.90802	0.234309
ENSG00000108774	RAB5C	-0.0372791	4.93781	0.234476
ENSG00000169738	DCXR	-0.051963	3.23121	0.234571
ENSG00000170486	KRT72	-0.183122	1.4125	0.234571
ENSG00000104889	RNASEH2A	-0.0488582	2.38945	0.234682
ENSG00000124422	USP22	-0.0313053	6.62769	0.234682
ENSG00000256706	RP5-1096D14.3	-0.0745275	0.780745	0.234682
ENSG00000182504	CEP97	-0.0310895	5.11774	0.234774
ENSG00000156265	MAP3K7CL	0.0717052	5.09736	0.234784
ENSG00000196083	IL1RAP	-0.0479505	7.22705	0.234784
ENSG00000277117	ICOSLG	0.145622	-1.9536	0.235019
ENSG00000136819	C9orf78	0.088701	7.79471	0.235052
ENSG00000198919	DZIP3	0.0475223	4.76601	0.235052
ENSG00000142733	MAP3K6	0.0549295	2.18477	0.2352
ENSG00000161298	ZNF382	0.0402561	3.38558	0.235247
ENSG00000227550	TRBV7-5	-0.144568	-1.58202	0.235321
ENSG00000202354	RNY3	0.138898	0.182005	0.235363
ENSG00000179698	KIAA1875	-0.0768422	0.634992	0.235413
ENSG00000259330	INAFM2	-0.0439529	3.69325	0.235413
ENSG00000157778	PSMG3	0.0449681	3.05014	0.235483
ENSG00000100368	CSF2RB	-0.042552	8.55367	0.235536
ENSG00000268472	RP11-356J5.13	-0.0968672	0.263045	0.235536
ENSG00000277406	CH17-385C13.2	-0.0721141	1.98341	0.235536
ENSG00000136634	IL10	0.136139	-1.34949	0.235559
ENSG00000272632	RP11-362F19.3	0.112242	0.461722	0.235559
ENSG00000115705	TPO	0.145845	-2.34397	0.235838
ENSG00000142330	CAPN10	-0.0334179	4.73925	0.235838
ENSG00000182179	UBA7	-0.0352501	6.22712	0.235863
ENSG00000178562	CD28	0.046901	6.68534	0.236107
ENSG00000239305	RNF103	-0.0245911	5.52316	0.236211
ENSG00000206976	SNORA7	0.142964	-1.8101	0.236278
ENSG00000090263	MRPS33	0.0571613	3.15093	0.236427
ENSG00000088682	COQ9	-0.0203562	4.45412	0.236434
ENSG00000169251	NMD3	0.0516717	4.73396	0.236434
ENSG00000090989	EXOC1	-0.0251993	6.60251	0.236582
ENSG00000146109	ABT1	-0.0267075	5.04569	0.236582
ENSG00000163354	DCST2	-0.129596	-1.99482	0.236582
ENSG00000177338	LINC00469	-0.15133	-1.58974	0.236582
ENSG00000197635	DPP4	0.0514154	5.43844	0.236582
ENSG00000219023	RP3-340B19.2	0.18147	-1.04602	0.236582
ENSG00000223797	ENTPD3-AS1	0.0650691	1.19578	0.236582
ENSG00000090013	BLVRB	0.0999259	7.44923	0.236586
ENSG00000246922	UBAP1L	0.057497	3.59237	0.236763
ENSG00000107020	PLGRKT	0.0376888	3.15509	0.236949
ENSG00000152782	PANK1	0.0573826	1.79051	0.236953
ENSG00000178075	GRAMD1C	-0.0700896	4.06171	0.237117
ENSG00000087338	GMCL1	-0.0293171	5.4582	0.237287
ENSG00000175193	PARL	0.0288371	4.33423	0.237287
ENSG00000100650	SRSF5	-0.0240517	8.46299	0.237308
ENSG00000250492	INTS6P1	0.140338	-1.47669	0.237308
ENSG00000011376	LARS2	-0.021789	4.76515	0.237343
ENSG00000259790	ANP32BP1	0.121502	-2.39069	0.237364
ENSG00000100227	POLDIP3	-0.0227003	6.29832	0.237464
ENSG00000100147	CCDC134	0.047232	2.19975	0.237514
ENSG00000272031	ANKRD34A	0.0745085	0.458145	0.237745
ENSG00000173436	MINOS1	-0.026933	3.93151	0.238056
ENSG00000104957	CCDC130	-0.030799	4.08927	0.238532
ENSG00000114270	COL7A1	-0.0879879	0.293528	0.238532
ENSG00000129654	FOXJ1	-0.128546	-2.3873	0.238532
ENSG00000172175	MALT1	0.0304916	7.13571	0.238532
ENSG00000241230	RN7SL801P	0.13926	-1.02416	0.238532
ENSG00000244038	DDOST	-0.0299201	6.60032	0.238532
ENSG00000273196	RP11-717A5.2	0.13538	-2.27123	0.238532
ENSG00000086666	ZFAND6	0.0270223	6.44547	0.238749
ENSG00000231566	RP5-1158E12.3	0.132812	-1.76945	0.238791
ENSG00000231245	C1DP1	0.167752	-1.83256	0.238961
ENSG00000109956	B3GAT1	0.119212	2.38659	0.239258
ENSG00000169891	REPS2	-0.056973	6.39154	0.239258
ENSG00000172554	SNTG2	0.128759	-0.0796765	0.239258
ENSG00000176209	SMIM19	0.0455419	3.06997	0.239258
ENSG00000260942	CAPN10-AS1	-0.0340986	3.63214	0.239444
ENSG00000280729	AL160231.1	0.129632	-1.89812	0.239666
ENSG00000104361	NIPAL2	0.0968582	4.10489	0.239901
ENSG00000104722	NEFM	0.140731	-2.27882	0.239978
ENSG00000258102	MAP1LC3B2	0.0977953	0.95066	0.240053
ENSG00000005189	AC004381.6	0.0723968	0.900343	0.240129
ENSG00000160679	CHTOP	-0.0164922	6.81956	0.240237
ENSG00000212385	RNU6-817P	-0.105832	-0.703528	0.24057
ENSG00000115159	GPD2	-0.0310833	5.7148	0.240579
ENSG00000249138	SLED1	-0.066596	3.21099	0.240579
ENSG00000112530	PACRG	0.130128	-1.88754	0.240695
ENSG00000181873	IBA57	0.0414432	3.96804	0.240695
ENSG00000178896	EXOSC4	-0.053404	2.02214	0.240703
ENSG00000127314	RAP1B	0.0280396	7.29606	0.240721
ENSG00000104763	ASAH1	-0.0314335	8.40639	0.241089
ENSG00000172586	CHCHD1	0.0430325	3.28147	0.24119
ENSG00000112118	MCM3	-0.0260375	5.60656	0.241211
ENSG00000095397	DFNB31	-0.1013	0.597947	0.241371
ENSG00000166224	SGPL1	-0.0243882	5.9017	0.241371
ENSG00000006194	ZNF263	-0.0220993	5.49142	0.241372
ENSG00000273329	RP11-448A19.1	0.0340314	4.3173	0.241372
ENSG00000281918	Metazoa_SRP	0.115347	-1.11348	0.241372
ENSG00000266998	RP11-936I5.1	-0.0709943	1.02567	0.24148
ENSG00000136235	GPNMB	-0.146991	-1.21141	0.241482
ENSG00000207088	SNORA7B	0.126736	-1.63114	0.241482
ENSG00000227533	SLC2A1-AS1	0.0956453	0.451547	0.241552
ENSG00000002549	LAP3	-0.0671071	6.25445	0.241565
ENSG00000065970	FOXJ2	0.0516296	4.38886	0.241565
ENSG00000164051	CCDC51	-0.0481253	1.97822	0.241565
ENSG00000270557	RP11-546J1.1	0.0592493	1.56678	0.241565
ENSG00000114127	XRN1	-0.0297932	8.1679	0.241604
ENSG00000165959	CLMN	0.0500831	4.95149	0.241604
ENSG00000250506	CDK3	-0.113785	-1.12641	0.241604
ENSG00000257475	RP11-983P16.2	-0.0637976	0.82485	0.241657
ENSG00000276087	RP11-507M3.1	0.130303	-2.21017	0.241657
ENSG00000147202	DIAPH2	0.0278506	5.95591	0.241689
ENSG00000146842	TMEM209	0.0297679	3.78138	0.241778
ENSG00000169410	PTPN9	0.0256707	4.79631	0.241778
ENSG00000175224	ATG13	-0.0234551	5.81735	0.241949
ENSG00000229314	ORM1	-0.151616	1.6705	0.241959
ENSG00000213722	DDAH2	-0.0394145	4.01813	0.242014
ENSG00000183856	IQGAP3	0.139214	-1.73719	0.242075
ENSG00000163597	SNHG16	-0.0276996	5.90521	0.242185
ENSG00000151292	CSNK1G3	0.0470139	5.23096	0.242452
ENSG00000173327	MAP3K11	-0.0351725	5.96485	0.242452
ENSG00000165716	FAM69B	-0.119765	0.00992834	0.243228
ENSG00000213928	IRF9	-0.0472468	4.53796	0.243257
ENSG00000137497	NUMA1	-0.0315976	7.87438	0.243387
ENSG00000182087	TMEM259	-0.040792	5.74919	0.243387
ENSG00000160310	PRMT2	-0.0274254	7.56224	0.243421
ENSG00000163435	ELF3	0.105336	-0.661693	0.243421
ENSG00000166845	C18orf54	0.0483179	2.56171	0.243421
ENSG00000008018	PSMB1	0.0318001	5.93963	0.243536
ENSG00000079999	KEAP1	-0.0330826	4.51152	0.243536
ENSG00000165512	ZNF22	0.0605813	4.30996	0.243536
ENSG00000187866	FAM122A	0.0217856	5.05975	0.243841
ENSG00000116171	SCP2	0.0269669	5.97372	0.243871
ENSG00000105808	RASA4	0.130568	-1.45248	0.243902
ENSG00000163516	ANKZF1	-0.0236228	6.24875	0.243902
ENSG00000127074	RGS13	-0.144654	-2.4728	0.243938
ENSG00000138613	APH1B	-0.0261202	5.51581	0.243938
ENSG00000143942	CHAC2	0.0931056	0.322793	0.243938
ENSG00000167634	NLRP7	-0.145008	-1.47826	0.243938
ENSG00000174945	AMZ1	0.0982842	0.258305	0.243938
ENSG00000196476	C20orf96	-0.113488	-0.700009	0.243938
ENSG00000230539	AOAH-IT1	-0.0557932	3.91096	0.243938
ENSG00000138036	DYNC2LI1	0.0714093	1.30845	0.243987
ENSG00000144648	ACKR2	0.124276	-0.662805	0.243987
ENSG00000174738	NR1D2	0.0323154	5.95191	0.243987
ENSG00000182257	PRR34	-0.0951827	-0.274446	0.243987
ENSG00000226530	RP11-348F1.2	-0.107286	-0.311244	0.244178
ENSG00000067840	PDZD4	-0.0690663	3.88101	0.244225
ENSG00000280897	AL590222.1	0.107101	-0.743002	0.244344
ENSG00000006451	RALA	0.032873	3.98312	0.244365
ENSG00000162757	C1orf74	-0.0493371	2.02918	0.244827
ENSG00000267040	RP11-35G9.3	0.0397821	3.10512	0.244876
ENSG00000187531	SIRT7	-0.0279689	5.60796	0.244947
ENSG00000253924	RP11-1023P17.2	-0.114725	0.573327	0.245011
ENSG00000030582	GRN	-0.0503803	6.87408	0.245015
ENSG00000248559	RP11-215P8.3	-0.0622426	1.188	0.245015
ENSG00000134061	CD180	0.0580914	5.21279	0.245119
ENSG00000114698	PLSCR4	0.117196	0.486481	0.24514
ENSG00000213563	C8orf82	-0.0504705	2.18431	0.24514
ENSG00000126368	NR1D1	0.0950335	-0.191297	0.245423
ENSG00000100109	TFIP11	-0.0302404	6.20239	0.245479
ENSG00000106105	GARS	0.0208802	5.31888	0.245479
ENSG00000174780	SRP72	0.0354421	6.10751	0.245479
ENSG00000162909	CAPN2	0.0253373	7.78165	0.245607
ENSG00000155313	USP25	-0.0221386	7.60777	0.245649
ENSG00000178226	PRSS36	-0.0823049	0.357783	0.245649
ENSG00000244357	RN7SL145P	-0.0810216	0.239952	0.245649
ENSG00000214185	XPOTP1	0.120598	-2.20752	0.245832
ENSG00000280071	CH507-9B2.3	0.105275	0.311888	0.245908
ENSG00000116990	MYCL	-0.0369807	4.68044	0.24595
ENSG00000239713	APOBEC3G	-0.0414677	5.85357	0.24595
ENSG00000141556	TBCD	0.0298986	5.66303	0.246174
ENSG00000166750	SLFN5	0.0359639	8.10037	0.246347
ENSG00000145247	OCIAD2	0.0445301	3.03795	0.246605
ENSG00000270504	RP11-420L9.5	-0.13321	-2.36774	0.246605
ENSG00000107140	TESK1	0.0436123	2.23337	0.24662
ENSG00000110107	PRPF19	-0.025637	5.34287	0.24662
ENSG00000119471	HSDL2	-0.0340397	6.08654	0.24662
ENSG00000124370	MCEE	0.0375809	2.8012	0.24662
ENSG00000229453	SPINK8	-0.137204	-1.81771	0.24662
ENSG00000239855	IGKV1-6	-0.165226	-0.690996	0.24662
ENSG00000279821	RP11-1334A24.5	-0.0746491	1.33683	0.24662
ENSG00000188021	UBQLN2	0.031692	5.3278	0.246947
ENSG00000253549	RP11-317J10.2	0.137063	0.0181365	0.246977
ENSG00000138119	MYOF	0.0683154	4.98591	0.24706
ENSG00000207110	RNU1-106P	0.130845	-2.20497	0.24706
ENSG00000235481	UBE2R2-AS1	-0.136331	-2.28311	0.24706
ENSG00000260796	RP11-1348G14.5	-0.0912513	-0.148163	0.24706
ENSG00000269858	EGLN2	-0.0291412	5.93758	0.24706
ENSG00000277301	RP5-1184F4.7	-0.100114	0.998699	0.24706
ENSG00000228956	SATB1-AS1	-0.0476852	5.07937	0.24722
ENSG00000255150	EID3	-0.0401591	2.69576	0.247307
ENSG00000225187	AC073283.7	0.108007	-0.263968	0.247503
ENSG00000278897	AC020951.1	-0.0500925	3.37455	0.247503
ENSG00000165511	C10orf25	-0.113125	-0.649628	0.247541
ENSG00000138380	CARF	0.0329339	4.43993	0.247683
ENSG00000141456	PELP1	0.0477003	2.4725	0.247766
ENSG00000187775	DNAH17	0.154404	-1.02318	0.247766
ENSG00000112893	MAN2A1	0.0216251	7.33936	0.248749
ENSG00000222467	Y_RNA	-0.12233	-0.743383	0.248749
ENSG00000112305	SMAP1	-0.0201976	5.30386	0.248891
ENSG00000129625	REEP5	0.0323566	6.36225	0.248891
ENSG00000215861	WI2-1896O14.1	-0.140785	-1.78416	0.248891
ENSG00000088833	NSFL1C	-0.0307945	6.66719	0.249238
ENSG00000110697	PITPNM1	-0.0377211	5.05395	0.249238
ENSG00000169679	BUB1	0.0690437	2.296	0.249238
ENSG00000187189	TSPYL4	-0.0244269	4.06671	0.249248
ENSG00000186204	CYP4F12	-0.0741871	2.4351	0.249387
ENSG00000213347	MXD3	-0.0431169	4.72627	0.249494
ENSG00000141753	IGFBP4	-0.089198	0.721355	0.249626
ENSG00000142541	RPL13A	0.0651603	9.38508	0.249824
ENSG00000128394	APOBEC3F	0.0564006	1.77004	0.249866
ENSG00000148187	MRRF	0.0249924	4.49111	0.249944
ENSG00000180340	FZD2	-0.0740385	1.07865	0.249944
ENSG00000164576	SAP30L	-0.0189508	5.96632	0.250014
ENSG00000130522	JUND	0.0541783	5.40377	0.250255
ENSG00000253394	LINC00534	0.138347	-0.968338	0.250259
ENSG00000068912	ERLEC1	0.0420859	4.83322	0.250493
ENSG00000151778	SERP2	-0.132825	-2.2837	0.250493
ENSG00000196358	NTNG2	-0.0588463	4.83528	0.250493
ENSG00000115738	ID2	-0.0384805	5.88443	0.2507
ENSG00000100425	BRD1	-0.024195	5.67134	0.250734
ENSG00000139496	NUPL1	-0.019693	6.93812	0.250734
ENSG00000028839	TBPL1	0.0318262	4.97689	0.251016
ENSG00000138592	USP8	-0.016995	7.03015	0.251016
ENSG00000205710	C17orf107	-0.108385	-0.227189	0.251131
ENSG00000265808	SEC22B	-0.0215801	6.48532	0.251135
ENSG00000128203	ASPHD2	-0.0430512	2.81997	0.251136
ENSG00000139926	FRMD6	-0.106962	-0.0193483	0.251136
ENSG00000143297	FCRL5	-0.125011	4.5633	0.251136
ENSG00000234807	LINC01135	-0.0871118	-0.169985	0.251136
ENSG00000252498	RNU6-1016P	-0.0569983	1.95129	0.251136
ENSG00000261685	RP11-401P9.4	-0.121482	-0.911946	0.251136
ENSG00000271447	MMP28	-0.127836	-0.611591	0.251136
ENSG00000038945	MSR1	-0.112298	2.59825	0.251289
ENSG00000101255	TRIB3	-0.0563753	2.19514	0.251316
ENSG00000241547	RP11-4K3__A.5	-0.0604397	1.01389	0.251316
ENSG00000242134	RPL5P13	0.08311	0.883111	0.251521
ENSG00000255883	RP11-79P5.10	0.134163	-1.86411	0.251577
ENSG00000229093	OR51AB1P	0.142437	-2.29506	0.251602
ENSG00000261449	RP11-589C21.5	-0.108323	-0.545106	0.251765
ENSG00000101868	POLA1	0.0283719	4.60823	0.251802
ENSG00000112282	MED23	-0.0183257	6.94929	0.252282
ENSG00000155629	PIK3AP1	-0.0318995	8.41605	0.252282
ENSG00000155846	PPARGC1B	0.0539087	3.84817	0.252325
ENSG00000107816	LZTS2	-0.0358241	3.11352	0.252674
ENSG00000174903	RAB1B	-0.0404332	5.3411	0.252674
ENSG00000227815	RP11-195C7.3	0.131937	-2.05558	0.252674
ENSG00000132274	TRIM22	-0.050839	8.80983	0.25326
ENSG00000154719	MRPL39	0.0417388	3.22054	0.253295
ENSG00000071189	SNX13	-0.0244623	7.44343	0.253531
ENSG00000100325	ASCC2	0.0877207	7.90607	0.253531
ENSG00000219201	RP11-181C21.4	0.160354	-0.866306	0.253531
ENSG00000176049	JAKMIP2	-0.0699561	3.99035	0.253622
ENSG00000221983	UBA52	0.0546531	9.45762	0.25402
ENSG00000143226	FCGR2A	-0.034373	9.795	0.254769
ENSG00000213371	NAP1L1P3	0.109387	-2.46883	0.254818
ENSG00000242999	RN7SL239P	-0.0491093	1.81333	0.254887
ENSG00000127124	HIVEP3	0.0692752	3.38055	0.255078
ENSG00000230793	SMARCE1P5	0.121769	-1.94696	0.255078
ENSG00000143774	GUK1	0.0868862	8.55765	0.255276
ENSG00000187713	TMEM203	-0.0299696	4.46528	0.255276
ENSG00000156374	PCGF6	0.0548323	2.23845	0.25531
ENSG00000197903	HIST1H2BK	-0.0444853	5.85358	0.25531
ENSG00000100399	CHADL	-0.118823	-1.98278	0.255329
ENSG00000171055	FEZ2	-0.0233099	5.94847	0.255329
ENSG00000158411	MITD1	0.0302393	4.74853	0.255426
ENSG00000165730	STOX1	-0.180753	-0.913793	0.255426
ENSG00000186815	TPCN1	0.0559211	3.96899	0.255426
ENSG00000274618	HIST1H4F	0.0804091	3.85354	0.255426
ENSG00000183780	SLC35F3	-0.134203	-0.462153	0.255473
ENSG00000276293	PIP4K2B	-0.0198122	6.07906	0.255473
ENSG00000169155	ZBTB43	-0.0198788	5.15325	0.255524
ENSG00000197102	DYNC1H1	0.0336219	8.32495	0.255617
ENSG00000164265	SCGB3A2	-0.159761	-2.0945	0.255799
ENSG00000167972	ABCA3	0.0545707	1.68413	0.255799
ENSG00000261150	EPPK1	-0.0971146	2.60172	0.255799
ENSG00000090857	PDPR	0.0680118	5.02257	0.256003
ENSG00000178105	DDX10	-0.0247417	4.99953	0.256003
ENSG00000259956	RBM15B	-0.0232609	6.23882	0.256003
ENSG00000088538	DOCK3	0.0603897	1.97829	0.256174
ENSG00000216205	AC036178.1	-0.105909	-0.601795	0.256174
ENSG00000225892	RP11-384K6.2	0.119166	-2.33358	0.256206
ENSG00000280237	MIR4697HG	0.0749141	2.79992	0.256206
ENSG00000243302	RP11-274B21.2	0.0865678	0.939896	0.256216
ENSG00000072571	HMMR	0.123751	-0.23416	0.256324
ENSG00000184178	SCFD2	-0.0260079	4.91685	0.256324
ENSG00000196159	FAT4	-0.116129	2.01003	0.256324
ENSG00000233672	RNASEH2B-AS1	-0.100521	-0.0480157	0.256324
ENSG00000224429	LINC00539	0.0707417	0.971766	0.256329
ENSG00000198915	RASGEF1A	-0.0522984	3.06283	0.256841
ENSG00000267834	RP11-167N5.5	0.124804	-1.88958	0.256841
ENSG00000232599	RP1-161N10.1	-0.173022	-1.93186	0.256955
ENSG00000225880	LINC00115	-0.0685335	0.722554	0.257164
ENSG00000214067	RP11-549L6.2	-0.0672261	1.06906	0.257404
ENSG00000272477	RP11-158G18.1	-0.0594433	2.64079	0.257404
ENSG00000225885	AC023590.1	-0.127959	-1.02652	0.257522
ENSG00000122025	FLT3	-0.0815301	2.92167	0.257558
ENSG00000173276	ZBTB21	-0.0226069	4.90172	0.257707
ENSG00000196642	RABL6	-0.0310089	4.40437	0.257707
ENSG00000124097	HMGB1P1	0.125319	-2.18141	0.257794
ENSG00000208772	SNORD94	0.0884361	3.31083	0.257803
ENSG00000243335	KCTD7	0.025574	5.59935	0.257824
ENSG00000120833	SOCS2	0.0490514	3.79553	0.257838
ENSG00000141646	SMAD4	-0.0193249	6.90644	0.258236
ENSG00000160685	ZBTB7B	-0.0360196	6.54316	0.258236
ENSG00000171428	NAT1	0.0443663	2.9863	0.258288
ENSG00000148331	ASB6	-0.0311944	3.9764	0.258323
ENSG00000100938	GMPR2	-0.0211594	6.39012	0.258341
ENSG00000086827	ZW10	-0.0249666	4.32869	0.258381
ENSG00000134480	CCNH	-0.024647	6.76495	0.258381
ENSG00000145850	TIMD4	-0.092679	0.165938	0.258381
ENSG00000266579	RP1-71H19.2	0.133753	-1.55718	0.258381
ENSG00000107625	DDX50	0.0389816	5.12115	0.258433
ENSG00000117602	RCAN3	0.0483179	6.46226	0.258532
ENSG00000231165	TRBV26OR9-2	0.140542	-2.33037	0.258666
ENSG00000114796	KLHL24	-0.0197692	6.98816	0.25882
ENSG00000163382	APOA1BP	-0.032872	3.9344	0.25882
ENSG00000163840	DTX3L	-0.0415943	7.39465	0.25882
ENSG00000233895	RP1-122P22.2	0.0870805	0.3046	0.25882
ENSG00000167992	VWCE	0.148522	-0.627963	0.258894
ENSG00000123213	NLN	0.0447079	3.50442	0.258937
ENSG00000186185	KIF18B	0.119457	-0.359383	0.258937
ENSG00000228043	AC097721.2	-0.0785963	1.11452	0.258937
ENSG00000116717	GADD45A	0.0571969	2.7191	0.259052
ENSG00000138496	PARP9	-0.0517213	7.65944	0.259094
ENSG00000234426	RP11-459O1.2	0.362084	0.256263	0.259205
ENSG00000185753	CXorf38	-0.0168841	6.24626	0.259412
ENSG00000196696	PDXDC2P	0.0575723	2.08337	0.259582
ENSG00000250820	RP11-91H12.4	0.117295	-0.727065	0.259862
ENSG00000110723	EXPH5	-0.0623242	2.3866	0.259872
ENSG00000205302	SNX2	0.0354261	6.5949	0.259951
ENSG00000066735	KIF26A	0.144734	-1.73252	0.260143
ENSG00000159445	THEM4	0.0435092	4.33579	0.260143
ENSG00000207444	SNORD56B	-0.141762	-1.84477	0.260143
ENSG00000276758	AC010518.2	-0.142182	0.124995	0.260143
ENSG00000166352	C11orf74	0.104108	-0.414309	0.260387
ENSG00000232882	PHKA1P1	-0.123544	-1.4541	0.260387
ENSG00000135297	MTO1	0.0253996	5.62155	0.260617
ENSG00000107938	EDRF1	-0.019535	6.03586	0.260872
ENSG00000140367	UBE2Q2	0.0330502	4.97471	0.260872
ENSG00000240053	LY6G5B	0.0737762	1.01882	0.260872
ENSG00000217716	RPS10P3	0.142892	-2.02016	0.261001
ENSG00000092208	GEMIN2	0.058483	2.03922	0.261185
ENSG00000138180	CEP55	0.11488	-0.0136969	0.261185
ENSG00000172500	FIBP	-0.028529	4.45644	0.261185
ENSG00000228474	OST4	0.045962	6.72405	0.261185
ENSG00000258082	RP11-443B7.3	-0.0477316	2.72028	0.261185
ENSG00000110955	ATP5B	0.0278375	8.2723	0.261452
ENSG00000147883	CDKN2B	0.0636055	2.00762	0.261452
ENSG00000133321	RARRES3	-0.0440533	5.37005	0.261559
ENSG00000196233	LCOR	-0.0205844	6.89092	0.261559
ENSG00000067064	IDI1	0.0462578	5.24747	0.26157
ENSG00000099910	KLHL22	-0.0252985	5.11099	0.26157
ENSG00000113318	MSH3	0.0325128	4.81376	0.26157
ENSG00000115170	ACVR1	0.0381923	4.05477	0.26157
ENSG00000172939	OXSR1	0.0210844	6.50624	0.26157
ENSG00000174529	TMEM81	-0.0391809	2.22138	0.26157
ENSG00000185619	PCGF3	0.0325498	5.65975	0.26157
ENSG00000198898	CAPZA2	0.0540435	7.0932	0.26157
ENSG00000177694	NAALADL2	-0.133619	-1.46075	0.261578
ENSG00000099204	ABLIM1	-0.0362915	7.49496	0.261864
ENSG00000181274	FRAT2	-0.0365396	7.79067	0.261943
ENSG00000233133	AC104451.2	0.117188	-1.38733	0.261943
ENSG00000033867	SLC4A7	0.0312967	6.74804	0.262202
ENSG00000090776	EFNB1	-0.0514707	1.95541	0.262202
ENSG00000133393	FOPNL	0.040176	4.36039	0.262202
ENSG00000149541	B3GAT3	-0.0370184	3.50134	0.262202
ENSG00000280206	CTB-193M12.5	-0.0376037	3.45912	0.262202
ENSG00000143409	FAM63A	-0.0422396	6.05899	0.262238
ENSG00000188315	C3orf62	-0.0302165	5.49401	0.262327
ENSG00000178028	DMAP1	-0.0224018	4.9948	0.26242
ENSG00000186676	EEF1GP1	-0.126046	-1.35268	0.26242
ENSG00000153896	ZNF599	-0.0406572	2.25457	0.262461
ENSG00000105185	PDCD5	0.0313234	3.88733	0.262564
ENSG00000221025	MIR1250	-0.107507	-0.713102	0.262564
ENSG00000000419	DPM1	0.0488024	4.00812	0.262786
ENSG00000071894	CPSF1	-0.0515218	4.46809	0.262786
ENSG00000105982	RNF32	0.113246	-0.741984	0.262786
ENSG00000108984	MAP2K6	-0.0338232	4.915	0.262786
ENSG00000156253	RWDD2B	0.0560554	1.49294	0.262786
ENSG00000170209	ANKK1	0.122979	-0.975684	0.262786
ENSG00000170417	TMEM182	-0.0489978	1.80929	0.262786
ENSG00000171084	FAM86JP	-0.119693	-1.26538	0.262786
ENSG00000184990	SIVA1	-0.0344215	4.05151	0.262786
ENSG00000197046	SIGLEC15	0.080496	0.409893	0.262786
ENSG00000211951	IGHV2-26	0.140889	-1.40133	0.262786
ENSG00000278600	RP11-81A1.6	-0.0364194	5.71544	0.262786
ENSG00000147689	FAM83A	0.196787	-1.56328	0.262791
ENSG00000154016	GRAP	-0.0455527	4.62851	0.262791
ENSG00000275846	RP11-457M11.7	-0.0651336	1.11089	0.262791
ENSG00000092929	UNC13D	-0.040946	6.53445	0.262837
ENSG00000178338	ZNF354B	0.0383451	3.66798	0.262987
ENSG00000155974	GRIP1	0.0965597	0.464686	0.263183
ENSG00000227671	RP11-488L18.4	0.0320975	6.14846	0.263183
ENSG00000165929	TC2N	0.0384004	7.6229	0.26319
ENSG00000204231	RXRB	-0.0248932	5.20881	0.26319
ENSG00000112367	FIG4	-0.0235243	5.72095	0.26341
ENSG00000166091	CMTM5	-0.110478	2.16348	0.26341
ENSG00000160255	ITGB2	-0.0430022	9.56583	0.263508
ENSG00000158467	AHCYL2	0.0323797	4.54712	0.263762
ENSG00000131389	SLC6A6	-0.0370232	8.76522	0.263932
ENSG00000145901	TNIP1	0.0365074	6.94472	0.263932
ENSG00000280138	RP11-463O12.5	-0.043875	6.2409	0.263932
ENSG00000171517	LPAR3	0.147081	-0.337354	0.263948
ENSG00000260075	NSFP1	0.259881	-0.311451	0.263987
ENSG00000121274	PAPD5	-0.0233558	5.15029	0.264019
ENSG00000103496	STX4	-0.0254477	4.95168	0.264034
ENSG00000240233	RN7SL587P	-0.111058	-0.78587	0.264182
ENSG00000232320	AC009299.5	0.116601	-2.75945	0.264665
ENSG00000196208	GREB1	0.132822	-1.87306	0.264975
ENSG00000180357	ZNF609	0.0325227	6.23019	0.265018
ENSG00000182389	CACNB4	-0.0881761	3.15889	0.265018
ENSG00000181744	C3orf58	0.0270093	5.17238	0.265233
ENSG00000180817	PPA1	0.0546774	4.60247	0.265256
ENSG00000132819	RBM38	0.0967292	8.43432	0.265587
ENSG00000163069	SGCB	0.0486564	2.36842	0.265869
ENSG00000038358	EDC4	0.0305545	4.52747	0.266488
ENSG00000260747	RP11-421N8.1	0.147756	-1.6973	0.266488
ENSG00000231840	AC073342.12	0.125479	-2.29871	0.266744
ENSG00000135317	SNX14	0.0310077	6.11349	0.266798
ENSG00000244044	RN7SL735P	0.103886	0.105589	0.266798
ENSG00000224097	RP11-472B18.1	0.121411	-1.87566	0.266815
ENSG00000243772	KIR2DL3	-0.138572	-0.437746	0.266815
ENSG00000278941	SMG6-IT1	0.122505	-1.20241	0.266815
ENSG00000054282	SDCCAG8	0.0269288	5.15369	0.266819
ENSG00000130844	ZNF331	0.0303663	4.08082	0.26683
ENSG00000160791	CCR5	-0.0654819	4.78802	0.26683
ENSG00000272279	RP11-157J24.2	-0.129867	-1.07857	0.26683
ENSG00000165949	IFI27	0.227247	1.95935	0.267174
ENSG00000179988	PSTK	-0.0457097	2.00323	0.267178
ENSG00000246016	LINC01513	-0.0755749	0.779529	0.267178
ENSG00000103549	RNF40	-0.0352333	6.71054	0.267246
ENSG00000167881	SRP68	0.0227286	5.02504	0.267333
ENSG00000167978	SRRM2	0.0620063	8.08426	0.267395
ENSG00000063854	HAGH	0.0901431	6.7869	0.26746
ENSG00000109743	BST1	-0.0318664	6.29037	0.268133
ENSG00000254884	PRR13P2	-0.125455	-1.56625	0.268179
ENSG00000140968	IRF8	-0.0334932	6.25708	0.268361
ENSG00000168904	LRRC28	0.0345593	4.06947	0.268361
ENSG00000223561	AC003090.1	-0.139074	-1.35804	0.268361
ENSG00000117020	AKT3	0.0295497	6.36588	0.268404
ENSG00000163635	ATXN7	-0.0298925	7.30318	0.268522
ENSG00000260671	RP11-278A23.2	0.132853	0.261574	0.268522
ENSG00000105875	WDR91	-0.0291418	4.89553	0.268598
ENSG00000100029	PES1	-0.0293302	4.69192	0.269
ENSG00000139266	2021-03-09	0.0333583	3.22507	0.269
ENSG00000143434	SEMA6C	0.0841713	0.00663592	0.269
ENSG00000066557	LRRC40	0.042468	4.15502	0.269413
ENSG00000145495	2021-03-06	0.0310806	7.58663	0.269413
ENSG00000224533	TMLHE-AS1	0.115658	-1.16938	0.269483
ENSG00000143093	STRIP1	-0.0220898	5.58744	0.269533
ENSG00000182810	DDX28	-0.0311961	4.01581	0.269533
ENSG00000207561	MIR635	-0.114642	-0.87888	0.269533
ENSG00000115762	PLEKHB2	-0.016119	7.32132	0.269591
ENSG00000152332	UHMK1	0.0242782	8.12292	0.269591
ENSG00000165168	CYBB	0.0310951	9.62888	0.269663
ENSG00000168310	IRF2	-0.0268783	6.2349	0.269675
ENSG00000087008	ACOX3	-0.0275611	3.93206	0.269979
ENSG00000229852	RP11-398K22.12	-0.0543097	1.26075	0.269986
ENSG00000223820	CFL1P1	-0.115367	-1.20102	0.270196
ENSG00000164896	FASTK	-0.0325515	4.6509	0.270226
ENSG00000106546	AHR	0.0313732	7.02625	0.27056
ENSG00000134086	VHL	-0.0173517	6.32371	0.270564
ENSG00000136169	SETDB2	0.0269029	5.54032	0.2706
ENSG00000140575	IQGAP1	-0.0359092	10.1619	0.270611
ENSG00000260943	RP11-476D10.1	-0.11574	0.770495	0.270622
ENSG00000088448	ANKRD10	-0.0241189	7.33593	0.270653
ENSG00000187951	ARHGAP11B	0.043161	3.03443	0.270653
ENSG00000235081	AC010492.2	-0.125945	-0.7782	0.270653
ENSG00000139974	SLC38A6	0.0371082	3.54821	0.270786
ENSG00000180071	ANKRD18A	0.0745577	1.86653	0.270786
ENSG00000261136	RP11-37C7.3	0.044185	2.03947	0.270786
ENSG00000267222	RP11-194N12.2	-0.123574	-1.90577	0.270786
ENSG00000105855	ITGB8	-0.1651	1.76124	0.270801
ENSG00000107566	ERLIN1	-0.030351	4.98591	0.270801
ENSG00000120910	PPP3CC	0.0253204	5.80891	0.270801
ENSG00000130699	TAF4	0.0611382	3.18209	0.270801
ENSG00000148090	AUH	-0.0253309	4.25052	0.270801
ENSG00000180539	C9orf139	-0.0447791	3.61835	0.270801
ENSG00000189079	ARID2	0.0266086	6.79431	0.270801
ENSG00000198586	TLK1	0.0304893	6.09261	0.270801
ENSG00000225579	EDNRB-AS1	0.126876	-1.88966	0.270801
ENSG00000229931	RP1-151F17.1	0.0988799	-0.792368	0.270801
ENSG00000251247	ZNF345	0.0327817	3.25642	0.270801
ENSG00000264314	MIR548AT	-0.12741	-2.0944	0.270801
ENSG00000161671	EMC10	-0.0284348	5.12533	0.270809
ENSG00000276030	CTD-2027I19.3	-0.120056	-1.48199	0.271055
ENSG00000126353	CCR7	-0.0610226	6.74264	0.271154
ENSG00000150776	C11orf57	0.0358197	4.85519	0.271154
ENSG00000115274	INO80B	-0.0628624	1.21768	0.271233
ENSG00000126947	ARMCX1	-0.0738842	0.512072	0.271388
ENSG00000156966	B3GNT7	-0.0926333	0.447503	0.271388
ENSG00000160813	PPP1R35	-0.0450813	2.85	0.271388
ENSG00000164300	SERINC5	0.0379214	6.74495	0.271388
ENSG00000168903	BTNL3	-0.361741	-0.27206	0.271388
ENSG00000203363	AC012454.4	-0.154791	-2.14104	0.271388
ENSG00000279641	CTD-2545G14.6	-0.0977715	-0.500023	0.271388
ENSG00000281571	AC241585.2	-0.0918098	-1.21293	0.271388
ENSG00000239900	ADSL	0.0271416	5.32582	0.271405
ENSG00000067829	IDH3G	-0.031365	4.70656	0.271594
ENSG00000149294	NCAM1	-0.0770972	3.844	0.271875
ENSG00000202347	RNU1-16P	-0.0893815	-0.114538	0.271875
ENSG00000161179	YDJC	-0.0413355	2.88637	0.271882
ENSG00000197122	SRC	-0.0604195	2.64525	0.272142
ENSG00000264623	AC078986.1	0.122908	-1.49138	0.272142
ENSG00000094914	AAAS	0.0310094	3.03303	0.272472
ENSG00000197993	KEL	0.115025	2.79072	0.272908
ENSG00000107779	BMPR1A	0.0399332	3.50743	0.272923
ENSG00000153989	NUS1	0.0350304	4.54083	0.273208
ENSG00000224356	RP11-151A6.4	0.0513802	1.94974	0.273208
ENSG00000228395	RP11-216B9.6	0.0796715	0.0392028	0.27335
ENSG00000177042	TMEM80	0.0328432	3.79617	0.273469
ENSG00000143742	SRP9	0.053822	5.32411	0.273509
ENSG00000272112	CTB-113P19.5	0.0854092	-0.121005	0.273509
ENSG00000103544	C16orf62	0.018126	5.3691	0.273623
ENSG00000196668	LINC00173	0.062197	1.7895	0.273623
ENSG00000259062	ACTN1-AS1	-0.0998617	-0.313955	0.273792
ENSG00000060709	RIMBP2	0.179572	-2.59764	0.273872
ENSG00000109339	MAPK10	0.133567	-1.54725	0.273872
ENSG00000172409	CLP1	-0.0282902	4.0802	0.273872
ENSG00000224460	RP11-439L18.2	-0.082997	-0.550309	0.273872
ENSG00000140416	TPM1	0.0529755	4.96903	0.274016
ENSG00000163565	IFI16	-0.0346748	8.05478	0.274016
ENSG00000105723	GSK3A	0.0353207	3.5559	0.274041
ENSG00000188234	AGAP4	0.0449229	2.47105	0.274072
ENSG00000154556	SORBS2	-0.161984	-1.29584	0.274144
ENSG00000196290	NIF3L1	0.029314	3.96039	0.274144
ENSG00000246859	STARD4-AS1	-0.12522	-1.53065	0.274144
ENSG00000278768	BACE1-AS	0.0645538	0.919335	0.274144
ENSG00000132530	XAF1	-0.0806462	6.86717	0.274324
ENSG00000259781	RP11-673C5.1	0.0992011	1.52996	0.274324
ENSG00000273353	CTA-268H5.12	0.0887886	-0.00633344	0.274324
ENSG00000065413	ANKRD44	-0.0217336	9.5012	0.274495
ENSG00000271327	RP11-1109F11.3	-0.0569306	1.7259	0.274495
ENSG00000240116	RN7SL303P	0.115782	-1.06933	0.27456
ENSG00000174137	FAM53A	-0.0983814	-0.69331	0.274671
ENSG00000119703	ZC2HC1C	0.125992	-1.91514	0.274733
ENSG00000100726	TELO2	-0.0461176	3.12248	0.274779
ENSG00000107957	SH3PXD2A	0.0568599	3.29278	0.274798
ENSG00000138867	GUCD1	0.0731969	8.33415	0.274798
ENSG00000100764	PSMC1	-0.0316716	4.68985	0.275056
ENSG00000196419	XRCC6	-0.0263352	7.5892	0.275056
ENSG00000272183	RP11-523H20.3	0.138186	-1.81464	0.275122
ENSG00000152475	ZNF837	-0.0795637	-0.32747	0.275414
ENSG00000163297	ANTXR2	-0.0215932	7.83572	0.275414
ENSG00000143515	ATP8B2	0.0317713	7.2877	0.27551
ENSG00000114374	USP9Y	0.0350824	1.92077	0.275585
ENSG00000173889	PHC3	0.0216853	8.06388	0.275658
ENSG00000215068	AC025171.1	-0.0276374	4.29432	0.275658
ENSG00000268713	CTC-444N24.8	0.046218	2.08399	0.275735
ENSG00000198218	QRICH1	-0.0165994	6.46998	0.275847
ENSG00000078018	MAP2	-0.114431	-0.307264	0.27594
ENSG00000112299	VNN1	-0.0791568	5.10591	0.27594
ENSG00000165684	SNAPC4	0.0422344	2.84133	0.27594
ENSG00000170160	CCDC144A	-0.325621	1.93149	0.27594
ENSG00000198131	ZNF544	0.0270904	4.604	0.27594
ENSG00000278845	MRPL45	0.038579	3.22039	0.27594
ENSG00000124217	MOCS3	-0.0293301	3.7907	0.275984
ENSG00000233622	CYP2T1P	-0.103528	0.241185	0.275984
ENSG00000253440	IGHV3-33-2	0.13572	-1.90257	0.275984
ENSG00000262580	RP11-334C17.5	0.0618734	2.47841	0.275984
ENSG00000163235	TGFA	-0.0438634	5.13777	0.276024
ENSG00000196550	FAM72A	-0.116056	-1.06065	0.276024
ENSG00000111775	COX6A1	0.0374077	3.92276	0.276056
ENSG00000137656	BUD13	-0.0199387	4.66989	0.276079
ENSG00000146535	GNA12	0.0745602	4.87696	0.276079
ENSG00000258359	PCNPP1	-0.0589209	0.995942	0.276079
ENSG00000273307	RP11-58E21.7	-0.103155	-0.515147	0.276079
ENSG00000279859	AC093323.1	-0.122577	-1.65782	0.276079
ENSG00000267121	CTD-2020K17.1	-0.0301862	5.17651	0.27613
ENSG00000213280	RP11-212P7.1	0.154468	-1.48832	0.276332
ENSG00000102145	GATA1	0.102684	4.74557	0.276437
ENSG00000250802	ZBED3-AS1	0.075417	0.278028	0.276437
ENSG00000196365	LONP1	-0.0326583	4.47963	0.276558
ENSG00000014919	COX15	-0.0168438	5.54387	0.276754
ENSG00000111252	SH2B3	-0.0265909	6.72772	0.276754
ENSG00000145050	MANF	0.0370488	3.76993	0.276754
ENSG00000164081	TEX264	-0.0272418	5.21283	0.276754
ENSG00000184584	TMEM173	0.0292373	4.97043	0.276754
ENSG00000189091	SF3B3	0.0197824	7.3367	0.276754
ENSG00000248791	CTD-2165H16.3	0.0573514	1.88507	0.276754
ENSG00000256433	RP1-102E24.8	0.0890258	0.482439	0.276754
ENSG00000276853	RP11-305O6.4	-0.0468223	2.14197	0.276754
ENSG00000277765	AL353644.11	0.104633	0.398886	0.276754
ENSG00000144061	NPHP1	-0.100841	-0.343356	0.276787
ENSG00000071246	VASH1	0.0692108	3.67391	0.277027
ENSG00000102181	CD99L2	-0.0257377	4.48249	0.277027
ENSG00000134285	FKBP11	0.0426349	3.23805	0.277027
ENSG00000151304	SRFBP1	0.0344799	3.82788	0.277395
ENSG00000196652	ZKSCAN5	-0.0222023	4.78627	0.277504
ENSG00000166896	XRCC6BP1	0.0672565	2.03624	0.277568
ENSG00000230359	TPI1P2	0.123791	-1.97918	0.277568
ENSG00000103245	NARFL	-0.0344979	3.40937	0.278009
ENSG00000156831	NSMCE2	0.0320733	3.78712	0.278009
ENSG00000137628	DDX60	-0.0684357	6.7201	0.278049
ENSG00000143401	ANP32E	0.0422605	5.42077	0.278104
ENSG00000103051	COG4	-0.0201056	5.88686	0.278263
ENSG00000145592	RPL37	0.0502457	8.16703	0.278517
ENSG00000199471	Y_RNA	-0.123013	-1.63381	0.278517
ENSG00000254777	AC022182.1	0.0747736	0.827685	0.278661
ENSG00000101898	MCTS2P	0.055537	1.34028	0.278769
ENSG00000242457	RBBP4P2	0.118057	-2.18561	0.279087
ENSG00000074855	ANO8	0.0461447	2.14896	0.279258
ENSG00000160049	DFFA	-0.0219057	5.15942	0.279312
ENSG00000108107	RPL28	-0.0430029	7.10987	0.2796
ENSG00000257809	RP11-603J24.14	-0.111083	-0.977094	0.2796
ENSG00000111752	PHC1	0.0412825	3.05063	0.279631
ENSG00000132570	PCBD2	0.0349389	3.48111	0.279631
ENSG00000149548	CCDC15	0.055418	3.59241	0.279631
ENSG00000237264	FTH1P11	0.146653	-1.37317	0.279631
ENSG00000073417	PDE8A	0.0285296	5.11471	0.279906
ENSG00000168765	GSTM4	0.078365	2.81308	0.279906
ENSG00000014164	ZC3H3	-0.0445537	3.4032	0.279954
ENSG00000070047	PHRF1	-0.0317805	5.37117	0.279954
ENSG00000079950	STX7	-0.0278439	8.38331	0.279954
ENSG00000125170	DOK4	-0.0809782	1.02774	0.279954
ENSG00000127586	CHTF18	-0.0514317	1.82885	0.279954
ENSG00000148600	CDHR1	-0.10758	-0.183955	0.279954
ENSG00000212542	RNA5SP496	0.124816	-2.1436	0.279954
ENSG00000220008	LINGO3	-0.0965154	-1.0327	0.279954
ENSG00000261222	CTD-2006K23.1	-0.0928618	2.60969	0.279954
ENSG00000172932	ANKRD13D	-0.0336465	6.47276	0.280108
ENSG00000133069	TMCC2	0.110245	4.74958	0.280158
ENSG00000213186	TRIM59	0.039225	3.53972	0.280215
ENSG00000135476	ESPL1	0.0980461	-0.341254	0.280519
ENSG00000164284	GRPEL2	0.033975	4.61396	0.280847
ENSG00000146918	NCAPG2	0.0699776	3.84576	0.280893
ENSG00000164024	METAP1	0.0218084	4.86785	0.280893
ENSG00000189157	FAM47E	-0.125472	-1.89212	0.280893
ENSG00000266922	CTC-499B15.6	0.123518	-1.9396	0.280893
ENSG00000260388	LINC00562	0.108855	-1.07439	0.280912
ENSG00000175265	GOLGA8A	0.0496127	5.28798	0.280939
ENSG00000077713	SLC25A43	0.0439232	3.03336	0.281067
ENSG00000183496	MEX3B	0.120614	-1.74166	0.281693
ENSG00000276547	PCDHGB5	-0.106239	0.0577028	0.28194
ENSG00000115514	TXNDC9	0.054424	4.01391	0.281973
ENSG00000167552	TUBA1A	-0.0378656	7.86582	0.281973
ENSG00000228335	AC073063.10	0.115245	-1.34244	0.281973
ENSG00000232053	AC009784.3	0.0804495	0.428379	0.281973
ENSG00000264895	RP11-421E14.2	-0.045626	3.10763	0.281973
ENSG00000048028	USP28	-0.0364933	5.85645	0.282103
ENSG00000146701	MDH2	-0.0241274	4.66137	0.282103
ENSG00000156599	ZDHHC5	-0.0140412	6.65696	0.282103
ENSG00000170653	ATF7	0.0670425	3.94634	0.282103
ENSG00000179071	CCDC89	-0.0884669	0.424953	0.282103
ENSG00000205544	TMEM256	0.0756661	1.37744	0.282103
ENSG00000156304	SCAF4	0.0413535	4.64513	0.282468
ENSG00000114656	KIAA1257	-0.0574155	2.92404	0.282502
ENSG00000128683	GAD1	0.139565	-2.5671	0.282562
ENSG00000114439	BBX	-0.0181375	7.45019	0.282696
ENSG00000168118	RAB4A	0.0241529	4.50704	0.282696
ENSG00000213160	KLHL23	0.0823203	0.124179	0.282696
ENSG00000228251	AC012442.6	0.0883277	-0.183785	0.282866
ENSG00000260060	RP11-388M20.1	-0.0526405	1.19672	0.283067
ENSG00000203879	GDI1	-0.0258094	5.85915	0.283177
ENSG00000229917	RPL7P46	0.0729779	0.960535	0.283177
ENSG00000270933	CTD-2227E11.1	0.125484	-1.66092	0.283209
ENSG00000114923	SLC4A3	-0.117212	-1.23769	0.283235
ENSG00000111364	DDX55	0.0232466	4.47602	0.283333
ENSG00000142186	SCYL1	-0.0370475	5.41339	0.283349
ENSG00000007402	CACNA2D2	-0.0948953	1.49674	0.283366
ENSG00000253250	C8orf88	0.0836583	0.839917	0.283368
ENSG00000081985	IL12RB2	-0.0765025	2.43467	0.283571
ENSG00000102081	FMR1	-0.0236793	6.62455	0.283571
ENSG00000223922	ASS1P2	-0.0739431	0.331301	0.283571
ENSG00000253943	KRT18P37	-0.0566049	0.981212	0.283571
ENSG00000243989	ACY1	-0.106854	-1.13597	0.283578
ENSG00000263883	EEF1DP7	-0.04602	2.28091	0.283601
ENSG00000010626	LRRC23	-0.055538	1.80087	0.283651
ENSG00000111716	LDHB	0.0494102	7.51039	0.283651
ENSG00000257696	RP11-175P13.2	-0.107486	-0.882469	0.283651
ENSG00000013503	POLR3B	-0.0256228	4.11261	0.283846
ENSG00000229668	RP11-317F20.2	-0.0949552	-0.114461	0.283918
ENSG00000138621	PPCDC	-0.0399515	4.98683	0.284055
ENSG00000145649	GZMA	0.085073	5.16771	0.284055
ENSG00000237674	GSTA7P	0.160965	-2.6788	0.284055
ENSG00000260063	RP5-968P14.2	-0.0684791	0.509377	0.284055
ENSG00000233030	RP11-196G18.3	-0.0980423	0.861018	0.284056
ENSG00000226321	AC104809.3	-0.118963	-1.82664	0.284094
ENSG00000241061	RPL5P1	0.1459	-1.58583	0.284112
ENSG00000170312	CDK1	0.102673	0.146368	0.284233
ENSG00000124207	CSE1L	0.0279975	5.92935	0.284547
ENSG00000071205	ARHGAP10	0.0405942	3.88808	0.284631
ENSG00000013573	DDX11	0.108866	3.36452	0.284809
ENSG00000203943	SAMD13	-0.125979	-2.03361	0.284809
ENSG00000207524	RNU6-33P	0.126194	-2.29205	0.284809
ENSG00000219433	RP11-350J20.4	-0.083771	-0.165209	0.284809
ENSG00000266900	RP11-173A16.2	-0.046124	2.6265	0.284809
ENSG00000166855	CLPX	0.0202981	5.8065	0.284911
ENSG00000103254	FAM173A	-0.0588337	1.58017	0.285029
ENSG00000264968	RP11-387H17.4	-0.122112	-1.44568	0.285029
ENSG00000274383	CTD-2017F17.2	-0.0804489	0.460164	0.285104
ENSG00000130433	CACNG6	-0.110839	0.248058	0.285198
ENSG00000095794	CREM	-0.0349091	3.41565	0.285336
ENSG00000127337	YEATS4	0.0593484	2.81295	0.285533
ENSG00000159753	RLTPR	0.0478979	3.48992	0.285794
ENSG00000269982	RP11-1020A11.2	0.101121	-0.147563	0.285827
ENSG00000151458	ANKRD50	0.0317819	5.00748	0.285888
ENSG00000163053	SLC16A14	-0.0971457	0.412027	0.285888
ENSG00000165494	PCF11	-0.0170469	8.16649	0.285888
ENSG00000175894	TSPEAR	-0.142475	-0.814618	0.285888
ENSG00000183137	CEP57L1	0.0437241	3.05154	0.285888
ENSG00000196664	TLR7	0.0440572	4.7463	0.285888
ENSG00000272034	SNORD14A	-0.0829635	0.201988	0.285888
ENSG00000103335	PIEZO1	0.042477	5.8776	0.286097
ENSG00000115808	STRN	-0.0206463	6.83531	0.286097
ENSG00000165171	WBSCR27	-0.139838	-1.8038	0.286097
ENSG00000165490	DDIAS	0.0489911	2.84113	0.286163
ENSG00000260425	LA16c-316G12.2	-0.100486	-0.677478	0.286238
ENSG00000263335	AF001548.5	0.0695758	1.71944	0.286238
ENSG00000083812	ZNF324	-0.0278144	4.21145	0.286357
ENSG00000101745	ANKRD12	0.0373354	8.17693	0.286357
ENSG00000105993	DNAJB6	-0.0254969	6.9482	0.286357
ENSG00000109445	ZNF330	-0.0214174	4.88633	0.286357
ENSG00000134531	EMP1	0.0910452	1.28335	0.286357
ENSG00000164088	PPM1M	-0.0263212	6.44514	0.286357
ENSG00000183117	CSMD1	-0.21846	-0.975412	0.286357
ENSG00000204022	LIPJ	-0.126026	-1.65732	0.286357
ENSG00000227920	RP1-153P14.5	0.168307	-0.125749	0.286357
ENSG00000230732	AC127904.2	-0.041611	2.38202	0.286357
ENSG00000260386	LINC01225	-0.136103	-1.59122	0.286357
ENSG00000262155	RP11-266L9.5	-0.0626479	1.1903	0.286357
ENSG00000116667	C1orf21	-0.070422	4.7519	0.286978
ENSG00000104756	KCTD9	0.0289744	4.69106	0.287434
ENSG00000133739	LRRCC1	0.0628613	2.17892	0.287434
ENSG00000149084	HSD17B12	-0.0330723	4.86547	0.287434
ENSG00000164163	ABCE1	0.0412416	5.65584	0.287443
ENSG00000212370	RNU6-482P	-0.116563	-1.55993	0.287443
ENSG00000137714	FDX1	0.0334498	3.74879	0.28745
ENSG00000110435	PDHX	0.0256243	4.27313	0.2881
ENSG00000164236	ANKRD33B	-0.0499639	3.46993	0.288159
ENSG00000168300	PCMTD1	0.0276102	7.57459	0.288159
ENSG00000103126	AXIN1	-0.0272027	5.4594	0.288173
ENSG00000126768	TIMM17B	-0.0373567	3.94825	0.28819
ENSG00000269892	RP4-761J14.10	0.0786733	0.226064	0.288273
ENSG00000006756	ARSD	-0.0311496	4.51149	0.288378
ENSG00000177483	RBM44	0.0605052	2.29699	0.288515
ENSG00000170325	PRDM10	-0.0264491	4.80497	0.288698
ENSG00000182004	SNRPE	0.0505465	2.97776	0.288768
ENSG00000236785	AC007248.7	-0.128185	-1.54695	0.288768
ENSG00000168275	COA6	0.0546778	2.14488	0.288769
ENSG00000230537	RP11-305L7.1	0.138129	-0.702766	0.288827
ENSG00000082781	ITGB5	-0.0963349	3.79782	0.288838
ENSG00000132514	CLEC10A	-0.063105	3.47024	0.288874
ENSG00000057935	MTA3	-0.0301811	3.69459	0.289073
ENSG00000140548	ZNF710	-0.0337371	5.15842	0.289073
ENSG00000211820	TRAV41	0.0829062	0.783799	0.289109
ENSG00000124802	EEF1E1	0.0636832	1.33419	0.289205
ENSG00000171115	GIMAP8	-0.0259009	6.75712	0.289408
ENSG00000180979	LRRC57	-0.0201223	4.96571	0.289498
ENSG00000237788	RP5-1041C10.3	-0.0570039	2.30311	0.289498
ENSG00000135316	SYNCRIP	0.025435	6.80836	0.289783
ENSG00000271851	RP11-565F19.2	0.0611298	0.945924	0.289837
ENSG00000085741	WNT11	-0.123707	-1.80984	0.289884
ENSG00000265429	AC017074.3	0.11821	-1.78384	0.2899
ENSG00000273272	CTA-384D8.34	-0.0718719	1.69771	0.2899
ENSG00000070610	GBA2	-0.0239794	5.85691	0.290053
ENSG00000275090	Metazoa_SRP	0.0944031	0.605722	0.290172
ENSG00000186715	MST1L	0.13142	-1.82983	0.290182
ENSG00000211728	TRBV5-6	0.084361	0.951226	0.290182
ENSG00000172757	CFL1	-0.0292762	7.69151	0.29059
ENSG00000153563	CD8A	-0.0804105	6.17263	0.290601
ENSG00000225492	GBP1P1	-0.138637	0.546612	0.290638
ENSG00000281376	ABALON	0.0825787	-0.0129841	0.290638
ENSG00000143036	SLC44A3	0.12643	-1.56856	0.290809
ENSG00000224086	LL22NC03-86G7.1	-0.0558631	1.55075	0.290809
ENSG00000265752	RP11-403A21.1	0.124403	-1.9015	0.290809
ENSG00000184988	TMEM106A	0.0456629	3.46516	0.290849
ENSG00000270437	RP11-511I11.2	-0.139116	-1.90981	0.290908
ENSG00000257433	RP1-197B17.3	-0.0457996	3.46666	0.290916
ENSG00000198369	SPRED2	-0.0716818	0.870583	0.291006
ENSG00000258794	DUX4L27	-0.129324	-2.38581	0.291006
ENSG00000213638	ADAT3	0.0879731	-1.24203	0.29113
ENSG00000228058	RP11-552D4.1	-0.124429	-2.28115	0.29113
ENSG00000182378	PLCXD1	-0.0456924	3.06451	0.291168
ENSG00000164933	SLC25A32	-0.0260961	4.66266	0.291389
ENSG00000148248	SURF4	-0.0206622	6.59175	0.29144
ENSG00000133316	WDR74	-0.0264825	4.02846	0.291561
ENSG00000179855	GIPC3	0.12268	-1.15599	0.291561
ENSG00000181856	SLC2A4	0.142357	-1.32661	0.291561
ENSG00000185339	TCN2	-0.0718482	1.93578	0.291561
ENSG00000196531	NACA	0.0351096	8.56088	0.291561
ENSG00000215458	AATBC	-0.03966	4.96519	0.291561
ENSG00000226155	AC124944.3	0.129689	-1.64414	0.291561
ENSG00000037637	FBXO42	-0.017864	5.85655	0.292049
ENSG00000155621	C9orf85	0.0298651	3.1203	0.292049
ENSG00000269404	SPIB	-0.0652619	3.16235	0.292294
ENSG00000103723	AP3B2	-0.163039	-1.46619	0.292524
ENSG00000231125	AF129075.5	-0.0750725	0.352	0.292524
ENSG00000085733	CTTN	-0.100436	4.17148	0.292799
ENSG00000088992	TESC	0.0899076	6.17064	0.293185
ENSG00000187626	ZKSCAN4	-0.0263087	3.8635	0.293312
ENSG00000136856	SLC2A8	-0.0587916	1.12815	0.293424
ENSG00000099821	POLRMT	-0.0414668	4.2367	0.293497
ENSG00000174564	IL20RB	0.0706671	0.426282	0.293607
ENSG00000101160	CTSZ	-0.0283323	7.47132	0.294024
ENSG00000075856	SART3	-0.01614	6.36081	0.294271
ENSG00000070770	CSNK2A2	0.0253585	5.29168	0.294706
ENSG00000168298	HIST1H1E	-0.0496368	7.27006	0.294779
ENSG00000211724	TRBV6-6	-0.0791036	0.844005	0.294779
ENSG00000135002	RFK	0.04302	3.63464	0.294812
ENSG00000149485	FADS1	0.0513559	3.62887	0.294875
ENSG00000101363	MANBAL	-0.0265234	3.46027	0.294879
ENSG00000141506	PIK3R5	-0.0293538	7.38207	0.294879
ENSG00000143369	ECM1	0.120552	-2.03161	0.294879
ENSG00000174437	ATP2A2	0.0270332	6.25828	0.294879
ENSG00000178974	FBXO34	0.0184262	5.8304	0.294879
ENSG00000237471	AC073115.6	-0.092384	0.658815	0.294879
ENSG00000241770	RP11-555M1.3	0.109229	-1.23671	0.294879
ENSG00000272398	CD24	0.0713357	4.27182	0.294879
ENSG00000184979	USP18	-0.113441	1.40662	0.294946
ENSG00000163683	SMIM14	-0.0259161	5.85289	0.295027
ENSG00000204388	HSPA1B	-0.0506448	3.09441	0.295057
ENSG00000179388	EGR3	0.127401	-2.43826	0.295066
ENSG00000198952	SMG5	-0.0338965	6.20901	0.295066
ENSG00000200241	Y_RNA	0.119058	-2.31445	0.295066
ENSG00000213339	QTRT1	-0.0413137	2.47126	0.295149
ENSG00000115685	PPP1R7	-0.0203066	5.13677	0.295197
ENSG00000116711	PLA2G4A	0.0391795	3.47821	0.295727
ENSG00000128815	WDFY4	-0.0487769	7.41334	0.295759
ENSG00000139193	CD27	-0.0481793	4.28874	0.295834
ENSG00000174579	MSL2	-0.0131525	7.36179	0.295851
ENSG00000133065	SLC41A1	0.0417544	2.65408	0.295979
ENSG00000138642	HERC6	-0.0542025	5.04739	0.295979
ENSG00000149218	ENDOD1	0.0468799	5.84934	0.295979
ENSG00000181074	OR52N4	0.105353	-0.448217	0.295979
ENSG00000200816	SNORA38	0.113675	0.310663	0.295979
ENSG00000234009	RPL5P34	0.117487	0.803217	0.295979
ENSG00000273559	CWC25	-0.0191856	5.41731	0.295979
ENSG00000101040	ZMYND8	0.0243438	6.46446	0.296048
ENSG00000237039	AC018738.2	-0.102719	0.550833	0.296122
ENSG00000198040	ZNF84	0.0365536	5.37659	0.296135
ENSG00000106780	MEGF9	-0.0340967	8.37428	0.296232
ENSG00000271270	TMCC1-AS1	-0.0497381	1.74763	0.296232
ENSG00000259717	LINC00677	-0.082106	0.233052	0.296356
ENSG00000261786	RP4-555D20.2	-0.128596	-2.29713	0.296356
ENSG00000272389	CTC-487M23.7	-0.125724	-1.6961	0.296356
ENSG00000106665	CLIP2	-0.0537513	2.67504	0.296553
ENSG00000165996	PTPLA	0.0931139	0.0883884	0.296553
ENSG00000168502	MTCL1	-0.0933242	0.071714	0.296553
ENSG00000123908	AGO2	0.0438826	7.35219	0.296662
ENSG00000169413	RNASE6	-0.0524866	5.51304	0.296662
ENSG00000187796	CARD9	-0.046186	3.857	0.296662
ENSG00000272933	RP11-47A8.5	-0.0710782	0.64636	0.296662
ENSG00000279315	RP11-57H14.5	0.125081	-0.460924	0.296662
ENSG00000099337	KCNK6	-0.0248317	4.62359	0.296691
ENSG00000155640	C10orf12	-0.0207661	6.04834	0.29687
ENSG00000249258	RP11-468H14.2	0.101135	-0.0155919	0.296954
ENSG00000267083	KRT18P61	-0.0619284	1.79559	0.29715
ENSG00000099381	SETD1A	0.054258	1.94848	0.297292
ENSG00000207442	SNORD116-6	0.117895	-1.36764	0.29744
ENSG00000254528	RP11-728F11.4	-0.117714	-0.17763	0.297509
ENSG00000102678	FGF9	0.0917635	0.0358881	0.297585
ENSG00000176531	PHLDB3	0.0493753	1.84091	0.297585
ENSG00000149781	FERMT3	-0.0402085	6.74832	0.297699
ENSG00000177613	CSTF2T	-0.0258559	5.75594	0.297699
ENSG00000232104	RFX3-AS1	0.0502425	2.52837	0.297699
ENSG00000280411	IGHV1-69-2	0.141132	-0.182346	0.297699
ENSG00000176945	MUC20	0.117808	-0.617426	0.297868
ENSG00000203737	GPR52	0.0708661	2.25238	0.297868
ENSG00000196968	FUT11	-0.0295314	5.42771	0.298014
ENSG00000175782	SLC35E3	-0.0317396	4.74833	0.298044
ENSG00000265273	PGDP1	-0.115931	-2.33221	0.298131
ENSG00000166794	PPIB	-0.0326102	6.58262	0.298405
ENSG00000131351	HAUS8	0.0340684	2.51454	0.298459
ENSG00000188010	MORN2	0.116709	-1.09763	0.298459
ENSG00000183308	AC005037.3	0.116811	-1.87319	0.298616
ENSG00000139289	PHLDA1	0.0488566	2.36807	0.298907
ENSG00000247934	RP11-967K21.1	0.0703652	0.442199	0.299035
ENSG00000120437	ACAT2	0.0335767	3.73218	0.299112
ENSG00000211949	IGHV3-23	-0.098894	2.26387	0.299135
ENSG00000232586	KIAA1614-AS1	-0.0849277	-0.042842	0.299135
ENSG00000075218	GTSE1	0.098711	-0.333813	0.299261
ENSG00000144040	SFXN5	-0.0290521	4.81851	0.299261
ENSG00000155438	NIFK	0.0400068	4.1823	0.299261
ENSG00000156508	EEF1A1	0.0617505	11.5369	0.299261
ENSG00000164168	TMEM184C	-0.0212617	5.50586	0.299261
ENSG00000166275	C10orf32	0.0536954	3.19647	0.299261
ENSG00000186792	HYAL3	0.0676338	1.2486	0.299261
ENSG00000207336	RNU6-658P	-0.119417	-1.96193	0.299384
ENSG00000168081	PNOC	-0.0872715	0.619754	0.299504
ENSG00000162747	FCGR3B	-0.0793886	10.9779	0.299641
ENSG00000226200	SGMS1-AS1	-0.0320678	4.21845	0.299857
ENSG00000069667	RORA	0.0363285	8.03076	0.29999
ENSG00000104960	PTOV1	-0.0346973	4.97201	0.29999
ENSG00000138029	HADHB	-0.0145609	6.69696	0.29999
ENSG00000204138	PHACTR4	0.0342173	4.06585	0.29999
ENSG00000225912	RP13-258O15.1	0.123829	-2.94549	0.29999
ENSG00000119661	DNAL1	0.0355895	2.72619	0.300172
ENSG00000214595	EML6	-0.0744129	2.21824	0.300172
ENSG00000148459	PDSS1	0.0451707	2.29393	0.300203
ENSG00000167193	CRK	-0.0166878	6.31408	0.300203
ENSG00000107829	FBXW4	0.0277001	4.90727	0.300261
ENSG00000213205	STRADBP1	0.139322	-1.01336	0.300625
ENSG00000160654	CD3G	0.0345867	5.61943	0.300695
ENSG00000075711	DLG1	0.0206407	6.23013	0.300906
ENSG00000259703	LINC00593	0.121742	-0.910208	0.30093
ENSG00000237438	CECR7	-0.10305	0.698515	0.30114
ENSG00000143333	RGS16	0.105859	-0.630091	0.301331
ENSG00000057019	DCBLD2	-0.0719147	1.20403	0.301597
ENSG00000136100	VPS36	0.0205728	6.2339	0.301641
ENSG00000143514	TP53BP2	-0.0182526	5.86375	0.301641
ENSG00000151725	CENPU	0.0631265	1.42063	0.301641
ENSG00000179526	SHARPIN	0.0706452	4.71102	0.301641
ENSG00000234134	RP11-383C5.5	-0.0980343	-0.599052	0.30168
ENSG00000278746	Metazoa_SRP	0.107418	-0.301752	0.302063
ENSG00000247134	RP11-11N9.4	0.0961549	-0.0892139	0.302322
ENSG00000090487	SPG21	-0.0178327	6.55286	0.302323
ENSG00000204323	SMIM5	0.096197	4.06504	0.302458
ENSG00000224597	SVIL-AS1	0.0361252	3.80868	0.302515
ENSG00000280987	MATR3	-0.075759	0.273104	0.302515
ENSG00000154451	GBP5	-0.0671669	9.00705	0.302524
ENSG00000280161	CTC-205M6.1	-0.0970426	-0.646103	0.302689
ENSG00000279738	RP5-1014D13.2	-0.0288789	3.62935	0.303159
ENSG00000109771	LRP2BP	0.0810101	0.448831	0.30322
ENSG00000236871	LINC00106	0.121842	-1.17475	0.30322
ENSG00000261371	PECAM1	-0.0289471	8.91057	0.30322
ENSG00000171443	ZNF524	-0.0395192	3.30379	0.303353
ENSG00000137757	CASP5	0.0756203	3.83296	0.303366
ENSG00000263235	RP11-461A8.4	0.107	-1.08028	0.303379
ENSG00000130005	GAMT	-0.0716987	0.3099	0.303454
ENSG00000185803	SLC52A2	-0.0417305	2.98355	0.303607
ENSG00000123545	NDUFAF4	0.054629	2.67268	0.303651
ENSG00000090104	RGS1	-0.105693	0.935075	0.303706
ENSG00000269482	Z69720.2	0.115965	-1.65014	0.303843
ENSG00000090054	SPTLC1	-0.0171825	5.89954	0.304256
ENSG00000174173	TRMT10C	0.0516112	3.4746	0.30451
ENSG00000125812	GZF1	-0.0250937	4.34412	0.304573
ENSG00000118898	PPL	-0.133006	-2.21274	0.304663
ENSG00000238090	AC006195.2	0.114989	-1.44193	0.304663
ENSG00000159674	SPON2	-0.0724372	4.26959	0.305066
ENSG00000196923	PDLIM7	-0.0536346	4.14311	0.305066
ENSG00000090621	PABPC4	0.020744	5.97482	0.305074
ENSG00000114331	ACAP2	-0.0215337	8.79814	0.305074
ENSG00000281357	ARRDC3-AS1	-0.040267	2.27638	0.305074
ENSG00000099331	MYO9B	-0.0364518	7.63349	0.305104
ENSG00000198677	TTC37	0.0299857	6.93075	0.305104
ENSG00000068024	HDAC4	0.0351404	6.54723	0.305242
ENSG00000188897	CTD-3088G3.8	0.0700804	5.74239	0.305242
ENSG00000189171	S100A13	-0.0775897	0.168889	0.305242
ENSG00000277462	ZNF670	0.0705866	0.99521	0.305242
ENSG00000280351	CTD-2561B21.8	0.0804608	-0.176236	0.305242
ENSG00000280852	AC025048.1	0.1486	-0.66872	0.305242
ENSG00000235078	AC142528.1	0.0842059	-0.259969	0.305408
ENSG00000035499	DEPDC1B	0.0879494	0.374341	0.30557
ENSG00000237441	RGL2	-0.0282688	6.22045	0.30557
ENSG00000253341	RP11-730G20.2	0.119079	0.202303	0.30557
ENSG00000108641	B9D1	-0.0767748	-0.00421194	0.305778
ENSG00000163867	ZMYM6	0.0278147	4.56505	0.305778
ENSG00000164741	DLC1	0.107805	0.0892137	0.305778
ENSG00000278867	RP11-640N20.4	0.0871704	-0.246908	0.305778
ENSG00000237989	AP001046.5	-0.117975	-1.38624	0.305956
ENSG00000260318	COX6CP1	0.107167	-1.1231	0.30668
ENSG00000153786	ZDHHC7	-0.0215599	6.98223	0.306754
ENSG00000140950	TLDC1	0.0328458	3.75359	0.307012
ENSG00000166024	R3HCC1L	-0.0194285	5.93908	0.307012
ENSG00000100417	PMM1	-0.0355276	2.77835	0.307071
ENSG00000058804	NDC1	0.024281	4.69248	0.307113
ENSG00000171703	TCEA2	-0.0436375	2.02451	0.307296
ENSG00000185722	ANKFY1	-0.0266445	6.94598	0.307296
ENSG00000111348	ARHGDIB	-0.0227338	9.55959	0.307469
ENSG00000183155	RABIF	-0.0201506	4.47444	0.30748
ENSG00000138660	AP1AR	0.0431014	3.93705	0.307486
ENSG00000207344	SNORA22	0.116542	-0.990184	0.307486
ENSG00000213654	GPSM3	-0.0323234	5.52683	0.307486
ENSG00000230074	RP11-195F19.9	0.0996648	-0.754084	0.307486
ENSG00000237991	RPL35P1	0.127199	-2.3338	0.307486
ENSG00000248712	CCDC153	-0.0653003	1.1262	0.307486
ENSG00000126010	GRPR	0.117583	-1.66434	0.307509
ENSG00000163900	TMEM41A	-0.0203177	4.61078	0.307509
ENSG00000198886	MT-ND4	0.059268	6.56439	0.307509
ENSG00000070669	ASNS	0.0326546	4.18417	0.307578
ENSG00000182054	IDH2	-0.0293768	5.55647	0.307642
ENSG00000228340	MIR646HG	-0.0619806	3.39713	0.307642
ENSG00000272501	XXbac-BPG299F13.17	-0.0364309	4.98029	0.307824
ENSG00000183718	TRIM52	0.0271841	6.06388	0.307847
ENSG00000206728	Y_RNA	0.125149	-1.95087	0.307847
ENSG00000228393	LINC01004	-0.0405307	1.90609	0.307847
ENSG00000243970	PPIEL	0.0882244	0.0467473	0.307847
ENSG00000086589	RBM22	-0.0145036	5.50892	0.308038
ENSG00000281344	HELLPAR	0.054289	2.60646	0.308426
ENSG00000120509	PDZD11	0.0357415	2.49295	0.308533
ENSG00000134242	PTPN22	0.0376106	6.08788	0.308533
ENSG00000267320	AC005780.1	0.167458	-2.4891	0.308533
ENSG00000100906	NFKBIA	-0.0282868	7.1513	0.308773
ENSG00000203896	LIME1	-0.0479257	1.89325	0.309064
ENSG00000133059	DSTYK	-0.0156516	5.83784	0.309133
ENSG00000163873	GRIK3	-0.128246	-2.96636	0.309139
ENSG00000143862	ARL8A	-0.0322375	3.82744	0.309281
ENSG00000053108	FSTL4	-0.122253	-0.997184	0.309318
ENSG00000178719	GRINA	0.0819879	5.56798	0.309318
ENSG00000242318	RP11-810D13.1	0.0811455	-0.0620008	0.31
ENSG00000224003	YES1P1	0.0528439	2.84282	0.310006
ENSG00000124733	MEA1	-0.028406	4.18412	0.310151
ENSG00000129158	SERGEF	0.0238778	4.21786	0.310151
ENSG00000132879	FBXO44	0.0356972	3.24944	0.310237
ENSG00000253368	TRNP1	0.110935	-0.596339	0.310237
ENSG00000259032	ENSAP2	0.116791	-2.21922	0.31025
ENSG00000162585	C1orf86	-0.0353513	2.9231	0.310381
ENSG00000188725	SMIM15	0.0373847	4.4341	0.310381
ENSG00000179532	DNHD1	0.0520352	4.92852	0.310381
ENSG00000135845	PIGC	0.0593727	5.6537	0.310465
ENSG00000138411	HECW2	-0.0536907	3.69941	0.310465
ENSG00000189046	ALKBH2	-0.0482258	1.95746	0.310537
ENSG00000172197	MBOAT1	-0.0223553	5.30968	0.310666
ENSG00000117597	DIEXF	-0.0237098	5.32473	0.31074
ENSG00000178026	LRRC75B	-0.11483	-1.52469	0.31074
ENSG00000188211	NCR3LG1	-0.0491931	2.59086	0.31074
ENSG00000211598	IGKV4-1	-0.104512	3.28998	0.31074
ENSG00000243033	GAPDHP47	0.0941484	-0.414786	0.31074
ENSG00000267436	AC005786.7	0.108112	-1.51218	0.31074
ENSG00000123200	ZC3H13	-0.0181619	6.76158	0.311079
ENSG00000129646	QRICH2	0.0457828	2.0525	0.311338
ENSG00000188070	C11orf95	-0.042652	1.87119	0.311417
ENSG00000108469	RECQL5	-0.0248596	4.3504	0.311465
ENSG00000126091	ST3GAL3	-0.0358644	2.85176	0.311465
ENSG00000184209	SNRNP35	-0.0206929	4.39341	0.311657
ENSG00000207756	MIR580	-0.116628	-2.35569	0.311833
ENSG00000223086	RNA5SP155	-0.0806389	-0.186744	0.311833
ENSG00000255823	MTRNR2L8	0.132472	-1.66884	0.311833
ENSG00000229091	HSPA8P8	0.126562	-1.28126	0.312189
ENSG00000228929	RPS13P2	0.118402	0.35911	0.312256
ENSG00000143486	EIF2D	0.0206165	5.22507	0.312505
ENSG00000214870	AC004540.5	-0.117612	-1.95678	0.312781
ENSG00000232098	CTD-2619J13.14	0.0505543	1.21564	0.312781
ENSG00000265874	MIR4489	-0.116683	-1.95107	0.312781
ENSG00000182685	BRICD5	-0.0472322	1.99693	0.312783
ENSG00000264139	MIR3667	-0.138762	-2.00835	0.313048
ENSG00000166886	NAB2	-0.0387067	2.90405	0.313241
ENSG00000197530	MIB2	-0.0363503	3.6536	0.313241
ENSG00000224411	HSP90AA2P	0.131748	-1.15027	0.313241
ENSG00000236287	ZBED5	0.0376813	6.13135	0.313241
ENSG00000256625	RP11-582E3.4	0.0878099	-0.20388	0.313241
ENSG00000143970	ASXL2	0.0301916	6.77406	0.313296
ENSG00000019186	CYP24A1	0.133936	-2.04951	0.313711
ENSG00000105501	SIGLEC5	-0.065948	3.54813	0.313711
ENSG00000146433	TMEM181	0.0252009	6.11673	0.313711
ENSG00000275703	U47924.32	0.11693	-2.27428	0.313711
ENSG00000155903	RASA2	-0.0223608	7.37218	0.313924
ENSG00000093000	NUP50	-0.01872	7.89718	0.31421
ENSG00000231769	RP1-8B1.4	-0.0832651	0.701105	0.31421
ENSG00000066855	MTFR1	0.0373286	2.70097	0.314217
ENSG00000072818	ACAP1	-0.0301221	7.0428	0.314221
ENSG00000088387	DOCK9	0.0297511	6.58603	0.314221
ENSG00000108518	PFN1	-0.0303235	7.6201	0.314221
ENSG00000117868	ESYT2	0.0218233	7.51599	0.314221
ENSG00000132357	CARD6	0.0299348	4.49296	0.314221
ENSG00000139318	DUSP6	-0.029306	7.40729	0.314221
ENSG00000211660	IGLV2-23	-0.11621	1.34449	0.314221
ENSG00000229491	RP11-342D14.1	-0.0893886	-2.45817	0.314221
ENSG00000229832	RP11-384C4.2	-0.0573237	1.06215	0.314221
ENSG00000232021	LEF1-AS1	-0.0739071	2.72033	0.314221
ENSG00000260350	RP11-152P23.2	-0.0854339	-0.21958	0.314221
ENSG00000266368	RP11-1096G20.5	-0.0848535	-0.326397	0.314221
ENSG00000207965	MIR629	0.112913	-1.36117	0.314252
ENSG00000278493	CTD-2382E5.6	-0.110236	-1.42769	0.314376
ENSG00000204237	OXLD1	-0.0377895	3.963	0.314472
ENSG00000116649	SRM	-0.0392844	2.66371	0.314536
ENSG00000140105	WARS	-0.0491227	7.58978	0.314569
ENSG00000184730	APOBR	-0.0471434	5.71866	0.314578
ENSG00000211651	IGLV1-44	-0.129873	0.385289	0.314757
ENSG00000140939	NOL3	0.0647247	0.550998	0.314902
ENSG00000267263	RP11-75C10.7	0.0951261	0.177248	0.314902
ENSG00000264167	RP1-253P7.1	0.124515	-1.91152	0.314937
ENSG00000177272	KCNA3	0.0279742	5.58609	0.315024
ENSG00000092470	WDR76	0.031018	3.68558	0.31523
ENSG00000144036	EXOC6B	0.0270842	4.74174	0.31523
ENSG00000146282	RARS2	0.0254908	5.04323	0.31523
ENSG00000162873	KLHDC8A	0.13324	-0.473953	0.31523
ENSG00000174695	TMEM167A	0.0345228	6.58551	0.31523
ENSG00000178623	GPR35	-0.0513062	2.09889	0.31523
ENSG00000170185	USP38	-0.0164879	6.44173	0.315288
ENSG00000111335	OAS2	-0.064942	6.90316	0.315364
ENSG00000167553	TUBA1C	-0.035474	4.81587	0.315563
ENSG00000280122	RP11-87G24.2	0.126319	-1.82149	0.315563
ENSG00000213406	ANXA2P1	0.101811	-2.61745	0.3158
ENSG00000250548	RP11-47I22.2	-0.0673622	1.40271	0.315937
ENSG00000168461	RAB31	-0.0296994	7.82838	0.316192
ENSG00000111725	PRKAB1	-0.0194758	5.06781	0.31627
ENSG00000086061	DNAJA1	0.041447	6.57092	0.316354
ENSG00000144182	LIPT1	0.0485872	2.16547	0.316354
ENSG00000163125	RPRD2	0.027549	5.1927	0.316354
ENSG00000228507	DAP3P2	0.114328	-2.00647	0.316354
ENSG00000232015	HSPE1P25	0.106712	-1.14054	0.316354
ENSG00000233382	NKAPP1	-0.038639	2.98984	0.316354
ENSG00000234494	SP2-AS1	0.110847	-1.33949	0.316354
ENSG00000186231	KLHL32	-0.0565438	1.26148	0.316747
ENSG00000137074	APTX	0.0206784	3.98996	0.316765
ENSG00000267765	CTD-3193K9.3	-0.0889662	-0.474582	0.317005
ENSG00000048052	HDAC9	0.0411025	5.67408	0.317007
ENSG00000065150	IPO5	0.0215937	6.17611	0.317007
ENSG00000114631	PODXL2	-0.0842197	0.235999	0.317007
ENSG00000162433	AK4	0.0963904	-0.332175	0.317007
ENSG00000258289	CHURC1	0.039999	6.35276	0.317013
ENSG00000163781	TOPBP1	-0.0163061	6.59267	0.317092
ENSG00000247315	ZCCHC3	-0.0212232	4.69798	0.317092
ENSG00000100226	GTPBP1	-0.0350853	6.22553	0.317172
ENSG00000013583	HEBP1	0.070509	2.21683	0.317314
ENSG00000108784	NAGLU	-0.0356779	3.09297	0.317395
ENSG00000026652	AGPAT4	-0.0374178	4.99762	0.317423
ENSG00000088827	SIGLEC1	-0.149267	1.76519	0.317423
ENSG00000127084	FGD3	-0.0334898	7.43581	0.317423
ENSG00000138686	BBS7	0.0329655	3.43374	0.317423
ENSG00000148343	FAM73B	-0.0286778	4.4896	0.317423
ENSG00000197776	KLHDC1	0.0445313	2.5015	0.317423
ENSG00000270012	LL0XNC01-7P3.1	0.034958	2.86231	0.317548
ENSG00000107036	RIC1	-0.0168909	7.02927	0.317988
ENSG00000124299	PEPD	-0.027331	4.76673	0.317988
ENSG00000166167	BTRC	0.0345575	4.08332	0.318011
ENSG00000179832	MROH1	0.0420552	3.93051	0.318011
ENSG00000041515	MYO16	0.154019	0.647825	0.318114
ENSG00000154370	TRIM11	-0.0223505	5.32507	0.318114
ENSG00000156313	RPGR	-0.0354178	5.14911	0.318114
ENSG00000175414	ARL10	0.0423296	3.82023	0.318114
ENSG00000175591	P2RY2	-0.0537166	2.72412	0.318114
ENSG00000279456	RP11-87H9.5	-0.0771883	0.55416	0.318114
ENSG00000108309	RUNDC3A	0.121189	4.71414	0.318155
ENSG00000113504	SLC12A7	0.070415	4.57908	0.318155
ENSG00000122203	KIAA1191	0.0268886	5.59203	0.318155
ENSG00000156931	VPS8	-0.0239824	8.01145	0.318155
ENSG00000161149	TUBA3FP	-0.0869119	-0.295703	0.318155
ENSG00000183172	SMDT1	0.0343269	3.73636	0.318155
ENSG00000211866	TRAJ23	-0.0469517	2.56518	0.318155
ENSG00000253159	PCDHGA12	-0.119474	-0.68171	0.318155
ENSG00000253653	CTC-248O19.1	0.110954	-1.38337	0.318155
ENSG00000256812	CAPNS2	-0.0484002	2.61923	0.318155
ENSG00000261229	MTHFS	-0.051591	3.10181	0.318155
ENSG00000273747	RP11-90B9.3	-0.115082	-1.88562	0.318155
ENSG00000167785	ZNF558	0.0300212	4.42492	0.318782
ENSG00000085511	MAP3K4	0.0206581	6.18566	0.318923
ENSG00000097046	CDC7	0.0393751	3.36147	0.318923
ENSG00000198832	SELM	-0.0559332	1.7575	0.318923
ENSG00000252782	RNU6-341P	-0.0704177	0.451675	0.318923
ENSG00000013016	EHD3	-0.0573473	4.0648	0.318961
ENSG00000254221	PCDHGB1	-0.129595	-1.70045	0.318961
ENSG00000087237	CETP	0.110903	-1.13181	0.318964
ENSG00000189221	MAOA	0.178712	0.572154	0.319029
ENSG00000079482	OPHN1	0.0619211	1.92743	0.319077
ENSG00000139719	VPS33A	-0.0187682	4.77538	0.319077
ENSG00000171456	ASXL1	0.0260139	6.39359	0.319077
ENSG00000182551	ADI1	-0.0246793	4.94489	0.319077
ENSG00000269800	PLEKHA3P1	0.0811271	0.259497	0.319077
ENSG00000280392	RP11-357N13.6	0.0735362	2.20327	0.319077
ENSG00000132801	ZSWIM3	-0.0316346	2.60124	0.319205
ENSG00000281358	RASSF1-AS1	-0.0798231	-0.127948	0.319205
ENSG00000232437	RP11-487I5.4	-0.066093	0.545513	0.319299
ENSG00000107672	NSMCE4A	0.0262666	4.75713	0.319329
ENSG00000138744	NAAA	-0.0376613	6.20643	0.319382
ENSG00000163220	S100A9	0.0538292	10.9051	0.319945
ENSG00000169228	RAB24	-0.0325565	4.02468	0.319993
ENSG00000274818	RP1-292L20.3	-0.119117	-1.69552	0.319993
ENSG00000132535	DLG4	0.0484703	1.76018	0.320178
ENSG00000265327	RN7SL411P	0.0902527	-0.296299	0.320289
ENSG00000144354	CDCA7	0.071297	1.42161	0.320293
ENSG00000133056	PIK3C2B	0.0479141	4.04976	0.320301
ENSG00000140986	RPL3L	0.179348	-1.57221	0.320301
ENSG00000157036	EXOG	0.0354383	3.96855	0.320301
ENSG00000233327	USP32P2	0.156583	-1.65992	0.320589
ENSG00000272369	RP11-446N19.1	0.0897332	0.161227	0.320723
ENSG00000006638	TBXA2R	-0.0946523	-0.162648	0.320849
ENSG00000087365	SF3B2	-0.0226566	6.32415	0.320849
ENSG00000114473	IQCG	0.0303704	3.49203	0.320849
ENSG00000121481	RNF2	0.0279312	4.76111	0.320849
ENSG00000128891	C15orf57	0.0280912	4.53501	0.320849
ENSG00000137713	PPP2R1B	0.0224456	5.37586	0.320849
ENSG00000227500	SCAMP4	0.0511963	1.70211	0.320849
ENSG00000135093	USP30	-0.0273988	3.35566	0.320985
ENSG00000163681	SLMAP	-0.0148413	6.79805	0.321066
ENSG00000229417	NPM1P25	-0.0869075	0.69708	0.321377
ENSG00000260919	CTD-3154N5.1	0.10404	-1.91267	0.321377
ENSG00000140564	FURIN	0.0666354	6.12861	0.321551
ENSG00000226029	RP4-798A10.2	0.0405609	3.12479	0.321551
ENSG00000107438	PDLIM1	-0.0578245	4.48417	0.321615
ENSG00000143013	LMO4	-0.0207252	5.06946	0.321615
ENSG00000240382	IGKV1-17	-0.147482	-0.294141	0.321615
ENSG00000272407	RP3-511B24.5	-0.115145	-1.71754	0.321615
ENSG00000131828	PDHA1	0.0160002	4.85629	0.321628
ENSG00000267385	CTB-50L17.14	-0.110773	-1.23836	0.32169
ENSG00000100307	CBX7	-0.0278115	6.29614	0.321692
ENSG00000159374	M1AP	-0.112804	-1.36787	0.321697
ENSG00000200785	SNORD8	0.107738	-0.238501	0.321697
ENSG00000254719	RP11-351I24.3	0.144643	-1.29263	0.321711
ENSG00000155755	TMEM237	-0.0514045	1.63175	0.321766
ENSG00000277558	RP3-468O1.6	-0.0652472	0.739237	0.321896
ENSG00000106052	TAX1BP1	0.036055	7.43645	0.322089
ENSG00000164124	TMEM144	0.07115	3.23977	0.322089
ENSG00000233846	RP11-307L3.2	0.139115	-1.31278	0.322089
ENSG00000160087	UBE2J2	-0.0193615	5.1512	0.322335
ENSG00000139567	ACVRL1	-0.092095	-0.080529	0.322541
ENSG00000103168	TAF1C	0.0425006	2.96153	0.322571
ENSG00000148832	PAOX	-0.041052	2.25106	0.322571
ENSG00000117281	CD160	0.0834387	3.17385	0.322634
ENSG00000116016	EPAS1	-0.0643176	2.11846	0.322699
ENSG00000231234	SKP1P1	0.115584	0.359542	0.323106
ENSG00000183090	FREM3	0.132049	-2.28342	0.32312
ENSG00000137486	ARRB1	-0.0272909	6.29693	0.32318
ENSG00000269202	RP4-614O4.12	0.0848483	-0.104435	0.323194
ENSG00000142528	ZNF473	-0.0259724	3.94001	0.323289
ENSG00000229431	RP1-92O14.6	-0.118132	-2.20732	0.323446
ENSG00000221676	RNU6ATAC	0.137324	-0.468223	0.323506
ENSG00000115073	ACTR1B	-0.0244799	5.33401	0.323565
ENSG00000135124	P2RX4	0.0236492	4.65879	0.323565
ENSG00000185236	RAB11B	0.0588441	3.17597	0.323565
ENSG00000177830	CHID1	0.041073	3.84548	0.323699
ENSG00000241032	RN7SL709P	0.0891382	0.475419	0.323699
ENSG00000258101	RP11-977B10.2	0.0772327	1.14866	0.32374
ENSG00000076242	MLH1	-0.0176324	5.26895	0.323769
ENSG00000158717	RNF166	-0.0353951	5.54138	0.323769
ENSG00000164010	ERMAP	0.0435593	4.5848	0.323769
ENSG00000164344	KLKB1	0.0843966	0.916017	0.323769
ENSG00000179715	PCED1B	0.0388144	4.08538	0.323769
ENSG00000213337	ANKRD39	-0.0364328	2.08969	0.323769
ENSG00000224831	RP11-651P23.4	0.142459	0.0539597	0.323769
ENSG00000246526	RP11-539L10.2	-0.0565656	3.04217	0.323769
ENSG00000258227	CLEC5A	0.0688331	2.67913	0.323769
ENSG00000273261	RP11-531F16.4	0.115754	-1.93793	0.323769
ENSG00000274475	Metazoa_SRP	0.0608658	0.574416	0.323769
ENSG00000279979	CTD-2154B17.3	-0.113805	-2.14432	0.323769
ENSG00000280184	AL023806.1	-0.0434694	2.01549	0.323769
ENSG00000182985	CADM1	-0.0836764	1.54987	0.323825
ENSG00000064932	SBNO2	-0.0455258	6.4839	0.32437
ENSG00000104679	R3HCC1	-0.0283747	3.80917	0.32437
ENSG00000135899	SP110	-0.0415625	6.5133	0.32437
ENSG00000188599	NPIPP1	-0.0727301	-0.117996	0.324382
ENSG00000182183	FAM159A	0.0377373	3.34718	0.324439
ENSG00000254910	RP11-326C3.7	-0.080922	0.123947	0.324439
ENSG00000255381	AP001258.5	-0.117782	-2.01177	0.324439
ENSG00000204837	RP11-204M4.2	-0.12558	-2.0538	0.324553
ENSG00000223855	FLJ44511	-0.100969	0.141867	0.324686
ENSG00000249697	RP11-155L15.1	0.128831	-2.50625	0.325022
ENSG00000131379	C3orf20	0.105077	-0.167631	0.325505
ENSG00000142444	C19orf52	-0.027873	3.66506	0.325694
ENSG00000125843	AP5S1	-0.0300857	3.0286	0.325765
ENSG00000172456	FGGY	-0.0394607	3.70565	0.325912
ENSG00000250299	MRPS31P4	-0.0479206	1.30987	0.325915
ENSG00000135898	GPR55	0.0646814	2.7659	0.325937
ENSG00000065268	WDR18	-0.0446132	2.75866	0.326099
ENSG00000172366	FAM195A	-0.0481365	1.86879	0.326133
ENSG00000252546	RNA5SP466	-0.11568	-2.33338	0.326546
ENSG00000111676	ATN1	0.0744306	0.653144	0.326656
ENSG00000162735	PEX19	-0.0151085	4.92711	0.32687
ENSG00000173988	LRRC63	0.0876598	-0.161167	0.326892
ENSG00000182827	ACBD3	-0.0213343	5.66924	0.327228
ENSG00000165312	OTUD1	-0.02936	4.79941	0.32726
ENSG00000198590	C3orf35	0.0501315	1.74371	0.327401
ENSG00000242559	RN7SL144P	0.104268	-0.701774	0.327401
ENSG00000091164	TXNL1	0.0225882	4.91212	0.327467
ENSG00000120948	TARDBP	-0.0189196	6.19245	0.327683
ENSG00000214745	RP11-54I5.1	0.0878305	-0.323434	0.327821
ENSG00000154217	PITPNC1	-0.0177034	6.14018	0.327876
ENSG00000261030	RP11-791M20.1	-0.118357	-1.78445	0.327876
ENSG00000091428	RAPGEF4	-0.113481	-1.17788	0.3279
ENSG00000117713	ARID1A	0.0573404	5.59778	0.3279
ENSG00000171823	FBXL14	-0.0318823	3.47515	0.3279
ENSG00000241357	RP11-758P17.2	-0.0892064	-0.611025	0.3279
ENSG00000213433	RPLP1P6	-0.113601	-1.55886	0.327923
ENSG00000260822	GS1-358P8.4	-0.0306197	6.21339	0.327923
ENSG00000136717	BIN1	-0.0342034	5.66719	0.328025
ENSG00000211553	AC253576.2	-0.0878859	1.18109	0.328025
ENSG00000233927	RPS28	-0.0608762	5.80279	0.328025
ENSG00000173281	PPP1R3B	-0.0329934	7.67207	0.328158
ENSG00000182732	RGS6	0.0889404	2.64737	0.328158
ENSG00000213866	YBX1P10	0.15591	1.13771	0.328158
ENSG00000279861	RP11-43N16.4	-0.0866139	0.0099373	0.328462
ENSG00000057608	GDI2	0.0273403	7.73961	0.328542
ENSG00000109689	STIM2	-0.0199241	5.79583	0.328585
ENSG00000257181	RP11-611O2.5	-0.118163	-2.21799	0.328724
ENSG00000201441	RNU6-646P	-0.0840819	-0.176037	0.328783
ENSG00000161011	SQSTM1	-0.0310405	7.70634	0.328795
ENSG00000102554	KLF5	-0.0540199	2.10367	0.328859
ENSG00000100100	PIK3IP1	-0.0359643	7.36327	0.329134
ENSG00000197283	SYNGAP1	0.0632755	2.13536	0.329134
ENSG00000197879	MYO1C	0.0442152	2.82437	0.329134
ENSG00000277476	RP11-147L13.13	-0.036655	2.91836	0.329202
ENSG00000130402	ACTN4	-0.0418723	6.93954	0.329224
ENSG00000196507	TCEAL3	-0.0486831	1.61842	0.329235
ENSG00000256280	RP11-466C23.5	-0.0991348	-0.95905	0.329288
ENSG00000068971	PPP2R5B	0.0694187	4.71019	0.329368
ENSG00000101464	PIGU	-0.0231943	3.38826	0.329388
ENSG00000078177	N4BP2	0.0321043	6.04858	0.329478
ENSG00000083838	ZNF446	-0.0389626	2.3435	0.329478
ENSG00000100345	MYH9	-0.0438186	9.82104	0.329478
ENSG00000119777	TMEM214	0.0307234	3.72737	0.329478
ENSG00000135503	ACVR1B	-0.0291988	4.51585	0.329478
ENSG00000140750	ARHGAP17	0.0536564	4.88512	0.329478
ENSG00000156127	BATF	0.0487466	2.7566	0.329478
ENSG00000165682	CLEC1B	0.0926162	1.6972	0.329478
ENSG00000232648	RP11-367N14.2	-0.106769	-1.15604	0.329478
ENSG00000217624	RP11-204C16.4	0.0911022	0.981795	0.329481
ENSG00000007968	E2F2	0.0964456	6.05198	0.329677
ENSG00000167210	LOXHD1	-0.101879	2.97617	0.329677
ENSG00000242272	AK2P2	-0.11378	-2.0326	0.329677
ENSG00000106609	TMEM248	-0.0129133	6.84916	0.32987
ENSG00000128692	EIF2S2P4	0.132847	-0.661736	0.32987
ENSG00000169599	NFU1	0.0398395	2.94499	0.32987
ENSG00000259225	RP11-1008C21.1	0.113876	-0.631058	0.32987
ENSG00000089127	OAS1	-0.074822	6.43988	0.329897
ENSG00000178460	MCMDC2	-0.113251	-1.49307	0.329901
ENSG00000166987	MBD6	0.0698191	3.22643	0.329904
ENSG00000122733	KIAA1045	-0.131074	-0.572636	0.330006
ENSG00000163013	FBXO41	0.0533627	2.60431	0.330006
ENSG00000167711	SERPINF2	-0.0925406	-0.267882	0.330254
ENSG00000167904	TMEM68	0.030019	3.51744	0.330375
ENSG00000107249	GLIS3	-0.0995305	0.737909	0.330702
ENSG00000265907	RP11-737O24.2	0.131931	-1.18564	0.330992
ENSG00000088179	PTPN4	0.0293219	7.74483	0.331181
ENSG00000175920	DOK7	-0.109049	-1.30704	0.331208
ENSG00000269887	RP11-477H21.2	0.124761	-0.623857	0.331302
ENSG00000279805	CTA-212A2.1	-0.0444629	1.85259	0.331302
ENSG00000158615	PPP1R15B	-0.0147567	7.85221	0.331334
ENSG00000234883	MIR155HG	0.0815359	0.57002	0.331334
ENSG00000165661	QSOX2	0.032497	4.30318	0.331392
ENSG00000111877	MCM9	-0.0165173	6.0065	0.331614
ENSG00000081148	IMPG2	0.0388043	2.52879	0.331645
ENSG00000213542	RP11-467H10.1	-0.0609748	0.817997	0.331645
ENSG00000267809	NDUFV2P1	0.125985	-1.0887	0.331645
ENSG00000148384	INPP5E	0.0371954	2.40781	0.331938
ENSG00000121716	PILRB	-0.0616552	3.55747	0.332354
ENSG00000153885	KCTD15	0.0349535	3.33792	0.332651
ENSG00000275063	AC233755.1	0.168027	-0.718563	0.332762
ENSG00000230470	GS1-115G20.1	-0.115541	-0.390331	0.332975
ENSG00000273781	AL138898.1	-0.117494	-1.91581	0.333049
ENSG00000161048	NAPEPLD	0.0267348	4.06964	0.33311
ENSG00000174473	GALNTL6	-0.14618	-1.83974	0.33311
ENSG00000250195	RP11-371F15.3	0.120647	-2.08264	0.333175
ENSG00000185946	RNPC3	-0.0226078	6.15125	0.333316
ENSG00000229043	AC091729.9	-0.0629588	0.656164	0.333316
ENSG00000003402	CFLAR	-0.0244575	10.1988	0.33332
ENSG00000229719	AP001187.9	-0.117756	-2.08995	0.333405
ENSG00000150337	FCGR1A	0.0851618	4.30331	0.33349
ENSG00000164483	SAMD3	-0.0437843	5.73145	0.333569
ENSG00000251023	RP11-549J18.1	-0.0419177	2.78714	0.333569
ENSG00000254207	RP11-43A14.1	-0.0638389	0.431428	0.333826
ENSG00000214753	HNRNPUL2	-0.0227922	5.06991	0.333921
ENSG00000223546	LINC00630	0.0350526	2.39762	0.333921
ENSG00000180116	C12orf40	0.0953279	-0.417529	0.334139
ENSG00000263494	AC004702.2	-0.124771	-2.14263	0.334153
ENSG00000180447	GAS1	-0.123517	-1.46239	0.334155
ENSG00000234936	AC010883.5	-0.0674846	0.24621	0.334155
ENSG00000156414	TDRD9	0.0817512	2.64471	0.334334
ENSG00000234073	AC011816.1	-0.0561341	1.98287	0.334589
ENSG00000272002	RP11-557L19.1	-0.114697	-2.31474	0.334589
ENSG00000238372	snoU13	0.115741	-1.09962	0.334595
ENSG00000135083	CCNJL	-0.0562878	4.87297	0.334707
ENSG00000142765	SYTL1	-0.0333826	5.70499	0.334743
ENSG00000166949	SMAD3	0.0421858	5.68153	0.334743
ENSG00000090060	PAPOLA	0.0195475	8.29968	0.334928
ENSG00000112715	VEGFA	-0.034899	3.54667	0.334928
ENSG00000205268	PDE7A	-0.0259364	7.92715	0.334928
ENSG00000198162	MAN1A2	0.0220953	6.98363	0.335362
ENSG00000157600	TMEM164	-0.0542933	6.61283	0.336024
ENSG00000137842	TMEM62	-0.0244718	4.59323	0.33616
ENSG00000159596	TMEM69	-0.022461	4.23207	0.33616
ENSG00000115241	PPM1G	-0.0230044	5.75898	0.336471
ENSG00000239398	RN7SL342P	0.104496	-1.49631	0.336516
ENSG00000270750	RP11-461L13.3	-0.0737219	0.187572	0.336537
ENSG00000261067	RP11-264B17.3	0.111598	-1.69677	0.336737
ENSG00000261131	RP11-93O14.2	-0.100735	-1.08839	0.336813
ENSG00000137343	ATAT1	0.0576567	0.774624	0.336844
ENSG00000226576	RP11-523O18.1	-0.0988573	-0.773228	0.336879
ENSG00000133401	PDZD2	-0.0975149	-0.247132	0.336912
ENSG00000163508	EOMES	-0.059408	5.01367	0.336912
ENSG00000185761	ADAMTSL5	0.097902	-0.889987	0.336912
ENSG00000198000	NOL8	0.0212461	5.94217	0.336912
ENSG00000231856	RP11-327P2.5	-0.0383093	2.74237	0.336912
ENSG00000236773	RP11-365O16.1	0.0913053	-2.66495	0.336912
ENSG00000261324	RP11-174G6.5	-0.0338131	4.59955	0.336971
ENSG00000118260	CREB1	-0.0201588	7.62645	0.337305
ENSG00000197403	OR6N1	0.130201	-2.28542	0.337305
ENSG00000121774	KHDRBS1	0.0159332	6.02055	0.337333
ENSG00000196236	XPNPEP3	0.0236896	4.30606	0.337333
ENSG00000244607	CCDC13	-0.060954	1.2553	0.337333
ENSG00000100038	TOP3B	-0.0264685	4.67403	0.337379
ENSG00000102125	TAZ	-0.0258264	4.87412	0.337435
ENSG00000172296	SPTLC3	-0.101118	0.259454	0.337435
ENSG00000224530	PPIAP10	0.124526	-2.22216	0.337435
ENSG00000055070	SZRD1	-0.0198707	5.9704	0.337871
ENSG00000272858	CTA-292E10.8	0.0598373	0.857829	0.337871
ENSG00000151881	C5orf28	0.0361608	3.10947	0.338271
ENSG00000002919	SNX11	-0.0262958	5.20941	0.338285
ENSG00000101190	TCFL5	-0.0329727	3.30735	0.338285
ENSG00000105122	RASAL3	-0.0328686	5.23613	0.338285
ENSG00000113845	TIMMDC1	0.020425	4.84234	0.338285
ENSG00000160867	FGFR4	-0.113016	-2.1769	0.338285
ENSG00000197714	ZNF460	-0.0183486	6.73261	0.338285
ENSG00000241587	RN7SL482P	0.0906657	-0.148934	0.338285
ENSG00000265879	MIR4748	0.108559	-2.32828	0.338285
ENSG00000279174	RP11-1099M24.9	-0.117191	-2.25544	0.338285
ENSG00000167996	FTH1	0.0371603	7.96393	0.338337
ENSG00000225401	TGIF2P1	-0.0590613	0.676951	0.338344
ENSG00000197933	ZNF823	0.051791	2.10383	0.338417
ENSG00000223482	NUTM2A-AS1	0.0553271	4.81552	0.338743
ENSG00000162817	C1orf115	-0.068827	1.37633	0.338749
ENSG00000118257	NRP2	0.0660496	0.89095	0.33893
ENSG00000141161	UNC45B	-0.0844039	0.337433	0.33893
ENSG00000189430	NCR1	-0.0603401	3.26819	0.33893
ENSG00000241288	RP11-379B18.5	0.0552313	1.17374	0.33893
ENSG00000107902	LHPP	0.0438781	2.07464	0.339011
ENSG00000197702	PARVA	0.118064	-1.81962	0.339011
ENSG00000204624	PTCHD2	0.115264	-1.91195	0.339011
ENSG00000267742	FAM60CP	0.112911	-1.94682	0.339053
ENSG00000241963	RN7SL655P	0.112378	-1.37579	0.339068
ENSG00000261758	RP11-102M11.2	0.0822052	-0.210066	0.339068
ENSG00000143624	INTS3	0.0313778	5.94364	0.339282
ENSG00000117133	RPF1	0.0363844	4.44366	0.339399
ENSG00000141759	TXNL4A	0.0178838	4.93851	0.339399
ENSG00000145979	TBC1D7	-0.0350107	4.1128	0.339399
ENSG00000175283	DOLK	-0.0354707	2.53993	0.339399
ENSG00000204514	ZNF814	-0.0374212	4.44498	0.339399
ENSG00000247081	BAALC-AS1	0.10351	-0.962945	0.339399
ENSG00000260228	RP11-483P21.2	-0.0676512	0.655726	0.339399
ENSG00000275963	RP11-180M15.6	0.088799	-0.518808	0.339399
ENSG00000277440	RP11-295D4.5	-0.0896015	-0.71897	0.339399
ENSG00000013563	DNASE1L1	-0.0261264	4.90269	0.339696
ENSG00000171595	DNAI2	0.090449	-0.259121	0.339757
ENSG00000133028	SCO1	0.0175655	4.96187	0.339816
ENSG00000135929	CYP27A1	-0.0770184	4.58349	0.339885
ENSG00000099999	RNF215	-0.0365162	2.04681	0.339925
ENSG00000100526	CDKN3	0.111916	-0.474469	0.339925
ENSG00000111331	OAS3	-0.109749	5.89271	0.339925
ENSG00000112029	FBXO5	0.0427794	2.75651	0.339925
ENSG00000171307	ZDHHC16	0.0199916	4.37083	0.339925
ENSG00000171747	LGALS4	-0.106926	-0.679209	0.339925
ENSG00000250616	RP11-455F5.3	-0.0547554	3.97581	0.34003
ENSG00000093217	XYLB	0.0595353	1.05981	0.340143
ENSG00000127452	FBXL12	-0.0257425	3.27998	0.340164
ENSG00000178297	TMPRSS9	0.133273	1.51408	0.340164
ENSG00000188747	NOXA1	-0.0616257	0.722637	0.340164
ENSG00000204482	LST1	-0.0301194	7.42629	0.340164
ENSG00000100393	EP300	0.038386	7.14297	0.340251
ENSG00000176248	ANAPC2	-0.027197	4.64407	0.340251
ENSG00000255398	HCAR3	0.0513802	5.66666	0.340308
ENSG00000171848	RRM2	0.0785365	2.03969	0.340388
ENSG00000211795	TRAV8-6	-0.0560639	1.91355	0.340388
ENSG00000139180	NDUFA9	-0.0202775	4.75143	0.340431
ENSG00000148053	NTRK2	0.119652	-2.4104	0.340431
ENSG00000179922	ZNF784	-0.0456605	1.79504	0.340431
ENSG00000225506	CYP4A22-AS1	0.13121	-1.83396	0.340431
ENSG00000257698	RP11-620J15.3	-0.0659608	0.769643	0.340431
ENSG00000268433	RP11-420K14.2	0.157479	-0.745563	0.340431
ENSG00000125246	CLYBL	0.0336741	3.0024	0.340643
ENSG00000252494	RNU6-126P	0.110118	-1.91041	0.340643
ENSG00000100347	SAMM50	0.0176808	4.7182	0.340725
ENSG00000228049	POLR2J2	0.0676897	0.885503	0.340857
ENSG00000163563	MNDA	-0.0357723	10.4291	0.341147
ENSG00000073111	MCM2	-0.0424382	3.16046	0.341261
ENSG00000168710	AHCYL1	-0.0159451	6.27941	0.34141
ENSG00000197951	ZNF71	-0.0256784	3.21162	0.34141
ENSG00000163798	SLC4A1AP	-0.0194948	5.18304	0.341461
ENSG00000125356	NDUFA1	0.04588	3.98134	0.342266
ENSG00000226419	SLC16A1-AS1	0.0334552	2.97253	0.342801
ENSG00000252652	Y_RNA	-0.0794503	-0.191344	0.342827
ENSG00000261888	AC144831.1	-0.0856791	-0.344316	0.343326
ENSG00000073861	TBX21	-0.0596499	4.86146	0.343357
ENSG00000166747	AP1G1	-0.0176475	7.40439	0.343441
ENSG00000211632	IGKV3D-11	-0.125163	-2.27924	0.343441
ENSG00000228981	RP11-364L4.1	-0.104269	-0.00955019	0.343441
ENSG00000266412	NCOA4	0.0378424	10.7974	0.343441
ENSG00000166002	SMCO4	0.0402708	3.27042	0.343594
ENSG00000258867	LINC01146	-0.0527557	2.32241	0.343594
ENSG00000249459	ZNF286B	0.0490742	1.71671	0.343673
ENSG00000137965	IFI44	-0.114095	5.09136	0.343718
ENSG00000198786	MT-ND5	0.0657778	4.70553	0.343718
ENSG00000232097	AC079781.8	0.101912	-1.01843	0.343718
ENSG00000253115	RP11-6I2.4	0.118899	-1.90693	0.343718
ENSG00000214331	RP11-252A24.2	-0.0306471	4.33815	0.343746
ENSG00000018408	WWTR1	-0.0791879	-0.0428203	0.343767
ENSG00000065357	DGKA	0.0356744	7.09542	0.343767
ENSG00000099783	HNRNPM	-0.0160746	6.6691	0.343767
ENSG00000118946	PCDH17	-0.129904	-2.28173	0.343767
ENSG00000162521	RBBP4	0.0159541	6.87172	0.343767
ENSG00000171208	NETO2	0.0448355	2.40206	0.343767
ENSG00000196741	LINC01560	0.0553633	0.822769	0.343767
ENSG00000211788	TRAV13-1	-0.0538166	2.60333	0.343767
ENSG00000222276	RNU2-33P	-0.112438	-1.77817	0.343767
ENSG00000246627	CACNA1C-AS1	-0.0476446	1.48301	0.343767
ENSG00000166908	PIP4K2C	-0.0230523	4.71939	0.343799
ENSG00000169087	HSPBAP1	-0.0301071	5.70693	0.343799
ENSG00000269038	AP001462.6	-0.0961089	-0.821188	0.34381
ENSG00000163001	CFAP36	0.041549	3.28855	0.344007
ENSG00000149970	CNKSR2	-0.0472478	3.23108	0.344106
ENSG00000260452	TPRKBP2	-0.0483919	2.8505	0.344185
ENSG00000159111	MRPL10	-0.0287212	3.73398	0.344539
ENSG00000213888	LINC01521	-0.0552247	0.996046	0.344539
ENSG00000168763	CNNM3	-0.0295007	4.44138	0.344582
ENSG00000233621	LINC01137	0.0463605	1.37392	0.344643
ENSG00000180964	TCEAL8	0.0486313	3.16756	0.344765
ENSG00000102316	MAGED2	-0.0246877	5.7735	0.344986
ENSG00000120616	EPC1	-0.0156872	7.17476	0.344986
ENSG00000154814	OXNAD1	-0.0384696	7.25243	0.344986
ENSG00000185164	NOMO2	0.0427208	3.30451	0.344986
ENSG00000230897	RPS18P12	0.15484	-0.736651	0.344986
ENSG00000261291	RP11-295M3.2	-0.0836555	-0.233524	0.344986
ENSG00000268278	RP11-420K14.1	0.14378	-1.1089	0.344986
ENSG00000249086	AC051649.12	0.103551	-2.01133	0.345038
ENSG00000166337	TAF10	-0.0222305	6.01249	0.345191
ENSG00000009790	TRAF3IP3	0.0223391	7.88569	0.345481
ENSG00000229419	RALGAPA1P	0.0691742	2.88769	0.345481
ENSG00000270036	RP11-685G9.4	-0.118002	-1.55129	0.345481
ENSG00000178385	PLEKHM3	-0.0276213	5.4854	0.345587
ENSG00000116285	ERRFI1	-0.0780353	0.185833	0.345653
ENSG00000208892	SNORA49	0.0907562	2.71116	0.345653
ENSG00000137818	RPLP1	0.0452997	7.70225	0.345934
ENSG00000272733	KB-208E9.1	-0.117727	-1.92264	0.345934
ENSG00000188766	SPRED3	0.101046	-1.15682	0.346237
ENSG00000237682	RP3-514P16.1	0.0946415	-2.53629	0.346383
ENSG00000122912	SLC25A16	0.0189048	4.51354	0.346493
ENSG00000177889	UBE2N	0.0225456	5.93349	0.346493
ENSG00000260916	CCPG1	-0.0242205	5.90227	0.346507
ENSG00000263155	MYZAP	-0.132882	-0.644054	0.346669
ENSG00000167600	CYP2S1	0.0978795	-0.74615	0.346725
ENSG00000128607	KLHDC10	0.0150327	5.79482	0.346738
ENSG00000214140	PRCD	-0.10423	-0.439861	0.346738
ENSG00000139998	RAB15	0.0860337	0.235274	0.347047
ENSG00000127311	HELB	0.0264505	7.14489	0.347056
ENSG00000069943	PIGB	-0.0356074	5.87068	0.347074
ENSG00000114812	VIPR1	0.0438953	3.96541	0.347074
ENSG00000123992	DNPEP	-0.0247327	4.58511	0.347074
ENSG00000214226	C17orf67	0.0407235	2.0816	0.347074
ENSG00000240771	ARHGEF25	-0.115796	-2.02804	0.347169
ENSG00000240322	RN7SL481P	0.0590606	1.02494	0.347179
ENSG00000106089	STX1A	0.0694895	0.105858	0.347746
ENSG00000167094	TTC16	-0.0664369	3.4681	0.348652
ENSG00000168002	POLR2G	-0.0198385	5.18007	0.348927
ENSG00000235313	HM13-IT1	0.0650855	0.474271	0.348927
ENSG00000259469	RP11-227D13.4	0.110003	-1.85872	0.348927
ENSG00000276417	RP11-266K4.13	-0.0977887	-0.673749	0.348927
ENSG00000280953	LINC01163	-0.089034	0.213701	0.348927
ENSG00000113368	LMNB1	0.0330013	6.08853	0.348954
ENSG00000249252	RP11-665G4.1	0.115318	-0.891601	0.349149
ENSG00000264819	BX649553.4	0.118819	-2.4383	0.349411
ENSG00000279765	RP11-437B10.1	-0.035952	4.52402	0.349411
ENSG00000204315	FKBPL	-0.0552128	0.986488	0.349531
ENSG00000269893	SNHG8	0.0630655	2.86579	0.349531
ENSG00000085662	AKR1B1	-0.0262568	4.86731	0.349827
ENSG00000167088	SNRPD1	0.0371151	3.45609	0.349926
ENSG00000234871	LINC01032	-0.122761	-1.38013	0.349926
ENSG00000279794	CTD-2621I17.3	0.105477	-1.24528	0.349926
ENSG00000114423	CBLB	-0.0321783	6.12943	0.349937
ENSG00000200164	Y_RNA	0.108093	-2.13699	0.349937
ENSG00000233246	RP11-415J8.5	-0.114863	-2.1844	0.349937
ENSG00000189042	ZNF567	0.0380666	3.92472	0.350013
ENSG00000223305	RN7SKP30	0.0884886	-0.554803	0.350081
ENSG00000074370	ATP2A3	-0.0373096	6.33178	0.350176
ENSG00000261819	RP11-680G24.4	0.107443	-1.3314	0.350176
ENSG00000152117	AC093838.4	0.0323468	3.35237	0.350361
ENSG00000237485	SGOL1-AS1	0.0789195	0.0537319	0.350361
ENSG00000057294	PKP2	0.0704817	0.888895	0.350542
ENSG00000280107	AL022393.9	0.115624	-1.73144	0.350548
ENSG00000101665	SMAD7	-0.0408093	3.07595	0.35072
ENSG00000221926	TRIM16	0.0361159	2.61068	0.35072
ENSG00000280509	AL117341.1	-0.0966978	-0.827113	0.35072
ENSG00000007545	CRAMP1L	0.0410211	2.98866	0.3509
ENSG00000186704	DTX2P1	0.0700395	0.678348	0.3509
ENSG00000214026	MRPL23	0.0756693	0.995444	0.3509
ENSG00000267470	ZNF571-AS1	0.106206	-0.850501	0.351029
ENSG00000085831	TTC39A	0.0885634	0.266873	0.351111
ENSG00000073578	SDHA	-0.0180599	6.37835	0.351172
ENSG00000113597	TRAPPC13	0.0321823	4.32741	0.351172
ENSG00000267100	ILF3-AS1	0.0338507	3.47143	0.351345
ENSG00000114648	KLHL18	-0.0199697	5.49663	0.351636
ENSG00000178726	THBD	-0.0631057	4.68981	0.351659
ENSG00000029363	BCLAF1	-0.024963	8.27116	0.351679
ENSG00000237738	RNF216-IT1	0.112661	-1.15427	0.351775
ENSG00000177103	DSCAML1	0.114717	-2.14842	0.351931
ENSG00000211798	TRAV18	0.0915592	-0.513276	0.352058
ENSG00000281044	AC022098.2	-0.0932846	-1.34331	0.352058
ENSG00000157916	RER1	-0.014291	6.68845	0.352428
ENSG00000111325	OGFOD2	-0.0433096	2.01757	0.35243
ENSG00000126243	LRFN3	0.0645408	0.355371	0.35243
ENSG00000130640	TUBGCP2	-0.0237623	5.86041	0.35243
ENSG00000229152	ANKRD10-IT1	-0.0346245	3.89214	0.35243
ENSG00000163818	LZTFL1	-0.0322043	3.81436	0.352454
ENSG00000125652	ALKBH7	-0.0488909	2.72947	0.352586
ENSG00000108840	HDAC5	-0.0316562	5.46013	0.352694
ENSG00000169905	TOR1AIP2	-0.0118255	7.06809	0.352694
ENSG00000171617	ENC1	-0.0694915	4.78084	0.352694
ENSG00000225025	KIF4CP	0.11779	-1.11574	0.353017
ENSG00000270393	AC000095.9	0.113378	-1.93024	0.35325
ENSG00000138382	METTL5	0.0402433	2.9435	0.353576
ENSG00000163703	CRELD1	-0.0267213	3.5002	0.353576
ENSG00000166900	STX3	-0.0291524	7.58354	0.353576
ENSG00000179051	RCC2	-0.0215942	6.12055	0.353612
ENSG00000005243	COPZ2	0.0802479	0.098666	0.353645
ENSG00000072958	AP1M1	-0.0231557	5.8292	0.353645
ENSG00000084070	SMAP2	-0.039701	7.95996	0.353645
ENSG00000112851	ERBB2IP	0.0195264	8.90968	0.353645
ENSG00000163938	GNL3	0.0422788	4.86298	0.353645
ENSG00000179348	GATA2	-0.130727	2.6532	0.353645
ENSG00000204356	NELFE	-0.0232788	5.06342	0.353645
ENSG00000275479	RP11-334C17.6	0.110221	-1.80241	0.353645
ENSG00000153157	SYCP2L	-0.166059	-0.665308	0.353852
ENSG00000217512	RP11-477E3.2	-0.0456229	1.82454	0.353852
ENSG00000219409	RP11-106E7.1	0.0810643	0.682543	0.353852
ENSG00000214465	SMARCE1P6	0.0891152	-0.683762	0.353862
ENSG00000272758	RP11-299J3.8	-0.0306637	3.58139	0.353862
ENSG00000136826	KLF4	0.0340886	4.49055	0.354021
ENSG00000035681	NSMAF	0.0161861	6.26711	0.354184
ENSG00000089195	TRMT6	0.0272438	3.96107	0.354184
ENSG00000161653	NAGS	-0.0649239	0.82541	0.354184
ENSG00000188687	SLC4A5	0.0559393	1.38094	0.354184
ENSG00000196781	TLE1	-0.0499855	2.80215	0.354184
ENSG00000229809	ZNF688	-0.0325675	3.17731	0.354292
ENSG00000123485	HJURP	0.0910186	-0.0262131	0.354309
ENSG00000196187	TMEM63A	0.0453326	6.44824	0.354309
ENSG00000229739	RP11-295K2.3	0.0843269	-0.0329321	0.354309
ENSG00000240189	RN7SL621P	0.0994986	-1.46761	0.354309
ENSG00000085840	ORC1	0.0634872	0.695392	0.354991
ENSG00000171155	C1GALT1C1	0.0359089	4.06505	0.355
ENSG00000280311	RP13-554M15.5	0.104668	-1.78554	0.355
ENSG00000079385	CEACAM1	-0.0546322	4.31872	0.355068
ENSG00000270959	LPP-AS2	-0.048707	1.75378	0.355068
ENSG00000169020	ATP5I	0.0508378	2.96838	0.355256
ENSG00000249790	RP11-20D14.6	0.172535	6.29383	0.355277
ENSG00000162976	PQLC3	0.0285363	5.21823	0.355349
ENSG00000203865	ATP1A1-AS1	-0.0324538	2.49186	0.355354
ENSG00000274020	LINC01138	-0.0272698	5.2228	0.355354
ENSG00000100890	KIAA0391	0.0323062	3.70314	0.35538
ENSG00000233476	EEF1A1P6	0.107935	1.78506	0.35538
ENSG00000249993	BFSP2-AS1	-0.110629	-1.25024	0.35538
ENSG00000260810	CTD-2547L24.4	0.0916618	-0.736692	0.35538
ENSG00000169740	ZNF32	0.0442681	3.55967	0.355455
ENSG00000128739	SNRPN	0.0247683	3.83704	0.355894
ENSG00000236184	TCEA1P4	0.0696637	0.30234	0.355894
ENSG00000243701	LINC00883	-0.0715293	0.375911	0.355894
ENSG00000130449	ZSWIM6	-0.0195998	6.30415	0.355982
ENSG00000197558	SSPO	0.0758431	0.287719	0.356034
ENSG00000105220	GPI	0.0271793	5.12041	0.356346
ENSG00000104866	PPP1R37	-0.0351958	2.72386	0.356361
ENSG00000167676	PLIN4	-0.064355	3.0492	0.356361
ENSG00000213918	DNASE1	-0.0241929	6.16782	0.356361
ENSG00000131732	ZCCHC9	-0.026579	4.45672	0.356376
ENSG00000280328	RP11-972P1.7	0.0973865	-0.716156	0.356376
ENSG00000214279	SCART1	0.0651015	2.36111	0.356444
ENSG00000106049	HIBADH	-0.0267819	3.80156	0.35693
ENSG00000136718	IMP4	-0.0206578	4.73662	0.35693
ENSG00000214354	AC133644.3	0.121755	-1.56326	0.35693
ENSG00000116690	PRG4	0.115719	-2.29854	0.357097
ENSG00000265201	MIR4677	0.109286	-1.6662	0.357097
ENSG00000250687	RP11-497H16.7	0.108248	-0.915433	0.357158
ENSG00000104783	KCNN4	0.0488276	3.54081	0.357198
ENSG00000161013	MGAT4B	-0.0292276	5.17233	0.357198
ENSG00000164219	PGGT1B	-0.0233188	6.50766	0.357198
ENSG00000221510	MIR548O	-0.112464	-2.28267	0.357198
ENSG00000096092	TMEM14A	0.0508009	1.60515	0.357496
ENSG00000150593	PDCD4	-0.0205707	7.74602	0.357554
ENSG00000141026	MED9	-0.0230596	3.41838	0.357597
ENSG00000123143	PKN1	-0.0324527	5.58919	0.35775
ENSG00000198855	FICD	-0.0269343	3.47627	0.35775
ENSG00000272054	RP11-423P10.2	0.0598757	2.18755	0.35775
ENSG00000274265	CH17-189H20.1	-0.0426684	3.07498	0.358116
ENSG00000213613	RP11-380G5.3	-0.0411552	3.6394	0.358306
ENSG00000269293	ZSCAN16-AS1	0.0426816	1.54272	0.358324
ENSG00000178921	PFAS	-0.0349802	2.86503	0.358343
ENSG00000180061	TMEM150B	-0.0552403	1.52721	0.358343
ENSG00000102349	KLF8	0.0532289	2.72737	0.358357
ENSG00000065534	MYLK	-0.0835317	4.4422	0.358841
ENSG00000205978	NYNRIN	-0.117264	-1.86873	0.358846
ENSG00000174799	CEP135	0.0251122	5.15705	0.35897
ENSG00000238966	SNORD112	-0.069386	0.961632	0.35897
ENSG00000112339	HBS1L	0.023177	6.06776	0.359383
ENSG00000215840	RP11-122G18.7	-0.0667931	0.408735	0.359437
ENSG00000108479	GALK1	-0.044599	3.06493	0.35948
ENSG00000226266	AC009961.3	-0.0366037	2.27619	0.35948
ENSG00000175087	PDIK1L	0.0389376	3.971	0.359659
ENSG00000230295	RP11-458F8.2	0.108009	-1.15751	0.359757
ENSG00000230965	SNX18P13	-0.163046	-0.978672	0.359757
ENSG00000074590	NUAK1	-0.137508	0.212636	0.359771
ENSG00000084072	PPIE	0.0296576	4.81988	0.359771
ENSG00000139610	CELA1	0.121312	-2.04245	0.359771
ENSG00000160223	ICOSLG	-0.135488	-2.17434	0.359771
ENSG00000160877	NACC1	-0.0378457	3.31895	0.359771
ENSG00000235552	RPL6P27	0.154384	1.22115	0.359771
ENSG00000240265	RP11-62G11.1	0.108744	-2.1799	0.359771
ENSG00000263813	MIR3679	0.0852241	0.0136258	0.359771
ENSG00000272040	CTC-366B18.4	-0.0622388	0.547693	0.359771
ENSG00000123154	WDR83	-0.0385469	2.22185	0.359858
ENSG00000170153	RNF150	0.184366	-2.54168	0.359858
ENSG00000178199	ZC3H12D	0.0347737	4.90367	0.359858
ENSG00000211745	TRBV4-2	0.0974347	1.31051	0.359858
ENSG00000246223	LINC01550	-0.0422919	4.9197	0.359858
ENSG00000164466	SFXN1	0.0204745	5.45167	0.360034
ENSG00000122882	ECD	-0.0135332	5.49846	0.360103
ENSG00000186174	BCL9L	0.0495726	4.36554	0.360205
ENSG00000222345	SNORD19	-0.109431	-1.85608	0.360281
ENSG00000141858	SAMD1	-0.0410167	1.97858	0.360292
ENSG00000140740	UQCRC2	0.0225767	6.67638	0.360321
ENSG00000060762	MPC1	-0.025801	4.09021	0.360329
ENSG00000177406	RP11-218M22.1	-0.0343678	4.57199	0.360379
ENSG00000177990	DPY19L2	0.110533	0.663356	0.360379
ENSG00000102543	CDADC1	-0.027503	3.52848	0.360483
ENSG00000135679	MDM2	-0.025428	7.5717	0.360483
ENSG00000184792	OSBP2	0.11137	6.01449	0.360483
ENSG00000222852	Y_RNA	-0.107344	-1.34956	0.36057
ENSG00000274307	RP11-345J18.2	0.0519467	1.64658	0.36063
ENSG00000182508	LHFPL1	0.106096	-1.47225	0.361127
ENSG00000243410	RP11-245J9.4	-0.0550303	0.653489	0.361525
ENSG00000272146	RP11-755B10.4	0.0736514	0.151648	0.361593
ENSG00000259865	RP11-488L18.10	0.0614722	2.0301	0.361681
ENSG00000115816	CEBPZ	0.0435014	5.57998	0.361921
ENSG00000106261	ZKSCAN1	0.0137217	6.83111	0.362054
ENSG00000278949	RP11-46H11.11	0.0727048	1.63972	0.362054
ENSG00000135736	CCDC102A	-0.0490313	1.70815	0.362349
ENSG00000215559	ANKRD20A11P	-0.163461	1.77275	0.362349
ENSG00000254409	RP11-613D13.4	0.0727885	-0.0573112	0.362349
ENSG00000256325	RP11-611O2.1	-0.0634281	0.61809	0.362349
ENSG00000066136	NFYC	-0.0230295	5.60643	0.362409
ENSG00000144306	SCRN3	0.0273524	3.83564	0.362409
ENSG00000198055	GRK6	-0.0304025	7.08074	0.362409
ENSG00000243175	RP11-58H15.1	-0.0641902	1.66912	0.362409
ENSG00000083457	ITGAE	0.0276323	3.26054	0.362487
ENSG00000099308	MAST3	-0.0413294	6.37612	0.362487
ENSG00000180479	ZNF571	0.0424206	2.92507	0.362487
ENSG00000235173	HGH1	-0.0397621	2.47295	0.362487
ENSG00000266239	AL513327.1	-0.0611316	1.1438	0.362487
ENSG00000277463	CTD-3035K23.6	-0.102802	-1.3865	0.362487
ENSG00000229628	AC073115.7	-0.0900384	0.470281	0.362509
ENSG00000230724	LINC01001	0.105622	0.0383774	0.36267
ENSG00000253251	CTC-534A2.2	0.0552855	2.07826	0.362882
ENSG00000086544	ITPKC	-0.0305978	3.562	0.362926
ENSG00000115904	SOS1	0.0252881	6.72515	0.362926
ENSG00000176659	C20orf197	-0.0488769	2.88778	0.363127
ENSG00000163875	MEAF6	-0.0185581	5.33562	0.363277
ENSG00000132016	C19orf57	-0.0968294	-1.28474	0.363437
ENSG00000215533	LINC00189	0.137773	0.88568	0.363437
ENSG00000235411	AC007041.2	0.100586	-2.39086	0.363437
ENSG00000242282	AC108488.4	0.0923017	-0.789605	0.363437
ENSG00000261596	CTB-31N19.3	0.0351812	3.15619	0.363437
ENSG00000139044	B4GALNT3	-0.134674	1.6997	0.363734
ENSG00000125787	GNRH2	0.105644	-1.77889	0.363784
ENSG00000224547	ZNF619P1	-0.114988	-2.38462	0.363784
ENSG00000227962	RP11-382D8.3	-0.0556967	0.971163	0.363784
ENSG00000255468	RP11-867G23.8	0.0806182	-0.363045	0.363784
ENSG00000164221	CCDC112	0.0435932	2.96154	0.363812
ENSG00000171222	SCAND1	-0.0454335	2.79209	0.363812
ENSG00000201793	RN7SKP9	-0.0638161	3.44158	0.363812
ENSG00000145723	GIN1	0.0416304	3.48531	0.363827
ENSG00000114850	SSR3	0.0263892	6.65808	0.363929
ENSG00000278341	RP5-1142A6.10	0.106896	-1.16507	0.363929
ENSG00000156384	SFR1	0.0518121	2.22645	0.363964
ENSG00000006282	SPATA20	-0.0779995	2.98554	0.364098
ENSG00000099330	OCEL1	-0.0462204	1.59416	0.364098
ENSG00000107372	ZFAND5	0.0170695	7.78692	0.364098
ENSG00000171160	MORN4	-0.101635	-1.037	0.364098
ENSG00000184368	MAP7D2	-0.0700157	-1.17994	0.364098
ENSG00000207003	RNU6-611P	-0.0994297	-1.31005	0.364098
ENSG00000224031	TCEAL3-AS1	-0.10904	-2.24158	0.364098
ENSG00000232846	SLC25A6P3	-0.108855	-1.25411	0.364098
ENSG00000242732	RGAG4	0.0783134	0.129514	0.364098
ENSG00000228399	RP4-575N6.2	0.108831	-2.10239	0.364106
ENSG00000270028	RP11-380L11.4	-0.110471	-2.24114	0.364106
ENSG00000272910	RP11-15L13.4	-0.0962539	-0.968522	0.364106
ENSG00000139651	ZNF740	-0.0161873	6.38649	0.364333
ENSG00000160563	MED27	-0.026661	3.11626	0.364409
ENSG00000176783	RUFY1	-0.0285106	6.35873	0.364593
ENSG00000177409	SAMD9L	-0.0558434	8.31959	0.364604
ENSG00000156735	BAG4	0.0236721	4.55968	0.364682
ENSG00000240057	RP11-572M11.4	0.092994	-0.803514	0.364819
ENSG00000013810	TACC3	-0.0307829	5.96922	0.365232
ENSG00000112972	HMGCS1	0.0233223	4.69782	0.365232
ENSG00000137501	SYTL2	-0.0492174	6.35855	0.365232
ENSG00000262943	ALOX12P2	-0.0821923	0.408901	0.365232
ENSG00000228962	HCG23	-0.121518	-1.94103	0.365487
ENSG00000181826	RELL1	-0.0338931	5.26274	0.365767
ENSG00000157483	MYO1E	0.0486244	3.86773	0.365769
ENSG00000183307	CECR6	-0.0662341	2.81583	0.36592
ENSG00000198945	L3MBTL3	-0.0231876	5.31302	0.36592
ENSG00000115541	HSPE1	0.0503828	2.28281	0.365937
ENSG00000204179	PTPN20A	0.126872	-1.24519	0.366079
ENSG00000206786	RNU6-701P	0.0935309	-0.951482	0.366247
ENSG00000118096	IFT46	0.0333209	2.74908	0.36634
ENSG00000197579	TOPORS	-0.0330499	6.87379	0.366416
ENSG00000188266	HYKK	0.0819086	-0.129227	0.366539
ENSG00000223117	RN7SKP296	-0.0582316	1.62337	0.36674
ENSG00000149054	ZNF215	-0.147069	-1.43344	0.366771
ENSG00000146263	MMS22L	0.0256446	4.89723	0.366885
ENSG00000167550	RHEBL1	-0.0653052	0.40907	0.366913
ENSG00000196182	STK40	-0.0371256	6.16447	0.366913
ENSG00000277130	RP11-530C5.4	-0.0503142	2.28264	0.366962
ENSG00000126003	PLAGL2	0.0462085	4.25129	0.366985
ENSG00000214264	KCTD9P4	-0.103558	-1.59622	0.367237
ENSG00000251485	AC068134.10	-0.071007	-0.0277212	0.367294
ENSG00000172889	EGFL7	-0.0910386	-0.324315	0.367403
ENSG00000213977	TAX1BP3	-0.0550107	1.4632	0.367474
ENSG00000141298	SSH2	-0.036368	9.18418	0.36755
ENSG00000156239	N6AMT1	-0.0289601	4.16871	0.367582
ENSG00000226067	CH17-118O6.2	-0.0436852	2.58328	0.367582
ENSG00000266420	RN7SL118P	0.0845933	-0.166509	0.367582
ENSG00000127423	AUNIP	0.112432	-1.95093	0.367714
ENSG00000136925	TSTD2	-0.0175142	4.61535	0.367714
ENSG00000164821	DEFA4	0.156732	1.43211	0.36775
ENSG00000105516	DBP	-0.0293657	3.99971	0.36805
ENSG00000158477	CD1A	0.0742871	0.350596	0.368097
ENSG00000225972	MTND1P23	0.179085	-2.84069	0.368256
ENSG00000072310	SREBF1	-0.0465026	3.60987	0.368258
ENSG00000183751	TBL3	-0.0356241	3.15482	0.368275
ENSG00000263934	SNORD3A	0.126796	5.89211	0.368275
ENSG00000267359	RP11-1094M14.12	0.0986149	-1.01911	0.368275
ENSG00000148516	ZEB1	-0.0190805	6.40957	0.368439
ENSG00000021762	OSBPL5	-0.0496693	4.5726	0.368531
ENSG00000119720	NRDE2	-0.0201122	6.043	0.368531
ENSG00000227240	RP11-563D10.1	0.11435	-2.19553	0.368531
ENSG00000135643	KCNMB4	0.0709652	0.526542	0.368571
ENSG00000186166	CCDC84	-0.0226458	4.98387	0.368571
ENSG00000113263	ITK	0.0263215	8.16111	0.368579
ENSG00000141524	TMC6	-0.0334895	6.72913	0.368635
ENSG00000145284	SCD5	-0.0882646	1.07186	0.368635
ENSG00000172732	MUS81	-0.0267024	4.53655	0.36865
ENSG00000176593	CTD-2368P22.1	0.0359776	3.42446	0.368761
ENSG00000131467	PSME3	-0.0337771	5.42887	0.368894
ENSG00000186376	ZNF75D	-0.0166797	5.85956	0.368894
ENSG00000186666	BCDIN3D	0.0286213	3.37157	0.368894
ENSG00000136122	BORA	0.0337188	3.32427	0.368922
ENSG00000179859	AC025335.1	-0.040802	1.64011	0.368936
ENSG00000183647	ZNF530	-0.0288439	3.35274	0.369036
ENSG00000171634	BPTF	0.022477	7.89217	0.369127
ENSG00000123643	SLC36A1	0.0442376	5.38976	0.369173
ENSG00000163913	IFT122	0.0306857	3.63792	0.369173
ENSG00000177732	SOX12	0.0809146	-0.451978	0.369173
ENSG00000185614	FAM212A	-0.0758612	0.0895719	0.369173
ENSG00000196369	SRGAP2B	-0.0424673	2.76423	0.369428
ENSG00000169031	COL4A3	-0.0854525	1.92517	0.36958
ENSG00000101457	DNTTIP1	-0.0292289	4.80228	0.36969
ENSG00000149657	LSM14B	-0.0199771	5.01382	0.36969
ENSG00000162104	ADCY9	0.0396712	3.7527	0.36969
ENSG00000167333	TRIM68	-0.0218324	3.75132	0.36969
ENSG00000241081	RP11-488C13.1	0.128823	-1.5691	0.36969
ENSG00000257246	RP11-416A17.6	0.0837076	0.411326	0.36969
ENSG00000267655	CTD-2286N8.2	0.0695045	0.204428	0.36969
ENSG00000279684	RP11-755E23.2	0.119725	-1.95596	0.36969
ENSG00000160633	SAFB	-0.0152718	6.66092	0.370144
ENSG00000215883	CYB5RL	-0.0502021	1.71087	0.370561
ENSG00000119403	PHF19	0.0229424	5.11277	0.370722
ENSG00000198755	RPL10A	0.0438757	8.00897	0.370722
ENSG00000221598	MIR1249	-0.104001	-1.57037	0.370722
ENSG00000261864	RP11-67A1.2	-0.105059	-2.22106	0.370722
ENSG00000268471	DKFZP434I0714	-0.0263117	3.76738	0.370722
ENSG00000178966	RMI1	0.032422	3.78824	0.370846
ENSG00000102781	KATNAL1	0.0324739	3.96826	0.371045
ENSG00000251381	LINC00958	-0.236903	-1.64229	0.37106
ENSG00000259318	RP11-454L9.2	-0.0644003	0.264256	0.371375
ENSG00000225039	LINC01058	0.0931238	-0.907882	0.371631
ENSG00000228766	RPL7L1P8	0.0922186	-2.6516	0.371631
ENSG00000151006	PRSS53	0.0501761	1.0478	0.371645
ENSG00000115758	ODC1	0.0569986	7.53381	0.371746
ENSG00000207741	MIR590	-0.0547259	0.715155	0.371746
ENSG00000117090	SLAMF1	0.0293016	4.96672	0.371759
ENSG00000042062	FAM65C	0.0915725	1.49561	0.371762
ENSG00000102893	PHKB	0.0181577	6.83144	0.371762
ENSG00000237424	FOXD2-AS1	0.0756914	0.0322201	0.371762
ENSG00000125266	EFNB2	-0.106857	-1.16105	0.371822
ENSG00000103043	VAC14	0.0280068	4.71828	0.371846
ENSG00000144290	SLC4A10	-0.119689	2.28582	0.371923
ENSG00000272986	RP11-46J23.1	0.109844	-2.02917	0.372187
ENSG00000116459	ATP5F1	0.032076	6.30873	0.37234
ENSG00000162639	HENMT1	0.0326791	4.06306	0.37234
ENSG00000278727	AC000403.4	-0.10253	-1.28664	0.37234
ENSG00000133027	PEMT	-0.0452502	1.48557	0.372356
ENSG00000164347	GFM2	0.0230785	4.85756	0.372575
ENSG00000224415	RP11-401L13.4	0.0618596	0.565313	0.372597
ENSG00000198408	MGEA5	-0.0212409	9.14718	0.372647
ENSG00000119630	PGF	0.119838	-2.63853	0.372681
ENSG00000137731	FXYD2	-0.0914682	-0.235778	0.372681
ENSG00000178053	MLF1	0.100164	-0.583924	0.372681
ENSG00000213465	ARL2	-0.0378112	2.39541	0.372681
ENSG00000237356	AL163953.3	-0.0645942	0.360397	0.372681
ENSG00000261270	RP11-325K4.3	-0.0411696	1.94904	0.372681
ENSG00000263584	MIR4480	0.117139	-1.02054	0.372681
ENSG00000135632	SMYD5	0.0364985	2.29863	0.372726
ENSG00000139675	HNRNPA1L2	-0.0276604	3.01982	0.372726
ENSG00000166171	DPCD	0.0773229	2.02194	0.372726
ENSG00000184634	MED12	0.0532847	5.08963	0.372726
ENSG00000241351	IGKV3-11	-0.0846617	2.98514	0.372726
ENSG00000241685	ARPC1A	-0.0159392	5.21216	0.372726
ENSG00000279759	CTC-425O23.5	0.0496298	1.8758	0.372726
ENSG00000165121	RP11-213G2.3	0.0328152	3.07513	0.372738
ENSG00000143373	ZNF687	-0.0286393	4.753	0.372748
ENSG00000145386	CCNA2	0.0626195	1.39495	0.372748
ENSG00000187554	TLR5	0.0440841	5.12241	0.372748
ENSG00000234336	JAZF1-AS1	0.108342	-1.55774	0.372898
ENSG00000244119	PDCL3P4	-0.0547607	1.12812	0.37304
ENSG00000184009	ACTG1	-0.0268049	10.0314	0.373042
ENSG00000212123	PRR22	0.0875291	-1.78268	0.373042
ENSG00000140511	HAPLN3	0.0439698	4.40633	0.373184
ENSG00000158352	SHROOM4	-0.0914021	0.144977	0.373184
ENSG00000065243	PKN2	-0.0234306	7.33264	0.373328
ENSG00000205189	ZBTB10	-0.0324836	4.63342	0.373328
ENSG00000235499	AC073046.25	-0.0419864	2.31117	0.373328
ENSG00000279108	CTC-490E21.11	0.0987386	-0.784941	0.373664
ENSG00000137070	IL11RA	0.0371843	4.2845	0.373818
ENSG00000077157	PPP1R12B	-0.0415134	7.39052	0.373868
ENSG00000099804	CDC34	0.0803625	7.03732	0.373902
ENSG00000117360	PRPF3	-0.0166935	6.09532	0.373902
ENSG00000023516	AKAP11	0.023675	6.76284	0.374043
ENSG00000128039	SRD5A3	-0.0517566	2.57092	0.374043
ENSG00000211697	TRGV5	0.130922	0.0535295	0.374043
ENSG00000143669	LYST	-0.0296887	10.5442	0.374118
ENSG00000184154	LRTOMT	-0.054375	1.0896	0.374118
ENSG00000274992	AC008547.1	0.106136	-2.11801	0.374118
ENSG00000075223	SEMA3C	-0.039712	4.04594	0.374382
ENSG00000104047	DTWD1	0.0254627	4.57589	0.374382
ENSG00000130826	DKC1	-0.0177336	5.09578	0.374382
ENSG00000143494	VASH2	-0.11306	-2.25564	0.374382
ENSG00000176142	TMEM39A	-0.0160474	5.09744	0.374382
ENSG00000204650	CRHR1-IT1	0.0314138	3.78816	0.374382
ENSG00000239246	RP11-464D20.2	0.099911	-2.45942	0.374382
ENSG00000279415	RP11-1102P22.1	0.106446	-0.929353	0.374382
ENSG00000172426	RSPH9	-0.111044	-1.07196	0.374448
ENSG00000054267	ARID4B	-0.0200186	7.78456	0.374685
ENSG00000122515	ZMIZ2	0.0470051	4.18109	0.374685
ENSG00000149930	TAOK2	-0.0225573	5.22332	0.374685
ENSG00000163633	C4orf36	0.0499427	0.970389	0.374685
ENSG00000273951	RP4-620E11.8	-0.0907129	-0.794929	0.374806
ENSG00000167566	NCKAP5L	0.0401212	2.98638	0.374908
ENSG00000198198	SZT2	0.0372613	5.80901	0.375015
ENSG00000134222	PSRC1	-0.0416629	2.1933	0.375297
ENSG00000228382	ITPKB-IT1	-0.0419547	2.83966	0.37533
ENSG00000273175	RP11-11N7.4	0.10796	-1.36699	0.375405
ENSG00000180769	WDFY3-AS2	0.105545	-1.25549	0.375492
ENSG00000234290	AC116366.6	0.0619102	2.03393	0.375492
ENSG00000244618	RN7SL334P	0.0801763	0.0210398	0.375884
ENSG00000011114	BTBD7	0.0209517	5.65163	0.375903
ENSG00000184110	EIF3C	0.0609966	0.702501	0.37594
ENSG00000198924	DCLRE1A	0.0356894	3.68738	0.37594
ENSG00000100075	SLC25A1	-0.0351055	3.27773	0.376056
ENSG00000110665	C11orf21	-0.0284969	6.64531	0.376056
ENSG00000160218	TRAPPC10	-0.0188321	6.95307	0.376056
ENSG00000273133	RP11-799M12.2	0.0856248	0.793108	0.376056
ENSG00000277782	RP11-775C24.5	0.0753067	0.160199	0.376056
ENSG00000120656	TAF12	-0.0212042	4.57051	0.376257
ENSG00000144827	ABHD10	0.0344564	4.70419	0.376257
ENSG00000261101	RP4-545K15.5	-0.0668827	0.101531	0.376257
ENSG00000271034	RP11-963H1.1	0.0837835	-2.66663	0.376257
ENSG00000272644	RP11-33O4.1	0.0996874	-1.30249	0.376257
ENSG00000279159	RP3-394A18.1	-0.119243	-1.67817	0.376257
ENSG00000065548	ZC3H15	0.0374614	5.32988	0.376269
ENSG00000119280	C1orf198	-0.0674048	2.93714	0.376269
ENSG00000182199	SHMT2	-0.0281329	5.10918	0.376401
ENSG00000206875	RNU6-761P	0.115109	-1.06549	0.376633
ENSG00000111328	CDK2AP1	-0.0379825	3.45138	0.376685
ENSG00000276345	MRPL23	-0.173364	-2.2445	0.376979
ENSG00000069329	VPS35	-0.0172128	7.43575	0.377523
ENSG00000084463	WBP11	0.0311294	3.66581	0.377523
ENSG00000095066	HOOK2	0.0332898	2.40845	0.377523
ENSG00000106785	TRIM14	0.0380416	4.9899	0.377523
ENSG00000120696	KBTBD7	-0.0308736	5.63585	0.377523
ENSG00000157017	GHRL	-0.0541505	2.34601	0.377523
ENSG00000169727	GPS1	-0.0294783	4.70429	0.377523
ENSG00000198899	MT-ATP6	0.053153	5.43938	0.377523
ENSG00000199032	MIR425	-0.100994	-1.30024	0.377523
ENSG00000220744	RPL5P18	0.103803	-1.42238	0.377523
ENSG00000068028	RASSF1	-0.0301071	6.29266	0.377825
ENSG00000168026	TTC21A	-0.0542749	2.60697	0.377825
ENSG00000269976	RP11-130L8.2	-0.111671	-1.93489	0.377882
ENSG00000235706	DICER1-AS1	0.0511234	0.917051	0.377917
ENSG00000279095	AC092066.1	0.0608182	0.879983	0.377917
ENSG00000228705	LINC00659	-0.102237	-1.31443	0.377925
ENSG00000170581	STAT2	-0.0405719	7.17367	0.377999
ENSG00000184470	TXNRD2	0.0394059	4.43084	0.377999
ENSG00000176890	TYMS	0.101528	-0.582454	0.378063
ENSG00000165417	GTF2A1	-0.0221777	6.00067	0.378075
ENSG00000240498	CDKN2B-AS1	0.0743751	0.121269	0.378075
ENSG00000257390	RP11-762I7.5	-0.0687448	0.0368206	0.378146
ENSG00000236790	LINC00299	0.060172	3.63179	0.378194
ENSG00000258215	RP11-299A16.1	-0.0506728	2.08012	0.378227
ENSG00000279557	CTD-2210P15.3	0.100344	-1.45017	0.378227
ENSG00000103184	SEC14L5	-0.116173	1.3071	0.37838
ENSG00000210107	MT-TQ	-0.145555	-1.73204	0.37838
ENSG00000215196	AC091878.1	0.0803005	0.485273	0.37838
ENSG00000129103	SUMF2	-0.0233939	5.80102	0.378457
ENSG00000170571	EMB	0.0318923	8.00993	0.378457
ENSG00000197054	ZNF763	-0.0439565	2.31296	0.378681
ENSG00000227896	RP11-77P6.2	0.0490986	1.03679	0.378681
ENSG00000109686	SH3D19	-0.113703	-1.86937	0.37872
ENSG00000128191	DGCR8	0.0272994	4.5682	0.37872
ENSG00000102271	KLHL4	-0.140884	-1.756	0.378917
ENSG00000141956	PRDM15	0.0260677	4.11105	0.37892
ENSG00000103642	LACTB	0.0279885	5.05153	0.378967
ENSG00000123416	TUBA1B	-0.0252909	7.36886	0.378967
ENSG00000152503	TRIM36	0.0591582	1.15626	0.378967
ENSG00000211688	TRGJP2	-0.0802727	0.389106	0.378967
ENSG00000230366	DSCR9	0.103141	-1.74798	0.378967
ENSG00000255524	NPIPB8	0.115986	-2.26433	0.378967
ENSG00000277911	RP11-333J10.2	-0.0962521	-0.578434	0.378967
ENSG00000279495	RP11-521B24.4	0.0590771	0.960161	0.378967
ENSG00000279989	RP11-158H5.2	-0.0961992	-1.09821	0.378967
ENSG00000166105	GLB1L3	0.101277	-1.08488	0.379537
ENSG00000229585	RPL21P44	-0.0467916	1.90035	0.379537
ENSG00000211784	TRAV10	-0.0739765	0.465395	0.379749
ENSG00000154229	PRKCA	0.0379997	5.99873	0.380473
ENSG00000047578	KIAA0556	-0.030429	5.00484	0.380483
ENSG00000271736	RP11-85G21.3	0.106441	1.13989	0.380483
ENSG00000279995	RP11-1250I15.1	-0.105037	-1.76781	0.380563
ENSG00000256053	APOPT1	0.0275404	2.93347	0.380634
ENSG00000118707	TGIF2	-0.021389	4.28046	0.380681
ENSG00000202314	SNORD6	-0.0721527	0.152245	0.380747
ENSG00000177700	POLR2L	-0.0375777	3.36787	0.380767
ENSG00000238137	ARPC3P2	-0.105677	-2.2422	0.380774
ENSG00000164758	MED30	-0.0308349	3.5977	0.380967
ENSG00000169598	DFFB	-0.0208844	3.73989	0.380978
ENSG00000211584	SLC48A1	0.0688432	3.53911	0.381006
ENSG00000109971	HSPA8	0.0360053	9.78781	0.381059
ENSG00000115902	SLC1A4	0.0398779	3.20301	0.381059
ENSG00000125498	KIR2DL1	-0.132688	-0.719003	0.381059
ENSG00000162426	SLC45A1	0.101149	-2.341	0.381059
ENSG00000173890	GPR160	-0.0425336	4.35313	0.381059
ENSG00000254367	RP11-211C9.1	0.103014	-1.90664	0.381059
ENSG00000072803	FBXW11	-0.0132861	6.29879	0.381065
ENSG00000119608	PROX2	-0.100327	-0.814889	0.381065
ENSG00000183864	TOB2	0.0284361	4.02993	0.381065
ENSG00000243896	OR2A7	0.114971	-2.13481	0.381065
ENSG00000269220	LINC00528	-0.031401	3.51816	0.381065
ENSG00000033627	ATP6V0A1	0.0292052	5.62648	0.38129
ENSG00000131504	DIAPH1	0.0447612	6.87593	0.381403
ENSG00000078596	ITM2A	0.049699	5.08344	0.381417
ENSG00000231113	RP3-475N16.1	-0.0317565	3.18343	0.381509
ENSG00000267102	RP11-686D22.7	-0.0452104	2.19261	0.381509
ENSG00000077063	CTTNBP2	-0.122745	-0.78242	0.381529
ENSG00000100298	APOBEC3H	-0.0796522	0.656714	0.381873
ENSG00000111845	PAK1IP1	0.0410952	2.69427	0.381873
ENSG00000132963	POMP	0.0282089	4.42161	0.381919
ENSG00000235437	LINC01278	0.0439756	2.27375	0.382093
ENSG00000135390	ATP5G2	-0.0266639	6.0838	0.382223
ENSG00000167674	HDGFRP2	-0.0315399	4.13948	0.3823
ENSG00000135698	MPHOSPH6	-0.0323621	3.60567	0.382611
ENSG00000135439	AGAP2	-0.0251981	5.20725	0.382631
ENSG00000082397	EPB41L3	-0.0372942	5.33426	0.382771
ENSG00000075407	ZNF37A	0.0301389	5.73042	0.38281
ENSG00000253263	KB-1507C5.3	0.106549	-1.65614	0.38281
ENSG00000123684	LPGAT1	-0.0181176	8.12022	0.38296
ENSG00000206192	ANKRD20A9P	0.122389	-2.82105	0.383064
ENSG00000162367	TAL1	0.0785785	5.58816	0.383072
ENSG00000275557	RP11-353N4.6	-0.0495849	1.70379	0.383178
ENSG00000160208	RRP1B	0.0220971	4.83593	0.38329
ENSG00000103005	USB1	0.0360881	4.71274	0.383478
ENSG00000104859	CLASRP	-0.0280318	3.92629	0.383522
ENSG00000272333	KMT2B	0.0571855	3.72466	0.383522
ENSG00000249264	EEF1A1P9	0.0897952	0.239077	0.383665
ENSG00000143499	SMYD2	0.0220263	5.20509	0.383823
ENSG00000150637	CD226	0.0267953	7.25892	0.383823
ENSG00000172432	GTPBP2	-0.0262704	5.33214	0.383823
ENSG00000064687	ABCA7	-0.0483482	6.39875	0.383854
ENSG00000158286	RNF207	0.0724668	0.613282	0.383854
ENSG00000162542	TMCO4	0.0252825	3.9381	0.383854
ENSG00000163428	LRRC58	0.0248023	5.94344	0.383854
ENSG00000169189	NSMCE1	-0.0244122	4.51858	0.383854
ENSG00000263843	RP11-649A18.12	-0.0583576	0.933887	0.383854
ENSG00000099203	TMED1	-0.0422263	2.91346	0.383863
ENSG00000100083	GGA1	-0.0264175	4.63832	0.383863
ENSG00000107815	C10orf2	-0.0287718	3.00492	0.383863
ENSG00000109927	TECTA	0.0700836	1.16736	0.383863
ENSG00000141179	PCTP	0.0469077	5.64322	0.383863
ENSG00000154144	TBRG1	-0.0146577	6.54303	0.383863
ENSG00000183048	SLC25A10	-0.0964759	-1.88915	0.383863
ENSG00000185900	POMK	-0.0283263	4.11158	0.383863
ENSG00000252906	SCARNA3	-0.0810217	-0.0391988	0.383863
ENSG00000266145	RHOT1P1	0.103643	-1.26283	0.383863
ENSG00000096433	ITPR3	0.0340693	5.42376	0.384227
ENSG00000103404	USP31	0.0278784	4.04194	0.384227
ENSG00000123609	NMI	-0.0287299	6.14279	0.384227
ENSG00000145632	PLK2	-0.0641669	0.561397	0.384227
ENSG00000181143	MUC16	0.135081	-0.972794	0.384227
ENSG00000185624	P4HB	-0.0255083	7.19693	0.384227
ENSG00000197585	AC107218.3	0.116056	-1.86805	0.384227
ENSG00000232254	CSF2RBP1	0.0886125	-0.165286	0.384227
ENSG00000252316	RNY4	0.154834	0.0286103	0.384227
ENSG00000162298	SYVN1	0.0404398	3.35057	0.384326
ENSG00000130695	CEP85	0.0183065	4.82892	0.38457
ENSG00000170142	UBE2E1	0.0242137	5.16684	0.38457
ENSG00000103343	ZNF174	-0.0228578	3.35787	0.384743
ENSG00000124215	CDH26	-0.0416099	2.754	0.384841
ENSG00000131263	RLIM	-0.0187245	7.67542	0.384841
ENSG00000143952	VPS54	0.0211724	5.54027	0.384841
ENSG00000100612	DHRS7	-0.0242211	6.6895	0.385085
ENSG00000116871	MAP7D1	-0.0302197	5.23607	0.385085
ENSG00000132330	SCLY	0.0377272	2.24445	0.385085
ENSG00000167671	UBXN6	0.079073	8.2074	0.385085
ENSG00000172269	DPAGT1	0.0260348	3.09989	0.385085
ENSG00000274885	RP11-268P4.6	-0.0667196	0.373294	0.385085
ENSG00000236824	BCYRN1	-0.111858	-2.46671	0.385112
ENSG00000226179	LINC00685	0.081709	-0.582212	0.385126
ENSG00000233646	OR52T1P	-0.113564	-1.3022	0.385126
ENSG00000272143	FGF14-AS2	0.106728	-1.7596	0.385126
ENSG00000158850	B4GALT3	0.0419819	5.07323	0.38527
ENSG00000262180	OCLM	0.0888589	-0.56127	0.38527
ENSG00000074201	CLNS1A	0.0289698	5.61448	0.385506
ENSG00000113070	HBEGF	-0.0760424	0.328456	0.385506
ENSG00000163170	BOLA3	0.04773	1.32676	0.385506
ENSG00000206899	RNU6-36P	0.114195	-1.94406	0.385506
ENSG00000270332	SMC2-AS1	0.0994174	-1.11263	0.385506
ENSG00000239672	NME1	0.0554002	1.59679	0.385663
ENSG00000255569	TRAV1-1	-0.0961864	0.0353215	0.385663
ENSG00000267766	RP11-299P2.1	0.104344	-1.11953	0.385663
ENSG00000269343	ZNF587B	-0.0210038	4.93524	0.385663
ENSG00000243051	RN7SL269P	-0.0909923	-0.977257	0.385684
ENSG00000200783	RN7SKP180	-0.0777036	1.21928	0.385724
ENSG00000266146	MIR5190	0.108086	-1.77221	0.385724
ENSG00000204217	BMPR2	0.0301665	4.9938	0.385807
ENSG00000262097	CTD-2135D7.5	0.114284	-1.7184	0.385807
ENSG00000280869	AL391994.1	-0.0469969	1.21714	0.385807
ENSG00000063176	SPHK2	-0.0349272	2.17316	0.385914
ENSG00000171530	TBCA	0.0380006	2.98731	0.385914
ENSG00000197958	RPL12	0.0412878	7.47827	0.385983
ENSG00000068308	OTUD5	-0.0246684	5.25575	0.386095
ENSG00000213197	AC012066.1	-0.114437	-1.70571	0.386095
ENSG00000243607	RPL35AP26	0.105852	-1.31443	0.386095
ENSG00000135940	COX5B	-0.0262178	5.20968	0.386208
ENSG00000107443	CCNJ	0.0236548	3.84123	0.386278
ENSG00000114626	ABTB1	-0.0380555	7.30539	0.386278
ENSG00000168056	LTBP3	0.049541	3.25375	0.386278
ENSG00000211967	IGHV3-53	-0.118047	-0.543968	0.386278
ENSG00000278679	RP11-694O4.1	0.0753467	1.18714	0.386278
ENSG00000104883	PEX11G	-0.111269	-1.74756	0.386724
ENSG00000137692	DCUN1D5	0.037599	2.95876	0.386724
ENSG00000176788	BASP1	-0.0470874	7.17654	0.386724
ENSG00000262408	RP11-670E13.3	-0.0875397	-0.467819	0.386724
ENSG00000264743	DPRXP4	0.0557356	0.983216	0.386724
ENSG00000164989	CCDC171	-0.0455611	2.34607	0.386799
ENSG00000070761	CFAP20	-0.0230447	3.81975	0.386968
ENSG00000174837	EMR1	0.0416229	5.8371	0.386968
ENSG00000182612	TSPAN10	0.105781	-1.84382	0.386968
ENSG00000233859	ADH5P4	0.106866	-2.1013	0.386968
ENSG00000253139	RP11-17A4.3	0.106233	-2.43487	0.386968
ENSG00000275759	RP11-131L12.3	0.0703676	0.211522	0.386968
ENSG00000279873	LINC01126	-0.0324334	3.00221	0.386968
ENSG00000101096	NFATC2	0.0341439	5.99635	0.387356
ENSG00000189180	ZNF33A	-0.0202237	7.67775	0.387356
ENSG00000145491	ROPN1L	-0.0411227	3.42943	0.38741
ENSG00000180957	PITPNB	0.0323983	4.55941	0.38741
ENSG00000262576	PCDHGA4	-0.111422	-1.0749	0.387441
ENSG00000185513	L3MBTL1	0.0347798	3.14166	0.387901
ENSG00000261448	CTD-2576D5.4	-0.102071	-1.44737	0.387901
ENSG00000037757	MRI1	-0.0279424	4.40414	0.387923
ENSG00000129493	HEATR5A	-0.0279713	4.89832	0.387923
ENSG00000189190	ZNF600	0.0469764	4.99395	0.388241
ENSG00000161277	THAP8	-0.0718157	-0.237267	0.388243
ENSG00000201098	RNY1	0.111895	7.23742	0.388393
ENSG00000127666	TICAM1	0.0702676	0.0829442	0.388401
ENSG00000245954	RP11-18H21.1	0.0855271	2.44389	0.388401
ENSG00000118785	SPP1	-0.145526	0.374806	0.388491
ENSG00000105607	GCDH	-0.0255735	3.72183	0.388547
ENSG00000231485	RP4-535B20.1	-0.0728554	-0.334664	0.388547
ENSG00000258016	HIGD1AP1	0.0910732	-2.73986	0.388547
ENSG00000275476	RP11-996F15.4	0.103702	-1.26127	0.388547
ENSG00000138069	RAB1A	-0.0170928	6.24114	0.388674
ENSG00000196114	RP3-391O22.3	-0.101841	-2.05182	0.388674
ENSG00000081386	ZNF510	0.0343773	5.35809	0.388743
ENSG00000147164	SNX12	-0.0171566	4.65451	0.38889
ENSG00000147905	ZCCHC7	0.024518	5.76016	0.38889
ENSG00000224066	RP4-622L5.7	0.0675954	0.333384	0.38889
ENSG00000250948	RP11-1079K10.2	0.102145	-1.67525	0.38889
ENSG00000280329	AC026449.1	-0.102619	-1.56601	0.38889
ENSG00000175854	SWI5	-0.0379314	1.87925	0.388989
ENSG00000057663	ATG5	0.0320018	5.04848	0.389016
ENSG00000247516	MIR4458HG	0.0965757	-0.725568	0.389084
ENSG00000239407	LL0XNC01-237H1.2	0.0429195	1.38089	0.389139
ENSG00000243366	RN7SL60P	0.101452	-1.81427	0.389327
ENSG00000243746	EEF1A1P10	-0.0409892	2.33774	0.389327
ENSG00000268516	CTD-3138B18.5	0.0433039	1.41652	0.389327
ENSG00000158623	COPG2	-0.0313715	4.06167	0.389417
ENSG00000253893	FAM85B	-0.110143	-0.988351	0.389464
ENSG00000272102	RP3-355L5.5	-0.103049	-2.01988	0.389796
ENSG00000105639	JAK3	0.0328527	7.08481	0.38989
ENSG00000196371	FUT4	0.0203305	4.55129	0.38989
ENSG00000275793	RIMBP3	-0.0640293	0.400527	0.38989
ENSG00000147601	TERF1	-0.0196631	4.92434	0.389902
ENSG00000149564	ESAM	-0.0757801	2.5182	0.389902
ENSG00000164032	H2AFZ	0.0255714	6.03621	0.389902
ENSG00000255786	RP11-809N8.6	0.113751	-2.01791	0.389902
ENSG00000114779	ABHD14B	0.0266236	3.58979	0.389986
ENSG00000231787	RP11-370B6.1	-0.099516	-1.92359	0.390052
ENSG00000118369	USP35	0.0343426	2.5397	0.390124
ENSG00000148634	HERC4	0.019824	7.18733	0.390124
ENSG00000264070	DND1P1	-0.0942171	-0.347568	0.390124
ENSG00000113391	FAM172A	-0.0201789	5.60744	0.390152
ENSG00000117394	SLC2A1	0.0504031	6.07179	0.390152
ENSG00000129071	MBD4	-0.0200821	6.36235	0.390152
ENSG00000144847	IGSF11	-0.121109	-1.42248	0.390152
ENSG00000170476	MZB1	-0.0836002	2.03021	0.390152
ENSG00000158062	UBXN11	0.0329811	4.99536	0.390344
ENSG00000160185	UBASH3A	0.0332963	5.26903	0.390344
ENSG00000243660	ZNF487	-0.0322989	3.88092	0.390543
ENSG00000125520	SLC2A4RG	-0.035907	2.99165	0.390725
ENSG00000129173	E2F8	0.10957	-1.43347	0.390725
ENSG00000260828	HMGB3P32	0.100572	-0.850595	0.390725
ENSG00000034152	MAP2K3	0.0618425	6.63268	0.390878
ENSG00000136238	RAC1	-0.0182986	6.96937	0.390878
ENSG00000235531	RP11-383H13.1	0.0752221	1.71071	0.390878
ENSG00000270189	RP11-258C19.7	-0.0386407	3.07225	0.390878
ENSG00000271843	RP11-245J9.5	-0.0576865	0.507544	0.390878
ENSG00000275895	U2AF1	-0.211593	0.23216	0.39101
ENSG00000106459	NRF1	-0.014876	5.32483	0.391025
ENSG00000165359	DDX26B	0.0181288	6.20822	0.391184
ENSG00000228218	ATF4P3	0.0675618	0.464396	0.391236
ENSG00000229994	RPL5P4	0.0730989	0.771969	0.391241
ENSG00000255487	RP11-513D5.5	0.102286	-1.86037	0.3914
ENSG00000104897	SF3A2	0.0356907	2.57447	0.391513
ENSG00000011028	MRC2	0.0949207	4.38067	0.391555
ENSG00000126067	PSMB2	-0.0172793	5.02686	0.39176
ENSG00000170270	C14orf142	0.0625731	1.88925	0.39176
ENSG00000089091	DZANK1	0.0379132	1.81331	0.392022
ENSG00000261971	MMP25-AS1	0.0459059	2.31699	0.392022
ENSG00000108786	HSD17B1	-0.094962	-1.29169	0.392049
ENSG00000127080	IPPK	-0.0190985	3.99369	0.392049
ENSG00000130725	UBE2M	-0.035237	4.68682	0.392049
ENSG00000165724	ZMYND19	0.0320135	2.61217	0.392049
ENSG00000183423	LRIT3	0.0880488	-0.693314	0.392049
ENSG00000264254	CTD-3096M3.1	-0.105336	-2.26372	0.392049
ENSG00000167306	MYO5B	-0.133043	-1.65373	0.39211
ENSG00000173141	MRPL57	0.0317693	3.939	0.392322
ENSG00000205903	ZNF316	-0.0277736	5.01143	0.392322
ENSG00000115875	SRSF7	0.0243823	6.91858	0.392392
ENSG00000185104	FAF1	0.0139789	5.72029	0.392407
ENSG00000277958	Metazoa_SRP	0.0894663	-0.864517	0.392407
ENSG00000136114	THSD1	0.0694539	-0.105911	0.392414
ENSG00000274070	GATSL2	0.0734071	0.628431	0.392414
ENSG00000129566	TEP1	0.0248902	7.11573	0.392502
ENSG00000163636	PSMD6	-0.0136389	6.08173	0.392594
ENSG00000233483	CTD-2020K17.4	-0.100222	-2.04365	0.392809
ENSG00000242818	RN7SL846P	-0.107443	-2.2379	0.392809
ENSG00000260510	AC004381.7	-0.102415	-1.53654	0.392809
ENSG00000205726	ITSN1	0.0415278	3.94451	0.392901
ENSG00000211747	TRBV20-1	-0.0464348	2.93692	0.392966
ENSG00000184208	C22orf46	-0.0250059	3.53469	0.393027
ENSG00000109270	LAMTOR3	0.0309434	5.21488	0.393135
ENSG00000131203	IDO1	-0.0735169	2.79133	0.393135
ENSG00000159082	SYNJ1	-0.0270119	5.8017	0.393142
ENSG00000211664	IGLV2-18	-0.12094	-2.21478	0.393157
ENSG00000076003	MCM6	-0.0249023	4.6025	0.393411
ENSG00000141985	SH3GL1	0.0435329	4.52019	0.393411
ENSG00000154359	LONRF1	-0.0249335	4.885	0.393411
ENSG00000138769	CDKL2	-0.10534	-1.91433	0.393632
ENSG00000157693	C9orf91	-0.0349011	4.2703	0.393785
ENSG00000131508	UBE2D2	0.0163291	6.02578	0.393818
ENSG00000158480	SPATA2	-0.0415581	2.56501	0.393818
ENSG00000142089	IFITM3	-0.113182	5.46719	0.393925
ENSG00000270956	RP11-65L3.4	-0.0423135	2.41984	0.394154
ENSG00000104660	LEPROTL1	-0.0235935	6.78355	0.394164
ENSG00000160957	RECQL4	-0.0687219	-0.0775865	0.394164
ENSG00000268889	CTD-2616J11.14	0.115496	-1.2227	0.394164
ENSG00000119685	TTLL5	0.0337099	4.4702	0.394579
ENSG00000103707	MTFMT	-0.0229375	3.75303	0.394891
ENSG00000079785	DDX1	0.0235189	5.36785	0.394995
ENSG00000182310	SPACA6P	-0.0517891	2.2349	0.394995
ENSG00000164053	ATRIP	0.0239411	2.95397	0.395018
ENSG00000168028	RPSA	0.0500875	7.93111	0.395018
ENSG00000224885	TSSC1-IT1	-0.0778168	0.518314	0.395018
ENSG00000126012	KDM5C	-0.0207381	7.035	0.39517
ENSG00000144152	FBLN7	0.0540549	2.02043	0.395248
ENSG00000174370	C11orf45	0.0823509	-0.362943	0.395571
ENSG00000205846	CLEC6A	0.0758837	1.17081	0.395579
ENSG00000100290	BIK	-0.0749134	-0.0395207	0.395621
ENSG00000042980	ADAM28	-0.0498954	5.6557	0.395899
ENSG00000073050	XRCC1	-0.027862	3.3383	0.396026
ENSG00000213172	RP1-228H13.2	0.0986897	-0.547734	0.396074
ENSG00000279908	RP11-325I22.3	-0.0705732	-0.0165718	0.396074
ENSG00000182552	RWDD4	0.0342263	3.07081	0.396083
ENSG00000113163	COL4A3BP	-0.0152495	7.03791	0.396125
ENSG00000187997	C17orf99	0.117236	-0.917701	0.396125
ENSG00000169744	LDB2	-0.112993	-0.644459	0.396316
ENSG00000257303	RP11-977G19.11	0.0885697	-0.801235	0.396316
ENSG00000259305	ZHX1-C8orf76	0.0940389	-1.16215	0.396316
ENSG00000073969	NSF	-0.0172245	5.42897	0.396471
ENSG00000109452	INPP4B	0.036694	7.71009	0.396723
ENSG00000100316	RPL3	0.0502681	9.22818	0.396749
ENSG00000211897	IGHG3	-0.115832	0.339217	0.396749
ENSG00000182220	ATP6AP2	-0.0209367	6.9534	0.396797
ENSG00000225544	KB-1027C11.4	-0.11916	-1.74692	0.396797
ENSG00000254505	CHMP4A	0.0362933	2.01984	0.396797
ENSG00000272097	RP11-421M1.8	0.0895755	-0.885792	0.396797
ENSG00000007080	CCDC124	0.0503875	1.54942	0.396929
ENSG00000094916	CBX5	0.0370557	5.98793	0.396929
ENSG00000197415	VEPH1	0.0887618	1.25632	0.397014
ENSG00000259943	RP1-39G22.7	0.051514	2.31176	0.397014
ENSG00000008382	MPND	-0.0351107	2.71282	0.39704
ENSG00000011478	QPCTL	-0.055349	0.520733	0.39704
ENSG00000100027	YPEL1	-0.0353921	3.95912	0.39704
ENSG00000102878	HSF4	0.0810614	-0.531252	0.39704
ENSG00000104774	MAN2B1	-0.0286634	6.26777	0.39704
ENSG00000106868	SUSD1	0.0257213	5.68254	0.39704
ENSG00000107371	EXOSC3	-0.0212355	4.86185	0.39704
ENSG00000110696	C11orf58	0.0256989	6.9817	0.39704
ENSG00000125245	GPR18	0.0404833	3.28997	0.39704
ENSG00000133874	RNF122	-0.0354626	2.91136	0.39704
ENSG00000138688	KIAA1109	-0.0233976	9.41392	0.39704
ENSG00000139055	ERP27	0.0335799	4.10372	0.39704
ENSG00000147677	EIF3H	0.0260396	7.07024	0.39704
ENSG00000150779	TIMM8B	0.0528737	2.84311	0.39704
ENSG00000157181	C1orf27	0.0256402	4.74684	0.39704
ENSG00000164402	2021-09-08	0.0357837	2.69609	0.39704
ENSG00000173706	HEG1	0.0353936	4.90402	0.39704
ENSG00000174010	KLHL15	-0.023624	4.62168	0.39704
ENSG00000186162	CIDECP	-0.0286672	2.9561	0.39704
ENSG00000188976	NOC2L	-0.0241937	4.34545	0.39704
ENSG00000201662	RNU6-60P	-0.0790971	-0.443498	0.39704
ENSG00000204348	DXO	-0.0334879	2.41967	0.39704
ENSG00000226254	PTP4A1P3	-0.0881355	-0.574856	0.39704
ENSG00000228839	PIK3IP1-AS1	-0.0583568	0.502821	0.39704
ENSG00000233247	GS1-257G1.1	0.0809331	-2.67126	0.39704
ENSG00000252438	SNORD45	0.115571	-0.785594	0.39704
ENSG00000254088	SLC2A3P4	-0.102488	-2.27093	0.39704
ENSG00000258033	RP11-350G24.2	0.0756083	-2.79879	0.39704
ENSG00000272367	CTC-428H11.2	-0.0397543	3.29631	0.39704
ENSG00000272455	RP4-758J18.13	-0.0372054	2.23305	0.39704
ENSG00000278983	RP11-426J5.3	0.0774331	0.282816	0.39704
ENSG00000279078	SND1-IT1	0.0622232	2.23599	0.39704
ENSG00000279406	RP11-327E2.5	-0.0522095	0.67087	0.39704
ENSG00000280214	CTD-2012K14.5	-0.0527605	0.97019	0.39704
ENSG00000063169	GLTSCR1	0.0548674	1.37115	0.397045
ENSG00000129473	BCL2L2	0.0266287	3.14774	0.397045
ENSG00000181016	LSMEM1	-0.0407199	3.3525	0.397515
ENSG00000165591	FAAH2	0.0467556	3.14615	0.397581
ENSG00000226721	EEF1DP2	-0.0544891	1.55788	0.397581
ENSG00000112658	SRF	-0.0215023	4.39992	0.397806
ENSG00000204371	EHMT2	-0.024394	4.49851	0.397806
ENSG00000259138	RP11-950C14.7	-0.094029	-1.08426	0.397806
ENSG00000087206	UIMC1	0.018045	6.50202	0.397843
ENSG00000187193	MT1X	-0.0566022	0.845843	0.398075
ENSG00000146476	C6orf211	0.0330381	4.61763	0.398118
ENSG00000257342	RP11-571M6.7	0.101334	-1.81699	0.398202
ENSG00000275302	CCL4	-0.0567898	4.06756	0.398202
ENSG00000167258	CDK12	0.0185562	7.01719	0.398217
ENSG00000244116	IGKV2-28	-0.115823	-1.37213	0.398268
ENSG00000109911	ELP4	-0.0222175	4.24462	0.398418
ENSG00000026036	RTEL1-TNFRSF6B	0.0671881	0.0994406	0.39856
ENSG00000252620	RNU6ATAC24P	-0.0479284	1.16546	0.398672
ENSG00000263790	MIR4473	-0.0806609	-0.411121	0.398672
ENSG00000213131	YWHAZP4	0.0883558	-0.20485	0.398986
ENSG00000107833	NPM3	-0.0431741	1.79	0.399106
ENSG00000148700	ADD3	0.0205049	8.43498	0.399106
ENSG00000153310	FAM49B	-0.0154923	8.29947	0.399106
ENSG00000198821	CD247	-0.0320906	7.22902	0.399106
ENSG00000251896	SNORD116-27	0.103463	-2.12836	0.399106
ENSG00000205923	CEMP1	-0.0976541	-1.81944	0.399187
ENSG00000105948	TTC26	-0.0652628	2.44879	0.399317
ENSG00000111669	TPI1	-0.0250367	7.00195	0.399404
ENSG00000163131	CTSS	-0.0303537	10.952	0.399414
ENSG00000169359	SLC33A1	0.0177134	5.60936	0.399501
ENSG00000183617	MRPL54	-0.0432443	3.02181	0.399501
ENSG00000270117	AP000769.7	0.101708	-1.92283	0.399738
ENSG00000213885	RPL13AP7	0.0980608	-0.747194	0.399757
ENSG00000278259	MYO19	0.0240714	4.77529	0.399773
ENSG00000142227	EMP3	-0.0277181	6.59033	0.399901
ENSG00000253929	CASC21	-0.101934	-1.76042	0.399962
ENSG00000116260	QSOX1	-0.0316124	5.07193	0.399985
ENSG00000261553	RP11-29G8.3	-0.0537213	1.04834	0.399985
ENSG00000231327	AC016700.5	-0.100501	-1.38047	0.400034
ENSG00000030110	BAK1	-0.0341765	4.55413	0.400309
ENSG00000080371	RAB21	-0.0175502	6.65385	0.400314
ENSG00000272918	CTB-152G17.6	-0.0388162	3.3927	0.400543
ENSG00000139146	FAM60A	0.0219693	5.5819	0.400664
ENSG00000262001	DLGAP1-AS2	-0.0383961	2.6615	0.400664
ENSG00000066427	ATXN3	0.017361	5.906	0.400678
ENSG00000127952	STYXL1	-0.0295738	3.9455	0.400678
ENSG00000171853	TRAPPC12	-0.0252823	6.31637	0.400678
ENSG00000188641	DPYD	-0.017865	8.72328	0.400678
ENSG00000278740	RP11-147L13.14	0.0674793	1.07016	0.400678
ENSG00000240303	ACAD11	0.0346413	2.18694	0.400685
ENSG00000172716	SLFN11	0.0213715	6.39399	0.400718
ENSG00000198948	MFAP3L	-0.0693754	5.06741	0.400933
ENSG00000068366	ACSL4	-0.0228661	7.51813	0.401052
ENSG00000262712	RP11-295D4.1	-0.0838774	-0.878996	0.401052
ENSG00000078668	VDAC3	0.0199347	5.86351	0.40106
ENSG00000153561	RMND5A	0.0267754	7.92161	0.401201
ENSG00000115267	IFIH1	-0.0447808	6.14233	0.401208
ENSG00000200888	Y_RNA	-0.0921064	-1.13551	0.401208
ENSG00000261934	PCDHGA9	-0.0909577	-0.14424	0.401274
ENSG00000106123	EPHB6	-0.0357669	3.33072	0.401282
ENSG00000146066	HIGD2A	-0.0283235	5.10202	0.401282
ENSG00000244493	SLC9A9-AS2	-0.113839	-2.1913	0.401603
ENSG00000172673	THEMIS	0.0343342	6.60581	0.402039
ENSG00000247121	CTD-2260A17.2	-0.0492106	0.832296	0.402039
ENSG00000112110	MRPL18	-0.0236707	3.94677	0.402177
ENSG00000074657	ZNF532	-0.0377539	3.71423	0.402208
ENSG00000141447	OSBPL1A	-0.0364102	3.69	0.402463
ENSG00000137960	GIPC2	0.108055	-2.12224	0.402534
ENSG00000167302	ENTHD2	-0.02632	4.6859	0.402534
ENSG00000261359	PYCARD-AS1	-0.0583783	0.366634	0.402534
ENSG00000270084	GAS5-AS1	-0.0781728	-0.557307	0.402703
ENSG00000274922	RP11-88E10.5	-0.0320659	3.55642	0.402862
ENSG00000062582	MRPS24	-0.0749659	-0.287728	0.402918
ENSG00000160972	PPP1R16A	-0.0470927	1.4607	0.402918
ENSG00000211873	TRAJ16	-0.0463743	1.79068	0.403086
ENSG00000255458	RP11-539G18.3	0.103196	-1.97048	0.403086
ENSG00000124795	DEK	0.0385728	6.71815	0.403303
ENSG00000167106	FAM102A	0.0427084	4.56334	0.403338
ENSG00000215788	TNFRSF25	0.0388429	4.82634	0.403338
ENSG00000102780	DGKH	0.0299236	5.36754	0.403348
ENSG00000120688	WBP4	0.0276493	3.73809	0.403348
ENSG00000197165	SULT1A2	-0.107878	-0.140998	0.403348
ENSG00000223825	DAZAP2P1	-0.072019	0.319275	0.40339
ENSG00000259119	RP11-1127D7.1	0.114721	-1.93195	0.40339
ENSG00000235701	PCBP2P1	0.0941177	-1.2174	0.403415
ENSG00000279433	RP11-4B16.1	-0.0464755	5.00743	0.403431
ENSG00000261386	CTD-2012K14.6	0.0650919	-0.0480211	0.403503
ENSG00000164659	KIAA1324L	0.0715021	3.52734	0.40425
ENSG00000237669	HCG4P3	0.0786143	-0.425698	0.40425
ENSG00000151532	VTI1A	-0.0183133	6.25283	0.404304
ENSG00000204839	MROH6	0.0704653	0.551289	0.404304
ENSG00000105193	RPS16	0.0456979	6.4035	0.404379
ENSG00000239710	RN7SL692P	0.101817	-2.27045	0.404379
ENSG00000154529	CNTNAP3B	-0.160456	-1.55348	0.404498
ENSG00000159713	TPPP3	-0.0645283	1.76682	0.404555
ENSG00000005100	DHX33	0.0219334	3.65426	0.404567
ENSG00000026559	KCNG1	-0.113503	-0.0905614	0.404567
ENSG00000213793	ZNF888	0.056935	0.769062	0.404567
ENSG00000134897	BIVM	0.0419425	2.37129	0.404665
ENSG00000136518	ACTL6A	0.0225398	4.6197	0.404665
ENSG00000152582	SPEF2	-0.035172	3.82789	0.404665
ENSG00000183495	EP400	0.0531308	5.30626	0.404665
ENSG00000238719	RNU7-96P	0.087727	-0.925957	0.404665
ENSG00000234616	JRK	-0.0223582	5.46789	0.405032
ENSG00000267074	RP11-1094M14.5	0.0453689	3.68213	0.405101
ENSG00000197756	RPL37A	0.0341227	8.39899	0.40512
ENSG00000236469	AC007040.8	-0.114476	-2.26181	0.405434
ENSG00000270863	DDX55P1	-0.110506	-1.55232	0.405594
ENSG00000100151	PICK1	-0.0309561	3.17099	0.405677
ENSG00000273644	ABC7-481722F1.1	0.105862	-1.49738	0.405677
ENSG00000100813	ACIN1	-0.0153978	7.87034	0.405708
ENSG00000184227	ACOT1	0.113751	-1.53067	0.405919
ENSG00000147408	CSGALNACT1	0.0399079	5.63702	0.406166
ENSG00000132763	MMACHC	0.040024	1.54656	0.406352
ENSG00000254759	NAP1L1P1	0.0845165	-2.65055	0.406352
ENSG00000130958	SLC35D2	0.0224171	4.01897	0.406521
ENSG00000196205	EEF1A1P5	0.0935292	5.94034	0.406521
ENSG00000197061	HIST1H4C	0.0572842	5.4026	0.406521
ENSG00000263126	CTC-479C5.10	-0.0915477	-1.14981	0.406521
ENSG00000141428	C18orf21	0.0316689	3.2404	0.407212
ENSG00000215022	RP1-257A7.4	-0.0471049	2.09375	0.407405
ENSG00000266371	RP11-142O6.1	0.104407	-0.943175	0.40744
ENSG00000252622	RNU6-881P	0.102691	-2.22798	0.407497
ENSG00000272075	Metazoa_SRP	0.0866089	-0.436442	0.407497
ENSG00000178951	ZBTB7A	0.0324403	3.88914	0.407586
ENSG00000274767	AC131056.3	-0.124954	3.89879	0.407611
ENSG00000130304	SLC27A1	0.0468228	1.45593	0.407917
ENSG00000281398	SNHG4	0.0490193	1.01437	0.407917
ENSG00000267364	RP11-47L3.1	0.0488015	1.68573	0.407918
ENSG00000049246	PER3	0.0429908	2.85123	0.407977
ENSG00000225231	AC091814.2	-0.197528	-0.817127	0.408213
ENSG00000131043	AAR2	-0.0206404	4.0701	0.408381
ENSG00000185250	PPIL6	0.103028	-2.18288	0.40841
ENSG00000166436	TRIM66	0.0572351	4.05188	0.408416
ENSG00000260910	LINC00565	0.0686901	1.42889	0.408416
ENSG00000273059	XXyac-YX155B6.7	0.0997828	-2.09117	0.408416
ENSG00000100416	TRMU	-0.0190622	4.86403	0.408689
ENSG00000021776	AQR	-0.0148921	7.23511	0.408745
ENSG00000074266	EED	0.0231416	4.97708	0.408745
ENSG00000140455	USP3	-0.0187939	7.74002	0.408745
ENSG00000188886	ASTL	-0.101013	-2.26633	0.408745
ENSG00000180871	CXCR2	-0.0408392	9.01331	0.408824
ENSG00000173473	SMARCC1	0.015994	6.49286	0.408834
ENSG00000134516	DOCK2	-0.0218002	9.48759	0.408855
ENSG00000099889	ARVCF	0.0601191	1.39786	0.409066
ENSG00000135763	URB2	-0.0209127	4.21213	0.409066
ENSG00000204644	ZFP57	0.238179	-1.33691	0.409066
ENSG00000226791	AC109826.1	0.0461927	1.36675	0.409138
ENSG00000267336	EIF4A2P1	-0.10388	-1.81148	0.409138
ENSG00000137942	FNBP1L	0.04111	3.3337	0.409264
ENSG00000211642	IGLV10-54	-0.136815	-1.88309	0.409264
ENSG00000213373	LINC00671	-0.0707672	0.58211	0.409288
ENSG00000104976	SNAPC2	-0.045315	1.41575	0.409419
ENSG00000138639	ARHGAP24	-0.0403887	5.13538	0.409419
ENSG00000168159	RNF187	0.0525603	5.25833	0.409419
ENSG00000198420	TCAF1	0.0298762	2.74413	0.409419
ENSG00000198932	GPRASP1	-0.0337273	5.35251	0.409419
ENSG00000230956	RP3-452M16.1	0.102449	-2.35499	0.409419
ENSG00000234684	SDCBP2-AS1	-0.0336268	3.0635	0.409419
ENSG00000259626	RP11-925D8.2	-0.0691445	2.04852	0.409419
ENSG00000228212	OFD1P17	0.0772441	-2.72811	0.409583
ENSG00000166333	ILK	-0.0232451	6.09238	0.409606
ENSG00000197008	ZNF138	0.0380903	4.15303	0.409606
ENSG00000271818	7SK	-0.0974036	-1.39754	0.409606
ENSG00000063241	ISOC2	-0.0482489	1.36619	0.409682
ENSG00000165886	UBTD1	-0.0505216	1.8882	0.409682
ENSG00000187735	TCEA1	0.0290405	5.79728	0.409729
ENSG00000156345	CDK20	-0.0461777	1.27661	0.409873
ENSG00000105492	SIGLEC6	-0.0767262	0.745626	0.409891
ENSG00000176728	TTTY14	0.0544749	-1.31788	0.40992
ENSG00000183921	SDR42E2	0.10014	-2.31487	0.40992
ENSG00000213315	CTD-3035D6.1	0.106657	-2.19594	0.40992
ENSG00000225963	AC009950.2	-0.092443	-0.85803	0.409936
ENSG00000237248	LINC00987	0.0763257	2.63547	0.41001
ENSG00000125898	FAM110A	-0.0361472	3.2835	0.41004
ENSG00000162441	LZIC	0.0187257	4.61479	0.41004
ENSG00000215014	RP5-832C2.5	0.0776159	-0.233222	0.410066
ENSG00000231167	YBX1P2	0.139099	-0.0865702	0.410472
ENSG00000064201	TSPAN32	-0.0329807	5.07124	0.410515
ENSG00000214541	RPS4XP3	0.101114	-1.97874	0.410515
ENSG00000169139	UBE2V2	0.0294179	3.97119	0.410742
ENSG00000272711	RP11-259N19.1	-0.069509	0.0962232	0.410773
ENSG00000189068	VSTM1	0.0652113	2.75443	0.410836
ENSG00000220875	HIST1H3PS1	-0.0992873	-2.21688	0.410836
ENSG00000100221	JOSD1	-0.0188832	5.70201	0.410912
ENSG00000268659	RP11-310J24.3	0.112415	-0.249069	0.410912
ENSG00000000971	CFH	0.0817388	3.31632	0.41095
ENSG00000177138	FAM9B	-0.110634	-2.27642	0.411032
ENSG00000165219	GAPVD1	0.014868	7.44726	0.411251
ENSG00000113721	PDGFRB	0.0774175	1.75067	0.411431
ENSG00000140284	SLC27A2	-0.0746447	0.431292	0.411431
ENSG00000151414	NEK7	-0.0235314	7.35459	0.411431
ENSG00000213326	RPS7P11	0.127344	-1.85166	0.411431
ENSG00000227394	AC007386.3	0.102236	-1.44135	0.411431
ENSG00000204947	ZNF425	-0.0501174	1.10792	0.411538
ENSG00000243260	RN7SL558P	0.0988802	-1.22461	0.411716
ENSG00000268288	RP11-98D18.16	0.101088	-2.17312	0.411778
ENSG00000231035	RPL7L1P9	0.0757615	0.257701	0.41181
ENSG00000225663	FAM195B	-0.0343062	3.51052	0.412003
ENSG00000259797	RP11-96D1.3	0.0838146	-0.812684	0.412003
ENSG00000011304	PTBP1	-0.0232451	6.35145	0.41204
ENSG00000127481	UBR4	0.0335048	8.26741	0.41204
ENSG00000166398	KIAA0355	-0.022583	5.15169	0.41204
ENSG00000166851	PLK1	0.0515715	0.730752	0.41204
ENSG00000261840	RP11-146F11.1	-0.0702784	-0.257058	0.41204
ENSG00000278909	RP11-401P9.7	-0.10508	-1.66403	0.412128
ENSG00000050165	DKK3	-0.114482	-0.524941	0.412682
ENSG00000115841	RMDN2	-0.031906	3.18609	0.412682
ENSG00000196663	TECPR2	-0.0366158	7.05065	0.412682
ENSG00000077235	GTF3C1	-0.0216997	6.0064	0.412699
ENSG00000241943	RN7SL188P	0.092424	-2.24839	0.412699
ENSG00000263439	MIR4753	-0.0907643	-1.20591	0.412699
ENSG00000272839	RP11-452C13.1	-0.10449	-1.487	0.412699
ENSG00000278040	uc_338	0.0990651	-2.12446	0.412712
ENSG00000136273	HUS1	0.0203855	4.79759	0.413062
ENSG00000171861	RNMTL1	-0.025085	3.21567	0.413062
ENSG00000253204	RP5-1009N12.1	0.0803248	-2.66779	0.413062
ENSG00000255833	TIFAB	-0.0678939	0.654357	0.413062
ENSG00000261455	LINC01003	-0.0421666	1.87587	0.413062
ENSG00000272645	RP11-504P24.8	0.0870174	-0.675354	0.413062
ENSG00000085377	PREP	0.0243916	4.69963	0.413065
ENSG00000178252	WDR6	-0.0245649	6.08826	0.413157
ENSG00000127884	ECHS1	-0.0243515	4.28674	0.413346
ENSG00000278053	DDX52	-0.0174739	5.29041	0.413596
ENSG00000238832	snoU109	0.0982707	-2.28743	0.413733
ENSG00000136830	FAM129B	0.0366827	4.49537	0.413737
ENSG00000226918	AC010086.1	0.0842212	-2.17528	0.413883
ENSG00000198851	CD3E	0.0369346	4.51566	0.414076
ENSG00000221955	SLC12A8	-0.103603	-1.48368	0.41415
ENSG00000134121	CHL1	-0.110865	0.280104	0.41427
ENSG00000179144	GIMAP7	0.0414235	6.68365	0.414413
ENSG00000108375	RNF43	-0.0555207	0.862324	0.414492
ENSG00000102054	RBBP7	-0.0172235	5.89026	0.414499
ENSG00000235141	COX6CP17	0.0992264	-0.999854	0.414728
ENSG00000123201	GUCY1B2	0.166305	-2.19498	0.414807
ENSG00000138767	CNOT6L	-0.0200627	7.76025	0.414807
ENSG00000170430	MGMT	-0.0304113	3.25705	0.414807
ENSG00000173674	EIF1AX	0.0347543	4.84921	0.414807
ENSG00000236066	RP11-389O22.1	0.0926485	-1.27027	0.414807
ENSG00000256221	AE000661.36	-0.1078	-2.1353	0.414807
ENSG00000260417	CTD-2542L18.1	0.0727459	1.30768	0.414807
ENSG00000267586	LINC00907	0.0752137	-0.167322	0.414807
ENSG00000163558	PRKCI	0.0254227	4.53356	0.415042
ENSG00000112624	GLTSCR1L	0.0302906	6.14223	0.415136
ENSG00000225558	UBE2D3P2	0.12239	-1.79679	0.415136
ENSG00000115568	ZNF142	0.0330167	4.12534	0.4153
ENSG00000090661	CERS4	-0.0347125	3.81615	0.415559
ENSG00000224505	AC002117.1	-0.0313924	3.08448	0.415759
ENSG00000232134	RPS15AP12	0.123704	-1.39956	0.415879
ENSG00000173200	PARP15	0.0357509	6.18507	0.415932
ENSG00000186470	BTN3A2	-0.0449058	7.52454	0.415956
ENSG00000206140	TMEM191C	-0.0964258	-2.12746	0.415956
ENSG00000241007	SEPT7P6	0.104186	-2.06766	0.415956
ENSG00000253816	RP11-1415C14.3	0.0502839	1.96876	0.415956
ENSG00000277959	RP11-45A17.2	-0.0655236	0.305855	0.415956
ENSG00000120049	KCNIP2	0.0549204	1.02502	0.416001
ENSG00000132832	LINC01260	-0.0882865	-0.0106498	0.416001
ENSG00000143869	GDF7	-0.100326	1.57991	0.416001
ENSG00000181104	F2R	-0.0497688	4.74693	0.416001
ENSG00000108179	PPIF	-0.0274545	5.50419	0.416495
ENSG00000228013	RP11-350G8.5	0.0845518	-0.713968	0.416495
ENSG00000213859	KCTD11	-0.0361457	2.48157	0.416541
ENSG00000178980	SEPW1	0.0303016	3.96092	0.416928
ENSG00000105618	PRPF31	-0.0233677	4.45101	0.417091
ENSG00000101365	IDH3B	-0.0198464	5.36425	0.417116
ENSG00000115286	NDUFS7	-0.0320619	3.36551	0.417138
ENSG00000106144	CASP2	0.0282362	5.75989	0.417148
ENSG00000213513	RP13-39P12.2	-0.101822	-1.17854	0.417156
ENSG00000112667	DNPH1	0.0472848	1.65399	0.417358
ENSG00000025796	SEC63	0.0213842	5.44937	0.41736
ENSG00000113303	BTNL8	-0.0519071	4.6604	0.417426
ENSG00000276337	RP11-106D4.2	0.0769432	0.415449	0.417527
ENSG00000235505	RP11-693N9.2	0.0399343	3.15143	0.417637
ENSG00000185838	GNB1L	-0.0398626	1.605	0.417749
ENSG00000094631	HDAC6	0.0251987	5.40573	0.417876
ENSG00000122008	POLK	0.0256157	5.73226	0.418009
ENSG00000159625	DRC7	-0.100048	-1.50721	0.418009
ENSG00000126804	ZBTB1	0.0309902	6.48599	0.418064
ENSG00000271646	RP11-326I11.3	-0.0299685	4.36239	0.418064
ENSG00000279602	CTD-3014M21.1	0.130156	1.64889	0.418369
ENSG00000250151	ARPC4-TTLL3	0.0991055	-1.74037	0.418478
ENSG00000211666	IGLV2-14	-0.0889053	3.11627	0.418849
ENSG00000105583	WDR83OS	-0.0272778	4.4915	0.418923
ENSG00000116729	WLS	-0.0643154	6.07762	0.418923
ENSG00000136908	DPM2	0.0724075	5.34415	0.418923
ENSG00000278745	RP1-229K20.9	-0.136798	-2.48961	0.418923
ENSG00000142798	HSPG2	0.0767195	-0.0274939	0.418936
ENSG00000198580	RP11-611L7.2	-0.0933672	-1.06503	0.418936
ENSG00000141480	ARRB2	-0.0230447	7.96647	0.419161
ENSG00000211814	TRAV35	0.0749442	0.346691	0.419268
ENSG00000181201	HIST3H2BA	-0.100838	-2.38594	0.419316
ENSG00000264763	MIR4295	0.109537	-1.71343	0.419316
ENSG00000139370	SLC15A4	-0.0227573	7.19907	0.419437
ENSG00000160226	C21orf2	-0.034467	2.88738	0.419437
ENSG00000235920	AC073109.2	-0.10972	-2.34613	0.419437
ENSG00000063438	AHRR	0.100769	-0.246724	0.419505
ENSG00000163541	SUCLG1	-0.0171584	5.34123	0.419505
ENSG00000103111	MON1B	-0.0191402	5.53373	0.419547
ENSG00000214954	LRRC69	0.0394507	2.1248	0.419547
ENSG00000270659	RP11-105N14.1	0.10774	-2.07868	0.419547
ENSG00000103064	SLC7A6	0.0282964	6.52389	0.41976
ENSG00000099365	STX1B	0.101381	-1.91185	0.419793
ENSG00000176022	B3GALT6	-0.0257229	3.84842	0.419846
ENSG00000106991	ENG	0.0611244	0.556104	0.419978
ENSG00000230587	AC093609.1	0.0654847	1.06032	0.420063
ENSG00000125744	RTN2	-0.0520363	1.65048	0.420165
ENSG00000198937	CCDC167	0.0532492	1.74242	0.420276
ENSG00000255670	RP11-253I19.3	0.102046	-1.76861	0.420348
ENSG00000135049	AGTPBP1	0.0183628	8.08221	0.420356
ENSG00000181026	AEN	0.0255095	4.88812	0.420356
ENSG00000139131	YARS2	-0.0202102	4.27096	0.420497
ENSG00000279069	RP11-159D12.6	0.0932792	-1.44796	0.42062
ENSG00000127957	PMS2P3	0.0242487	3.17792	0.420767
ENSG00000012048	BRCA1	-0.0259325	4.44699	0.420805
ENSG00000206698	RNU1-73P	-0.101562	-1.74705	0.420903
ENSG00000141577	CEP131	-0.0393968	2.0118	0.421124
ENSG00000112902	SEMA5A	0.0909062	1.35819	0.421127
ENSG00000113810	SMC4	0.0244746	5.90142	0.421172
ENSG00000108468	CBX1	-0.021381	5.46179	0.421212
ENSG00000234208	CTA-256D12.11	-0.0937242	-1.32619	0.421212
ENSG00000249856	CTD-2503O16.4	-0.0982461	-1.41026	0.421212
ENSG00000256299	RP11-989F5.3	0.0946278	-1.09726	0.421313
ENSG00000173465	SSSCA1	-0.0383214	1.8839	0.421505
ENSG00000162929	KIAA1841	0.0282136	3.30631	0.421582
ENSG00000251304	RP11-321E2.5	-0.0686427	0.979497	0.42175
ENSG00000102174	PHEX	-0.069515	1.20533	0.422064
ENSG00000199172	MIR331	0.0980633	-1.70192	0.422064
ENSG00000232070	TMEM253	-0.102163	-2.23204	0.422064
ENSG00000104221	BRF2	-0.0213058	3.73507	0.422166
ENSG00000219451	AC005251.3	0.111205	-2.45578	0.422166
ENSG00000259343	TMC3-AS1	-0.0688514	-0.124193	0.422166
ENSG00000113108	APBB3	-0.0258001	4.66472	0.422234
ENSG00000279103	CTC-204F22.1	-0.0985551	-1.72024	0.422838
ENSG00000273837	LLNLR-470E3.1	-0.117796	1.13625	0.422924
ENSG00000102931	ARL2BP	0.0192615	5.50292	0.423035
ENSG00000183340	JRKL	0.0370478	3.80944	0.423047
ENSG00000101856	PGRMC1	-0.0423094	5.14944	0.423071
ENSG00000127578	WFIKKN1	0.086446	-1.33509	0.423254
ENSG00000152766	ANKRD22	-0.0848979	1.78997	0.423254
ENSG00000153560	UBP1	0.0213766	5.8559	0.423292
ENSG00000069020	MAST4	0.0351909	4.3106	0.42341
ENSG00000076984	MAP2K7	0.0440372	4.3007	0.42341
ENSG00000111671	SPSB2	-0.0372529	3.2021	0.42341
ENSG00000120306	CYSTM1	0.0443916	4.71508	0.42341
ENSG00000160323	ADAMTS13	0.0854578	-1.16538	0.42341
ENSG00000166135	HIF1AN	-0.0160933	6.86768	0.42341
ENSG00000197134	ZNF257	0.0580932	2.92852	0.42341
ENSG00000067182	TNFRSF1A	-0.0272276	6.74716	0.423568
ENSG00000105127	AKAP8	-0.0138914	5.31619	0.423568
ENSG00000177614	PGBD5	-0.110548	-2.3881	0.423568
ENSG00000186635	ARAP1	-0.034897	7.78566	0.423568
ENSG00000200506	Y_RNA	0.114443	-1.99041	0.423864
ENSG00000167065	DUSP18	-0.0262489	4.258	0.424017
ENSG00000100105	PATZ1	-0.0194008	4.47904	0.424144
ENSG00000183092	BEGAIN	-0.138584	-0.234777	0.42415
ENSG00000205755	CRLF2	0.102921	-2.1434	0.42415
ENSG00000138303	ASCC1	-0.0228562	3.41515	0.424248
ENSG00000169554	ZEB2	0.0266874	9.06457	0.424248
ENSG00000240395	RPL5P23	0.100125	-2.2584	0.424248
ENSG00000158528	PPP1R9A	-0.0755401	1.85235	0.424249
ENSG00000275632	RP5-967N21.11	0.0866828	-1.05131	0.424305
ENSG00000279693	RP11-71L14.3	0.0736265	0.195344	0.424305
ENSG00000225131	PSME2P2	-0.0889521	-0.630635	0.424322
ENSG00000274963	Metazoa_SRP	-0.0343009	3.77171	0.424322
ENSG00000143614	GATAD2B	0.0477383	5.18592	0.42438
ENSG00000100401	RANGAP1	-0.0240717	4.87412	0.424381
ENSG00000154889	MPPE1	-0.0226674	6.78121	0.424541
ENSG00000120686	UFM1	0.0365798	5.70305	0.424637
ENSG00000139636	LMBR1L	-0.0178719	5.63127	0.424637
ENSG00000149743	TRPT1	-0.0322224	2.34516	0.424637
ENSG00000180263	FGD6	0.0355967	3.80762	0.424637
ENSG00000260409	RP11-403B2.7	-0.121575	-0.968243	0.424637
ENSG00000257539	HSPA8P14	0.0933089	-1.14002	0.4247
ENSG00000155380	SLC16A1	0.0293604	3.83761	0.425015
ENSG00000260461	RP11-541N10.3	0.0428168	2.30755	0.425015
ENSG00000089327	FXYD5	0.0229536	5.07321	0.425646
ENSG00000242175	RN7SL127P	-0.0514078	1.09191	0.425646
ENSG00000112245	PTP4A1	-0.0285777	5.34799	0.425766
ENSG00000142751	GPN2	-0.0169998	4.79747	0.425774
ENSG00000162804	SNED1	0.0517933	3.32065	0.425774
ENSG00000169972	PUSL1	-0.0403366	1.67063	0.425774
ENSG00000005108	THSD7A	-0.136501	0.0791047	0.425944
ENSG00000197050	ZNF420	0.0354712	4.0063	0.425944
ENSG00000129559	NEDD8	-0.0225983	4.89244	0.425966
ENSG00000245573	BDNF-AS	-0.0605829	0.394616	0.426038
ENSG00000076201	PTPN23	0.0417364	3.09215	0.42607
ENSG00000167535	CACNB3	0.0505901	1.1344	0.42607
ENSG00000233040	FAM204BP	0.0630464	0.605174	0.42607
ENSG00000183250	LINC01547	-0.0852083	-0.846731	0.426195
ENSG00000250471	GMPSP1	0.0799752	-2.57605	0.426195
ENSG00000279198	CTD-2231E14.2	0.0900305	-1.4725	0.426428
ENSG00000104381	GDAP1	-0.0321049	3.1372	0.426549
ENSG00000135423	GLS2	0.0602378	0.572596	0.426549
ENSG00000181381	DDX60L	-0.0411666	8.53515	0.426549
ENSG00000250950	RP11-33B1.3	-0.0517938	0.718769	0.426549
ENSG00000251600	RP11-673E1.1	0.107185	-1.22452	0.426549
ENSG00000260179	RP5-902P8.12	0.0828156	-0.990574	0.426627
ENSG00000106336	FBXO24	-0.0732577	-0.408537	0.426781
ENSG00000116205	TCEANC2	-0.015682	5.30104	0.426805
ENSG00000151176	PLBD2	0.0463474	2.45831	0.426852
ENSG00000252549	RNU6-759P	0.0721714	-0.28973	0.426896
ENSG00000108852	MPP2	-0.0936764	-1.03101	0.426912
ENSG00000197461	PDGFA	-0.0757832	2.0371	0.427056
ENSG00000235369	RPL36AP15	0.0656843	-0.0216888	0.427056
ENSG00000246145	RRS1-AS1	0.0614359	0.917793	0.427056
ENSG00000169764	UGP2	0.0169888	6.44996	0.427095
ENSG00000154263	ABCA10	0.0495569	1.92336	0.427184
ENSG00000063046	EIF4B	0.0297363	8.95062	0.4273
ENSG00000214455	RCN1P2	-0.0681094	-0.0231158	0.4273
ENSG00000214110	LDHAP4	0.0935973	-0.104584	0.427332
ENSG00000028528	SNX1	-0.012385	7.23186	0.427576
ENSG00000177462	OR2T8	0.134143	-1.41942	0.427576
ENSG00000229833	PET100	0.0405074	1.93152	0.427576
ENSG00000137185	ZSCAN9	-0.0262753	3.87242	0.427589
ENSG00000183386	FHL3	-0.0518122	3.7742	0.427763
ENSG00000185347	C14orf80	-0.0384743	2.33565	0.427799
ENSG00000237280	RP11-96C23.9	0.0779167	-0.581934	0.427799
ENSG00000275126	HIST1H4L	0.0681739	2.30515	0.427803
ENSG00000159714	ZDHHC1	-0.0784475	-0.540521	0.427809
ENSG00000138835	RGS3	-0.0267638	5.73187	0.428026
ENSG00000267672	CTD-2293H3.1	-0.0575785	0.535532	0.428036
ENSG00000267345	CTD-2293H3.2	-0.098015	-1.97865	0.428108
ENSG00000235194	PPP1R3E	0.0255393	4.37404	0.428552
ENSG00000127463	EMC1	0.0284268	4.2541	0.428606
ENSG00000101162	TUBB1	-0.0698608	7.65943	0.428639
ENSG00000272529	RP11-415F23.4	-0.0462726	2.50056	0.428639
ENSG00000078369	GNB1	-0.0153189	7.88683	0.428667
ENSG00000113161	HMGCR	-0.0185543	6.58604	0.428667
ENSG00000254330	RP11-1D12.1	-0.104503	-2.29472	0.428667
ENSG00000259687	LINC01220	0.0629767	0.741814	0.428742
ENSG00000090554	FLT3LG	0.0575337	0.609458	0.428792
ENSG00000266618	MIR4742	-0.0926618	-1.35665	0.428829
ENSG00000276047	Metazoa_SRP	0.0937454	-2.4856	0.428829
ENSG00000249662	RP11-321E2.4	-0.0526016	2.41568	0.428963
ENSG00000272341	RP1-151F17.2	0.0461755	1.67858	0.428999
ENSG00000100300	TSPO	-0.0393158	6.16599	0.42903
ENSG00000103852	TTC23	0.0749975	0.166783	0.42903
ENSG00000105738	SIPA1L3	0.0383118	3.78815	0.42903
ENSG00000231822	AC019097.7	0.0975326	-2.32013	0.429168
ENSG00000054179	ENTPD2	-0.107821	-2.35249	0.429206
ENSG00000172888	ZNF621	0.0205831	4.98939	0.429239
ENSG00000272325	NUDT3	-0.0157011	7.38356	0.429276
ENSG00000213058	RP4-765C7.2	-0.265181	-0.981847	0.429508
ENSG00000174891	RSRC1	0.0207581	5.00947	0.42973
ENSG00000277595	RP11-946P6.6	-0.0487975	1.32772	0.42987
ENSG00000175573	C11orf68	-0.0300914	3.16201	0.430002
ENSG00000270722	U1	0.103925	-1.54004	0.430002
ENSG00000249129	SUDS3P1	0.0613178	1.31396	0.430031
ENSG00000161905	ALOX15	-0.0901099	2.58022	0.430073
ENSG00000211899	IGHM	-0.0722428	7.20951	0.430073
ENSG00000121931	LRIF1	-0.0214642	5.20978	0.430171
ENSG00000166348	USP54	0.0340227	2.07308	0.430177
ENSG00000146776	ATXN7L1	0.0294586	4.69002	0.430233
ENSG00000260723	RP11-165M1.2	0.104075	-1.3458	0.430233
ENSG00000171105	INSR	0.0308763	4.21635	0.430313
ENSG00000244617	ASPRV1	-0.0538405	3.45796	0.430313
ENSG00000248971	KRT8P46	-0.0435368	3.49173	0.430313
ENSG00000277938	RP5-965G21.3	0.0769443	-0.428643	0.430313
ENSG00000099840	IZUMO4	-0.0577658	0.429879	0.430359
ENSG00000276924	FP236383.9	0.0832544	3.30013	0.430359
ENSG00000197629	MPEG1	-0.0226611	8.67263	0.430409
ENSG00000196756	SNHG17	0.0316498	2.81067	0.430789
ENSG00000165338	HECTD2	0.0502678	1.93945	0.431113
ENSG00000100413	POLR3H	-0.0222022	4.21839	0.431198
ENSG00000105699	LSR	0.0457023	1.72904	0.431198
ENSG00000176055	MBLAC2	0.0324203	3.2331	0.431198
ENSG00000185049	NELFA	-0.0282833	3.02079	0.431198
ENSG00000197771	MCMBP	-0.0163497	7.13637	0.431198
ENSG00000215580	BCORP1	0.0494126	0.0616053	0.431198
ENSG00000107338	SHB	0.0970446	-1.76906	0.43139
ENSG00000122043	LINC00544	0.0567092	1.34677	0.431652
ENSG00000130270	ATP8B3	0.0543709	0.635492	0.431652
ENSG00000275393	RP11-568J23.8	-0.0969978	-1.18237	0.431652
ENSG00000071243	ING3	-0.0201913	4.86651	0.431871
ENSG00000176182	MYPOP	0.054559	0.28106	0.431871
ENSG00000230606	AC159540.1	-0.0967943	0.317891	0.43203
ENSG00000125846	ZNF133	-0.0167053	4.34391	0.432053
ENSG00000251867	RP11-48B3.5	-0.0882567	-1.0729	0.432053
ENSG00000225948	RP11-554I8.1	0.0560653	2.0081	0.432068
ENSG00000236095	RP11-49O14.2	0.101623	-1.24727	0.432068
ENSG00000259479	SORD2P	0.0816007	-0.355555	0.432068
ENSG00000272269	RP11-500C11.3	0.0853266	-1.17961	0.432068
ENSG00000254469	RP11-849H4.2	-0.0247109	3.56099	0.432243
ENSG00000055957	ITIH1	0.0952508	-1.50468	0.432402
ENSG00000115392	FANCL	0.044562	2.80405	0.432402
ENSG00000064666	CNN2	-0.0402745	7.02849	0.432431
ENSG00000198938	MT-CO3	0.0385359	8.59979	0.432431
ENSG00000163406	SLC15A2	0.045621	4.23531	0.432443
ENSG00000171604	CXXC5	-0.0351381	3.87987	0.432641
ENSG00000258565	BLZF2P	-0.0454686	1.87573	0.432641
ENSG00000120942	UBIAD1	-0.0198166	4.38931	0.432772
ENSG00000183722	LHFP	-0.104121	-1.55325	0.432772
ENSG00000112159	MDN1	0.0252122	7.35128	0.432878
ENSG00000105711	SCN1B	-0.0670827	0.607323	0.433248
ENSG00000174928	C3orf33	0.0655019	0.221062	0.433248
ENSG00000120137	PANK3	0.0183314	6.88851	0.433259
ENSG00000134982	APC	-0.0177018	7.69686	0.433259
ENSG00000162746	FCRLB	-0.0605609	0.450635	0.433259
ENSG00000178093	TSSK6	-0.0463606	1.25358	0.433259
ENSG00000144560	VGLL4	-0.0170804	4.60257	0.433571
ENSG00000183873	SCN5A	-0.110673	-2.49294	0.433571
ENSG00000169964	TMEM42	0.024993	3.74764	0.433678
ENSG00000198931	APRT	-0.0326613	4.85789	0.433824
ENSG00000147649	MTDH	0.0186207	7.0722	0.433857
ENSG00000184389	A3GALT2	-0.0916153	-0.993822	0.433857
ENSG00000151729	SLC25A4	-0.0407445	1.92323	0.4341
ENSG00000173992	CCS	0.0361849	4.46101	0.4341
ENSG00000204923	FBXO48	0.0269471	2.94719	0.434378
ENSG00000007520	TSR3	-0.0311071	3.81422	0.434752
ENSG00000151748	SAV1	-0.0276784	3.78614	0.434752
ENSG00000254415	SIGLEC14	-0.130576	2.17426	0.434752
ENSG00000135919	SERPINE2	-0.0789759	0.776215	0.4348
ENSG00000134532	SOX5	-0.111157	-0.139147	0.434808
ENSG00000211875	TRAJ14	-0.0413149	2.50618	0.434917
ENSG00000235332	RP11-366O20.5	0.098244	-2.28222	0.434917
ENSG00000173926	2021-03-03	0.0474329	2.87299	0.435239
ENSG00000101417	PXMP4	-0.0190132	3.77544	0.435729
ENSG00000163312	HELQ	0.0212996	4.87782	0.435729
ENSG00000170234	PWWP2A	-0.012643	5.87055	0.435729
ENSG00000220908	RP11-127B16.1	0.121471	-2.90306	0.435774
ENSG00000185716	C16orf52	-0.0231213	4.44993	0.435872
ENSG00000139645	ANKRD52	0.0388063	4.13938	0.436026
ENSG00000181819	KCTD9P2	0.077861	-2.50664	0.436113
ENSG00000228010	AC073343.13	-0.100676	-1.91642	0.436113
ENSG00000255299	RP11-655C2.3	0.0656849	0.215697	0.436288
ENSG00000204677	FAM153C	0.118989	-0.567997	0.436447
ENSG00000155660	PDIA4	-0.0260626	5.67741	0.436486
ENSG00000176108	CHMP6	-0.0275776	3.4073	0.436486
ENSG00000140694	PARN	-0.0136079	5.79095	0.436511
ENSG00000010322	NISCH	-0.0203998	6.15264	0.436648
ENSG00000115956	PLEK	-0.024033	7.94786	0.436648
ENSG00000127922	SHFM1	0.0244958	4.23521	0.436648
ENSG00000130382	MLLT1	-0.0315518	3.93914	0.436648
ENSG00000201592	snoU2_19	0.0722397	-0.130979	0.436648
ENSG00000211592	IGKC	-0.0795537	5.49218	0.436648
ENSG00000233401	PRKAR1AP	-0.0944959	-1.2709	0.436648
ENSG00000246548	RP11-7F17.5	0.0953623	-1.31237	0.436648
ENSG00000089169	RPH3A	0.117255	-0.860602	0.436699
ENSG00000145029	NICN1	0.02569	3.06141	0.436699
ENSG00000250348	RP11-466P24.6	-0.103244	-1.10499	0.437008
ENSG00000225008	RP13-228J13.6	0.0974222	-2.15114	0.437165
ENSG00000133169	BEX1	0.112326	-2.14344	0.437358
ENSG00000144821	MYH15	-0.0976387	-1.5418	0.437358
ENSG00000187840	EIF4EBP1	-0.0389081	2.15544	0.437358
ENSG00000271819	U6	-0.0902568	-1.25881	0.437358
ENSG00000138615	CILP	-0.0693782	-0.0182609	0.437412
ENSG00000125746	EML2	-0.0245369	3.9755	0.437498
ENSG00000149480	MTA2	-0.0198258	6.74822	0.437583
ENSG00000153113	CAST	0.0180417	8.01329	0.437583
ENSG00000255723	RP11-529H2.2	-0.0687908	0.132275	0.437583
ENSG00000211836	TRAJ54	0.0929934	-2.27924	0.437712
ENSG00000100139	MICALL1	-0.031542	3.09028	0.438177
ENSG00000118495	PLAGL1	-0.0405989	4.47833	0.438177
ENSG00000136021	SCYL2	0.0162019	6.75334	0.438177
ENSG00000138061	CYP1B1	0.0462324	5.80999	0.438177
ENSG00000196890	HIST3H2BB	0.0751271	4.03822	0.438177
ENSG00000198648	STK39	0.026686	5.05067	0.438177
ENSG00000123146	CD97	-0.0326143	8.37504	0.438195
ENSG00000260257	RP5-1085F17.3	-0.0301775	3.06509	0.438228
ENSG00000165389	SPTSSA	0.0362803	3.0951	0.438298
ENSG00000267138	AC005954.3	-0.092113	-1.72754	0.438329
ENSG00000064703	DDX20	-0.0211896	5.06972	0.438479
ENSG00000266907	AC006116.22	-0.074484	-0.308592	0.438573
ENSG00000101452	DHX35	-0.0177061	4.37796	0.438616
ENSG00000101945	SUV39H1	-0.031587	2.45644	0.438616
ENSG00000130723	PRRC2B	0.0384913	6.22363	0.438616
ENSG00000147488	ST18	-0.11129	-1.12589	0.438616
ENSG00000186280	KDM4D	0.0940418	-1.55037	0.438616
ENSG00000203747	FCGR3A	-0.0409835	8.64639	0.438616
ENSG00000233695	GAS6-AS1	0.0742314	2.07728	0.438616
ENSG00000264678	MIR3140	0.0659083	1.26061	0.438616
ENSG00000268598	VN1R80P	0.0681333	-0.217713	0.438616
ENSG00000274376	ADAMTS7P1	0.0735391	-0.278261	0.438616
ENSG00000136193	SCRN1	-0.0313695	5.1269	0.438687
ENSG00000110934	BIN2	-0.0129949	8.54616	0.438714
ENSG00000151689	INPP1	-0.0265985	3.15937	0.438714
ENSG00000130881	LRP3	-0.0544659	1.11881	0.438839
ENSG00000143294	PRCC	-0.0240212	3.71282	0.439456
ENSG00000177606	JUN	-0.0401496	2.89393	0.439456
ENSG00000267082	CTC-510F12.2	0.112211	-1.16581	0.439456
ENSG00000120709	FAM53C	-0.0314266	6.15572	0.439639
ENSG00000278765	RP5-890E16.5	0.0917496	-1.44451	0.439639
ENSG00000077984	CST7	-0.0495098	5.28062	0.439727
ENSG00000100243	CYB5R3	0.043628	4.08735	0.439727
ENSG00000136052	SLC41A2	-0.0491178	1.33943	0.439727
ENSG00000144426	NBEAL1	0.0195454	5.42014	0.439727
ENSG00000146426	TIAM2	-0.0425147	4.07147	0.439727
ENSG00000275709	RP11-96O20.5	0.0682897	0.0507416	0.439727
ENSG00000235834	RP1-60N8.1	-0.0666787	1.53852	0.439785
ENSG00000110025	SNX15	0.0470024	0.860926	0.439818
ENSG00000176903	PNMA1	0.0231683	3.57903	0.439818
ENSG00000198393	ZNF26	0.0194417	5.44747	0.439818
ENSG00000232311	RP1-249I4.2	-0.059107	0.497946	0.439818
ENSG00000056586	RC3H2	0.0124042	7.28664	0.439908
ENSG00000101849	TBL1X	-0.0348382	6.35785	0.439908
ENSG00000144026	ZNF514	0.0277241	4.9605	0.439908
ENSG00000165410	CFL2	0.0361972	2.71147	0.439908
ENSG00000234130	RP13-88F20.1	0.0914713	-2.01747	0.439908
ENSG00000259651	CTD-2330J20.1	-0.060236	2.96665	0.439908
ENSG00000261408	TEN1-CDK3	-0.0771023	-0.803475	0.439908
ENSG00000225022	UBE2D3P1	0.132513	-0.284074	0.440372
ENSG00000124228	DDX27	-0.016467	5.53909	0.440546
ENSG00000133574	GIMAP4	-0.0255274	8.67788	0.440546
ENSG00000185813	PCYT2	-0.0289061	3.62183	0.440546
ENSG00000219507	FTH1P8	0.11684	-1.16929	0.440546
ENSG00000113282	CLINT1	-0.0142084	6.90826	0.440616
ENSG00000120314	WDR55	-0.0135143	5.46349	0.440616
ENSG00000198464	ZNF480	0.0448778	4.47883	0.440616
ENSG00000073282	TP63	0.0966338	-1.27583	0.441184
ENSG00000173207	CKS1B	0.055686	1.02583	0.441184
ENSG00000197496	SLC2A10	-0.100946	-2.3031	0.441222
ENSG00000267064	UXT-AS1	0.0913211	-1.41882	0.441222
ENSG00000116266	STXBP3	-0.0214747	6.62648	0.441799
ENSG00000279447	RP4-737E23.6	-0.0714918	2.58112	0.44184
ENSG00000078487	ZCWPW1	-0.0305169	2.59596	0.442154
ENSG00000171291	ZNF439	-0.0356524	4.50768	0.442154
ENSG00000237373	BRWD1-IT1	0.080769	-0.502809	0.442154
ENSG00000207008	SNORA54	0.0756872	4.96839	0.442346
ENSG00000143570	SLC39A1	-0.0214506	5.34988	0.442392
ENSG00000175606	TMEM70	0.0296712	3.81855	0.442392
ENSG00000228283	KATNBL1P6	0.111332	-1.8874	0.442392
ENSG00000215811	BTNL10	0.112581	-1.12344	0.44259
ENSG00000269194	AC006942.4	-0.0610183	0.456442	0.442768
ENSG00000012963	UBR7	-0.0184915	4.75916	0.442859
ENSG00000213881	NPM1P6	0.103092	-1.5122	0.442859
ENSG00000243770	RN7SL65P	-0.0945216	-1.99358	0.442859
ENSG00000249635	RP11-710F7.3	0.0959603	-2.15606	0.442859
ENSG00000213463	SYNJ2BP	-0.0231645	5.01651	0.443076
ENSG00000225377	NRSN2-AS1	-0.0832755	-0.967442	0.443151
ENSG00000104814	MAP4K1	0.0255656	4.37646	0.443165
ENSG00000151353	TMEM18	0.0194924	3.96825	0.443165
ENSG00000164066	INTU	0.0859475	-0.659843	0.443165
ENSG00000167779	IGFBP6	-0.0952331	-2.19391	0.443165
ENSG00000228110	ST13P19	0.0965635	-2.18249	0.443165
ENSG00000233901	LINC01503	0.0531409	0.985209	0.443165
ENSG00000248099	INSL3	0.0819526	-0.537812	0.443165
ENSG00000279017	RP11-697K23.3	-0.0903271	-0.826015	0.443165
ENSG00000008283	CYB561	-0.0354667	3.9229	0.443456
ENSG00000031698	SARS	-0.015944	6.70341	0.443456
ENSG00000117877	CD3EAP	-0.0523997	0.507423	0.443456
ENSG00000136933	RABEPK	-0.0252099	3.43794	0.443456
ENSG00000149527	PLCH2	0.0493001	2.6639	0.443456
ENSG00000149600	COMMD7	0.0202214	3.77528	0.443456
ENSG00000154153	FAM134B	-0.0364399	4.14337	0.443456
ENSG00000158882	TOMM40L	0.0225309	3.71759	0.443456
ENSG00000198064	RP11-347C12.1	0.0938802	-1.06177	0.443456
ENSG00000203644	RP11-332M2.1	-0.0410849	3.47426	0.443456
ENSG00000213123	TCTEX1D2	0.0899164	-1.31287	0.443456
ENSG00000223552	RP11-24F11.2	0.0831001	0.489433	0.443456
ENSG00000224080	UBE2FP1	-0.0541905	0.593212	0.443456
ENSG00000240003	RPL7P24	0.0798032	-0.606427	0.443456
ENSG00000263165	RP11-810M2.2	0.0973435	-2.11932	0.443456
ENSG00000213742	ZNF337-AS1	0.0360216	2.05659	0.443668
ENSG00000143889	HNRNPLL	0.0240481	5.8963	0.443844
ENSG00000170027	YWHAG	0.0170945	6.48587	0.443844
ENSG00000205339	IPO7	0.0221247	6.51373	0.443844
ENSG00000226137	BAIAP2-AS1	-0.0367542	4.07388	0.443844
ENSG00000254985	RSF1-IT2	-0.0484959	0.969764	0.443969
ENSG00000100258	LMF2	-0.0309512	4.54996	0.444031
ENSG00000175130	MARCKSL1	-0.0328893	3.44314	0.444031
ENSG00000214244	SETP21	0.10163	-1.68576	0.44443
ENSG00000183011	NAA38	0.0343352	3.1758	0.444556
ENSG00000178636	RP11-455G16.1	-0.0794869	-0.176313	0.444594
ENSG00000166971	AKTIP	-0.0228279	5.58552	0.444623
ENSG00000276814	RP1-228P16.8	0.0631991	-0.16016	0.444765
ENSG00000198417	MT1F	-0.0578002	0.778224	0.444872
ENSG00000164442	CITED2	0.0177661	4.88073	0.445022
ENSG00000199730	RN7SKP95	0.0708695	0.815204	0.445022
ENSG00000204394	VARS	-0.0275655	4.45509	0.445022
ENSG00000224861	YBX1P1	0.119225	1.38472	0.445022
ENSG00000236499	LINC00896	-0.0519233	0.75504	0.445022
ENSG00000251634	RP11-1280N14.3	0.0667604	1.69026	0.445161
ENSG00000065057	NTHL1	-0.0421781	1.50094	0.445177
ENSG00000117318	ID3	-0.0471738	2.51044	0.445177
ENSG00000173208	ABCD2	0.0338878	5.73316	0.445177
ENSG00000176473	WDR25	-0.0280765	2.91276	0.445177
ENSG00000214773	RP11-717D12.1	0.0676831	0.327183	0.445177
ENSG00000242114	MTFP1	-0.0771531	-1.33944	0.445177
ENSG00000254701	RP11-1415C14.4	0.0543331	0.832453	0.445177
ENSG00000259642	ST20-AS1	-0.0363306	2.58122	0.445177
ENSG00000268357	VN1R81P	-0.0722416	-0.267795	0.445177
ENSG00000136720	HS6ST1	-0.0309431	2.76911	0.445198
ENSG00000210144	MT-TY	-0.0997005	-2.19076	0.445198
ENSG00000163864	NMNAT3	0.0470523	1.79427	0.445343
ENSG00000266187	RN7SL480P	0.080042	-0.122225	0.445395
ENSG00000246792	RP11-68L18.1	0.0974372	-1.98954	0.445525
ENSG00000199082	MIR342	0.0570705	0.299258	0.446111
ENSG00000130520	LSM4	-0.0246296	4.51168	0.446437
ENSG00000139921	TMX1	0.0358604	5.58828	0.446568
ENSG00000179406	LINC00174	0.0524535	1.42732	0.446568
ENSG00000168297	PXK	-0.0230308	5.77484	0.446614
ENSG00000010379	SLC6A13	-0.0914142	-1.10851	0.446978
ENSG00000131368	MRPS25	-0.0201621	5.61503	0.446978
ENSG00000232872	CTAGE3P	-0.0881705	-2.29146	0.446978
ENSG00000255423	EBLN2	-0.0224267	3.5773	0.447053
ENSG00000137267	TUBB2A	0.184492	3.30358	0.44726
ENSG00000147044	CASK	0.0215731	5.56013	0.44726
ENSG00000148154	UGCG	0.0270028	5.60446	0.44726
ENSG00000164008	C1orf50	0.0209106	3.24979	0.44726
ENSG00000170873	MTSS1	0.0325439	5.77563	0.44726
ENSG00000225486	RP11-301G21.1	0.0816044	-2.71434	0.44726
ENSG00000239040	Y_RNA	0.0858994	-0.492611	0.44726
ENSG00000111906	HDDC2	0.027253	4.20982	0.447662
ENSG00000211637	IGLV4-69	-0.10256	-2.29945	0.447662
ENSG00000272659	AP000295.10	0.0920833	-1.21354	0.447724
ENSG00000240616	AD000092.3	0.0808249	0.0317642	0.447767
ENSG00000236830	CBR3-AS1	0.0409992	1.54422	0.447769
ENSG00000259456	ADNP-AS1	0.089236	-1.35409	0.447769
ENSG00000137947	GTF2B	0.0265736	5.18205	0.447971
ENSG00000140157	NIPA2	-0.0147408	5.63782	0.447971
ENSG00000162415	ZSWIM5	-0.0439287	2.25198	0.447971
ENSG00000173517	PEAK1	0.0263073	5.29359	0.447971
ENSG00000239559	RPL37P2	0.0996602	-1.12718	0.447971
ENSG00000077585	GPR137B	0.0313686	3.2269	0.448022
ENSG00000112320	SOBP	-0.100151	-1.16004	0.448022
ENSG00000121417	ZNF211	-0.0176339	5.1959	0.448022
ENSG00000132471	WBP2	0.0467034	5.88604	0.448022
ENSG00000137100	DCTN3	-0.0177505	4.49428	0.448022
ENSG00000140262	TCF12	0.01293	6.48195	0.448022
ENSG00000188322	SBK1	0.0450804	1.94826	0.448022
ENSG00000237827	RP11-332O19.2	-0.0513164	1.52069	0.448022
ENSG00000264792	MIR4637	-0.0925549	-2.43772	0.448022
ENSG00000104671	DCTN6	0.0388703	2.36872	0.4481
ENSG00000126351	THRA	-0.0298997	3.45217	0.4481
ENSG00000153165	RGPD3	0.0962904	-1.58346	0.4481
ENSG00000173567	GPR113	0.0739258	-0.53705	0.4481
ENSG00000218208	RP11-367G18.2	0.0991789	-2.22375	0.4481
ENSG00000248508	SRP14-AS1	0.0370725	2.03717	0.4481
ENSG00000221995	TIAF1	0.0528728	2.52781	0.448151
ENSG00000084774	CAD	0.0322894	4.09135	0.448343
ENSG00000143067	ZNF697	-0.0368823	3.27938	0.448343
ENSG00000162222	TTC9C	0.0156758	4.32927	0.448343
ENSG00000187147	RNF220	-0.016795	5.67992	0.448455
ENSG00000115484	CCT4	0.025024	6.41331	0.448832
ENSG00000185414	MRPL30	0.0245515	4.10835	0.448839
ENSG00000184640	2021-09-09	-0.0243032	7.80012	0.448899
ENSG00000123685	BATF3	-0.0593588	0.65736	0.448962
ENSG00000249786	EAF1-AS1	0.0792537	-0.226165	0.449062
ENSG00000273110	RP11-350G8.9	-0.0950301	-1.80418	0.449237
ENSG00000198939	ZFP2	0.076411	-0.346828	0.449253
ENSG00000157456	CCNB2	0.0759253	0.205913	0.449327
ENSG00000244327	RP11-383G6.3	-0.0696724	-0.198845	0.449459
ENSG00000223111	SNORA74	0.0974103	-2.18745	0.449474
ENSG00000264672	SEPT4-AS1	0.0954657	-2.08666	0.449711
ENSG00000070269	TMEM260	-0.0184292	6.06557	0.44976
ENSG00000118705	RPN2	-0.0178292	6.94038	0.44976
ENSG00000105426	PTPRS	-0.0656175	1.5328	0.449779
ENSG00000254897	RP11-482L11.1	0.0975828	-2.33913	0.449985
ENSG00000126261	UBA2	0.0246404	6.19166	0.450206
ENSG00000153237	CCDC148	0.0991208	-2.19172	0.450295
ENSG00000235043	TECRP1	0.0657033	-2.84237	0.450467
ENSG00000227502	LINC01268	0.103736	-2.34237	0.450555
ENSG00000097021	ACOT7	-0.0540255	0.672453	0.450622
ENSG00000230629	RPS23P8	0.114925	1.10922	0.450622
ENSG00000145781	COMMD10	0.0218523	4.59145	0.450694
ENSG00000217783	LDHAL6FP	0.0757402	-0.0908069	0.450742
ENSG00000204381	LAYN	-0.0993985	-1.36179	0.450744
ENSG00000172031	EPHX4	-0.106546	-2.14918	0.450775
ENSG00000182903	ZNF721	0.0446576	5.37363	0.450775
ENSG00000138674	SEC31A	0.0165915	6.43091	0.450908
ENSG00000099904	ZDHHC8	0.0344738	2.81444	0.450977
ENSG00000183935	HTR7P1	-0.0356392	2.78037	0.451251
ENSG00000168591	TMUB2	-0.0183039	5.14092	0.451641
ENSG00000139178	C1RL	-0.0239233	5.97851	0.451722
ENSG00000089050	RBBP9	-0.0226424	3.76218	0.451769
ENSG00000099985	OSM	-0.0503543	2.61702	0.451769
ENSG00000177675	CD163L1	0.0879968	-0.771021	0.451769
ENSG00000184207	PGP	-0.0227415	3.94745	0.451769
ENSG00000269473	CTD-2619J13.19	-0.0934684	-1.74876	0.451769
ENSG00000033050	ABCF2	0.0176688	4.39493	0.45193
ENSG00000158669	AGPAT6	-0.0138621	6.16506	0.45214
ENSG00000115423	DNAH6	-0.0614023	1.83927	0.452552
ENSG00000118162	KPTN	-0.045041	1.26807	0.452648
ENSG00000130023	ERMARD	0.0199325	4.6266	0.452648
ENSG00000135956	TMEM127	-0.0261711	6.4454	0.452648
ENSG00000153936	HS2ST1	0.0236787	4.73103	0.452648
ENSG00000257258	RP11-946L16.1	0.0962714	-2.13894	0.452648
ENSG00000260698	RP11-439E19.9	0.0601231	0.351756	0.452648
ENSG00000163823	CCR1	-0.0425041	6.73626	0.453218
ENSG00000187553	CYP26C1	0.0534063	0.465825	0.45335
ENSG00000221716	SNORA11	0.0979339	-1.75394	0.453382
ENSG00000176485	PLA2G16	-0.0532703	2.00198	0.453934
ENSG00000143303	RRNAD1	-0.0240789	3.23142	0.453939
ENSG00000183784	C9orf66	0.047872	1.57193	0.453939
ENSG00000171100	MTM1	-0.0163282	5.60707	0.45396
ENSG00000243385	CTD-2110K23.1	0.0837933	-1.13655	0.45396
ENSG00000088340	FER1L4	-0.099084	-2.45062	0.453979
ENSG00000124782	RREB1	0.0300262	6.17567	0.453979
ENSG00000011105	TSPAN9	-0.0812232	1.84488	0.454006
ENSG00000112033	PPARD	0.0335923	3.25184	0.454016
ENSG00000090006	LTBP4	0.0390521	2.62209	0.454058
ENSG00000142230	SAE1	-0.0174306	5.19308	0.454058
ENSG00000145779	TNFAIP8	0.023247	7.35153	0.454058
ENSG00000203705	TATDN3	-0.0237079	4.15075	0.454058
ENSG00000228217	AL390877.1	0.100954	-1.58138	0.454058
ENSG00000118197	DDX59	0.0183808	5.06751	0.45406
ENSG00000229007	EXOSC3P1	0.0911231	-1.17915	0.454067
ENSG00000031823	RANBP3	-0.0197357	5.27722	0.454214
ENSG00000109819	PPARGC1A	-0.135028	-1.31576	0.454214
ENSG00000163702	IL17RC	-0.0580903	0.39675	0.454214
ENSG00000181163	NPM1	0.0385496	7.23771	0.454214
ENSG00000198727	MT-CYB	0.0465298	6.22387	0.454214
ENSG00000067334	DNTTIP2	0.0358821	5.36652	0.45456
ENSG00000206603	SNORA22	0.0921824	-1.62146	0.45456
ENSG00000170271	FAXDC2	0.0860307	6.43807	0.454682
ENSG00000125445	MRPS7	0.0243408	4.14755	0.454695
ENSG00000274736	CCL23	-0.102128	-1.91636	0.454695
ENSG00000136710	CCDC115	-0.0183924	4.78954	0.454762
ENSG00000225933	AC133965.1	-0.103476	-1.65034	0.454762
ENSG00000237892	KLF7-IT1	-0.0365481	3.37572	0.454762
ENSG00000279035	RP11-649A18.3	-0.0669622	-0.298841	0.454762
ENSG00000280207	RP11-423H2.4	0.102654	-1.68111	0.454762
ENSG00000135976	ANKRD36	0.0266871	6.62056	0.454803
ENSG00000229721	RP11-252I14.1	0.079896	-0.934557	0.454803
ENSG00000244620	AL122127.25	-0.0838404	-0.116371	0.454803
ENSG00000229807	XIST	-0.0510805	3.70244	0.455018
ENSG00000145494	NDUFS6	-0.0249424	3.54116	0.455133
ENSG00000151287	TEX30	0.0419814	1.95578	0.455133
ENSG00000173530	TNFRSF10D	0.0275281	3.48221	0.455133
ENSG00000224631	RP11-51O6.1	0.126336	1.72627	0.455149
ENSG00000268996	MAN1B1-AS1	-0.0755302	-0.848292	0.455506
ENSG00000186104	CYP2R1	-0.0215883	4.43713	0.455549
ENSG00000236114	RP11-517P14.7	-0.0930946	-1.26625	0.455549
ENSG00000232036	GS1-115G20.2	-0.0811421	0.644303	0.455641
ENSG00000136950	ARPC5L	0.0218017	4.30961	0.455929
ENSG00000163584	RPL22L1	0.0589325	2.50477	0.455929
ENSG00000183337	BCOR	0.0315917	4.77348	0.455929
ENSG00000218018	RP4-800J21.3	-0.0602739	0.0740606	0.455929
ENSG00000259924	RP11-16E23.4	0.039555	2.75015	0.455929
ENSG00000259834	RP11-284N8.3	0.0301665	5.41976	0.455966
ENSG00000167315	ACAA2	0.026327	4.59658	0.456304
ENSG00000171130	ATP6V0E2	-0.0304211	3.81386	0.456304
ENSG00000213178	RP11-641D5.1	0.130074	-0.311171	0.45645
ENSG00000130193	THEM6	-0.0357422	2.92138	0.456489
ENSG00000199781	Y_RNA	-0.0945527	-1.71138	0.456593
ENSG00000268220	RP11-379K17.12	-0.0619338	0.726086	0.45683
ENSG00000104499	GML	-0.101305	-1.21793	0.456882
ENSG00000169635	HIC2	-0.0227397	3.50647	0.457061
ENSG00000184900	SUMO3	0.018909	3.96097	0.457087
ENSG00000239941	RP11-246A10.1	-0.064495	0.218623	0.45725
ENSG00000144712	CAND2	-0.0852377	-0.427738	0.457314
ENSG00000164309	CMYA5	0.0595527	0.465095	0.457355
ENSG00000255322	RP11-22P4.1	0.0941946	-2.03872	0.457355
ENSG00000006007	GDE1	0.0293945	6.35809	0.45746
ENSG00000239291	RP5-867C24.1	0.0473438	1.02473	0.45746
ENSG00000265148	BZRAP1-AS1	-0.0189741	4.7736	0.45746
ENSG00000275395	FCGBP	-0.0611372	2.6569	0.45746
ENSG00000260288	RP11-24M17.4	-0.0959555	-2.05495	0.457468
ENSG00000076864	RAP1GAP	0.215552	1.8501	0.457589
ENSG00000245498	RP11-677M14.7	0.0374866	1.66646	0.457589
ENSG00000131381	RBSN	-0.0131266	5.51925	0.458339
ENSG00000176715	ACSF3	-0.0197102	5.68482	0.458339
ENSG00000275481	RP11-474P2.6	-0.032771	3.86536	0.458339
ENSG00000103152	MPG	-0.0331066	3.41076	0.458478
ENSG00000196381	ZNF781	0.0580382	1.36721	0.458478
ENSG00000234788	HSPA8P3	0.0889378	-1.13343	0.458564
ENSG00000171492	LRRC8D	0.016676	5.73961	0.458647
ENSG00000280280	RP1-59D14.8	-0.0946431	-2.24419	0.458707
ENSG00000196911	KPNA5	0.0357968	4.86335	0.45875
ENSG00000170776	AKAP13	-0.0224484	9.76636	0.458809
ENSG00000273768	RNU1-1	0.0774426	1.48966	0.458809
ENSG00000143507	DUSP10	-0.0234329	3.47518	0.45884
ENSG00000213735	ANAPC10P1	0.0865183	-2.42511	0.459057
ENSG00000272777	RP11-571L19.8	-0.0587631	0.530879	0.459212
ENSG00000103174	NAGPA	-0.024361	3.79803	0.459346
ENSG00000121653	MAPK8IP1	0.0922618	-1.65447	0.459346
ENSG00000146409	SLC18B1	0.030565	4.42808	0.459346
ENSG00000168374	ARF4	-0.0163432	5.65069	0.459346
ENSG00000226982	CENPCP1	0.0918294	-0.721407	0.459346
ENSG00000242889	RN7SL449P	-0.0826111	-1.16699	0.459349
ENSG00000271871	AC005740.6	-0.0562779	0.650548	0.459349
ENSG00000197888	UGT2B17	0.13301	-1.70511	0.459454
ENSG00000108100	CCNY	-0.0145682	7.11669	0.459538
ENSG00000179253	RP11-429E11.3	-0.0729602	1.47349	0.459538
ENSG00000280537	RP11-33O4.2	0.0933396	-1.89197	0.459538
ENSG00000119725	ZNF410	-0.0242929	3.0378	0.459639
ENSG00000100336	APOL4	-0.101107	-0.121155	0.459802
ENSG00000092964	DPYSL2	0.0240618	6.63191	0.460077
ENSG00000139160	METTL20	0.0398669	1.58521	0.460077
ENSG00000214706	IFRD2	0.0389578	3.91125	0.460117
ENSG00000005238	FAM214B	0.0393704	6.11133	0.460155
ENSG00000111727	HCFC2	0.0211923	4.95635	0.460155
ENSG00000265753	RN7SL444P	0.0746272	-0.0116035	0.460155
ENSG00000272181	RP11-245J9.6	-0.0671724	0.113485	0.460155
ENSG00000160688	FLAD1	-0.0192212	4.44814	0.460166
ENSG00000248188	RP11-442P12.2	-0.0746568	-0.0569765	0.460201
ENSG00000217128	FNIP1	-0.0204078	7.41932	0.460258
ENSG00000121089	NACA3P	0.119493	-0.737493	0.460283
ENSG00000137509	PRCP	-0.0180077	6.9671	0.460283
ENSG00000074696	PTPLAD1	0.0200427	4.72898	0.460455
ENSG00000241217	RN7SL809P	0.0646218	-0.212311	0.460464
ENSG00000078589	P2RY10	-0.02824	5.67705	0.46092
ENSG00000114670	NEK11	0.0396423	2.13886	0.46095
ENSG00000266865	RP11-848P1.9	0.0455459	0.829519	0.461007
ENSG00000125447	GGA3	0.0299623	4.74508	0.461063
ENSG00000179598	PLD6	0.046315	2.08756	0.461122
ENSG00000132676	DAP3	0.0179782	5.98408	0.461265
ENSG00000198824	CHAMP1	0.0260501	3.19646	0.461373
ENSG00000227161	AC092755.4	-0.0793819	-0.813358	0.461373
ENSG00000116771	AGMAT	-0.0397292	2.26171	0.46152
ENSG00000144455	SUMF1	-0.0161608	5.43335	0.46152
ENSG00000152672	CLEC4F	-0.1612	0.274714	0.46152
ENSG00000156990	RPUSD3	-0.0194175	4.05913	0.46152
ENSG00000226976	COX6A1P2	0.0931118	-0.0938054	0.46152
ENSG00000267009	RP11-120M18.2	-0.0387066	2.4854	0.46152
ENSG00000125124	BBS2	-0.0259609	5.18919	0.461566
ENSG00000238754	snoU109	-0.0865504	-1.063	0.461653
ENSG00000130856	ZNF236	0.0165692	5.81173	0.461725
ENSG00000132669	RIN2	0.026365	3.87789	0.461725
ENSG00000249096	RP11-290F5.1	-0.0461954	3.45144	0.461725
ENSG00000256553	TRAV1-2	-0.0666437	1.20448	0.461725
ENSG00000167100	SAMD14	-0.110841	-1.61536	0.461726
ENSG00000092148	HECTD1	0.0131039	7.94794	0.461888
ENSG00000109107	ALDOC	-0.032648	2.82506	0.461888
ENSG00000135378	PRRG4	-0.0486918	4.78565	0.461888
ENSG00000168924	LETM1	-0.0195159	4.72816	0.461888
ENSG00000215483	LINC00598	0.0512288	0.960801	0.461888
ENSG00000278448	CTD-2240J17.3	0.0928552	-1.53536	0.461888
ENSG00000129460	NGDN	0.024766	4.23118	0.46189
ENSG00000197785	ATAD3A	-0.0389324	1.81063	0.46189
ENSG00000205537	RP11-89H19.1	-0.0883529	-1.05456	0.46189
ENSG00000110811	P3H3	-0.0766346	-0.265335	0.46191
ENSG00000101057	MYBL2	0.0646709	2.20078	0.462143
ENSG00000145014	TMEM44	-0.0629837	0.190107	0.462219
ENSG00000138107	ACTR1A	-0.0166802	6.50994	0.462405
ENSG00000058729	RIOK2	0.0315281	4.29557	0.462406
ENSG00000106246	PTCD1	-0.0380686	1.72738	0.462406
ENSG00000141068	KSR1	0.0384572	5.14902	0.462406
ENSG00000146674	IGFBP3	-0.0583498	2.59312	0.462406
ENSG00000079313	REXO1	0.0392303	2.57432	0.462537
ENSG00000279811	RP11-862L9.2	-0.0340125	4.0197	0.462537
ENSG00000171763	SPATA5L1	-0.0258214	4.2316	0.46285
ENSG00000202523	Y_RNA	-0.0908263	-2.46206	0.46285
ENSG00000207650	MIR570	0.0777706	0.376119	0.46285
ENSG00000244063	AC024704.2	0.0829639	-0.888247	0.46285
ENSG00000197748	CFAP43	0.0971958	-2.37112	0.463086
ENSG00000263316	RP11-530N7.3	0.0955725	-0.861268	0.463243
ENSG00000102854	MSLN	-0.103951	-2.5661	0.46337
ENSG00000206053	HN1L	0.0150921	4.52178	0.46345
ENSG00000224094	RPS24P8	0.0931886	-2.63507	0.4636
ENSG00000227252	AC105760.2	-0.0652073	-0.225182	0.4636
ENSG00000104205	SGK3	0.0252591	3.42081	0.464127
ENSG00000133641	C12orf29	0.0322807	4.00914	0.464127
ENSG00000169908	TM4SF1	0.106895	-2.39398	0.464127
ENSG00000175471	MCTP1	-0.020569	6.72314	0.464127
ENSG00000182700	IGIP	0.0234565	4.0882	0.464127
ENSG00000197989	SNHG12	0.0235911	3.65588	0.464127
ENSG00000202533	Y_RNA	-0.0657107	0.469997	0.464127
ENSG00000213923	CSNK1E	-0.0229546	4.25995	0.464127
ENSG00000279617	AC005796.2	0.0939852	-2.00457	0.464214
ENSG00000085415	SEH1L	0.0173002	4.32323	0.46426
ENSG00000124562	SNRPC	-0.0281626	2.87331	0.464641
ENSG00000259415	RP11-7M10.2	-0.049533	0.677693	0.464641
ENSG00000105176	URI1	0.0213903	5.98804	0.464648
ENSG00000260979	RP11-77H9.8	0.0828199	0.372918	0.46465
ENSG00000233098	CCDC144NL-AS1	-0.104887	-2.02349	0.464704
ENSG00000075188	NUP37	0.0273209	3.42206	0.464726
ENSG00000162241	SLC25A45	0.031152	3.44842	0.464726
ENSG00000196368	NUDT11	-0.0964165	-1.42119	0.464726
ENSG00000278467	RP11-504P24.9	-0.0416206	1.55431	0.465083
ENSG00000056050	C4orf27	0.0364345	2.65446	0.465614
ENSG00000244165	P2RY11	-0.0375597	1.74906	0.465614
ENSG00000251348	HSPD1P11	-0.0679414	0.336568	0.465614
ENSG00000254319	RP11-134O21.1	0.11286	-1.8005	0.465614
ENSG00000277039	Metazoa_SRP	0.091016	-1.79513	0.465659
ENSG00000160321	ZNF208	0.0840061	2.10056	0.4657
ENSG00000255389	C6orf3	0.0493355	1.46603	0.465768
ENSG00000269578	CTD-3222D19.5	-0.0767662	-0.717193	0.465829
ENSG00000185641	CTD-2287O16.1	0.140342	0.255861	0.466372
ENSG00000204568	MRPS18B	-0.0217166	4.80346	0.466432
ENSG00000198130	HIBCH	-0.0235533	4.74142	0.466453
ENSG00000247011	RP11-700H6.1	0.0719063	-0.340295	0.466924
ENSG00000121940	CLCC1	0.0199137	4.89228	0.467109
ENSG00000160753	RUSC1	0.0328278	1.8625	0.467146
ENSG00000149532	CPSF7	0.0340969	5.17805	0.467698
ENSG00000211778	TRAV4	-0.0497399	1.76919	0.467698
ENSG00000101384	JAG1	-0.0321812	2.94373	0.467747
ENSG00000166682	TMPRSS5	0.0711938	-0.509214	0.467747
ENSG00000256028	RP11-197N18.2	-0.0778647	-0.906457	0.467804
ENSG00000278637	HIST1H4A	-0.049288	1.87433	0.467967
ENSG00000143324	XPR1	0.0173469	5.78378	0.467971
ENSG00000224424	PRKAR2A-AS1	-0.0437151	0.787273	0.467971
ENSG00000181754	AMIGO1	0.0325809	3.61689	0.468505
ENSG00000259086	RP11-134E15.2	0.0794819	-2.51227	0.468505
ENSG00000111596	CNOT2	-0.0136957	7.12542	0.468524
ENSG00000178184	PARD6G	-0.105794	-1.60086	0.469181
ENSG00000196230	TUBB	-0.0181991	7.51739	0.469181
ENSG00000207605	MIR191	-0.083852	-1.2229	0.469232
ENSG00000280270	RP11-560F18.1	0.118719	-1.60422	0.469232
ENSG00000043143	JADE2	-0.0205834	6.39148	0.46933
ENSG00000116133	DHCR24	0.0525181	2.11225	0.46933
ENSG00000152128	TMEM163	-0.09192	-0.855666	0.46933
ENSG00000164818	DNAAF5	0.0256652	2.78242	0.46933
ENSG00000178458	H3F3AP6	-0.0773323	-0.570718	0.46933
ENSG00000196586	MYO6	0.0568189	3.29223	0.46933
ENSG00000221333	MIR548K	0.0951503	-2.24052	0.46933
ENSG00000260278	RP11-109G23.3	0.0861831	-1.25734	0.46933
ENSG00000273036	FAM95C	0.0953771	-1.56637	0.46933
ENSG00000279748	CTD-3222D19.9	-0.0755317	-0.70098	0.46933
ENSG00000170919	TPT1-AS1	0.0313465	4.13457	0.469405
ENSG00000101966	XIAP	-0.0157493	6.67052	0.469569
ENSG00000264448	RP3-388N13.5	0.0777718	-0.54949	0.469582
ENSG00000116273	PHF13	0.0251488	3.15144	0.46959
ENSG00000134802	SLC43A3	0.0243473	3.21949	0.46959
ENSG00000199977	SNORA73	-0.0808329	-0.885562	0.46959
ENSG00000135404	CD63	-0.023951	6.66943	0.469675
ENSG00000144909	OSBPL11	-0.0145057	6.66889	0.469675
ENSG00000212135	SNORD67	0.0991913	-1.57704	0.469675
ENSG00000230439	RP11-488P3.1	-0.0938083	-2.28457	0.469758
ENSG00000264538	SUZ12P1	0.0229295	4.20313	0.469758
ENSG00000255409	RSF1-IT1	-0.0727289	-0.519285	0.469906
ENSG00000128578	STRIP2	-0.0665284	0.15876	0.470083
ENSG00000140905	GCSH	-0.0912994	-1.90529	0.470083
ENSG00000256690	RP11-727F15.9	0.0799825	-0.768825	0.470083
ENSG00000047621	C12orf4	0.0248778	4.33173	0.470205
ENSG00000152102	FAM168B	-0.0144921	6.23627	0.470352
ENSG00000169184	MN1	0.0951291	-1.91428	0.470352
ENSG00000066651	TRMT11	-0.0250032	4.04018	0.470422
ENSG00000132623	ANKEF1	0.0305427	3.0106	0.470422
ENSG00000198912	C1orf174	-0.0169329	4.20892	0.470426
ENSG00000277348	AC122718.1	-0.0896728	-0.583899	0.470426
ENSG00000163093	BBS5	-0.0797561	-0.936468	0.470486
ENSG00000131725	WDR44	0.0164653	4.70843	0.470561
ENSG00000220494	YAP1P1	-0.0940376	-1.76482	0.470561
ENSG00000183621	ZNF438	-0.0302713	5.39261	0.470601
ENSG00000166801	FAM111A	-0.0180096	7.06696	0.470799
ENSG00000161791	FMNL3	0.0271194	5.24909	0.470892
ENSG00000253767	PCDHGA8	-0.0871107	-0.182656	0.470912
ENSG00000140521	POLG	-0.0174052	6.66614	0.470947
ENSG00000028203	VEZT	0.017025	5.40022	0.471193
ENSG00000048740	CELF2	-0.0212173	9.01583	0.471193
ENSG00000100311	PDGFB	-0.0531158	1.60511	0.471193
ENSG00000105676	ARMC6	-0.0263393	3.76329	0.471193
ENSG00000111540	RAB5B	0.0353241	5.81608	0.471193
ENSG00000116117	PARD3B	0.0840097	0.0597377	0.471193
ENSG00000134184	GSTM1	0.248529	-0.0869019	0.471193
ENSG00000154380	ENAH	-0.105282	-1.17952	0.471193
ENSG00000167635	ZNF146	0.027424	6.19142	0.471193
ENSG00000184221	OLIG1	0.0419689	1.95253	0.471193
ENSG00000197016	ZNF470	0.0357375	3.07881	0.471193
ENSG00000205041	CTC-425O23.2	-0.040869	1.10179	0.471193
ENSG00000213398	LCAT	0.0471346	0.900637	0.471193
ENSG00000226479	TMEM185B	-0.0227894	4.37753	0.471193
ENSG00000236809	SNX25P1	0.079506	-0.903902	0.471193
ENSG00000242349	NPPA-AS1	0.0970409	-1.7892	0.471193
ENSG00000259070	LINC00639	-0.0932111	-0.194482	0.471193
ENSG00000121644	DESI2	0.0167431	5.18919	0.47127
ENSG00000178691	SUZ12	0.0230716	5.69365	0.47127
ENSG00000218350	LYPLA1P3	0.0983752	-1.59603	0.471525
ENSG00000135363	LMO2	0.0218265	5.76597	0.471592
ENSG00000114956	DGUOK	0.018687	3.83154	0.47168
ENSG00000122176	FMOD	-0.0822602	-3.41515	0.47168
ENSG00000151623	NR3C2	-0.0280357	5.41564	0.47168
ENSG00000221263	MIR548P	-0.0923611	-2.10967	0.47168
ENSG00000248596	RP11-844P9.2	0.105805	-2.05216	0.47168
ENSG00000263693	MIR3161	0.0999274	-1.09411	0.47168
ENSG00000270344	RP11-734K2.4	-0.0235013	5.13245	0.47168
ENSG00000124151	NCOA3	-0.0178903	7.90285	0.471702
ENSG00000182325	FBXL6	-0.0333981	2.47846	0.472386
ENSG00000229036	VDAC1P8	-0.031001	2.34913	0.472514
ENSG00000102910	LONP2	-0.0166839	7.4293	0.47259
ENSG00000126777	KTN1	0.0282329	6.8801	0.47259
ENSG00000159147	DONSON	0.0317561	2.14645	0.47259
ENSG00000233862	AC016907.3	-0.090339	-1.72393	0.47259
ENSG00000243364	EFNA4	-0.032924	1.88896	0.47259
ENSG00000259793	RP11-400N9.1	-0.0881964	-1.05737	0.47259
ENSG00000272033	RP11-52A20.2	-0.0401622	1.84638	0.47259
ENSG00000137478	FCHSD2	0.0304828	5.41097	0.472954
ENSG00000260490	RP11-265N6.3	-0.0842033	-1.25848	0.472954
ENSG00000238152	OR7E140P	0.0833111	-0.738431	0.472975
ENSG00000243049	RN7SL33P	0.0865042	-1.41684	0.472975
ENSG00000268154	Metazoa_SRP	-0.0589697	0.218021	0.472975
ENSG00000125354	2021-09-06	0.0198623	6.81337	0.473131
ENSG00000185885	IFITM1	-0.0412468	6.84936	0.473131
ENSG00000196199	MPHOSPH8	-0.0130096	6.67596	0.473131
ENSG00000142252	GEMIN7	-0.022513	3.0545	0.473384
ENSG00000146112	PPP1R18	-0.0232319	6.83467	0.473384
ENSG00000276550	HERC2P2	0.0524467	4.37039	0.473384
ENSG00000221639	SNORA3	-0.0513955	0.539328	0.473443
ENSG00000154743	TSEN2	0.0236795	3.65418	0.47363
ENSG00000080947	CROCCP3	0.0232618	3.82589	0.473699
ENSG00000166562	SEC11C	0.0309087	3.76159	0.473699
ENSG00000188277	C15orf62	-0.0750996	-0.785904	0.473699
ENSG00000227836	AC008850.3	-0.0470412	0.923424	0.473699
ENSG00000254413	CHKB-CPT1B	-0.0573037	0.487335	0.473699
ENSG00000075415	SLC25A3	-0.013127	7.32549	0.473702
ENSG00000123096	SSPN	-0.060297	1.3483	0.473702
ENSG00000137996	RTCA	0.0142375	5.07871	0.473702
ENSG00000166507	NDST2	0.050939	0.691344	0.473702
ENSG00000198216	CACNA1E	-0.055985	3.45099	0.473702
ENSG00000204872	NAT8B	-0.0936927	-0.209799	0.473702
ENSG00000234329	RP11-767N6.2	-0.0282971	3.5838	0.473702
ENSG00000258317	RP11-603J24.5	-0.0670799	-0.504428	0.473702
ENSG00000274904	CTD-2515O10.5	-0.0900638	-2.23593	0.473702
ENSG00000279357	RP11-475D10.4	-0.092347	-2.02695	0.473702
ENSG00000112357	PEX7	0.0310568	1.94092	0.473771
ENSG00000131473	ACLY	-0.0205885	6.87964	0.473771
ENSG00000163832	ELP6	-0.0204556	3.67175	0.473771
ENSG00000198467	TPM2	-0.0486188	1.76224	0.473771
ENSG00000257790	EIF4A1P4	-0.0889707	-2.03231	0.473771
ENSG00000161091	MFSD12	-0.0272657	4.42355	0.47387
ENSG00000215973	MIR933	-0.0764838	-1.10056	0.474063
ENSG00000132386	SERPINF1	-0.0600691	1.30484	0.474138
ENSG00000237429	RP1-159A19.4	-0.0823931	-1.10742	0.474138
ENSG00000198088	NUP62CL	0.0694092	0.0990765	0.474235
ENSG00000007312	CD79B	-0.0498859	5.28641	0.474235
ENSG00000102317	RBM3	0.0274822	7.00065	0.474329
ENSG00000106537	TSPAN13	-0.0543384	2.75146	0.474425
ENSG00000177301	KCNA2	0.0449389	1.54205	0.474425
ENSG00000188459	WASF4P	0.0958381	-1.93671	0.474425
ENSG00000263065	AF001548.6	0.0970083	-1.76016	0.474425
ENSG00000035687	ADSS	-0.0173316	6.16532	0.474446
ENSG00000233913	CTC-575D19.1	-0.152047	1.57195	0.474483
ENSG00000203819	HIST2H2BC	-0.0523676	0.619423	0.474604
ENSG00000134007	ADAM20	-0.0560977	1.62008	0.474622
ENSG00000151835	SACS	0.0378905	6.80449	0.474622
ENSG00000255484	RP11-65M17.1	0.108982	-1.86768	0.474622
ENSG00000139173	TMEM117	-0.0333767	2.08488	0.474692
ENSG00000133104	SPG20	-0.0204976	5.8521	0.47471
ENSG00000171812	COL8A2	0.0555469	0.811342	0.47471
ENSG00000135749	PCNXL2	0.0239137	6.07344	0.474713
ENSG00000267114	CTB-129P6.11	-0.083625	-1.25606	0.474888
ENSG00000143793	C1orf35	-0.0292272	2.61381	0.474996
ENSG00000248516	RP11-265O12.1	-0.0840687	-0.333318	0.474996
ENSG00000257225	RP11-328C8.4	0.0992424	-1.46662	0.474996
ENSG00000186453	FAM228A	0.0920658	-1.63434	0.475048
ENSG00000154127	UBASH3B	0.0254057	5.29036	0.475292
ENSG00000250615	CTC-564N23.2	-0.0669612	-0.393006	0.475292
ENSG00000072195	SPEG	0.067592	0.0523991	0.475303
ENSG00000179918	SEPHS2	0.018093	4.84842	0.475617
ENSG00000132846	ZBED3	0.0758586	-0.429497	0.475909
ENSG00000099364	FBXL19	-0.029291	2.87148	0.476084
ENSG00000176222	ZNF404	0.0663221	0.550533	0.476084
ENSG00000267787	RP11-35G9.5	0.0296639	2.44736	0.476446
ENSG00000245680	ZNF585B	0.0222756	3.91107	0.476658
ENSG00000146072	TNFRSF21	-0.0649484	0.312675	0.476678
ENSG00000154146	NRGN	-0.0679117	2.6933	0.476678
ENSG00000142173	COL6A2	-0.0594268	3.31243	0.47689
ENSG00000107362	ABHD17B	-0.0186171	4.41396	0.477032
ENSG00000124496	TRERF1	0.0274308	5.81377	0.477032
ENSG00000158092	NCK1	0.0182593	5.23749	0.477032
ENSG00000182541	LIMK2	-0.0317917	7.63994	0.477032
ENSG00000165891	E2F7	0.0814949	-0.528481	0.47704
ENSG00000116521	SCAMP3	-0.0205648	4.21895	0.47715
ENSG00000198838	RYR3	-0.106859	0.0148325	0.47715
ENSG00000235271	RP1-90L6.3	0.0860808	-0.97517	0.47715
ENSG00000005194	CIAPIN1	-0.0157958	4.28545	0.477212
ENSG00000135913	USP37	0.0144475	5.61539	0.477289
ENSG00000048707	VPS13D	0.0291505	7.91789	0.477475
ENSG00000152443	ZNF776	-0.0230433	5.91132	0.477475
ENSG00000252817	AL590431.1	0.076096	-0.652082	0.477475
ENSG00000250011	HMGB1P3	-0.040169	1.61352	0.477566
ENSG00000273797	RP11-1046B16.3	-0.0392235	3.04337	0.477566
ENSG00000230817	LINC01362	0.105949	-1.98382	0.477714
ENSG00000211869	TRAJ20	-0.0363654	2.24858	0.47772
ENSG00000062725	APPBP2	-0.01579	6.02741	0.47774
ENSG00000159788	RGS12	0.0304978	2.99084	0.47774
ENSG00000278196	IGLV2-8	-0.101525	-2.28165	0.47774
ENSG00000175764	TTLL11	0.0322188	1.86626	0.478014
ENSG00000185085	INTS5	-0.0251147	3.63235	0.478014
ENSG00000236796	RP11-462B18.3	0.0955426	-1.76524	0.478014
ENSG00000005801	ZNF195	0.0192429	4.9355	0.478053
ENSG00000107742	SPOCK2	-0.0268392	7.25286	0.478053
ENSG00000231981	RPL7L1P12	0.0625597	-0.0113319	0.478053
ENSG00000275765	RP11-54C4.3	-0.042521	1.42934	0.478053
ENSG00000273154	RP4-583P15.15	-0.0756153	-1.20109	0.478297
ENSG00000259856	RAB43P1	-0.0852201	-0.82537	0.478649
ENSG00000106992	AK1	0.0572191	0.468499	0.478741
ENSG00000112242	E2F3	-0.0274672	5.37587	0.478741
ENSG00000141622	RNF165	-0.0705361	1.76563	0.478741
ENSG00000142945	KIF2C	0.0748732	-0.0143397	0.478741
ENSG00000213750	KB-1683C8.1	0.0800288	-2.56305	0.478741
ENSG00000241400	RP11-764I5.1	-0.0958227	-1.89694	0.478741
ENSG00000008513	ST3GAL1	0.0229597	7.48029	0.478756
ENSG00000143603	KCNN3	0.0974551	-1.49988	0.478918
ENSG00000260657	RP11-315D16.4	0.0920151	-2.10561	0.47905
ENSG00000115204	MPV17	-0.0142125	4.80249	0.479251
ENSG00000134853	PDGFRA	-0.102907	-1.60784	0.479251
ENSG00000138231	DBR1	-0.0192304	4.31666	0.479251
ENSG00000142959	BEST4	0.0900686	-1.76654	0.479251
ENSG00000204152	TIMM23B	0.0235334	3.4611	0.479251
ENSG00000237065	NANOGP4	0.0799425	0.829001	0.479251
ENSG00000255038	RP11-1167A19.2	-0.0900687	-1.99105	0.479251
ENSG00000258891	RP5-1021I20.5	-0.0914908	-2.17545	0.479251
ENSG00000163661	PTX3	0.0590615	0.646066	0.479296
ENSG00000170190	SLC16A5	-0.02927	3.83511	0.479296
ENSG00000070018	LRP6	-0.0549608	2.39932	0.479407
ENSG00000130545	CRB3	-0.0839548	-1.26127	0.479407
ENSG00000232334	RP11-47G11.2	-0.0503022	2.95997	0.479407
ENSG00000233836	RP11-255H23.2	0.0437081	2.27033	0.479407
ENSG00000258839	MC1R	0.0412451	2.15748	0.479407
ENSG00000112237	CCNC	0.0306763	4.97847	0.479497
ENSG00000273472	RP11-102N12.3	0.0632012	0.353187	0.479497
ENSG00000267549	AC006116.17	0.0786148	-0.863126	0.479598
ENSG00000116478	HDAC1	-0.0137457	6.88168	0.479607
ENSG00000140450	ARRDC4	0.0447173	4.57744	0.479607
ENSG00000213199	ASIC3	0.0862408	-2.2829	0.479607
ENSG00000115163	CENPA	0.0963138	-1.72492	0.479744
ENSG00000207609	MIR491	-0.0842562	-0.862054	0.479744
ENSG00000271383	NBPF19	0.0362292	5.94191	0.479744
ENSG00000115310	RTN4	0.0143522	6.67052	0.479768
ENSG00000136051	KIAA1033	-0.02256	8.36607	0.479768
ENSG00000105229	PIAS4	-0.0262029	3.71011	0.479898
ENSG00000172081	MOB3A	-0.0354885	6.22952	0.479953
ENSG00000185947	ZNF267	0.0307195	6.74392	0.479953
ENSG00000109084	TMEM97	-0.0417338	1.59792	0.48014
ENSG00000196338	NLGN3	0.0606347	0.928629	0.48014
ENSG00000252627	RNU6-122P	0.0866411	-2.10083	0.480259
ENSG00000229992	HMGB3P9	-0.07142	0.126534	0.480275
ENSG00000163154	TNFAIP8L2	-0.018813	5.96825	0.480295
ENSG00000198517	MAFK	-0.0292328	4.4233	0.480295
ENSG00000271020	RP11-10C24.1	-0.0940665	-1.85351	0.480295
ENSG00000099800	TIMM13	-0.0329829	2.86266	0.480303
ENSG00000175164	ABO	0.116439	-0.314138	0.480322
ENSG00000198034	RPS4X	0.0318828	9.32208	0.480398
ENSG00000113312	TTC1	0.0156629	5.30958	0.480487
ENSG00000179604	CDC42EP4	-0.0357724	2.0335	0.480487
ENSG00000207067	SNORA72	0.0749589	0.00940682	0.480487
ENSG00000156502	SUPV3L1	-0.0159218	4.43598	0.480605
ENSG00000186660	ZFP91	-0.015399	5.80245	0.480647
ENSG00000164039	BDH2	0.0393565	2.54251	0.480765
ENSG00000125868	DSTN	0.0238885	4.46651	0.480998
ENSG00000089006	SNX5	0.0143755	6.53772	0.481104
ENSG00000188396	TCTEX1D4	-0.0873529	-1.57329	0.481104
ENSG00000104921	FCER2	0.07638	1.31273	0.481122
ENSG00000188825	LINC00910	-0.0303994	2.60833	0.481122
ENSG00000245317	CTC-241N9.1	-0.0847352	-1.11359	0.481122
ENSG00000147443	DOK2	-0.0279019	5.80865	0.481133
ENSG00000178146	RP1-232L22__B.1	0.101644	0.848722	0.481162
ENSG00000167968	DNASE1L2	-0.0588879	-0.122392	0.481253
ENSG00000100359	SGSM3	-0.0252162	4.68918	0.481374
ENSG00000242028	HYPK	0.0244541	3.55271	0.481374
ENSG00000160013	PTGIR	-0.0404064	2.34537	0.481551
ENSG00000262151	RP11-876N24.2	-0.0963877	-2.33699	0.481563
ENSG00000100296	THOC5	-0.0195965	6.05838	0.481817
ENSG00000125430	HS3ST3B1	-0.0234327	4.36635	0.481817
ENSG00000228063	LYPLAL1-AS1	0.0835876	-0.656823	0.481817
ENSG00000161904	LEMD2	-0.0140526	6.07752	0.481875
ENSG00000223529	EEF1A1P8	0.0956016	-1.54764	0.481875
ENSG00000139629	GALNT6	0.0330316	4.81914	0.482023
ENSG00000162129	CLPB	0.0246756	3.76606	0.482346
ENSG00000261385	RP11-388M20.2	-0.0789866	-1.11163	0.482346
ENSG00000163348	PYGO2	0.0186884	4.33355	0.482598
ENSG00000104833	TUBB4A	-0.0912041	-1.93133	0.482681
ENSG00000111266	DUSP16	0.0258674	5.06762	0.482874
ENSG00000167460	TPM4	-0.0214111	7.73652	0.482874
ENSG00000244313	RP11-425L10.1	0.11595	1.72515	0.482874
ENSG00000261008	LINC01572	0.048772	1.38815	0.482874
ENSG00000156976	EIF4A2	0.0278451	8.41309	0.4829
ENSG00000105821	DNAJC2	0.022995	4.34678	0.482928
ENSG00000134297	PLEKHA8P1	0.0266491	2.50889	0.482928
ENSG00000134755	DSC2	0.0616241	5.64362	0.482928
ENSG00000163257	DCAF16	-0.0142116	5.94137	0.482928
ENSG00000140264	SERF2	0.0401901	8.45549	0.483059
ENSG00000278023	RDM1	-0.0932198	-1.79697	0.483059
ENSG00000181481	RNF135	-0.0204065	4.88826	0.48323
ENSG00000181524	RPL24P4	0.119215	-0.425893	0.48323
ENSG00000244230	RN7SL151P	0.0674369	2.51324	0.48323
ENSG00000050426	LETMD1	0.0149338	5.61392	0.48337
ENSG00000087088	BAX	-0.0235351	4.21985	0.48337
ENSG00000146285	SCML4	0.0224643	6.2987	0.48337
ENSG00000236296	GUSBP5	0.0773102	0.499847	0.483496
ENSG00000247828	TMEM161B-AS1	-0.0220882	4.74281	0.48353
ENSG00000173486	FKBP2	-0.0290463	3.1554	0.483532
ENSG00000230715	RP11-274B21.4	0.0803108	-0.932606	0.483532
ENSG00000173960	UBXN2A	0.0224053	3.87822	0.483591
ENSG00000272799	RP11-474N24.6	-0.0859593	-1.25088	0.483591
ENSG00000180574	EIF2S3L	0.128517	1.22087	0.483594
ENSG00000170509	HSD17B13	-0.0608621	0.5672	0.483595
ENSG00000239382	ALKBH6	0.0294923	2.0942	0.483595
ENSG00000096060	FKBP5	-0.0395637	6.83416	0.484031
ENSG00000211771	TRBJ2-7	-0.056409	0.320062	0.484031
ENSG00000242094	FOXP1-IT1	-0.0489735	4.02691	0.484031
ENSG00000252021	Y_RNA	0.0717751	-0.297916	0.484031
ENSG00000100433	KCNK10	-0.0956325	-1.10442	0.484129
ENSG00000108465	CDK5RAP3	-0.0192868	6.51705	0.484246
ENSG00000143178	TBX19	0.0397201	1.95695	0.484766
ENSG00000188933	USP32P1	-0.202199	0.0895239	0.485024
ENSG00000197971	MBP	-0.0188097	8.71551	0.485024
ENSG00000063180	CA11	-0.0660611	-0.225263	0.485024
ENSG00000275964	RP11-61K9.3	-0.0490004	0.819835	0.485202
ENSG00000158552	ZFAND2B	-0.0197603	4.55389	0.485259
ENSG00000169330	KIAA1024	0.0538991	1.29528	0.485349
ENSG00000212588	SNORA26	0.0573616	0.861764	0.485349
ENSG00000101193	GID8	0.0229878	6.1193	0.485389
ENSG00000123095	BHLHE41	-0.0905402	-0.636101	0.485389
ENSG00000182196	ARL6IP4	-0.0601523	-0.0946773	0.485389
ENSG00000262248	RP11-235E17.5	-0.0870275	-1.77909	0.48549
ENSG00000178301	AQP11	-0.0918295	-2.09747	0.485523
ENSG00000071655	MBD3	-0.0297597	3.85794	0.485681
ENSG00000139597	N4BP2L1	-0.0166514	5.47467	0.485722
ENSG00000074842	MYDGF	-0.0283393	3.93078	0.485738
ENSG00000242622	RP11-18H7.1	-0.0330367	2.24504	0.485757
ENSG00000110422	HIPK3	0.0150756	8.72656	0.48582
ENSG00000137522	RNF121	0.018532	3.72393	0.48582
ENSG00000115718	PROC	-0.0848187	-0.896141	0.485828
ENSG00000125650	PSPN	-0.034092	1.62607	0.485906
ENSG00000131480	AOC2	-0.0475542	2.90392	0.485906
ENSG00000119965	C10orf88	0.0250725	3.40978	0.486366
ENSG00000130066	SAT1	-0.0237284	8.44066	0.486373
ENSG00000248019	FAM13A-AS1	-0.0277039	6.11789	0.486373
ENSG00000228719	RP5-1119A7.14	-0.0704033	-0.317731	0.486603
ENSG00000102109	PCSK1N	0.0974926	-1.55548	0.487077
ENSG00000236447	ATG10-IT1	0.0902982	-2.03816	0.487077
ENSG00000236618	PITPNA-AS1	0.0535033	0.934635	0.487077
ENSG00000184860	SDR42E1	0.0321969	3.69673	0.487285
ENSG00000088280	ASAP3	0.0635088	0.063801	0.487474
ENSG00000257403	CTD-2547E10.3	0.0871028	-2.26193	0.487474
ENSG00000261188	CTA-445C9.14	0.0659121	0.188025	0.487474
ENSG00000178852	EFCAB13	0.0444861	2.99266	0.487586
ENSG00000162302	RPS6KA4	-0.0255436	4.72736	0.487608
ENSG00000257924	RP11-493L12.5	0.106914	-2.05381	0.487684
ENSG00000269444	CTB-180A7.6	-0.0877308	-2.16066	0.487684
ENSG00000131023	LATS1	0.019114	6.0396	0.48774
ENSG00000138172	CALHM2	0.0282536	4.06932	0.48774
ENSG00000177084	POLE	0.0217016	5.06261	0.48774
ENSG00000182134	TDRKH	0.0238591	3.04164	0.48774
ENSG00000239779	WBP1	-0.0253163	2.99328	0.48774
ENSG00000136159	NUDT15	0.0423187	1.71852	0.487767
ENSG00000099817	POLR2E	-0.0273897	4.33183	0.487835
ENSG00000225111	AC083900.1	-0.0578868	0.428531	0.487835
ENSG00000234882	EIF3EP1	0.0623293	0.557	0.487835
ENSG00000280194	AD000864.6	-0.0480837	0.857783	0.487835
ENSG00000250303	RP11-356J5.12	0.0359449	2.57829	0.488145
ENSG00000234617	SNRK-AS1	-0.0655892	-0.208706	0.488552
ENSG00000140859	KIFC3	-0.0526317	2.37801	0.488655
ENSG00000171490	RSL1D1	0.0267546	6.36636	0.488655
ENSG00000179364	PACS2	0.0254545	4.10149	0.488655
ENSG00000265625	RP11-68I3.11	-0.0386421	3.93714	0.488655
ENSG00000275714	HIST1H3A	-0.0455084	1.98718	0.488655
ENSG00000031691	CENPQ	0.0600332	1.37923	0.488728
ENSG00000065361	ERBB3	0.0937095	-2.23013	0.488728
ENSG00000117308	GALE	-0.0323344	2.19708	0.488728
ENSG00000141551	CSNK1D	-0.0238865	6.24017	0.488728
ENSG00000162600	OMA1	0.0214706	5.41029	0.488728
ENSG00000170779	CDCA4	0.0258007	2.96757	0.488728
ENSG00000172809	RPL38	0.0268147	7.77302	0.488728
ENSG00000196247	ZNF107	0.0384135	5.90368	0.488728
ENSG00000205927	OLIG2	0.0647012	1.25238	0.488728
ENSG00000229646	RP11-330A16.1	0.0903674	-1.56786	0.488728
ENSG00000090674	MCOLN1	0.0541006	3.9701	0.488814
ENSG00000131634	TMEM204	-0.0393514	4.14258	0.488814
ENSG00000214176	PLEKHM1P	-0.0249508	6.43531	0.488814
ENSG00000278344	RP11-18C24.8	-0.0892757	-2.25192	0.488814
ENSG00000267990	CTD-3187F8.15	0.0742579	-0.478018	0.488821
ENSG00000188612	SUMO2	0.0219793	5.87637	0.488824
ENSG00000179409	GEMIN4	-0.0203158	4.18211	0.488854
ENSG00000226950	DANCR	0.0241498	3.82142	0.489004
ENSG00000095303	PTGS1	-0.0523424	5.82106	0.489275
ENSG00000185721	DRG1	0.0161175	4.56645	0.489275
ENSG00000199121	MIR26B	-0.0609362	-0.163432	0.489275
ENSG00000207750	MIR553	0.0764919	-0.911133	0.489275
ENSG00000232611	RP11-1114A5.4	-0.0409782	1.17247	0.489275
ENSG00000214820	MPRIPP1	-0.082854	-2.17071	0.489295
ENSG00000250182	EEF1A1P13	0.0683279	1.88136	0.489372
ENSG00000248863	RP11-83A24.1	-0.0341741	1.90043	0.489524
ENSG00000232065	LINC01063	0.0892505	-1.67806	0.489766
ENSG00000267692	TAF9P3	0.083878	-1.28955	0.489766
ENSG00000108582	CPD	-0.0251213	8.5271	0.489958
ENSG00000132646	PCNA	0.0244133	4.66005	0.489958
ENSG00000146197	SCUBE3	-0.0996183	-2.53066	0.489958
ENSG00000176273	SLC35G1	0.0374945	2.41827	0.489958
ENSG00000185483	ROR1	-0.113587	-1.8367	0.489958
ENSG00000142875	PRKACB	0.0343545	7.07263	0.489991
ENSG00000169249	ZRSR2	-0.0170183	4.41272	0.490043
ENSG00000204619	PPP1R11	-0.0149152	5.00493	0.490043
ENSG00000050405	LIMA1	0.0270789	3.88793	0.490334
ENSG00000103316	CRYM	-0.10698	-1.73902	0.490465
ENSG00000131849	ZNF132	-0.0385414	3.61531	0.490705
ENSG00000175779	C15orf53	0.0660747	0.416607	0.490705
ENSG00000240445	FOXO3B	0.0497593	1.44315	0.490705
ENSG00000267793	RP11-576C2.1	-0.0605324	-1.47567	0.490705
ENSG00000149782	PLCB3	0.0306673	2.89263	0.490719
ENSG00000215712	TMEM242	0.0201264	3.50994	0.490719
ENSG00000198513	ATL1	-0.0392242	1.97552	0.490845
ENSG00000236187	GJA6P	0.100175	-1.12488	0.490929
ENSG00000211668	IGLV2-11	-0.0795528	1.21073	0.4911
ENSG00000070718	AP3M2	0.0237751	5.22036	0.491338
ENSG00000145439	CBR4	-0.0195397	5.08107	0.491378
ENSG00000280106	CTC-523E23.3	0.0457982	1.72682	0.491378
ENSG00000018869	ZNF582	0.0372421	2.3147	0.491464
ENSG00000108423	TUBD1	0.0234977	3.43968	0.491464
ENSG00000182362	YBEY	0.0334334	2.62604	0.491464
ENSG00000211659	IGLV3-25	-0.0936978	1.192	0.491534
ENSG00000211833	TRAJ58	-0.0841961	-1.1539	0.491534
ENSG00000225761	RP11-417O11.5	0.0870021	-1.35993	0.491702
ENSG00000132205	EMILIN2	0.0222711	6.42741	0.491706
ENSG00000164211	STARD4	0.0326822	4.19306	0.491706
ENSG00000213073	RP11-288H12.3	-0.042065	4.98183	0.491706
ENSG00000198794	SCAMP5	-0.0840458	-0.620751	0.491709
ENSG00000258634	RP4-773N10.4	-0.0256428	3.23717	0.491749
ENSG00000276529	AP001505.10	0.0890952	-2.00254	0.491896
ENSG00000278619	MRM1	-0.0307841	2.01888	0.491896
ENSG00000133055	MYBPH	-0.104089	-0.934797	0.492205
ENSG00000188215	DCUN1D3	-0.02177	3.58691	0.492281
ENSG00000138623	SEMA7A	-0.0358643	3.43444	0.492597
ENSG00000146278	PNRC1	0.0173495	7.8494	0.492949
ENSG00000255710	RP11-667M19.9	0.0667805	0.0711558	0.493104
ENSG00000040933	INPP4A	-0.019779	7.96563	0.493126
ENSG00000070882	OSBPL3	0.0203882	5.73073	0.49352
ENSG00000040531	CTNS	-0.0224373	3.53361	0.493542
ENSG00000130119	GNL3L	0.0247526	5.52826	0.493542
ENSG00000139726	DENR	0.0181891	5.24867	0.493542
ENSG00000172661	FAM21C	0.0218384	5.54655	0.493542
ENSG00000203760	CENPW	0.0750379	-0.601498	0.493542
ENSG00000233276	GPX1	0.0566926	7.43294	0.493542
ENSG00000234358	AC003080.4	-0.0783125	0.799579	0.493542
ENSG00000279885	RP11-637N19.1	-0.076974	0.412466	0.493542
ENSG00000091542	ALKBH5	-0.0196243	6.47099	0.493594
ENSG00000104886	PLEKHJ1	-0.0229481	4.39932	0.493594
ENSG00000134697	GNL2	0.0183223	4.9596	0.493594
ENSG00000200674	RN7SKP160	-0.076167	-0.940966	0.493594
ENSG00000214973	CHCHD3P3	0.0762985	-2.45349	0.493594
ENSG00000226948	RPS4XP2	-0.0901779	-2.19323	0.493594
ENSG00000227827	RP11-958N24.2	0.14068	-1.51045	0.493594
ENSG00000230311	TOMM20P4	0.0850249	-2.29902	0.493594
ENSG00000230555	RP11-517P14.2	-0.0805932	-1.269	0.493594
ENSG00000236144	TMEM147-AS1	0.0262302	2.86901	0.493594
ENSG00000276523	RP11-490B18.6	-0.0827981	-1.31091	0.493594
ENSG00000272831	RP11-792A8.4	-0.0315862	2.45043	0.493677
ENSG00000236352	AC005220.3	0.081431	-0.764371	0.493701
ENSG00000129757	CDKN1C	-0.062957	3.30937	0.493885
ENSG00000144893	MED12L	0.0454028	2.01465	0.493885
ENSG00000072422	RHOBTB1	-0.065796	2.92488	0.493893
ENSG00000232176	RP11-146N23.1	0.0928646	-2.10155	0.493903
ENSG00000259962	RP11-44F14.4	-0.0482554	2.33284	0.493903
ENSG00000263272	CTC-524C5.2	-0.066547	-0.488969	0.493903
ENSG00000163625	WDFY3	-0.0307614	8.58548	0.494035
ENSG00000167114	SLC27A4	-0.0270243	3.25253	0.494035
ENSG00000233225	AC004987.9	0.0903892	-0.643497	0.494323
ENSG00000180096	2021-09-01	-0.0218868	5.58931	0.494349
ENSG00000233971	RPS20P10	0.0856118	-2.43585	0.494413
ENSG00000151150	ANK3	0.0374199	6.35908	0.494596
ENSG00000167325	RRM1	0.0189902	4.96955	0.494596
ENSG00000234817	RP3-400B16.1	-0.0862103	-1.40001	0.494596
ENSG00000128524	ATP6V1F	0.0250719	3.52974	0.494932
ENSG00000153898	MCOLN2	0.041801	4.02453	0.494932
ENSG00000251364	CTD-2516F10.2	-0.0495517	2.75814	0.494932
ENSG00000253006	RN7SKP283	0.0949347	-1.18757	0.494932
ENSG00000276063	RP11-817G13.3	0.0868373	-1.78893	0.494932
ENSG00000058272	PPP1R12A	-0.0159225	8.22975	0.494967
ENSG00000115839	RAB3GAP1	-0.0156713	6.45614	0.495089
ENSG00000274245	RP11-357P18.2	-0.0496225	1.97507	0.49515
ENSG00000115275	MOGS	-0.0190422	5.01828	0.495233
ENSG00000205250	E2F4	0.0276466	5.77781	0.495233
ENSG00000031003	FAM13B	0.0149606	6.72241	0.49535
ENSG00000124074	ENKD1	-0.0373975	1.52679	0.495486
ENSG00000180221	TPT1P10	-0.0364043	2.31673	0.495486
ENSG00000250159	RP11-381K20.2	-0.0395756	1.5771	0.495486
ENSG00000267254	ZNF790-AS1	0.0474254	0.787179	0.495486
ENSG00000135426	TESPA1	0.0284271	6.05941	0.495549
ENSG00000197779	ZNF81	-0.0149041	5.59785	0.495549
ENSG00000152990	GPR125	-0.0596229	1.5534	0.49563
ENSG00000134627	PIWIL4	0.0304343	2.62683	0.495848
ENSG00000145194	ECE2	-0.0459789	0.744183	0.495895
ENSG00000234423	LINC01250	0.0986289	-2.27603	0.495895
ENSG00000162669	HFM1	0.0965774	-2.17589	0.495965
ENSG00000065618	COL17A1	0.120043	-1.0792	0.496237
ENSG00000139970	RTN1	-0.0379363	4.57514	0.496237
ENSG00000156983	BRPF1	-0.018081	5.17568	0.496237
ENSG00000275332	CTD-2017F17.1	0.0896224	-2.20305	0.496237
ENSG00000003509	NDUFAF7	-0.0188684	4.63239	0.496239
ENSG00000207697	MIR573	-0.0524736	0.292455	0.496656
ENSG00000165233	C9orf89	-0.0266457	4.36951	0.496804
ENSG00000279529	CTD-3222D19.8	-0.0227152	2.97025	0.496825
ENSG00000265206	RP5-1171I10.5	-0.0297253	4.57334	0.496948
ENSG00000251230	RP11-701P16.5	-0.0613668	1.58327	0.497097
ENSG00000165138	ANKS6	-0.0263939	2.92347	0.497191
ENSG00000138031	ADCY3	0.0292733	3.27739	0.497348
ENSG00000162980	ARL5A	0.023829	6.17239	0.497356
ENSG00000165633	VSTM4	-0.099661	-2.37102	0.497356
ENSG00000181555	SETD2	0.0152246	7.60695	0.497356
ENSG00000128159	TUBGCP6	-0.0240497	6.08824	0.497363
ENSG00000167797	CDK2AP2	-0.0348737	2.0893	0.497363
ENSG00000177971	IMP3	-0.0214336	4.87203	0.497363
ENSG00000178440	LINC00843	0.0596792	0.290475	0.497363
ENSG00000251476	RP11-531A21.2	0.0897805	-2.00408	0.497363
ENSG00000277149	TYW1B	-0.0281815	3.16442	0.497608
ENSG00000207821	MIR640	-0.0879984	-1.14303	0.497659
ENSG00000072778	ACADVL	0.0215703	6.65494	0.497677
ENSG00000114541	FRMD4B	-0.0269626	4.96975	0.497813
ENSG00000265728	RP11-883A18.3	0.0918919	-2.05515	0.497813
ENSG00000100504	PYGL	-0.0279958	8.51084	0.497841
ENSG00000233966	UBE2SP1	-0.085557	-2.23956	0.497841
ENSG00000255966	RP5-940J5.3	-0.0879532	-2.24518	0.497841
ENSG00000271751	RP11-110I1.14	0.0768594	-0.85933	0.497841
ENSG00000140470	ADAMTS17	0.0439437	2.07382	0.497936
ENSG00000251323	RP11-452H21.4	-0.0450566	0.942766	0.497945
ENSG00000189223	PAX8-AS1	-0.144981	3.33137	0.49818
ENSG00000125944	HNRNPR	-0.0168594	7.25976	0.498244
ENSG00000276070	CCL4L1	-0.089121	1.94711	0.498244
ENSG00000139351	SYCP3	0.070061	-0.233605	0.49832
ENSG00000168096	ANKS3	-0.0235098	2.89837	0.49832
ENSG00000177556	ATOX1	0.018989	4.41376	0.49832
ENSG00000186994	KANK3	-0.0649654	-0.248073	0.49832
ENSG00000263412	RP5-890E16.2	0.0439678	1.36253	0.49832
ENSG00000274918	RP11-54G14.1	-0.0835809	-1.47589	0.49832
ENSG00000233585	AC115617.2	0.0788156	-0.708139	0.498375
ENSG00000147437	GNRH1	-0.0296774	2.44717	0.498601
ENSG00000171298	GAA	-0.0365742	5.2282	0.498601
ENSG00000146416	AIG1	-0.0286813	3.66882	0.498708
ENSG00000128266	GNAZ	-0.0701644	3.71721	0.498814
ENSG00000168385	2021-09-02	0.014251	7.76771	0.498832
ENSG00000267197	CTC-429L19.3	-0.0705069	-0.73388	0.498832
ENSG00000122490	PQLC1	0.0389737	5.35998	0.498992
ENSG00000109736	MFSD10	-0.0276213	4.09129	0.499116
ENSG00000168702	LRP1B	0.101357	-0.561168	0.499211
ENSG00000180172	RPS12P23	0.101081	-0.98856	0.499211
ENSG00000215086	NPM1P24	0.0868827	-2.20836	0.499211
ENSG00000269463	RP11-727F15.13	-0.0827518	-1.38828	0.499211
ENSG00000101997	CCDC22	-0.0244604	3.98072	0.499398
ENSG00000143847	PPFIA4	0.0687554	0.822944	0.499398
ENSG00000258458	CTD-2555K7.2	0.0845807	-1.29517	0.499443
ENSG00000105662	CRTC1	0.035824	2.81847	0.499524
ENSG00000167778	SPRYD3	-0.0229521	3.89041	0.499524
ENSG00000265185	SNORD3B-1	0.0852944	0.894382	0.499524
ENSG00000145220	LYAR	-0.0248378	4.51041	0.499622
ENSG00000163746	PLSCR2	-0.0710369	0.189944	0.499744
ENSG00000150403	TMCO3	-0.0193466	5.90276	0.499816
ENSG00000059804	SLC2A3	-0.0271574	8.63109	0.499972
ENSG00000111276	CDKN1B	-0.0183343	7.34919	0.499972
ENSG00000130544	ZNF557	-0.0216267	5.56411	0.499972
ENSG00000253399	AC078852.2	0.0887898	-1.34676	0.499972
ENSG00000276533	RP11-139H15.5	-0.0370174	2.59913	0.499972
ENSG00000119865	CNRIP1	-0.0909259	-1.72158	0.499988
ENSG00000256453	DND1	0.0665572	-0.685067	0.500038
ENSG00000010810	FYN	-0.017376	8.00837	0.500094
ENSG00000103671	TRIP4	0.0166794	4.41199	0.500094
ENSG00000213780	GTF2H4	0.0885099	-1.92634	0.500094
ENSG00000108590	MED31	-0.0226565	3.69694	0.500149
ENSG00000134202	GSTM3	0.0985613	1.83516	0.500149
ENSG00000226711	FAM66C	-0.0350159	2.06194	0.500276
ENSG00000273653	AC104590.1	-0.0818327	-1.59105	0.500276
ENSG00000249245	RP11-557J10.3	0.0994186	-1.02037	0.500284
ENSG00000239556	AC004951.5	-0.0641593	-0.428019	0.500357
ENSG00000272008	RP11-393I2.4	0.0720516	-0.420092	0.500365
ENSG00000253214	RP11-1149M10.2	0.0680375	0.468157	0.500483
ENSG00000087995	METTL2A	-0.0205303	3.3086	0.500494
ENSG00000163754	GYG1	0.0220778	5.06415	0.500563
ENSG00000182359	KBTBD3	0.0329365	2.69415	0.50058
ENSG00000207967	MIR620	-0.0907606	-2.30371	0.500746
ENSG00000160190	SLC37A1	-0.0208403	4.38213	0.500833
ENSG00000217241	CBX3P9	0.101262	-1.68091	0.500945
ENSG00000231272	RP4-799P18.4	-0.0999834	-2.17555	0.500945
ENSG00000237036	ZEB1-AS1	0.0332348	2.02006	0.500945
ENSG00000264357	MIR4648	-0.0647731	-0.49565	0.501057
ENSG00000164946	FREM1	0.0986413	-1.69631	0.501276
ENSG00000219470	RP3-337H4.6	0.0663477	-0.387644	0.501276
ENSG00000246982	RP1-179N16.6	0.0748691	-0.672911	0.501276
ENSG00000273348	RP11-535A5.1	-0.0709673	-0.0194446	0.501276
ENSG00000109436	TBC1D9	-0.0270644	5.6959	0.501294
ENSG00000250574	CTD-2275D10.2	0.0841121	-0.369832	0.501449
ENSG00000188822	CNR2	-0.0340914	3.91215	0.501491
ENSG00000006062	MAP3K14	0.0270893	4.18557	0.501597
ENSG00000105258	POLR2I	-0.0328522	2.41596	0.501597
ENSG00000109501	WFS1	-0.0613785	-0.403435	0.501597
ENSG00000128928	IVD	-0.0205769	4.68266	0.501597
ENSG00000186625	KATNA1	0.0192344	4.16893	0.501597
ENSG00000260103	RP11-10O17.1	-0.0879835	-1.47937	0.501597
ENSG00000265611	MIR5010	0.0880306	-2.00235	0.501597
ENSG00000242338	BMS1P4	-0.0450416	0.91456	0.501679
ENSG00000204410	MSH5	0.0532875	0.366241	0.501808
ENSG00000167549	CORO6	0.061859	-0.0895911	0.501811
ENSG00000005486	RHBDD2	-0.0240039	3.41106	0.501902
ENSG00000240225	ZNF542P	0.0335618	3.31278	0.501915
ENSG00000253522	CTC-231O11.1	0.0349415	2.73317	0.501915
ENSG00000087111	PIGS	-0.0172221	4.85635	0.502323
ENSG00000108384	RAD51C	0.031073	3.0749	0.502575
ENSG00000225648	SBDSP1	0.0296808	3.39033	0.502577
ENSG00000172005	MAL	0.0393941	4.46808	0.502666
ENSG00000100528	CNIH1	0.0246989	4.63047	0.502792
ENSG00000279366	RP11-380M21.3	-0.0553665	0.66163	0.502813
ENSG00000115761	NOL10	0.0149095	4.60099	0.503032
ENSG00000156162	DPY19L4	0.0264903	4.02604	0.503032
ENSG00000196576	PLXNB2	0.0332244	5.61183	0.503032
ENSG00000242539	AC007620.3	-0.035595	1.95627	0.503032
ENSG00000162616	DNAJB4	0.0323995	2.89517	0.503351
ENSG00000164845	FAM86FP	-0.073991	-0.548415	0.503351
ENSG00000071462	WBSCR22	-0.018448	3.95346	0.503515
ENSG00000182568	SATB1	-0.0224735	7.13203	0.503524
ENSG00000206652	RNU1-1	0.0918082	-2.12392	0.503524
ENSG00000072415	MPP5	0.0224118	3.67731	0.503575
ENSG00000117505	DR1	-0.014122	7.12199	0.503575
ENSG00000279109	AC008641.1	0.0854158	-1.27306	0.503863
ENSG00000259488	RP11-154J22.1	-0.0828809	2.35966	0.5039
ENSG00000142396	ERVK3-1	-0.018642	5.2658	0.504053
ENSG00000197632	SERPINB2	0.0608947	0.969313	0.504053
ENSG00000204054	LINC00963	-0.0259497	5.61429	0.504053
ENSG00000204934	ATP6V0E2-AS1	-0.0373056	2.33419	0.504053
ENSG00000227001	NBPF2P	0.0964386	-1.04585	0.504053
ENSG00000267078	RP11-666A8.9	-0.0879771	-2.12791	0.504053
ENSG00000276418	RP11-26J3.4	-0.0865322	-2.01824	0.504053
ENSG00000280008	RP11-652L8.4	-0.0264187	2.75319	0.504053
ENSG00000280036	RP11-540O11.8	0.0645756	-0.192538	0.504053
ENSG00000148444	COMMD3	0.0334328	3.26117	0.504196
ENSG00000151883	PARP8	-0.01703	9.04384	0.504196
ENSG00000224312	MCCD1P2	0.0873775	-2.26288	0.504196
ENSG00000276564	CTA-276F8.1	-0.0427283	1.53951	0.504196
ENSG00000244232	RN7SL698P	0.094916	-2.04997	0.504416
ENSG00000259385	RP11-605F22.1	-0.190946	-1.61697	0.504503
ENSG00000170471	RALGAPB	-0.0132727	7.65296	0.504509
ENSG00000136940	PDCL	-0.0161353	4.43995	0.504523
ENSG00000067048	DDX3Y	-0.0277257	2.034	0.504795
ENSG00000128271	ADORA2A	-0.0383152	1.43424	0.504795
ENSG00000204977	TRIM13	0.020032	5.42775	0.504795
ENSG00000243964	RP11-16F15.1	0.107613	-0.863541	0.504795
ENSG00000270133	CTC-303L1.2	-0.0398451	1.25931	0.504795
ENSG00000280035	RP11-10J21.2	-0.0460049	2.99243	0.504795
ENSG00000228950	AC023137.2	-0.0871404	-1.50264	0.50493
ENSG00000101294	HM13	-0.0191754	6.04261	0.505143
ENSG00000233597	RP11-343B5.1	-0.076459	-0.995495	0.505143
ENSG00000258056	RP11-644F5.11	-0.037446	1.72289	0.505143
ENSG00000278540	ACACA	0.025323	4.88045	0.505143
ENSG00000112365	ZBTB24	0.013961	5.53049	0.5052
ENSG00000204856	FAM216A	0.0312797	2.54628	0.5052
ENSG00000221445	MIR1301	-0.0820637	-1.95025	0.50553
ENSG00000126217	MCF2L	-0.0358698	2.50032	0.505591
ENSG00000258999	RP11-114N19.3	-0.0640544	-0.448533	0.505591
ENSG00000280387	RP5-1153D9.5	-0.0497486	0.40602	0.505591
ENSG00000135108	FBXO21	-0.0132428	5.48479	0.505721
ENSG00000111801	BTN3A3	-0.0202238	7.03291	0.505841
ENSG00000273419	RP4-751H13.7	-0.0864104	-2.13735	0.505841
ENSG00000090238	YPEL3	0.0418903	6.34394	0.505895
ENSG00000266526	AL445523.1	-0.0902115	-1.97895	0.505895
ENSG00000267670	CTB-55O6.4	-0.062049	-0.256702	0.505895
ENSG00000269680	CTD-3128G10.6	0.0649044	-0.377028	0.505895
ENSG00000117543	DPH5	0.0294161	3.85271	0.505918
ENSG00000139433	GLTP	-0.0173049	5.46956	0.505924
ENSG00000100014	SPECC1L	0.0208479	3.85161	0.50602
ENSG00000168883	USP39	-0.0127334	5.60993	0.50602
ENSG00000276694	AL360001.1	-0.0712068	-0.431858	0.50602
ENSG00000218283	MORF4L1P1	0.0518977	3.10761	0.50603
ENSG00000259293	RP11-355N15.1	0.0843796	-0.438259	0.50603
ENSG00000240481	RN7SL38P	0.0870454	-2.08009	0.506083
ENSG00000240654	C1QTNF9	-0.0761854	-0.988908	0.506114
ENSG00000186188	FFAR4	0.0914412	-1.49205	0.506223
ENSG00000137309	HMGA1	-0.0283484	3.03074	0.506274
ENSG00000212526	RNU6-466P	-0.0718141	-0.431031	0.506274
ENSG00000280028	RP11-118E18.1	-0.0509239	0.624067	0.506274
ENSG00000023191	RNH1	-0.0273301	5.88881	0.506442
ENSG00000227329	RP11-258C19.4	0.0696231	-2.5554	0.506442
ENSG00000119333	WDR34	-0.0481532	1.03659	0.506674
ENSG00000151553	FAM160B1	-0.0205499	6.39156	0.506674
ENSG00000213963	AC074286.1	0.0356166	2.32281	0.506674
ENSG00000225611	RP11-70C1.1	-0.0517311	1.56756	0.506674
ENSG00000248098	BCKDHA	-0.0377288	1.09669	0.506674
ENSG00000152904	GGPS1	0.0190264	4.97071	0.506769
ENSG00000217767	RP11-160A9.2	0.0826662	-1.07565	0.506769
ENSG00000226253	MRPL35P3	0.0737428	-0.601007	0.506769
ENSG00000170522	ELOVL6	0.0377915	2.91906	0.506796
ENSG00000259003	AE000662.92	0.0760199	-0.745514	0.506961
ENSG00000166902	MRPL16	-0.0179259	4.11062	0.50731
ENSG00000130561	SAG	0.0869446	-1.90758	0.507703
ENSG00000227741	RP11-536C5.7	0.0846056	-1.56829	0.507703
ENSG00000253483	CTC-756D1.1	0.096306	-2.15699	0.507703
ENSG00000240634	RP11-1348G14.1	-0.0851399	-1.68156	0.507855
ENSG00000245080	RP11-320N21.1	0.0904816	-1.33179	0.507912
ENSG00000264943	SH3GL1P2	-0.114515	-1.44088	0.508067
ENSG00000143543	JTB	0.0210433	6.45699	0.508103
ENSG00000196437	ZNF569	0.0295128	3.27654	0.50816
ENSG00000198865	CCDC152	-0.0490787	1.80764	0.50816
ENSG00000253558	CTD-2179L22.1	-0.041138	2.25734	0.50816
ENSG00000101104	PABPC1L	0.0429951	3.2745	0.508234
ENSG00000102870	ZNF629	-0.0287195	2.69755	0.508258
ENSG00000119411	BSPRY	0.0890929	-1.28796	0.508258
ENSG00000251095	RP11-115D19.1	0.0934438	-2.15074	0.508258
ENSG00000105289	TJP3	0.0461132	1.38202	0.508341
ENSG00000139190	VAMP1	0.0215628	5.11211	0.508341
ENSG00000100055	CYTH4	-0.0221086	8.77313	0.508507
ENSG00000228485	GRK5-IT1	-0.0469592	0.950717	0.508815
ENSG00000270820	RP11-355B11.2	-0.0311605	1.85593	0.508815
ENSG00000182973	CNOT10	-0.0132919	5.41522	0.508892
ENSG00000231940	RPS7P3	0.0741366	-0.840547	0.509238
ENSG00000204308	RNF5	-0.0265598	4.21356	0.509242
ENSG00000132204	LINC00470	0.105307	-2.69406	0.509509
ENSG00000079393	DUSP13	-0.089846	-1.57148	0.509677
ENSG00000204186	ZDBF2	0.043244	4.04008	0.509714
ENSG00000270419	CAHM	0.0496927	0.58575	0.509734
ENSG00000275673	RP11-876N24.7	-0.0685746	-0.729542	0.509734
ENSG00000113520	IL4	-0.107438	-1.72173	0.509887
ENSG00000129116	PALLD	-0.0469772	2.39866	0.509887
ENSG00000170579	DLGAP1	-0.0997465	-1.51145	0.509887
ENSG00000171813	PWWP2B	-0.0295722	2.90758	0.509887
ENSG00000175003	SLC22A1	-0.0462764	2.95408	0.509887
ENSG00000259416	RP11-158M2.5	-0.086363	-1.98634	0.509887
ENSG00000268403	CTD-2371O3.3	0.0403295	2.12995	0.509887
ENSG00000280832	ST3GAL4-AS1	0.0410773	3.38289	0.509887
ENSG00000122965	RBM19	-0.0177999	5.537	0.509946
ENSG00000214021	TTLL3	0.0326957	4.44523	0.509946
ENSG00000231507	LINC01353	0.0715946	-0.674997	0.509946
ENSG00000153721	CNKSR3	-0.0853757	-0.488433	0.509983
ENSG00000225051	HMGB3P22	0.0706993	-0.904409	0.510162
ENSG00000161513	FDXR	-0.0388281	1.53148	0.510276
ENSG00000188305	C19orf35	-0.0442354	1.51916	0.510327
ENSG00000104823	ECH1	-0.0242725	4.24066	0.510459
ENSG00000256913	RP1-102E24.6	-0.0874446	-1.97832	0.510731
ENSG00000064989	CALCRL	0.0478912	1.97651	0.510923
ENSG00000071909	MYO3B	0.125225	0.202375	0.510971
ENSG00000095485	CWF19L1	-0.0146702	5.62886	0.510971
ENSG00000105248	CCDC94	-0.0264703	3.36043	0.510971
ENSG00000107518	ATRNL1	0.0964446	-2.01638	0.510971
ENSG00000146830	GIGYF1	-0.0245775	5.14475	0.510971
ENSG00000166340	TPP1	0.0353597	5.51397	0.510971
ENSG00000213876	RPL7AP64	0.0331043	2.6491	0.510971
ENSG00000253307	RP11-10J21.4	-0.0595427	1.54461	0.510971
ENSG00000273568	RP11-417L19.6	0.0520628	0.115473	0.510971
ENSG00000206675	RNU6-32P	0.0857427	-2.19382	0.511081
ENSG00000176261	ZBTB8OS	0.0236286	3.53499	0.51121
ENSG00000277916	uc_338	-0.0294029	2.22059	0.51132
ENSG00000100711	ZFYVE21	0.019218	3.81538	0.511372
ENSG00000263220	RP11-420A6.2	-0.078202	-1.5249	0.511582
ENSG00000254087	LYN	-0.0235038	8.94513	0.511599
ENSG00000108576	SLC6A4	-0.081649	0.546361	0.511835
ENSG00000151247	EIF4E	0.0193149	4.92342	0.511937
ENSG00000238132	CASC4P1	-0.0833864	-2.20359	0.511937
ENSG00000183479	TREX2	-0.0590709	-0.480918	0.512099
ENSG00000272931	RP5-943J3.2	0.0651378	-0.30707	0.512492
ENSG00000247903	RP11-421F16.3	0.0826233	-1.50443	0.512659
ENSG00000261801	LOXL1-AS1	0.0345441	1.70603	0.512697
ENSG00000054654	SYNE2	-0.0251209	10.0346	0.513218
ENSG00000136709	WDR33	-0.014219	7.07737	0.513369
ENSG00000142583	SLC2A5	0.0616015	1.40064	0.513378
ENSG00000091513	TF	0.0873921	-1.42537	0.513486
ENSG00000119772	DNMT3A	-0.0207347	5.65205	0.513486
ENSG00000142546	NOSIP	-0.027774	5.89231	0.513486
ENSG00000182566	CLEC4G	-0.0886984	-1.40212	0.513678
ENSG00000183597	TANGO2	0.0458664	6.69652	0.513678
ENSG00000206199	ANKUB1	-0.0577884	1.79162	0.513678
ENSG00000234835	PHBP13	-0.0871131	-1.7298	0.513678
ENSG00000180139	ACTA2-AS1	0.0345761	3.08037	0.513717
ENSG00000186868	MAPT	0.0866747	-1.62872	0.513749
ENSG00000230325	RP11-385F5.4	-0.0796373	-1.25986	0.51405
ENSG00000258701	LINC00638	-0.0581758	0.474469	0.514084
ENSG00000110031	LPXN	0.0122875	6.55166	0.514125
ENSG00000275454	CTD-2026K11.4	-0.0399916	1.27574	0.51423
ENSG00000157796	WDR19	0.0204259	4.46254	0.514283
ENSG00000129515	SNX6	0.02275	6.35528	0.514467
ENSG00000146281	PM20D2	0.0217367	3.97694	0.514467
ENSG00000248049	UBA6-AS1	0.0187628	3.88342	0.514467
ENSG00000152455	SUV39H2	0.0389134	1.62311	0.514536
ENSG00000172830	SSH3	-0.0310691	3.43831	0.514536
ENSG00000013306	SLC25A39	0.0686559	9.81789	0.514587
ENSG00000110442	COMMD9	-0.0150584	5.10274	0.514587
ENSG00000198964	SGMS1	0.0115099	6.0609	0.514596
ENSG00000232450	RP4-730K3.3	0.0513559	0.766272	0.514607
ENSG00000260841	CTC-205M6.5	-0.022041	4.14363	0.514654
ENSG00000115234	SNX17	-0.0166071	6.47929	0.514805
ENSG00000254266	RP11-594N15.2	0.0925243	-1.48136	0.514805
ENSG00000122884	P4HA1	0.0192917	5.29787	0.514875
ENSG00000136897	MRPL50	0.0367799	4.28934	0.514875
ENSG00000189423	USP32P3	0.052278	0.918504	0.514875
ENSG00000207508	RNU6-1237P	-0.0848977	-1.72439	0.514875
ENSG00000198431	TXNRD1	-0.0160083	7.21121	0.514883
ENSG00000233868	AC009302.2	0.0792327	-2.39087	0.514897
ENSG00000251791	SCARNA6	0.0647883	6.29562	0.514897
ENSG00000167103	PIP5KL1	0.0803672	-0.694422	0.514915
ENSG00000103021	CCDC113	-0.0853599	-2.16701	0.514986
ENSG00000110925	CSRNP2	-0.0160596	4.35679	0.514986
ENSG00000120093	HOXB3	0.0495488	1.24961	0.514986
ENSG00000149823	VPS51	-0.0262125	6.14198	0.514986
ENSG00000196505	GDAP2	-0.0194246	6.49045	0.514986
ENSG00000212027	MIR374B	0.0561828	1.5169	0.514986
ENSG00000241489	IDS	0.0381828	1.98716	0.514986
ENSG00000228506	RP11-98I9.4	0.0249655	2.74239	0.51507
ENSG00000198690	FAN1	-0.0258139	5.22012	0.515091
ENSG00000168795	ZBTB5	-0.014961	4.22837	0.515125
ENSG00000101199	ARFGAP1	-0.0210099	4.6565	0.515193
ENSG00000260269	CTD-2323K18.1	0.074061	-0.826651	0.515193
ENSG00000115085	ZAP70	-0.0294232	6.82372	0.515205
ENSG00000245205	EEF1A1P4	0.0702393	0.583555	0.51574
ENSG00000142065	ZFP14	0.0231692	4.95082	0.515842
ENSG00000204604	ZNF468	0.0288689	4.80199	0.51587
ENSG00000103150	MLYCD	-0.0246812	5.14563	0.516137
ENSG00000225183	RP4-758J24.4	-0.073915	-0.967066	0.516148
ENSG00000137492	PRKRIR	0.0283337	6.18048	0.516289
ENSG00000213703	RP5-849H19.2	0.085643	-2.13865	0.516289
ENSG00000071073	MGAT4A	0.0193532	7.8852	0.516491
ENSG00000133678	TMEM254	0.0221699	2.96159	0.516565
ENSG00000170315	UBB	0.0562701	10.502	0.516565
ENSG00000197355	UAP1L1	0.0393211	2.616	0.516565
ENSG00000233822	HIST1H2BN	-0.0313106	3.70176	0.516565
ENSG00000276107	CTD-2033D15.2	-0.10033	-2.35661	0.516565
ENSG00000230454	U73166.2	-0.0352352	1.98229	0.51664
ENSG00000120915	EPHX2	-0.0384001	3.99025	0.516712
ENSG00000198910	L1CAM	0.0822952	-1.78387	0.51695
ENSG00000238268	RP11-229P13.19	0.0852527	-0.0780391	0.517202
ENSG00000126705	AHDC1	0.0451943	1.16135	0.517416
ENSG00000067066	SP100	-0.0176731	8.62821	0.517475
ENSG00000120156	TEK	-0.109866	0.456533	0.517475
ENSG00000143756	FBXO28	-0.0153812	5.95648	0.51755
ENSG00000235776	AC000089.3	0.0786225	-0.109259	0.517591
ENSG00000067369	TP53BP1	-0.0166625	6.04681	0.517606
ENSG00000164879	CA3	0.0837453	-1.26053	0.517813
ENSG00000198646	NCOA6	0.0296296	5.49053	0.517839
ENSG00000100916	BRMS1L	0.0396478	1.59929	0.518
ENSG00000129810	SGOL1	0.0634342	0.0202562	0.518
ENSG00000136002	ARHGEF4	-0.0677257	-0.495722	0.518
ENSG00000140395	WDR61	0.0150452	4.83732	0.518
ENSG00000143578	CREB3L4	-0.0303763	2.0663	0.518
ENSG00000146021	KLHL3	-0.0317722	4.10318	0.518
ENSG00000153531	ADPRHL1	-0.0640797	-0.499723	0.518
ENSG00000165943	MOAP1	-0.0178436	4.9586	0.518
ENSG00000173230	GOLGB1	-0.0157624	7.84078	0.518
ENSG00000178913	TAF7	0.0364746	6.42637	0.518
ENSG00000198894	CIPC	-0.0168133	4.38649	0.518
ENSG00000206559	ZCWPW2	0.0575743	0.150165	0.518
ENSG00000214223	HNRNPA1P10	0.0862079	-1.65117	0.518
ENSG00000224593	RP11-30B1.1	-0.100781	-2.40002	0.518
ENSG00000227355	RP11-162D16.2	0.0877464	-1.0176	0.518
ENSG00000258352	RP11-23J18.1	-0.0335654	1.66645	0.518
ENSG00000264754	CTD-2653B5.1	0.0919144	-1.86484	0.518
ENSG00000281653	AC109465.1	-0.0816529	-1.52155	0.518
ENSG00000145012	LPP	-0.0235899	7.60217	0.51858
ENSG00000148488	ST8SIA6	-0.0452268	1.87376	0.51858
ENSG00000182165	TP53TG1	0.0331235	2.04127	0.51858
ENSG00000196465	MYL6B	0.0564139	0.201926	0.51858
ENSG00000211812	TRAV26-2	-0.0653515	0.708048	0.51858
ENSG00000221680	MIR1278	-0.0838984	-2.13142	0.51858
ENSG00000256379	TRAV8-5	0.0884367	-1.02065	0.51858
ENSG00000260038	RP11-407G23.4	-0.0644034	-0.427749	0.51858
ENSG00000265118	CTD-2370N5.3	0.0834881	-1.34459	0.51858
ENSG00000231344	RP3-426I6.2	-0.0830702	-1.40024	0.51873
ENSG00000148356	LRSAM1	-0.0204552	4.13092	0.518997
ENSG00000122482	ZNF644	0.0283727	6.84653	0.518999
ENSG00000061273	HDAC7	0.0263155	5.9208	0.51912
ENSG00000135451	TROAP	0.0685655	1.8868	0.51912
ENSG00000276182	RP11-872J21.5	-0.0325528	3.71094	0.51912
ENSG00000111361	EIF2B1	-0.0118084	5.3301	0.519264
ENSG00000248367	CTB-129O4.1	-0.0572876	-0.154254	0.519264
ENSG00000003056	M6PR	0.0158364	7.26979	0.519329
ENSG00000069345	DNAJA2	0.0190345	6.31913	0.519509
ENSG00000085274	MYNN	0.0272594	5.17589	0.519509
ENSG00000148335	NTMT1	-0.0236045	2.92488	0.519509
ENSG00000186298	PPP1CC	0.0192236	7.26011	0.519509
ENSG00000198346	ZNF813	0.0383619	3.62407	0.519509
ENSG00000198756	COLGALT2	-0.0722597	2.02607	0.519537
ENSG00000270629	NBPF14	0.0310873	4.93941	0.519537
ENSG00000227799	AC012358.4	-0.0814863	-1.75642	0.519687
ENSG00000130508	PXDN	-0.116295	-1.75691	0.519701
ENSG00000259407	RP11-158M2.3	0.0801822	-1.49153	0.519779
ENSG00000011295	TTC19	0.0160894	4.98323	0.51986
ENSG00000259205	PRKXP1	0.0591347	1.19156	0.51986
ENSG00000258302	RP11-981P6.1	-0.0563479	0.381091	0.519967
ENSG00000163378	EOGT	0.0215984	3.44016	0.520016
ENSG00000182397	DNM1P46	0.0656708	-0.222264	0.520016
ENSG00000186908	ZDHHC17	-0.0190064	6.8137	0.520016
ENSG00000279320	RP11-329N15.3	-0.0510271	2.68922	0.520016
ENSG00000144840	RABL3	0.0208319	4.31364	0.520109
ENSG00000179914	ITLN1	0.0976549	1.34807	0.520109
ENSG00000199883	RN7SKP90	-0.0811373	-2.41116	0.520111
ENSG00000251669	FAM86EP	-0.0527818	0.510981	0.520111
ENSG00000259706	HSP90B2P	0.0509112	1.46407	0.520111
ENSG00000255135	RP11-111M22.3	0.0490378	0.940767	0.520239
ENSG00000272375	RP11-51J9.6	-0.0792553	-1.22059	0.520239
ENSG00000273311	DGCR11	-0.0304637	3.44426	0.520239
ENSG00000100181	TPTEP1	-0.0657258	3.30332	0.520313
ENSG00000157106	SMG1	0.0249282	8.78798	0.520313
ENSG00000198734	F5	0.0370251	6.01018	0.520319
ENSG00000186283	TOR3A	-0.0188344	4.48327	0.520324
ENSG00000200525	RNU6-1209P	0.0836438	-2.28962	0.520482
ENSG00000232024	LSM12P1	0.0850268	-0.656403	0.520482
ENSG00000100373	UPK3A	-0.0730621	-0.0956737	0.520539
ENSG00000134597	RBMX2	0.0204318	3.91692	0.520539
ENSG00000227124	ZNF717	0.0260368	3.9285	0.520539
ENSG00000110713	NUP98	-0.0139757	8.36606	0.520693
ENSG00000189403	HMGB1	0.0320869	7.01772	0.520728
ENSG00000230177	RP5-1112D6.4	0.0339862	1.83456	0.520728
ENSG00000131653	TRAF7	-0.022858	4.78347	0.520815
ENSG00000168061	SAC3D1	-0.0478615	0.533593	0.520815
ENSG00000184731	FAM110C	0.071431	0.410962	0.520815
ENSG00000207712	MIR627	-0.0867955	-1.99022	0.520815
ENSG00000232466	RP11-337A23.5	0.0470879	0.329177	0.520815
ENSG00000001629	ANKIB1	0.0115983	6.33139	0.520906
ENSG00000099341	PSMD8	-0.0187882	5.52314	0.520906
ENSG00000106066	CPVL	-0.0270197	7.26733	0.520906
ENSG00000155097	ATP6V1C1	0.0172743	6.0444	0.520906
ENSG00000224091	AC104389.16	0.109018	-1.53037	0.520906
ENSG00000232373	MTCYBP3	0.0690298	0.134416	0.520906
ENSG00000122224	LY9	0.0190174	5.76908	0.521009
ENSG00000162194	LBHD1	0.0233839	2.83564	0.521009
ENSG00000171867	PRNP	0.0207208	6.09632	0.521009
ENSG00000233614	DDX11L10	-0.143942	0.88826	0.521009
ENSG00000174886	NDUFA11	-0.0264617	2.81414	0.521066
ENSG00000176974	SHMT1	-0.0314651	3.13861	0.521086
ENSG00000152492	CCDC50	-0.0294049	5.52191	0.521152
ENSG00000184557	SOCS3	0.0436273	5.54027	0.521152
ENSG00000112079	STK38	-0.0116849	8.25315	0.52126
ENSG00000127418	FGFRL1	0.0337298	2.40271	0.52126
ENSG00000226085	UQCRFS1P1	-0.0760456	-2.21407	0.52126
ENSG00000197381	ADARB1	0.0286479	4.92905	0.521693
ENSG00000100138	NHP2L1	-0.0171816	5.45415	0.521839
ENSG00000120697	ALG5	0.0253298	3.64323	0.521839
ENSG00000170100	ZNF778	-0.0140501	4.72597	0.521839
ENSG00000222112	RN7SKP16	-0.0497469	2.39417	0.521839
ENSG00000272417	CTD-2199O4.6	-0.0845887	-1.93694	0.521855
ENSG00000109332	UBE2D3	0.0134193	9.12337	0.521914
ENSG00000257108	NHLRC4	-0.0468996	0.809608	0.521944
ENSG00000270231	NBPF8P	0.0352174	4.27433	0.521944
ENSG00000066117	SMARCD1	0.0214486	4.41121	0.521991
ENSG00000139508	SLC46A3	0.0173212	4.98071	0.521991
ENSG00000167613	LAIR1	0.0189503	6.25111	0.521991
ENSG00000228716	DHFR	0.0244368	3.19897	0.521991
ENSG00000229666	MAST4-AS1	0.0864375	-1.96119	0.521991
ENSG00000269524	CTB-83J4.1	-0.0848307	-2.31154	0.521991
ENSG00000182853	VMO1	-0.0947082	-0.972836	0.521992
ENSG00000090273	NUDC	-0.0187081	4.77485	0.522013
ENSG00000164104	HMGB2	0.0374268	5.87053	0.522013
ENSG00000176597	B3GNT5	0.0340876	4.41667	0.522013
ENSG00000185043	CIB1	-0.0238713	5.26426	0.522061
ENSG00000248280	RP11-33B1.2	-0.0863129	0.124409	0.522061
ENSG00000258927	RP11-1070N10.5	0.100508	-1.57647	0.52211
ENSG00000140678	ITGAX	0.0363016	7.9606	0.52211
ENSG00000134545	KLRC1	-0.0638497	2.99909	0.522217
ENSG00000143569	UBAP2L	0.023606	5.72988	0.52226
ENSG00000257279	RP11-231I16.1	0.0857564	-2.2084	0.522579
ENSG00000148120	C9orf3	-0.0249228	4.3157	0.522861
ENSG00000178971	CTC1	0.0261388	6.12494	0.522861
ENSG00000148935	GAS2	-0.0734078	-0.852916	0.522872
ENSG00000173575	CHD2	-0.0119833	8.6873	0.522872
ENSG00000197375	SLC22A5	0.03561	3.28626	0.522872
ENSG00000253738	OTUD6B-AS1	0.0425841	3.86729	0.522872
ENSG00000105374	NKG7	-0.0500361	4.69776	0.523066
ENSG00000205517	RGL3	-0.0884519	-1.9185	0.523066
ENSG00000264618	RN7SL732P	0.0744114	0.21609	0.523066
ENSG00000267311	RP11-99A1.2	-0.0799401	-1.04204	0.523157
ENSG00000164543	STK17A	-0.0157553	7.16055	0.523235
ENSG00000166866	MYO1A	0.0667989	-0.526694	0.523235
ENSG00000178660	ARMC10P1	0.0771481	-2.33055	0.523235
ENSG00000184385	UMODL1-AS1	-0.124003	-1.84502	0.523235
ENSG00000197372	ZNF675	0.0303242	4.34884	0.523235
ENSG00000234534	CSNK1G2P1	-0.039948	1.40204	0.523235
ENSG00000273045	C2orf15	0.0693378	-0.482253	0.523235
ENSG00000273893	RP1-101A2.1	0.0450288	0.545857	0.523235
ENSG00000163932	PRKCD	-0.0254608	6.55793	0.523251
ENSG00000183762	KREMEN1	0.0569044	4.8479	0.523251
ENSG00000107819	SFXN3	0.0187556	4.81917	0.523795
ENSG00000168229	PTGDR	-0.0437909	4.93514	0.523795
ENSG00000135077	HAVCR2	-0.0245083	5.10363	0.524283
ENSG00000276449	AC004076.5	0.0555952	0.702168	0.524285
ENSG00000135341	MAP3K7	-0.0131021	6.59976	0.524365
ENSG00000186049	KRT73	-0.107	1.82181	0.524365
ENSG00000213064	SFT2D2	0.0303646	6.96779	0.524365
ENSG00000241939	RN7SL517P	-0.0384341	2.31969	0.524365
ENSG00000259209	RP5-991G20.2	-0.0778837	-1.23488	0.524365
ENSG00000261857	MIA	0.0839042	-1.68135	0.524365
ENSG00000229956	ZRANB2-AS2	-0.0750778	-0.987795	0.524414
ENSG00000140365	COMMD4	-0.0253381	3.27047	0.524509
ENSG00000249087	ZNF436-AS1	-0.0349188	1.83059	0.524509
ENSG00000067082	KLF6	-0.0134535	8.66617	0.524687
ENSG00000165695	AK8	0.0886188	-2.06412	0.524844
ENSG00000212044	AL360091.1	-0.0798941	-1.55361	0.524844
ENSG00000214655	ZSWIM8	-0.0250169	5.80627	0.524844
ENSG00000185158	LRRC37B	0.0198874	4.92822	0.525056
ENSG00000266946	MRPL37P1	0.0531201	0.13615	0.525056
ENSG00000269439	CTD-3131K8.2	0.0379402	1.22031	0.52565
ENSG00000062650	WAPAL	-0.0130911	7.58018	0.525685
ENSG00000137807	KIF23	0.0447122	1.55915	0.525685
ENSG00000171631	P2RY6	-0.0655643	-0.299471	0.525685
ENSG00000224875	AC083949.1	-0.0760349	-1.10697	0.525685
ENSG00000114062	UBE3A	0.0163497	6.84092	0.525908
ENSG00000235316	DUSP8P5	0.0541638	0.0977675	0.525931
ENSG00000237399	PITRM1-AS1	0.0516728	0.389066	0.525931
ENSG00000255647	CTD-2373J6.2	0.0819477	-1.25421	0.525931
ENSG00000174238	PITPNA	-0.0198155	6.36285	0.526342
ENSG00000112742	TTK	0.0664667	0.225121	0.526456
ENSG00000164087	POC1A	0.0417113	0.847906	0.526649
ENSG00000137124	ALDH1B1	-0.0284712	2.5315	0.526769
ENSG00000278311	GGNBP2	-0.0132397	6.77463	0.526769
ENSG00000103599	IQCH	0.0597839	-0.220681	0.526943
ENSG00000122359	ANXA11	-0.0184772	8.02622	0.526943
ENSG00000167548	KMT2D	0.0418552	6.89123	0.526969
ENSG00000259248	USP3-AS1	-0.0418013	1.00514	0.526969
ENSG00000160284	SPATC1L	-0.079672	-0.98569	0.526998
ENSG00000175707	KDF1	0.0766936	-1.20293	0.527075
ENSG00000108797	CNTNAP1	0.0595762	0.873349	0.527084
ENSG00000162614	NEXN	-0.0495508	1.89312	0.527084
ENSG00000144852	NR1I2	-0.0830605	-1.76099	0.52773
ENSG00000273542	HIST1H4K	-0.0615397	-0.015445	0.527845
ENSG00000250274	CTB-114C7.4	-0.0510297	0.696804	0.527932
ENSG00000160789	LMNA	-0.0473148	3.67168	0.528055
ENSG00000088247	KHSRP	0.0239944	4.20916	0.528181
ENSG00000133138	TBC1D8B	0.0541263	1.38192	0.528181
ENSG00000143353	LYPLAL1	0.0259201	4.55429	0.528181
ENSG00000184432	COPB2	-0.0119678	7.29016	0.528188
ENSG00000198521	ZNF43	0.0225487	4.94292	0.528188
ENSG00000187824	TMEM220	-0.0574381	0.492254	0.528265
ENSG00000269894	RP11-1020A11.1	-0.0595469	-0.303831	0.528265
ENSG00000115525	ST3GAL5	0.0181998	5.01931	0.528517
ENSG00000224261	RP11-179G5.1	-0.0741924	-0.986095	0.528544
ENSG00000279243	CMB9-22P13.2	0.0892916	-1.73497	0.528544
ENSG00000198752	CDC42BPB	0.0310439	3.48376	0.528636
ENSG00000104969	SGTA	0.0316838	2.06624	0.528791
ENSG00000245910	SNHG6	0.0308165	4.27063	0.528791
ENSG00000169490	TM2D2	0.0175761	4.07515	0.528954
ENSG00000140749	IGSF6	-0.0216986	8.33008	0.528971
ENSG00000213676	ATF6B	-0.021727	4.92297	0.528971
ENSG00000223907	LINC01226	-0.0922518	-2.00702	0.528971
ENSG00000224083	RP11-39K24.4	0.0625076	2.19561	0.528971
ENSG00000135241	PNPLA8	0.0280365	5.9288	0.529074
ENSG00000185453	C19orf68	0.0364114	1.10756	0.529074
ENSG00000012061	ERCC1	-0.0179351	4.67063	0.529241
ENSG00000232859	LYRM9	-0.0253454	2.74349	0.529241
ENSG00000175773	RP11-121M22.1	-0.047824	0.285868	0.529304
ENSG00000175841	FAM172BP	0.0870129	-1.98619	0.529304
ENSG00000204475	NCR3	-0.0411738	2.59363	0.529304
ENSG00000258484	SPESP1	0.103013	-2.16262	0.529304
ENSG00000269374	CTB-50E14.5	0.0451271	1.86584	0.529304
ENSG00000281584	AC024060.1	-0.0770754	-1.59497	0.529304
ENSG00000188846	RPL14	0.0288065	7.74458	0.529307
ENSG00000256043	CTSO	-0.0198375	4.85382	0.529307
ENSG00000047346	FAM214A	-0.0186815	6.91221	0.529407
ENSG00000186765	FSCN2	0.0742128	-1.36007	0.529407
ENSG00000237861	RP11-332L8.1	-0.0716646	-0.703439	0.529407
ENSG00000247679	RP11-1277A3.1	0.0406571	0.816856	0.529407
ENSG00000261242	CTD-2302E22.4	0.0649792	-0.136215	0.529407
ENSG00000272941	RP11-134L10.1	-0.0360366	3.16362	0.529407
ENSG00000152818	UTRN	-0.0204931	9.88316	0.529568
ENSG00000205221	VIT	0.0934767	-1.67917	0.529874
ENSG00000276747	PADI6	0.103399	-2.20524	0.529874
ENSG00000117500	TMED5	0.0204715	6.68367	0.530014
ENSG00000259100	RP11-1074O12.1	0.0786812	-1.61735	0.530014
ENSG00000197405	C5AR1	-0.0351332	6.10858	0.530239
ENSG00000184545	DUSP8	-0.072154	-0.895258	0.53024
ENSG00000228423	RP4-633I8.4	-0.0780673	-1.0464	0.53024
ENSG00000233560	KRT8P39	-0.0354933	1.19849	0.53024
ENSG00000160271	RALGDS	0.0247602	5.78971	0.530256
ENSG00000175727	MLXIP	0.0344332	5.2537	0.530256
ENSG00000255330	SOGA3	0.0833472	-2.21015	0.530256
ENSG00000270060	RP11-390K5.6	-0.0420162	0.636009	0.530256
ENSG00000089248	ERP29	-0.0191689	5.95476	0.530304
ENSG00000207233	SNORA37	-0.0451059	1.14251	0.530548
ENSG00000043591	ADRB1	0.0999438	-1.42571	0.530662
ENSG00000122687	FTSJ2	-0.0191203	3.98978	0.530662
ENSG00000124787	RPP40	-0.0413946	1.12445	0.530662
ENSG00000135932	CAB39	-0.0136472	7.94367	0.530662
ENSG00000144120	TMEM177	-0.0278416	2.15696	0.530662
ENSG00000144369	FAM171B	-0.070848	-0.316374	0.530662
ENSG00000145936	KCNMB1	0.0388982	1.57692	0.530662
ENSG00000149243	KLHL35	0.0828312	-1.25879	0.530662
ENSG00000164535	DAGLB	-0.0191234	4.5543	0.530662
ENSG00000172663	TMEM134	-0.0269962	2.61013	0.530662
ENSG00000172728	FUT10	-0.0510085	3.27519	0.530662
ENSG00000180758	GPR157	-0.0320292	2.62435	0.530662
ENSG00000183023	SLC8A1	0.0279952	7.01385	0.530662
ENSG00000225099	ATP6V1E1P1	0.0707037	-2.55155	0.530662
ENSG00000235236	RP13-131K19.1	-0.0819286	-2.21448	0.530662
ENSG00000254281	KB-1507C5.4	-0.0498558	0.73815	0.530662
ENSG00000258057	BCDIN3D-AS1	-0.0724794	-0.885	0.530662
ENSG00000261766	RP11-22P6.2	0.0715947	-0.834649	0.530662
ENSG00000160213	CSTB	0.0250473	4.75023	0.530715
ENSG00000277338	AL589863.1	0.090534	-2.32279	0.530715
ENSG00000231887	PRH1	0.0528661	0.849133	0.530752
ENSG00000107164	FUBP3	-0.0113678	5.26604	0.53077
ENSG00000159459	UBR1	-0.0123306	6.85531	0.53077
ENSG00000172927	MYEOV	-0.0951563	-1.02179	0.53077
ENSG00000188428	BLOC1S5	0.0193975	4.00233	0.53077
ENSG00000204435	CSNK2B	0.0238805	2.86657	0.53077
ENSG00000214076	CPSF1P1	0.0984595	1.18037	0.53077
ENSG00000229205	LINC00200	0.115075	-2.70874	0.53077
ENSG00000250722	SEPP1	0.0826654	-0.679981	0.53077
ENSG00000265623	MIR3139	-0.076927	-0.780709	0.53077
ENSG00000281097	LINC01395	0.0864451	-0.436429	0.53077
ENSG00000236152	MRPS36P1	0.0670078	-2.70652	0.530859
ENSG00000037749	MFAP3	-0.0129551	5.6834	0.53114
ENSG00000108557	RAI1	0.0306086	3.02622	0.53114
ENSG00000160191	PDE9A	-0.0659276	0.930421	0.53114
ENSG00000230091	TMEM254-AS1	0.0748109	-0.947467	0.53114
ENSG00000026751	SLAMF7	-0.0362159	5.82776	0.531323
ENSG00000267337	LINC01478	-0.0908771	-2.1153	0.531323
ENSG00000230138	RP11-117D22.2	-0.0503426	0.259938	0.531464
ENSG00000253409	TRBV7-4	-0.0697918	-0.189079	0.531464
ENSG00000182180	MRPS16	0.0167537	5.52144	0.531474
ENSG00000236956	NF1P8	0.106041	-1.20382	0.531474
ENSG00000240505	TNFRSF13B	-0.0732269	0.236438	0.531474
ENSG00000100372	SLC25A17	0.0175237	3.47865	0.531632
ENSG00000156531	PHF6	0.0215162	5.18688	0.531681
ENSG00000181472	ZBTB2	-0.0143663	4.7751	0.531681
ENSG00000252118	RNU6ATAC39P	0.0894753	-1.60404	0.531681
ENSG00000254788	CKLF-CMTM1	0.0639395	-0.432075	0.531772
ENSG00000169629	RGPD8	-0.0599257	2.25713	0.531925
ENSG00000181588	MEX3D	-0.0486559	0.544289	0.532083
ENSG00000171067	C11orf24	0.0261789	2.48739	0.532163
ENSG00000100483	VCPKMT	-0.022056	4.52026	0.532644
ENSG00000232842	RP5-961K14.1	0.0898839	-1.74371	0.532691
ENSG00000177479	ARIH2	0.0113162	6.67633	0.53292
ENSG00000240490	RN7SL277P	0.0739669	-0.312386	0.53292
ENSG00000273165	RP11-1057B6.1	-0.0418831	1.37555	0.53292
ENSG00000074660	SCARF1	-0.0476678	4.63572	0.532961
ENSG00000075884	ARHGAP15	-0.0192349	8.49155	0.532961
ENSG00000117139	KDM5B	-0.0178171	6.14091	0.532961
ENSG00000123989	CHPF	-0.0499918	0.403288	0.532961
ENSG00000138413	IDH1	0.0185225	5.50428	0.532961
ENSG00000166816	LDHD	0.0701734	-0.208587	0.532961
ENSG00000168734	PKIG	-0.0472133	2.35667	0.532961
ENSG00000175643	RMI2	-0.0599588	0.796157	0.532961
ENSG00000228409	CCT6P1	0.0223704	2.9696	0.532961
ENSG00000241657	TRBV11-2	0.0576923	0.867479	0.532961
ENSG00000270872	SRGAP2D	0.0792143	-0.659473	0.532961
ENSG00000144231	POLR2D	0.0134786	4.54011	0.532966
ENSG00000105697	HAMP	-0.084613	-1.938	0.533032
ENSG00000197880	MDS2	-0.0573306	1.14083	0.533032
ENSG00000250966	RP11-402J6.3	-0.0538083	0.704279	0.533032
ENSG00000155096	AZIN1	0.0148661	7.11762	0.533094
ENSG00000167447	SMG8	-0.0162971	4.91876	0.533094
ENSG00000229808	RP11-456P18.2	-0.0341098	3.26787	0.533094
ENSG00000169951	ZNF764	0.0231932	2.48114	0.533202
ENSG00000170348	TMED10	0.0160853	7.35444	0.533202
ENSG00000266852	MIR4482	-0.0558045	0.218859	0.533202
ENSG00000254842	RP11-890B15.2	-0.0477641	0.284945	0.53321
ENSG00000257599	OVCH1-AS1	0.154115	-0.13825	0.53321
ENSG00000136068	FLNB	-0.025665	5.79673	0.533258
ENSG00000139133	ALG10	-0.0208168	3.9744	0.533258
ENSG00000115307	AUP1	-0.0183103	6.09569	0.533407
ENSG00000254810	RP11-672A2.4	-0.0997197	-1.53391	0.533728
ENSG00000279430	RP11-190A12.9	-0.0506664	0.911471	0.53377
ENSG00000019582	CD74	-0.0277383	7.82766	0.534077
ENSG00000254827	SLC22A18AS	-0.0871297	-1.61685	0.53416
ENSG00000230769	RP3-408N23.4	0.0784608	-1.32592	0.534186
ENSG00000103154	NECAB2	-0.0716413	0.0300456	0.534583
ENSG00000157379	DHRS1	0.025505	2.65753	0.534726
ENSG00000164038	SLC9B2	0.0221704	3.22157	0.534832
ENSG00000259453	RP11-815J21.1	-0.0266775	3.13533	0.535188
ENSG00000270108	RP11-73M18.6	-0.0348097	2.31587	0.53527
ENSG00000254965	RP11-113K21.2	-0.0843162	-0.891411	0.53537
ENSG00000012817	KDM5D	0.0211164	2.09379	0.53538
ENSG00000084733	RAB10	0.0137658	7.22859	0.53538
ENSG00000125386	FAM193A	0.0261902	5.04811	0.53538
ENSG00000133119	RFC3	-0.0243917	3.1606	0.53538
ENSG00000151690	MFSD6	0.0142158	5.85009	0.53538
ENSG00000157368	IL34	-0.0788683	-1.56748	0.53538
ENSG00000158715	SLC45A3	-0.0756183	2.15278	0.53538
ENSG00000187244	BCAM	0.110888	-0.686007	0.53538
ENSG00000229677	RP11-383F6.1	-0.0326566	2.79221	0.53538
ENSG00000250144	RP11-553P9.1	0.0857128	-0.908722	0.53538
ENSG00000251898	SCARNA11	0.0911407	-2.20028	0.53538
ENSG00000259600	RP11-925D8.3	-0.051948	3.23403	0.53538
ENSG00000271265	RP11-230C9.4	-0.0703411	-0.935682	0.53538
ENSG00000178965	ERICH3	-0.0959048	-2.02029	0.535731
ENSG00000213096	ZNF254	0.0335664	4.68229	0.535731
ENSG00000102981	PARD6A	-0.0462981	0.619478	0.535977
ENSG00000104133	SPG11	-0.0147573	8.39075	0.535977
ENSG00000116752	BCAS2	-0.0239355	3.86448	0.535977
ENSG00000149489	ROM1	-0.0638263	-0.597814	0.535977
ENSG00000187446	CHP1	0.0245136	5.69258	0.535977
ENSG00000259392	RP11-758N13.3	-0.111112	-1.73888	0.535977
ENSG00000118514	ALDH8A1	-0.0537848	0.671048	0.536005
ENSG00000225345	SNX18P3	0.0587218	1.13191	0.536005
ENSG00000105329	TGFB1	-0.0268973	4.9386	0.536284
ENSG00000069998	CECR5	-0.018972	4.24932	0.536542
ENSG00000134644	PUM1	0.0129134	6.8195	0.536542
ENSG00000170638	TRABD	-0.0260879	4.27817	0.536542
ENSG00000180530	NRIP1	-0.0211138	6.12044	0.536542
ENSG00000237489	LINC00959	0.0350066	1.19189	0.536542
ENSG00000244055	AC007566.10	0.0332571	1.59009	0.536542
ENSG00000225125	RANP4	0.0721738	-0.953094	0.536785
ENSG00000105854	PON2	-0.0273183	3.01444	0.536987
ENSG00000187902	SHISA7	0.104382	-1.7373	0.536987
ENSG00000238121	LINC00426	0.0253505	4.47844	0.537016
ENSG00000253540	FAM86HP	0.0663313	-0.559501	0.537095
ENSG00000270019	RP11-141B14.1	0.0404702	1.27067	0.537145
ENSG00000103274	NUBP1	-0.0174145	4.37288	0.537201
ENSG00000123610	TNFAIP6	-0.0602173	4.38235	0.537201
ENSG00000239468	RN7SL569P	0.0775308	-1.27608	0.537201
ENSG00000271430	RP3-368A4.5	0.0317047	5.65304	0.537201
ENSG00000183542	KLRC4	-0.0609217	1.94754	0.53722
ENSG00000238072	RP11-305M3.2	0.0871311	-1.36296	0.537371
ENSG00000242294	STAG3L5P	-0.0265473	3.11371	0.537371
ENSG00000117174	ZNHIT6	-0.0185312	4.38931	0.537403
ENSG00000182934	SRPR	-0.0174488	6.05009	0.537403
ENSG00000278390	RP11-74J13.8	0.0538324	0.118283	0.537424
ENSG00000230069	LRRC37A15P	-0.0351833	3.67056	0.537536
ENSG00000067208	EVI5	-0.0242525	5.44129	0.537639
ENSG00000167700	MFSD3	-0.0369844	1.35889	0.537639
ENSG00000228168	HNRNPA1P21	0.0661881	1.01396	0.537639
ENSG00000255232	RP11-438N5.4	0.0847531	-2.25421	0.537639
ENSG00000157350	ST3GAL2	-0.0211729	6.7952	0.537651
ENSG00000103502	CDIPT	-0.0281768	6.04133	0.537679
ENSG00000013523	ANGEL1	0.0185693	4.21752	0.537723
ENSG00000059588	TARBP1	-0.0191219	5.63022	0.537723
ENSG00000101189	MRGBP	-0.0230289	3.44759	0.537723
ENSG00000156603	MED19	0.0266858	2.32425	0.537723
ENSG00000128228	SDF2L1	-0.0374853	1.88071	0.53809
ENSG00000207789	MIR26A2	-0.0785759	-1.27234	0.53809
ENSG00000256537	RP11-785H5.1	0.0265052	4.0783	0.53809
ENSG00000269889	RP11-816J6.3	0.0917789	-1.60975	0.53809
ENSG00000095739	BAMBI	-0.0897054	-0.796199	0.538166
ENSG00000115750	TAF1B	0.0224444	4.395	0.538166
ENSG00000198793	MTOR	0.0163731	6.5206	0.538166
ENSG00000147457	CHMP7	-0.0207124	6.84954	0.538221
ENSG00000143418	CERS2	-0.0143788	6.88342	0.538248
ENSG00000136153	LMO7	-0.0276947	3.76606	0.538253
ENSG00000169714	CNBP	0.0153466	8.15479	0.538253
ENSG00000158006	PAFAH2	-0.0172494	4.81882	0.538404
ENSG00000006634	DBF4	0.0254641	3.76364	0.538471
ENSG00000231473	LINC00441	0.0689477	-0.687691	0.538492
ENSG00000131016	AKAP12	-0.105406	3.05701	0.53865
ENSG00000166965	RCCD1	0.0312804	1.78471	0.53865
ENSG00000271911	RP11-532F6.5	-0.0840838	-1.72318	0.538898
ENSG00000260070	RP11-182J23.1	-0.0866206	-1.50939	0.538942
ENSG00000270277	RP11-65L3.2	-0.0307904	4.29588	0.538942
ENSG00000160199	PKNOX1	0.0201045	4.4153	0.539308
ENSG00000205089	CCNI2	0.0403346	1.24038	0.539727
ENSG00000120519	SLC10A7	0.0191787	4.00967	0.539958
ENSG00000132849	INADL	0.0234774	6.67973	0.540007
ENSG00000153487	ING1	-0.0150219	4.70596	0.540007
ENSG00000172578	KLHL6	-0.0152224	6.63931	0.540007
ENSG00000176868	RP11-334J6.7	-0.0538925	0.102718	0.540007
ENSG00000189184	PCDH18	0.092675	-2.12491	0.540007
ENSG00000242960	FTH1P23	0.0774112	-2.1864	0.540007
ENSG00000259673	IQCH-AS1	0.0248694	2.80295	0.540007
ENSG00000276058	STMN1P1	-0.0368332	1.73124	0.540007
ENSG00000266970	RP11-806H10.4	0.0824976	-2.14766	0.540141
ENSG00000100124	ANKRD54	0.0227561	2.7257	0.540169
ENSG00000103356	EARS2	-0.0160282	4.04536	0.540169
ENSG00000133962	CATSPERB	0.0383409	2.22684	0.540169
ENSG00000215388	ACTG1P3	-0.0344279	2.21724	0.540169
ENSG00000253833	RP11-367E12.4	0.0832192	-1.78987	0.540169
ENSG00000259109	RP4-687K1.2	0.0738615	-1.10408	0.540169
ENSG00000174059	CD34	-0.0846765	-2.33186	0.54018
ENSG00000231503	PTMAP4	0.0525015	-0.23129	0.540356
ENSG00000111670	GNPTAB	0.0182125	6.82047	0.540577
ENSG00000132185	FCRLA	-0.0554028	4.08802	0.540619
ENSG00000243156	MICAL3	0.0313687	4.99178	0.541074
ENSG00000181915	ADO	0.0200219	4.47119	0.541135
ENSG00000182158	CREB3L2	0.0321149	4.75694	0.541557
ENSG00000155542	SETD9	0.0531328	1.39854	0.54162
ENSG00000102309	PIN4	0.0266245	2.64187	0.541857
ENSG00000065054	SLC9A3R2	-0.073028	-1.78977	0.541917
ENSG00000006744	ELAC2	-0.013429	5.63041	0.542098
ENSG00000061987	MON2	-0.0153611	7.68731	0.542098
ENSG00000148680	HTR7	0.0599648	0.000273171	0.542098
ENSG00000164465	DCBLD1	-0.0349673	2.59742	0.542098
ENSG00000173848	NET1	-0.034557	3.58177	0.542098
ENSG00000188295	ZNF669	-0.02849	3.32008	0.542098
ENSG00000204110	RP1-153P14.8	0.0989189	1.25819	0.542098
ENSG00000207770	MIR568	0.06505	-0.635362	0.542098
ENSG00000233728	RP11-109P14.9	-0.081505	-1.76468	0.542098
ENSG00000240606	RN7SL564P	0.0720829	-0.123582	0.542098
ENSG00000253218	KLF3P1	-0.0781577	-1.16934	0.542098
ENSG00000274483	AC132812.1	-0.0492662	-0.999188	0.542098
ENSG00000277443	MARCKS	-0.0326218	5.9565	0.542098
ENSG00000279583	RP11-368N21.5	-0.0735303	-2.00228	0.542098
ENSG00000121039	RDH10	0.0281334	2.36847	0.542193
ENSG00000089472	HEPH	-0.0572088	-1.04735	0.542594
ENSG00000157020	SEC13	-0.0133477	5.59674	0.542594
ENSG00000215374	FAM66B	-0.0721386	-0.30935	0.542594
ENSG00000001167	NFYA	-0.0115133	6.29579	0.54275
ENSG00000116670	MAD2L2	-0.0260251	3.48999	0.54275
ENSG00000157985	AGAP1	-0.0560799	2.82146	0.542803
ENSG00000224078	SNHG14	0.0239723	5.73671	0.542851
ENSG00000123739	PLA2G12A	-0.0224109	4.60358	0.543078
ENSG00000281593	GS1-114I9.3	0.0731333	-0.260601	0.543078
ENSG00000183605	SFXN4	0.0283048	2.68383	0.543338
ENSG00000248544	CTB-47B11.3	0.0825406	-1.11808	0.543338
ENSG00000273387	RP3-412A9.16	-0.0786275	-1.67111	0.543338
ENSG00000115364	MRPL19	0.0167692	4.55546	0.5435
ENSG00000116604	MEF2D	-0.0336829	4.87106	0.5435
ENSG00000131471	AOC3	-0.0547964	1.54099	0.5435
ENSG00000138115	CYP2C8	0.0835716	-2.17621	0.5435
ENSG00000177570	SAMD12	0.0483632	3.102	0.5435
ENSG00000048162	NOP16	0.0258819	2.48319	0.543743
ENSG00000205078	SYCE1L	-0.0704989	-1.36361	0.543743
ENSG00000100099	HPS4	-0.0142318	5.22155	0.543867
ENSG00000124429	POF1B	0.0774374	-0.285531	0.543867
ENSG00000257065	RP3-468K18.5	0.0810125	-2.11996	0.543867
ENSG00000152939	MARVELD2	0.0712877	-0.824807	0.544001
ENSG00000112679	DUSP22	-0.0148516	6.46399	0.544096
ENSG00000164056	SPRY1	-0.0582616	0.640497	0.544217
ENSG00000251535	RP11-478C6.1	-0.0774756	-1.78052	0.544217
ENSG00000187790	FANCM	0.0220119	4.19625	0.544453
ENSG00000266405	CBX3P2	-0.0381828	1.81764	0.544499
ENSG00000105672	ETV2	-0.0732153	-2.32028	0.544673
ENSG00000213799	ZNF845	0.0507437	4.59546	0.544703
ENSG00000242259	C22orf39	-0.0122407	4.92464	0.544703
ENSG00000271643	RP11-10C24.3	0.0693648	-0.628715	0.544703
ENSG00000275441	RP11-666O2.2	0.0810542	-2.11887	0.544703
ENSG00000229236	TTTY10	0.0418425	-0.712867	0.544876
ENSG00000110395	CBL	0.0403534	7.2444	0.544975
ENSG00000132680	KIAA0907	0.0123879	5.64365	0.545191
ENSG00000049089	COL9A2	-0.0412758	2.05773	0.545235
ENSG00000133067	LGR6	-0.0614488	1.65239	0.5455
ENSG00000099250	NRP1	-0.060782	1.71302	0.545532
ENSG00000122432	SPATA1	-0.053264	0.376491	0.545532
ENSG00000137500	CCDC90B	0.0180246	4.99371	0.545532
ENSG00000068137	PLEKHH3	-0.0770951	-2.23237	0.545547
ENSG00000269821	KCNQ1OT1	-0.0276942	5.65874	0.545547
ENSG00000277851	RP11-756G20.1	-0.0602712	-0.0435155	0.545547
ENSG00000086200	IPO11	0.0173318	4.66022	0.545637
ENSG00000251989	AL160011.1	0.0769387	-1.48895	0.545642
ENSG00000266910	CTC-448F2.6	0.0467959	1.15959	0.545642
ENSG00000182400	TRAPPC6B	0.0201372	5.22646	0.545691
ENSG00000100603	SNW1	-0.0156847	5.99367	0.545772
ENSG00000125503	PPP1R12C	-0.0215804	5.02621	0.545772
ENSG00000132591	ERAL1	-0.0210485	3.23787	0.545772
ENSG00000156671	SAMD8	-0.0144744	6.47981	0.545772
ENSG00000164346	NSA2	0.0355514	5.25113	0.545772
ENSG00000168701	TMEM208	-0.0226037	3.36327	0.545772
ENSG00000173638	SLC19A1	-0.0345502	5.55346	0.545772
ENSG00000183134	PTGDR2	-0.0400043	4.04545	0.545772
ENSG00000197063	MAFG	0.0241073	3.70358	0.545772
ENSG00000213512	GBP7	-0.0903837	-2.4314	0.545772
ENSG00000262039	RP11-81K2.1	-0.0742695	-1.08185	0.545772
ENSG00000261996	CTC-281F24.1	-0.0446182	1.14643	0.545807
ENSG00000140688	C16orf58	-0.0191839	4.45405	0.545839
ENSG00000163605	PPP4R2	0.0252104	6.69066	0.545839
ENSG00000132740	IGHMBP2	-0.0300466	3.81041	0.545876
ENSG00000120903	CHRNA2	-0.0961986	-1.87504	0.546009
ENSG00000274268	AC024084.2	0.083743	-1.3124	0.546009
ENSG00000148943	LIN7C	0.0243042	5.47359	0.546111
ENSG00000166323	C11orf65	0.0721465	-0.911835	0.546111
ENSG00000215482	CALM2P3	0.0920427	-1.45801	0.546111
ENSG00000233392	AC104809.4	-0.073228	0.907174	0.546111
ENSG00000167862	ICT1	0.0286	2.71931	0.546255
ENSG00000092529	CAPN3	0.0352764	1.89221	0.5463
ENSG00000181019	NQO1	0.0497521	0.643367	0.5463
ENSG00000272779	LL22NC03-80A10.6	0.0405149	1.65841	0.5463
ENSG00000281446	AL139333.1	-0.0670004	-0.745184	0.5463
ENSG00000140398	NEIL1	-0.0372829	2.67382	0.546508
ENSG00000113300	CNOT6	0.0165335	5.79766	0.546542
ENSG00000160781	PAQR6	-0.052545	1.09575	0.546542
ENSG00000168393	DTYMK	0.0239412	2.3148	0.546542
ENSG00000101558	VAPA	-0.0145369	7.45316	0.546547
ENSG00000106686	SPATA6L	-0.0542353	0.880216	0.546547
ENSG00000134250	NOTCH2	0.0307748	8.6761	0.546547
ENSG00000136643	RPS6KC1	0.0137766	5.47251	0.546547
ENSG00000213590	RP11-229P13.2	-0.0796453	-1.79903	0.546547
ENSG00000264370	MIR3125	0.0736596	-1.23237	0.546547
ENSG00000112799	LY86	0.0272628	4.45991	0.546712
ENSG00000121281	ADCY7	-0.0158639	8.04712	0.546712
ENSG00000068383	INPP5A	-0.0188054	5.11373	0.546746
ENSG00000119714	GPR68	-0.0365731	3.35291	0.546746
ENSG00000120896	SORBS3	0.0352154	1.69003	0.546746
ENSG00000166250	CLMP	0.0854317	-2.28266	0.546746
ENSG00000186951	PPARA	0.0204689	4.29768	0.546746
ENSG00000199691	RN7SKP173	-0.0541678	-0.149373	0.546746
ENSG00000188375	H3F3C	-0.0739124	-0.197757	0.546752
ENSG00000213305	HNRNPCP6	-0.0788907	-2.27373	0.546752
ENSG00000067167	TRAM1	0.0225879	7.2432	0.546857
ENSG00000116903	EXOC8	-0.0143467	6.53495	0.546857
ENSG00000141510	TP53	0.0209178	3.77877	0.546857
ENSG00000153774	CFDP1	0.0184436	4.00919	0.546857
ENSG00000154001	PPP2R5E	0.017658	5.28735	0.546857
ENSG00000160767	FAM189B	0.0466737	0.399996	0.546857
ENSG00000198843	SELT	0.0232405	6.46861	0.546857
ENSG00000228939	AKT3-IT1	0.0533274	0.972255	0.546857
ENSG00000242880	RP11-190P13.2	-0.0748549	-1.26593	0.546857
ENSG00000256742	RP13-941N14.1	0.0416726	0.729863	0.546857
ENSG00000272037	KB-431C1.5	-0.0376748	1.69512	0.546857
ENSG00000281852	LINC00891	0.0757213	-1.61714	0.546857
ENSG00000223573	TINCR	0.0802641	-2.12429	0.546875
ENSG00000189269	DRICH1	0.0601937	0.421038	0.547072
ENSG00000173273	TNKS	-0.0171416	6.53862	0.547088
ENSG00000132323	ILKAP	0.0164841	4.39174	0.547113
ENSG00000164951	PDP1	0.0158074	6.00048	0.547237
ENSG00000264292	MIR2467	-0.0875068	-1.77989	0.547395
ENSG00000172915	NBEA	-0.0384871	3.72639	0.547609
ENSG00000206732	RNU6-936P	-0.0683859	-0.656222	0.547609
ENSG00000225681	AC005730.2	0.093187	-1.10757	0.54775
ENSG00000064961	HMG20B	-0.0232919	3.72009	0.547869
ENSG00000074319	TSG101	-0.0121451	5.90894	0.547879
ENSG00000116731	PRDM2	0.0260303	6.67847	0.547941
ENSG00000120837	NFYB	0.0371633	3.78779	0.547941
ENSG00000124743	KLHL31	-0.0755749	-0.966153	0.547941
ENSG00000134470	IL15RA	0.0267631	3.18313	0.547941
ENSG00000167323	STIM1	-0.0189417	6.23987	0.547941
ENSG00000198673	FAM19A2	-0.0304994	4.91391	0.547941
ENSG00000198730	CTR9	-0.0135068	6.4031	0.547941
ENSG00000204469	PRRC2A	0.0352515	5.37228	0.547941
ENSG00000233170	RP11-863K10.4	0.0779331	-1.39209	0.547941
ENSG00000244502	HDAC11-AS1	-0.078449	-2.04433	0.547941
ENSG00000258511	RP11-61O1.2	-0.0764203	-0.373004	0.547941
ENSG00000272661	RP4-548D19.3	-0.03896	0.803641	0.547941
ENSG00000105708	ZNF14	0.0342961	4.62177	0.548182
ENSG00000049769	PPP1R3F	0.0240782	2.82971	0.548447
ENSG00000115368	WDR75	0.0188614	5.55078	0.548518
ENSG00000137936	BCAR3	-0.0547719	0.25123	0.548518
ENSG00000174912	METTL15P1	-0.066695	-0.167879	0.548518
ENSG00000211827	TRDJ2	-0.0717007	-0.054543	0.548518
ENSG00000252124	AL031594.1	0.0815591	-1.54108	0.548518
ENSG00000252376	RNA5SP395	0.0798917	-1.9323	0.548518
ENSG00000100211	CBY1	-0.0218456	2.69617	0.548808
ENSG00000136982	DSCC1	0.0833548	-1.07014	0.548808
ENSG00000155850	SLC26A2	0.014542	5.07587	0.548808
ENSG00000200063	SNORA30	0.080364	-1.80902	0.548808
ENSG00000086548	CEACAM6	0.106838	0.595676	0.548818
ENSG00000091127	PUS7	0.0255768	2.8342	0.548818
ENSG00000235978	AC018816.3	0.0501334	0.255914	0.54885
ENSG00000014641	MDH1	0.0199884	5.55876	0.548921
ENSG00000130985	UBA1	-0.0251103	6.72527	0.549035
ENSG00000166922	SCG5	-0.0814133	-1.71139	0.549135
ENSG00000175556	LONRF3	-0.0241704	3.58447	0.549135
ENSG00000232952	RP11-90H3.1	0.0975272	-1.70941	0.549135
ENSG00000011566	MAP4K3	0.0202118	4.2441	0.549165
ENSG00000164175	SLC45A2	-0.0862056	-1.52052	0.549223
ENSG00000197837	HIST4H4	-0.0251093	5.21969	0.549376
ENSG00000124380	SNRNP27	0.0231991	3.3447	0.549487
ENSG00000144674	GOLGA4	0.0201134	7.44391	0.549487
ENSG00000082014	SMARCD3	0.0256094	3.79758	0.549652
ENSG00000154174	TOMM70A	0.0193568	5.67648	0.549652
ENSG00000166793	YPEL4	0.0610429	0.550836	0.549652
ENSG00000205913	SRRM2-AS1	-0.055205	-0.280723	0.549652
ENSG00000215244	RP11-563J2.2	0.0513036	3.13393	0.549652
ENSG00000279632	RP11-286N22.6	-0.036584	1.18449	0.549652
ENSG00000141367	CLTC	0.0189802	8.05091	0.549668
ENSG00000159348	CYB5R1	-0.0198164	5.09756	0.549668
ENSG00000111300	NAA25	0.015186	5.47159	0.549699
ENSG00000256223	ZNF10	-0.0254233	3.38679	0.549803
ENSG00000240718	RN7SL851P	-0.0738014	-1.36342	0.549827
ENSG00000204556	CTD-2514C3.1	-0.0808563	-2.14497	0.549973
ENSG00000203709	C1orf132	-0.0290811	7.78821	0.550229
ENSG00000139977	NAA30	0.0187963	4.96321	0.550391
ENSG00000265665	AC008391.1	-0.0799122	-2.29244	0.550521
ENSG00000186564	FOXD2	-0.0736757	-1.25732	0.550702
ENSG00000206921	RNU6-481P	-0.0788715	-2.09005	0.550702
ENSG00000148842	CNNM2	0.0247025	4.04252	0.550716
ENSG00000107537	PHYH	-0.031374	2.03216	0.550948
ENSG00000174233	ADCY6	-0.0827227	-0.845019	0.550948
ENSG00000211689	TRGC1	-0.0448604	4.23175	0.550948
ENSG00000214093	RP11-247I13.3	0.0596858	-0.303191	0.550948
ENSG00000248991	RP11-73G16.2	-0.0883505	-2.1356	0.550948
ENSG00000279319	RP11-693M3.1	-0.0513644	1.43504	0.550948
ENSG00000260261	RP11-480A16.1	-0.035662	1.86799	0.551023
ENSG00000198482	ZNF808	0.0177745	5.62597	0.551042
ENSG00000234509	AP000253.1	0.078336	-2.25622	0.551042
ENSG00000007255	TRAPPC6A	-0.0313172	2.71338	0.551323
ENSG00000047634	SCML1	-0.0385964	3.27961	0.551347
ENSG00000215908	CROCCP2	0.0325454	2.90549	0.551347
ENSG00000274380	MIR6801	0.0792795	-2.05244	0.551347
ENSG00000259926	RP11-44F14.5	-0.0327637	1.41948	0.551522
ENSG00000129354	AP1M2	-0.0822255	-0.20474	0.551656
ENSG00000138138	ATAD1	0.0207124	5.58843	0.551656
ENSG00000234176	HSPA8P1	0.0862015	-0.895264	0.551656
ENSG00000221947	XKR9	0.0879566	-0.496564	0.552031
ENSG00000270972	RP11-326C3.15	-0.0987705	0.261657	0.552059
ENSG00000163491	NEK10	0.0446998	1.02011	0.552095
ENSG00000205937	RNPS1	-0.0122723	5.78492	0.55211
ENSG00000281469	RP11-567F11.1	-0.0405895	1.81192	0.552152
ENSG00000174720	LARP7	0.0293271	4.74085	0.552196
ENSG00000241549	GUSBP2	-0.0465195	1.98459	0.552196
ENSG00000133466	C1QTNF6	-0.0218572	3.77349	0.552444
ENSG00000274104	CTD-2553L13.10	-0.0677646	-0.734299	0.552444
ENSG00000180879	SSR4	-0.0254784	5.13758	0.552454
ENSG00000240767	RN7SL288P	-0.0376713	2.097	0.552584
ENSG00000214367	HAUS3	0.0215265	4.92845	0.552615
ENSG00000122140	MRPS2	-0.0249949	2.99118	0.552749
ENSG00000008710	PKD1	0.0317406	3.99621	0.55285
ENSG00000106034	CPED1	0.0368146	3.59415	0.55285
ENSG00000108671	PSMD11	0.0125538	5.10533	0.55285
ENSG00000109047	RCVRN	-0.0876531	-1.92364	0.55285
ENSG00000117593	DARS2	-0.0144846	4.25625	0.55285
ENSG00000137054	POLR1E	0.0194297	4.07053	0.55285
ENSG00000139437	TCHP	-0.0129489	5.04848	0.55285
ENSG00000172171	TEFM	0.0220712	3.52246	0.55285
ENSG00000175356	SCUBE2	-0.0598437	-0.305606	0.55285
ENSG00000183963	SMTN	-0.0510832	0.111429	0.55285
ENSG00000185485	SDHAP1	0.02637	4.19928	0.55285
ENSG00000187475	HIST1H1T	-0.0500026	0.619082	0.55285
ENSG00000214190	RNF152P1	-0.0593032	-0.0946215	0.55285
ENSG00000231794	AC009542.2	-0.0922985	-0.917808	0.55285
ENSG00000242551	POU5F1P6	-0.0726102	-0.692395	0.55285
ENSG00000245958	RP11-33B1.1	-0.0229359	5.23681	0.55285
ENSG00000256060	TRAPPC2B	0.0439294	1.189	0.55285
ENSG00000256582	RP11-75L1.1	0.0513074	0.587784	0.55285
ENSG00000262038	RP11-177N22.3	0.0648066	-0.60137	0.55285
ENSG00000278029	CTD-2240J17.2	-0.0778589	-1.31892	0.55285
ENSG00000197705	KLHL14	-0.0587556	2.44012	0.552944
ENSG00000127804	METTL16	0.018516	4.46526	0.553027
ENSG00000150995	ITPR1	-0.0192627	7.57791	0.553027
ENSG00000125510	OPRL1	-0.0296605	2.86933	0.553044
ENSG00000198763	MT-ND2	0.0421562	4.67243	0.553326
ENSG00000068120	COASY	0.0245832	3.18319	0.553508
ENSG00000102119	EMD	-0.0226042	3.30263	0.553508
ENSG00000080561	MID2	-0.0317507	2.65363	0.553657
ENSG00000241294	IGKV2-24	-0.0901538	-0.311002	0.553668
ENSG00000105287	PRKD2	-0.0269105	5.24181	0.553672
ENSG00000267041	ZNF850	0.0258312	2.91197	0.553672
ENSG00000245281	CTD-2547L16.1	0.0806449	-1.9841	0.553781
ENSG00000126464	PRR12	0.0456813	2.01546	0.553965
ENSG00000175416	CLTB	-0.0277145	4.61561	0.554055
ENSG00000129038	LOXL1	0.0739823	-1.3868	0.554198
ENSG00000183918	SH2D1A	0.0349327	5.04088	0.554229
ENSG00000213937	CLDN9	0.0783655	-1.65624	0.554229
ENSG00000144535	DIS3L2	0.0157159	5.23099	0.55481
ENSG00000125900	SIRPD	-0.0331557	2.98038	0.554828
ENSG00000062598	ELMO2	-0.0140163	6.4111	0.554842
ENSG00000070961	ATP2B1	-0.0175218	8.07777	0.55494
ENSG00000088970	KIZ	0.0156454	4.94315	0.55494
ENSG00000104853	CLPTM1	0.0254877	4.16628	0.55494
ENSG00000203286	Metazoa_SRP	-0.0706044	-1.2171	0.55494
ENSG00000242477	CTD-2161E19.1	0.0899638	-1.76376	0.55494
ENSG00000262228	RP11-676J12.4	0.0797202	-1.12836	0.55494
ENSG00000279348	RP11-566E18.1	-0.0205076	4.02507	0.55497
ENSG00000267541	RP11-380M21.2	-0.0796312	-0.935256	0.555064
ENSG00000100321	SYNGR1	0.05033	1.02777	0.555307
ENSG00000105376	ICAM5	0.0646625	-0.731429	0.555307
ENSG00000184897	H1FX	-0.0304523	4.19083	0.555307
ENSG00000251807	RNU6-202P	0.0582878	-0.154318	0.555307
ENSG00000260669	AL136419.6	-0.0411569	0.547167	0.555307
ENSG00000183077	AFMID	0.0338759	1.71869	0.555484
ENSG00000213619	NDUFS3	0.0202931	4.05214	0.555608
ENSG00000253008	MIR2355	-0.0419059	1.1015	0.555608
ENSG00000102409	BEX4	-0.0277085	3.41004	0.555639
ENSG00000131127	ZNF141	0.0333317	5.4929	0.555639
ENSG00000229331	GK-IT1	-0.05383	0.510822	0.555639
ENSG00000267783	CTB-55O6.10	0.0706716	-0.912771	0.555705
ENSG00000100154	TTC28	-0.0527574	1.63069	0.555742
ENSG00000171603	CLSTN1	0.0237366	5.13425	0.555772
ENSG00000233060	AC016700.2	-0.0663352	-0.694984	0.555772
ENSG00000254418	RP11-21L19.1	-0.0787779	-1.4112	0.555772
ENSG00000074276	CDHR2	0.0375836	1.28507	0.5558
ENSG00000173614	NMNAT1	-0.019263	4.06282	0.5558
ENSG00000228889	UBAC2-AS1	-0.041994	0.821863	0.5558
ENSG00000259826	RP11-467D6.1	-0.0415707	0.989233	0.5558
ENSG00000114030	KPNA1	-0.0124371	6.9172	0.555823
ENSG00000213625	LEPROT	0.0208103	5.55213	0.555823
ENSG00000233579	KRT8P15	0.0832698	-2.15215	0.555921
ENSG00000240487	RP11-553L6.3	-0.0816429	-2.20906	0.556384
ENSG00000152527	PLEKHH2	-0.0820957	-0.266269	0.556463
ENSG00000109881	CCDC34	0.0576431	-0.0496119	0.556587
ENSG00000175455	CCDC14	0.0161081	6.16255	0.556587
ENSG00000186448	ZNF197	0.0212913	4.84529	0.557107
ENSG00000100836	PABPN1	-0.0136445	4.84487	0.557441
ENSG00000167130	DOLPP1	-0.022304	2.72658	0.557605
ENSG00000249988	RP11-669M16.1	0.0983406	-1.70841	0.558331
ENSG00000213551	DNAJC9	0.0152585	4.896	0.558421
ENSG00000215223	CYP51A1P3	0.079812	-1.68204	0.558672
ENSG00000137513	NARS2	-0.0187218	3.85698	0.558971
ENSG00000179818	PCBP1-AS1	0.0273056	6.34237	0.559072
ENSG00000151208	DLG5	-0.0488732	2.63854	0.559099
ENSG00000134594	RAB33A	0.0359941	1.51021	0.559181
ENSG00000187231	SESTD1	-0.0286814	5.25397	0.559404
ENSG00000164574	GALNT10	0.0184998	6.49425	0.559405
ENSG00000168811	IL12A	-0.0724358	-1.07821	0.559405
ENSG00000006695	COX10	0.0163526	3.64347	0.559501
ENSG00000142279	WTIP	-0.074052	-1.45853	0.559501
ENSG00000169047	IRS1	-0.0415314	1.65179	0.559501
ENSG00000213189	BTF3L4P2	0.0853279	-1.93077	0.559698
ENSG00000145088	EAF2	0.0313408	3.28394	0.559708
ENSG00000144749	LRIG1	0.0202933	5.35182	0.559818
ENSG00000111850	SMIM8	-0.0230387	4.20823	0.559876
ENSG00000101220	C20orf27	-0.0329756	2.86415	0.55992
ENSG00000168918	INPP5D	-0.0196589	7.825	0.55992
ENSG00000254838	GVINP1	-0.021891	8.69801	0.55992
ENSG00000138018	EPT1	-0.0177	4.99969	0.559946
ENSG00000103522	IL21R	-0.0201987	4.71456	0.560033
ENSG00000143382	ADAMTSL4	0.0459159	2.45698	0.560033
ENSG00000240435	RPS12P27	-0.0490028	0.383487	0.560038
ENSG00000240375	VPS26AP1	-0.0826989	-1.40126	0.560053
ENSG00000084676	NCOA1	-0.0177851	8.31616	0.560099
ENSG00000236576	RP11-22B10.3	-0.0519472	1.50489	0.56019
ENSG00000167244	IGF2	0.103162	-1.80422	0.560452
ENSG00000138311	ZNF365	0.0505735	2.32422	0.560611
ENSG00000153187	HNRNPU	-0.0133242	9.00736	0.560611
ENSG00000160953	MUM1	0.0168702	4.05189	0.560611
ENSG00000239263	RBM43P1	0.0846001	-1.83661	0.560611
ENSG00000154639	CXADR	0.0809789	-1.55949	0.560661
ENSG00000111885	MAN1A1	-0.0236918	6.97293	0.560699
ENSG00000263676	MIR4632	0.0719795	-1.89636	0.561008
ENSG00000006757	PNPLA4	-0.0298779	1.77463	0.561166
ENSG00000232615	CTD-2012J19.1	0.070012	-2.39941	0.561166
ENSG00000168126	OR2W6P	-0.0808989	-1.12945	0.561376
ENSG00000146828	SLC12A9	-0.0218679	6.68072	0.561682
ENSG00000196535	MYO18A	0.02247	5.97445	0.561682
ENSG00000128833	MYO5C	-0.0507978	0.903142	0.561976
ENSG00000183291	2021-09-15	0.0210554	6.49541	0.562396
ENSG00000184500	PROS1	0.0680268	2.76202	0.562396
ENSG00000227373	RP11-160H22.5	0.0817878	-1.86029	0.562396
ENSG00000126790	L3HYPDH	0.022237	3.64687	0.562469
ENSG00000167565	SERTAD3	-0.0196286	3.79396	0.562469
ENSG00000257607	RP11-449P15.1	0.0780444	-2.10703	0.562469
ENSG00000260329	RP11-412D9.4	0.0661843	-0.565469	0.562469
ENSG00000099940	SNAP29	-0.0151632	5.21145	0.562584
ENSG00000113742	CPEB4	0.0178085	7.4281	0.56275
ENSG00000132463	GRSF1	0.0144019	6.10813	0.56275
ENSG00000185291	IL3RA	-0.0639978	2.99226	0.56275
ENSG00000186818	LILRB4	0.0296429	2.99099	0.56275
ENSG00000188917	TRMT2B	0.013946	5.22669	0.56275
ENSG00000197506	SLC28A3	0.0879813	-1.19466	0.56275
ENSG00000215769	RP13-104F24.2	-0.0234645	3.51043	0.56275
ENSG00000230082	PRRT3-AS1	0.0736976	-1.15398	0.56275
ENSG00000257169	RP11-117N2.2	-0.0469696	0.914588	0.56275
ENSG00000197969	VPS13A	0.0189123	7.32099	0.563021
ENSG00000204104	TRAF3IP1	-0.0224731	2.69035	0.563021
ENSG00000235172	LINC01366	-0.0731463	-1.16048	0.563021
ENSG00000260302	RP11-973H7.1	-0.0641944	0.332851	0.563042
ENSG00000184985	SORCS2	-0.0805603	-1.32518	0.563102
ENSG00000138385	SSB	0.0292881	4.7685	0.563123
ENSG00000146707	POMZP3	-0.042463	1.11097	0.563607
ENSG00000126001	CEP250	-0.0154432	6.18014	0.563621
ENSG00000107796	ACTA2	0.0531791	1.67144	0.564131
ENSG00000166924	NYAP1	0.0754969	-2.24528	0.564131
ENSG00000243199	RP11-408P14.1	0.103966	-0.0608013	0.564131
ENSG00000257839	RP11-290L1.2	-0.0783381	-1.62547	0.564131
ENSG00000050767	COL23A1	-0.0803513	-2.15872	0.564138
ENSG00000237007	KRT18P52	-0.0729172	-1.15882	0.564214
ENSG00000252305	SNORA74	0.0756497	-1.69808	0.564214
ENSG00000153975	ZUFSP	0.0252078	3.65583	0.564256
ENSG00000178761	FAM219B	0.0134146	5.71037	0.564256
ENSG00000176170	SPHK1	-0.0428178	1.48317	0.564407
ENSG00000178188	SH2B1	0.0201138	4.30086	0.564736
ENSG00000201428	RN7SKP71	-0.0565871	2.62295	0.564736
ENSG00000257815	RP11-611E13.2	-0.0242192	2.63769	0.564736
ENSG00000225014	KCTD9P1	-0.0366552	2.58513	0.564885
ENSG00000141965	FEM1A	0.0252663	5.99	0.565017
ENSG00000095002	MSH2	0.0218129	4.64237	0.56505
ENSG00000165630	PRPF18	-0.0173488	4.17233	0.56505
ENSG00000205485	AC004980.7	0.028294	2.74238	0.56505
ENSG00000267731	RP11-147L13.8	0.0403556	3.06101	0.56505
ENSG00000276900	RP11-467L13.7	0.0317259	4.1092	0.56508
ENSG00000100228	RAB36	-0.0543527	0.459934	0.565117
ENSG00000279649	RP11-96D1.8	0.0448562	1.20722	0.565154
ENSG00000247774	PCED1B-AS1	0.0201273	5.93269	0.565293
ENSG00000006453	BAIAP2L1	0.0812645	-1.49045	0.565328
ENSG00000138814	PPP3CA	-0.0142098	6.65526	0.565372
ENSG00000203734	ECT2L	-0.0807141	-2.25753	0.565629
ENSG00000184005	ST6GALNAC3	-0.0312313	3.01331	0.565641
ENSG00000241399	CD302	0.0230299	6.56555	0.565774
ENSG00000147852	VLDLR	-0.0659535	1.32439	0.565805
ENSG00000198382	UVRAG	-0.0144434	6.07893	0.565809
ENSG00000198995	MIR340	-0.0813758	-2.00457	0.565809
ENSG00000259377	CTD-2308G16.1	-0.0332584	1.64894	0.565809
ENSG00000279031	LA16c-360H6.1	0.0541093	-0.18729	0.565809
ENSG00000229589	ACVR2B-AS1	0.082911	-1.78223	0.566002
ENSG00000234694	RP1-92O14.3	-0.0536398	-0.145037	0.566053
ENSG00000015475	BID	-0.0160804	6.58511	0.566382
ENSG00000008282	SYPL1	0.0215153	4.49357	0.566478
ENSG00000117614	SYF2	-0.0192235	5.66585	0.56663
ENSG00000137831	UACA	0.0432517	2.13778	0.56663
ENSG00000200795	RNU4-1	0.073426	5.06975	0.56663
ENSG00000219665	CTD-2006C1.2	0.0230699	3.54017	0.56663
ENSG00000262652	RP13-638C3.2	0.0790967	-1.09488	0.56663
ENSG00000276728	AC142472.6	-0.0302529	1.96795	0.56663
ENSG00000107949	BCCIP	0.0174535	4.46525	0.566645
ENSG00000075785	RAB7A	-0.0198707	5.88653	0.566678
ENSG00000181610	MRPS23	0.0215159	3.76119	0.566678
ENSG00000207392	SNORA20	0.090702	-0.555881	0.566678
ENSG00000274460	CTD-2649C14.2	0.032539	1.71819	0.566678
ENSG00000207475	SNORA80E	-0.0728791	-1.18394	0.566786
ENSG00000272255	CTD-3224K15.3	-0.0799044	-2.00111	0.566786
ENSG00000100462	PRMT5	-0.0210318	4.76705	0.567199
ENSG00000116005	PCYOX1	0.0173883	4.86121	0.567199
ENSG00000123405	NFE2	0.0332748	7.76275	0.567199
ENSG00000134255	CEPT1	0.0163691	6.23513	0.567199
ENSG00000271013	AC015849.15	-0.0800955	-1.40042	0.567205
ENSG00000273136	NBPF26	0.0473819	4.90778	0.567235
ENSG00000089737	DDX24	-0.0134306	7.26318	0.567283
ENSG00000236086	HMGN2P28	-0.0515349	0.646724	0.567283
ENSG00000011260	UTP18	0.018766	5.03001	0.567285
ENSG00000137411	VARS2	-0.0247239	3.38514	0.567285
ENSG00000187024	PTRH1	-0.0417078	0.976739	0.567285
ENSG00000258365	RP11-1105G2.3	-0.055385	-0.125869	0.567285
ENSG00000004779	NDUFAB1	0.0216315	3.75387	0.567311
ENSG00000108773	KAT2A	0.0255818	3.09319	0.567612
ENSG00000261349	RP3-465N24.5	0.14374	1.82582	0.567684
ENSG00000277715	RP11-651L5.3	-0.0351244	1.27863	0.567684
ENSG00000128915	ICE2	0.0170572	6.14396	0.567864
ENSG00000196214	ZNF766	0.0201508	4.82099	0.568079
ENSG00000196357	ZNF565	0.0272847	2.17732	0.568079
ENSG00000247572	CKMT2-AS1	0.0323417	2.32208	0.568104
ENSG00000111249	CUX2	-0.0755493	-0.77128	0.568162
ENSG00000260936	FTO-IT1	-0.0344212	2.25567	0.568162
ENSG00000183154	RP11-863K10.7	-0.0716419	-1.20293	0.568221
ENSG00000105671	DDX49	-0.0230606	4.15223	0.568232
ENSG00000125304	TM9SF2	-0.0124687	7.10361	0.568232
ENSG00000177350	RPL13AP3	-0.0776273	-1.84462	0.568232
ENSG00000258099	RP11-686G8.2	-0.0770325	-1.98989	0.568455
ENSG00000279549	AP000437.3	0.0587971	0.215339	0.568455
ENSG00000011243	AKAP8L	-0.0159056	5.76276	0.568461
ENSG00000023572	GLRX2	0.0306063	2.20324	0.568461
ENSG00000105701	FKBP8	0.0601476	9.20025	0.568461
ENSG00000123374	CDK2	0.0179989	3.44081	0.568644
ENSG00000088356	PDRG1	-0.0206268	3.00039	0.568729
ENSG00000142892	PIGK	0.0276436	4.83506	0.568853
ENSG00000267419	CTC-559E9.6	0.0257609	2.2005	0.568853
ENSG00000103197	TSC2	0.0284897	4.60504	0.568929
ENSG00000224020	MIR181A2HG	-0.0688044	0.0936679	0.568929
ENSG00000226640	RP11-21J7.1	0.0840352	-1.35579	0.569181
ENSG00000176225	RTTN	-0.0150431	5.70761	0.569218
ENSG00000261736	AC002551.1	-0.0735704	-1.34691	0.56924
ENSG00000120053	GOT1	-0.019502	3.20872	0.569338
ENSG00000002745	WNT16	-0.0883568	0.0130259	0.569421
ENSG00000162642	C1orf52	0.0159452	4.26947	0.569421
ENSG00000227992	AC108463.2	0.0696204	-0.589694	0.569421
ENSG00000236397	DDX11L2	0.0909609	0.00463056	0.569421
ENSG00000241343	RPL36A	0.0256102	2.62132	0.569421
ENSG00000254460	RP11-939C17.4	0.078048	-1.89644	0.569421
ENSG00000254477	AP000640.10	-0.0344425	1.30328	0.569421
ENSG00000255422	AP002954.4	0.0860705	-2.00343	0.569421
ENSG00000068615	REEP1	-0.101653	-1.76611	0.569702
ENSG00000139641	ESYT1	0.0181397	7.32842	0.569702
ENSG00000234664	HMGN2P5	-0.0374004	2.88965	0.569751
ENSG00000242683	CTB-46B19.1	0.0747564	-1.69353	0.569751
ENSG00000273487	RP4-621B10.8	-0.078935	-2.19097	0.569751
ENSG00000235613	NSRP1P1	-0.0431137	0.8762	0.569937
ENSG00000164077	MON1A	-0.0250964	2.58911	0.570073
ENSG00000228172	RP1-317E23.3	-0.046819	0.270059	0.570073
ENSG00000182831	C16orf72	-0.0115209	8.07317	0.570206
ENSG00000135298	BAI3	-0.0982192	-0.690071	0.570233
ENSG00000206932	RNU6-4P	0.0832942	-1.83991	0.570233
ENSG00000235111	RP1-29C18.8	-0.0580865	3.30115	0.570233
ENSG00000244952	RP11-1000B6.5	0.0776261	-1.78527	0.570233
ENSG00000105939	ZC3HAV1	-0.0159774	8.34965	0.570238
ENSG00000120256	LRP11	0.0480061	0.665103	0.570238
ENSG00000144021	CIAO1	-0.00890667	6.22767	0.570238
ENSG00000224185	SNX18P9	-0.0981887	-1.82743	0.570238
ENSG00000226281	RP1-80N2.2	-0.0771935	-1.33839	0.570238
ENSG00000242068	RP11-259P15.4	0.0782009	-2.23568	0.570238
ENSG00000261202	RP3-496C20.1	0.0809176	-2.01888	0.570238
ENSG00000274093	RP11-140H17.2	-0.0442779	1.45184	0.570238
ENSG00000276376	U7	-0.0674828	-0.913488	0.570238
ENSG00000100731	PCNX	-0.0179205	9.23626	0.570388
ENSG00000175701	LINC00116	0.0373247	1.51933	0.570549
ENSG00000140675	SLC5A2	0.0721425	-1.31888	0.570721
ENSG00000235888	AF064858.8	-0.0802626	-1.84253	0.570721
ENSG00000227811	FAM212B-AS1	-0.053735	0.775411	0.570917
ENSG00000200769	Y_RNA	0.075648	-1.61175	0.571011
ENSG00000227295	ELL2P1	0.0790852	-1.53203	0.571077
ENSG00000224886	RP11-119F19.4	0.0598267	0.208844	0.57112
ENSG00000277283	RP1-267D11.6	0.0308048	1.94175	0.571356
ENSG00000173801	JUP	-0.072804	1.86217	0.571438
ENSG00000213462	ERV3-1	-0.0272754	6.77079	0.57154
ENSG00000163492	CCDC141	-0.0368907	4.93616	0.571723
ENSG00000172465	TCEAL1	0.0449086	1.10574	0.572191
ENSG00000204954	C12orf73	0.0277105	1.95791	0.572191
ENSG00000242756	RHOT1P3	0.0742373	-2.34348	0.572457
ENSG00000167107	ACSF2	0.0208828	3.38397	0.572474
ENSG00000120860	CCDC53	0.0167918	4.62115	0.572637
ENSG00000165006	UBAP1	0.0271826	6.33581	0.572663
ENSG00000264966	MIR5094	0.0769931	-2.15115	0.572663
ENSG00000121310	ECHDC2	0.025003	4.69072	0.572883
ENSG00000161203	AP2M1	0.0318756	7.29313	0.573255
ENSG00000100031	GGT1	-0.0345993	3.06403	0.573775
ENSG00000272368	RP4-605O3.4	0.0432686	0.416783	0.573775
ENSG00000131626	PPFIA1	-0.0209373	5.78039	0.573851
ENSG00000183401	CCDC159	-0.0220325	3.11259	0.573851
ENSG00000224152	AC009506.1	-0.0341812	3.12474	0.573851
ENSG00000277879	RP11-129M16.4	-0.052344	0.998408	0.573851
ENSG00000245164	LINC00861	0.028959	7.00636	0.573853
ENSG00000114867	EIF4G1	0.0225077	6.37575	0.574017
ENSG00000186918	ZNF395	0.0240495	3.36101	0.574017
ENSG00000197992	CLEC9A	0.0632152	0.83655	0.574017
ENSG00000199053	MIR324	-0.0760273	-2.20217	0.574017
ENSG00000267701	RP11-28F1.2	0.0375916	3.76065	0.574111
ENSG00000170365	SMAD1	0.04301	2.10477	0.574154
ENSG00000150433	TMEM218	-0.0147522	4.35223	0.574383
ENSG00000205560	CPT1B	0.0515181	0.34945	0.574383
ENSG00000100320	RBFOX2	-0.0621362	0.0379842	0.5744
ENSG00000160294	MCM3AP	0.0138148	6.74519	0.5744
ENSG00000170385	SLC30A1	0.0246707	5.48152	0.5744
ENSG00000107018	RLN1	0.0536261	0.18368	0.574452
ENSG00000235961	PNMA6A	-0.0882373	-1.85277	0.574452
ENSG00000037280	FLT4	-0.0608488	1.08846	0.574851
ENSG00000169710	FASN	0.0354758	2.38856	0.574851
ENSG00000229638	RPL4P4	0.100303	2.47724	0.574851
ENSG00000236698	EIF1AXP1	0.0903408	-1.43769	0.575193
ENSG00000003400	CASP10	-0.0138052	6.46315	0.575271
ENSG00000207217	SNORA42	-0.0744102	0.188378	0.575271
ENSG00000058335	RASGRF1	-0.0909535	-2.23325	0.575397
ENSG00000174004	NRROS	0.0275971	3.63337	0.575735
ENSG00000188997	KCTD21	0.0212137	3.54968	0.57575
ENSG00000239969	RP11-163E9.2	0.0635146	-0.825189	0.57575
ENSG00000243477	NAT6	0.0348108	1.08265	0.57575
ENSG00000274667	RP11-31H5.3	0.0600283	-0.333811	0.57575
ENSG00000147862	NFIB	0.0909487	-0.697261	0.575795
ENSG00000116584	ARHGEF2	-0.0152166	7.71067	0.575896
ENSG00000162385	MAGOH	0.0242605	3.02708	0.576162
ENSG00000111341	MGP	0.0789195	-2.02558	0.576204
ENSG00000174106	LEMD3	-0.0115719	6.133	0.57634
ENSG00000185163	DDX51	-0.0216257	2.92854	0.57634
ENSG00000266302	RP11-219A15.1	-0.160509	-0.495829	0.57634
ENSG00000275763	C18orf65	-0.0790752	-1.75733	0.57634
ENSG00000279591	AC002044.1	0.0819617	-2.3609	0.5764
ENSG00000185101	ANO9	0.0295917	4.02163	0.57648
ENSG00000106330	MOSPD3	0.0463923	0.229916	0.576775
ENSG00000180694	TMEM64	-0.0215421	4.41961	0.576796
ENSG00000219902	RPL35P3	-0.0450802	0.225058	0.576808
ENSG00000004399	PLXND1	0.0323239	4.49232	0.576826
ENSG00000012171	SEMA3B	-0.0652657	-0.684914	0.576826
ENSG00000174715	RP11-79L9.2	-0.0496763	0.103538	0.576826
ENSG00000184428	TOP1MT	-0.0299569	3.17477	0.576826
ENSG00000204536	CCHCR1	-0.0212619	3.02874	0.576826
ENSG00000227905	MED6P1	0.0871831	-1.38586	0.576826
ENSG00000258559	AC005519.4	0.0471932	0.355656	0.576826
ENSG00000013392	RWDD2A	0.0328586	1.82403	0.577627
ENSG00000135334	AKIRIN2	-0.0130722	5.14766	0.577627
ENSG00000183891	TTC32	-0.02217	4.29253	0.577627
ENSG00000278948	RP5-1039K5.12	-0.0333331	1.35054	0.577841
ENSG00000064607	SUGP2	0.0139754	6.6714	0.578051
ENSG00000243667	WDR92	0.0322255	1.37821	0.578051
ENSG00000134910	STT3A	0.0124443	5.98027	0.578462
ENSG00000272752	STAG3L5P-PVRIG2P-PILRB	-0.0490561	0.0968591	0.578633
ENSG00000276645	Metazoa_SRP	-0.0640723	-1.01226	0.578691
ENSG00000262919	FAM58A	0.022105	3.3544	0.578939
ENSG00000182372	CLN8	0.017167	4.86062	0.579118
ENSG00000004455	AK2	-0.0100829	6.62547	0.579362
ENSG00000228624	RP3-399L15.3	0.063037	-0.744217	0.579362
ENSG00000036549	ZZZ3	0.0162504	6.1983	0.579457
ENSG00000150681	RGS18	0.0365671	7.30384	0.579457
ENSG00000155034	FBXL18	0.0336866	1.57567	0.579487
ENSG00000264814	MIR1273C	0.0762918	-1.44228	0.579487
ENSG00000106608	URGCP	-0.0152475	4.35145	0.57975
ENSG00000172466	ZNF24	-0.0159245	7.65944	0.579852
ENSG00000178015	GPR150	0.0748593	-1.42176	0.579852
ENSG00000198478	SH3BGRL2	-0.0596998	5.63302	0.579852
ENSG00000222057	RNU4-62P	-0.0333046	1.49528	0.579852
ENSG00000231711	LINC00899	-0.0296888	2.54211	0.579852
ENSG00000240527	RP11-429G19.3	-0.0601933	0.195758	0.579852
ENSG00000257103	LSM14A	0.00825014	7.0716	0.579852
ENSG00000278435	AC104692.1	-0.0642823	-0.673705	0.579852
ENSG00000174227	PIGG	-0.0151193	6.03659	0.580058
ENSG00000235036	RP5-1099D15.1	0.0621867	-2.59769	0.580103
ENSG00000119185	ITGB1BP1	0.0157962	5.05755	0.580148
ENSG00000244459	RP11-1398P2.1	0.0493561	0.0628394	0.580347
ENSG00000211950	IGHV1-24	-0.086817	-1.33089	0.580495
ENSG00000162772	ATF3	-0.06633	0.257214	0.58079
ENSG00000171984	C20orf196	0.0260721	2.99972	0.58079
ENSG00000225973	PIGBOS1	-0.0253378	2.20068	0.580895
ENSG00000231563	RP11-245P10.4	-0.0374349	0.980228	0.580895
ENSG00000142920	AZIN2	0.0315942	1.827	0.580906
ENSG00000142961	MOB3C	-0.0167189	5.86859	0.580906
ENSG00000173846	PLK3	-0.0240222	3.76376	0.580906
ENSG00000051825	MPHOSPH9	0.0146953	5.91379	0.580937
ENSG00000145882	PCYOX1L	0.0183207	4.47433	0.580937
ENSG00000152953	STK32B	-0.069218	-0.851703	0.580937
ENSG00000174586	ZNF497	0.0636641	-0.95038	0.580937
ENSG00000197121	PGAP1	0.0326746	3.66454	0.580937
ENSG00000213976	CTD-2561J22.2	0.0601297	1.54354	0.580937
ENSG00000224888	RP5-1142A6.2	-0.0744712	-2.17837	0.580937
ENSG00000225193	RPS12P26	-0.0300443	2.19339	0.580937
ENSG00000258181	RP11-493L12.4	0.0369706	1.35249	0.580937
ENSG00000265462	MIR3680-2	-0.0788443	-2.27579	0.580937
ENSG00000276718	RP1-102E24.10	-0.0344397	1.43417	0.580937
ENSG00000107872	FBXL15	-0.0303861	2.20315	0.581021
ENSG00000129749	CHRNA10	-0.030127	1.78963	0.581021
ENSG00000268521	VN1R83P	-0.031198	2.2606	0.581021
ENSG00000272540	XXbac-BPG252P9.9	-0.0616539	-0.608881	0.581021
ENSG00000120727	PAIP2	0.0192741	6.3702	0.581067
ENSG00000136271	DDX56	-0.0137283	5.40173	0.581067
ENSG00000226758	DISC1-IT1	0.0632864	0.708719	0.581435
ENSG00000269867	CTD-2583A14.8	-0.0703865	-1.14536	0.581435
ENSG00000139163	ETNK1	0.0197365	6.88244	0.581543
ENSG00000213088	ACKR1	0.0852774	0.0259919	0.581621
ENSG00000067057	PFKP	0.0211935	5.07889	0.581676
ENSG00000159885	ZNF222	-0.032471	2.19497	0.581676
ENSG00000166016	ABTB2	-0.0447294	1.14749	0.581676
ENSG00000184162	NR2C2AP	-0.0233443	2.84659	0.581676
ENSG00000198342	ZNF442	-0.0481445	1.29216	0.581676
ENSG00000200502	Y_RNA	0.0464845	0.521661	0.581676
ENSG00000202297	RNY3P12	-0.0750624	-1.9557	0.581676
ENSG00000232150	ST13P4	0.0761999	-1.92516	0.581676
ENSG00000260121	RP5-1142A6.9	-0.0622322	-0.799851	0.581676
ENSG00000279019	RP11-407G23.2	-0.076786	-2.04755	0.581676
ENSG00000281100	RP11-640L9.2	-0.0295662	3.67096	0.581676
ENSG00000110200	ANAPC15	0.0272353	2.33583	0.581715
ENSG00000213071	LPAL2	-0.031934	3.05471	0.581715
ENSG00000050730	TNIP3	-0.060651	0.948762	0.582072
ENSG00000143621	ILF2	0.0183942	6.02867	0.582072
ENSG00000279394	RP11-81A1.4	-0.0488824	2.11775	0.582072
ENSG00000040487	PQLC2	-0.0258415	2.30405	0.582323
ENSG00000100209	HSCB	0.0278944	1.93187	0.582323
ENSG00000169914	OTUD3	-0.0162676	4.41903	0.582442
ENSG00000136878	USP20	-0.0192506	5.74552	0.582444
ENSG00000185864	NPIPB4	0.052697	1.94016	0.582557
ENSG00000256238	RP11-473N11.2	0.0768063	-1.00181	0.582565
ENSG00000125148	MT2A	-0.0509483	3.38397	0.582862
ENSG00000020129	NCDN	0.0247557	2.56165	0.583039
ENSG00000065809	FAM107B	0.0131707	7.81982	0.583039
ENSG00000073536	NLE1	-0.0227657	3.46799	0.583039
ENSG00000086712	TXLNG	-0.0146476	4.82306	0.583039
ENSG00000096717	SIRT1	-0.0154422	5.68946	0.583039
ENSG00000100911	PSME2	-0.022933	5.45995	0.583039
ENSG00000125484	GTF3C4	0.0148241	4.68087	0.583039
ENSG00000133265	HSPBP1	-0.0329131	1.52133	0.583039
ENSG00000135069	PSAT1	0.0388206	1.44985	0.583039
ENSG00000138495	COX17	0.0190429	3.29072	0.583039
ENSG00000143185	XCL2	-0.0714176	1.66576	0.583039
ENSG00000144504	ANKMY1	0.0212853	5.01635	0.583039
ENSG00000151348	EXT2	-0.0131833	5.51223	0.583039
ENSG00000158290	CUL4B	-0.0157354	6.43463	0.583039
ENSG00000161542	PRPSAP1	0.0139813	4.08996	0.583039
ENSG00000163660	CCNL1	-0.0156681	8.45975	0.583039
ENSG00000187210	GCNT1	0.0200463	4.76243	0.583039
ENSG00000197816	CCDC180	0.0420837	1.29234	0.583039
ENSG00000199630	Y_RNA	0.0758609	-1.64231	0.583039
ENSG00000204271	SPIN3	0.0274577	2.45041	0.583039
ENSG00000211837	TRAJ53	-0.0479191	0.397551	0.583039
ENSG00000224802	TUBB4BP2	0.0488157	0.0656489	0.583039
ENSG00000226125	AC098823.3	-0.0754666	-1.67016	0.583039
ENSG00000228532	RP1-241P17.4	0.0925317	-1.68135	0.583039
ENSG00000249437	NAIP	0.0453791	5.53343	0.583039
ENSG00000253190	AC084082.3	0.0778892	0.505092	0.583039
ENSG00000260807	RP11-161M6.2	-0.0543341	0.909534	0.583039
ENSG00000265479	DTX2P1-UPK3BP1-PMS2P11	0.0777316	-1.27273	0.583039
ENSG00000270076	AF131215.8	0.076552	-1.38024	0.583039
ENSG00000273654	CTB-52I2.4	0.0666311	-0.554596	0.583039
ENSG00000274588	DGKK	-0.0934024	1.1599	0.583039
ENSG00000276073	RP5-1125A11.7	-0.0467871	0.413912	0.583039
ENSG00000278399	RP11-74M13.5	0.0750178	-2.25562	0.583039
ENSG00000103657	HERC1	0.0144014	9.2442	0.583111
ENSG00000117595	IRF6	-0.084297	0.122775	0.583111
ENSG00000126653	NSRP1	0.0136807	4.50169	0.583111
ENSG00000217527	RPS16P5	-0.0323596	2.79901	0.583111
ENSG00000126970	ZC4H2	-0.0269722	2.3062	0.583243
ENSG00000149679	CABLES2	0.0308214	1.78987	0.583243
ENSG00000219607	PPP1R3G	-0.0783407	-0.814643	0.583243
ENSG00000221164	SNORA11	-0.0479707	0.107171	0.583243
ENSG00000254936	AF131215.3	0.0579952	1.13843	0.583243
ENSG00000259238	RP11-361D15.2	-0.0742155	-2.19673	0.583251
ENSG00000130559	CAMSAP1	0.0116155	5.13559	0.583287
ENSG00000154429	CCSAP	-0.0212346	5.5938	0.583287
ENSG00000154945	ANKRD40	0.01642	4.31887	0.583287
ENSG00000168283	BMI1	0.0301493	4.1715	0.583287
ENSG00000225200	AB019441.29	0.0994963	-0.90058	0.583287
ENSG00000233355	CHRM3-AS2	-0.0595232	4.62339	0.583287
ENSG00000259810	AC002519.8	0.0769543	-1.98948	0.583287
ENSG00000259984	RP11-335G20.7	-0.0562551	0.678401	0.583287
ENSG00000259257	RP11-616M17.1	0.0662366	-0.85612	0.583298
ENSG00000279434	RP11-85K15.3	0.046488	0.390065	0.583522
ENSG00000259940	CTD-3203P2.1	0.0679506	-0.882849	0.583623
ENSG00000121022	COPS5	0.0144317	5.69433	0.583637
ENSG00000140406	MESDC1	0.0184883	3.46826	0.583637
ENSG00000167914	GSDMA	-0.0965022	-1.90605	0.583637
ENSG00000272677	RP11-127B20.3	0.060929	-0.600408	0.583637
ENSG00000153339	TRAPPC8	-0.0111734	7.50135	0.583698
ENSG00000157625	TAB3	0.0125302	6.17295	0.583698
ENSG00000279250	RP11-46D1.2	0.0786834	-1.78635	0.583698
ENSG00000104388	RAB2A	-0.0136711	6.33976	0.58373
ENSG00000262814	MRPL12	0.0495914	-1.08453	0.583779
ENSG00000160963	COL26A1	-0.0912732	-2.32865	0.584037
ENSG00000197386	HTT	0.022099	6.88158	0.584113
ENSG00000003096	KLHL13	-0.0595933	-0.244968	0.584202
ENSG00000187498	COL4A1	-0.083602	-1.67015	0.584202
ENSG00000188290	HES4	-0.0762913	-0.510014	0.584202
ENSG00000230833	RPEP3	-0.0613248	-0.625529	0.584481
ENSG00000228436	RP5-864K19.4	0.0489275	0.000572435	0.5848
ENSG00000248385	TARM1	0.0935406	-1.86101	0.5848
ENSG00000126226	PCID2	0.0137999	5.59535	0.584872
ENSG00000085644	ZNF213	-0.0266411	2.82999	0.584876
ENSG00000171314	PGAM1	-0.0175618	4.75328	0.585019
ENSG00000274648	AC093110.1	-0.0738115	-1.47248	0.585019
ENSG00000277662	RP11-74J13.9	0.0704146	-1.40738	0.585019
ENSG00000125434	SLC25A35	0.038406	0.902214	0.585292
ENSG00000127540	UQCR11	0.0236383	4.28101	0.585292
ENSG00000223725	AC007879.5	-0.0474763	1.29543	0.585292
ENSG00000103647	CORO2B	0.0923709	-1.68702	0.585396
ENSG00000158869	FCER1G	-0.0236466	7.28286	0.585396
ENSG00000185811	IKZF1	0.0153126	8.66839	0.585396
ENSG00000213015	ZNF580	-0.0236206	2.87571	0.585396
ENSG00000220999	AC017076.1	-0.0872456	-2.49746	0.585396
ENSG00000135945	REV1	0.0116463	6.0122	0.585411
ENSG00000172159	FRMD3	-0.0394728	3.21088	0.585411
ENSG00000177432	NAP1L5	-0.0540291	0.352982	0.585411
ENSG00000132664	POLR3F	0.0216313	3.16159	0.585459
ENSG00000188981	MSANTD1	0.0449117	0.431657	0.585459
ENSG00000151692	RNF144A	-0.0244317	5.54238	0.585515
ENSG00000116251	RPL22	0.0242093	6.67827	0.585676
ENSG00000279106	RP11-426C22.1	-0.0465846	2.62197	0.585731
ENSG00000280604	PCBP3-OT1	-0.0677571	0.123176	0.585731
ENSG00000172780	RAB43	-0.0324783	1.43153	0.585753
ENSG00000240750	RN7SL559P	0.0536495	-0.224422	0.585917
ENSG00000279117	CTD-2562J17.6	-0.0200293	5.17271	0.586123
ENSG00000138768	USO1	0.0155562	6.47275	0.586148
ENSG00000101608	MYL12A	0.0149761	8.34205	0.586295
ENSG00000124120	TTPAL	0.0179313	5.23072	0.586295
ENSG00000169084	DHRSX	-0.0228359	4.44994	0.586333
ENSG00000116209	TMEM59	0.016005	7.101	0.586343
ENSG00000273973	RP11-973D8.5	-0.0638043	-0.798386	0.586343
ENSG00000135144	DTX1	0.0460631	1.49827	0.586404
ENSG00000101298	SNPH	-0.0308272	2.76138	0.58643
ENSG00000159247	TUBBP5	-0.094852	-0.96951	0.58643
ENSG00000213540	RP11-486G15.1	-0.0695817	-1.174	0.58643
ENSG00000259374	RP11-736N17.4	0.0765053	-1.97602	0.58643
ENSG00000187534	PRR13P5	-0.0690964	-2.23355	0.586469
ENSG00000231668	PPP2R2DP1	0.075755	-1.98428	0.586469
ENSG00000104881	PPP1R13L	0.055531	-0.535062	0.586551
ENSG00000084623	EIF3I	0.0203161	5.87267	0.586557
ENSG00000155254	MARVELD1	0.0380667	1.29497	0.586557
ENSG00000178163	ZNF518B	-0.0179498	6.29529	0.586557
ENSG00000231613	RP5-943J3.1	0.0825223	-2.01767	0.586557
ENSG00000110429	FBXO3	-0.014462	6.56197	0.586569
ENSG00000160285	LSS	0.0220057	4.87422	0.586569
ENSG00000189007	ADAT2	-0.0197785	3.85319	0.586569
ENSG00000181904	C5orf24	0.0171065	4.80426	0.586764
ENSG00000118520	ARG1	0.0631841	3.02722	0.586784
ENSG00000214875	MED28P1	-0.0697668	-1.24424	0.586784
ENSG00000005700	IBTK	0.0159634	6.11922	0.586957
ENSG00000064933	PMS1	0.0212922	4.55987	0.586957
ENSG00000108854	SMURF2	-0.0123303	5.8034	0.586957
ENSG00000121964	GTDC1	-0.0159845	5.70369	0.586957
ENSG00000131061	ZNF341	-0.0306797	1.85842	0.586957
ENSG00000136367	ZFHX2	0.0728962	-1.59323	0.586957
ENSG00000185651	UBE2L3	-0.0119513	5.58911	0.586957
ENSG00000206149	HERC2P9	0.0282833	3.52626	0.586957
ENSG00000225528	RP3-370M22.8	-0.0324018	2.77598	0.586957
ENSG00000230673	PABPC1P3	-0.025079	2.32053	0.586957
ENSG00000272841	RP3-428L16.2	-0.0737687	-1.47338	0.586957
ENSG00000277089	AC069363.1	-0.0817954	-0.112157	0.586957
ENSG00000280067	CTD-2600H12.2	0.0414673	0.877338	0.586957
ENSG00000197302	ZNF720	0.0217051	4.75096	0.587101
ENSG00000213526	SETP8	-0.0638096	-2.58025	0.587101
ENSG00000214552	COPS8P2	0.0477094	1.44409	0.587101
ENSG00000133872	SARAF	-0.0172199	8.79892	0.587107
ENSG00000171954	CYP4F22	0.0767897	-0.699446	0.587107
ENSG00000060140	STYK1	0.0577259	1.42989	0.587292
ENSG00000215319	EIF5P1	0.0698145	-2.39219	0.587292
ENSG00000052126	PLEKHA5	0.0396565	3.04517	0.587332
ENSG00000138336	TET1	0.0230707	2.87889	0.587332
ENSG00000166377	ATP9B	-0.0144437	6.75332	0.587332
ENSG00000226981	ABHD17AP6	-0.0684902	-1.77698	0.587332
ENSG00000248866	USP46-AS1	0.0514881	0.276506	0.587332
ENSG00000101194	SLC17A9	-0.035305	1.78388	0.587839
ENSG00000211807	TRAV26-1	0.0455288	1.30953	0.587839
ENSG00000162745	OLFML2B	-0.0738863	-1.04086	0.587911
ENSG00000178573	MAF	0.0220209	5.08415	0.588268
ENSG00000197858	GPAA1	-0.0225003	3.77866	0.588268
ENSG00000230207	RPL4P5	0.0953386	0.316885	0.588457
ENSG00000269318	AC007292.3	-0.0371821	0.789677	0.588457
ENSG00000118762	PKD2	-0.0189529	4.29665	0.588715
ENSG00000211846	TRAJ43	-0.0372447	1.28762	0.588715
ENSG00000211847	TRAJ42	0.0313848	1.8365	0.588715
ENSG00000252874	Y_RNA	0.0643915	-0.760693	0.588715
ENSG00000107874	CUEDC2	-0.0207595	3.84517	0.588787
ENSG00000108669	CYTH1	-0.0120988	8.68032	0.588787
ENSG00000230513	THAP7-AS1	-0.0476741	0.383834	0.588787
ENSG00000237505	PKN2-AS1	0.07501	-1.49199	0.588787
ENSG00000278875	CTC-439O9.1	-0.0724798	-1.13965	0.588787
ENSG00000130812	ANGPTL6	-0.0679277	-1.20109	0.588923
ENSG00000150712	MTMR12	0.0160943	5.56359	0.588923
ENSG00000167766	ZNF83	0.0281492	5.31809	0.588923
ENSG00000175267	VWA3A	0.0751668	-2.06819	0.588923
ENSG00000187922	LCN10	-0.076628	-1.87029	0.589301
ENSG00000259137	RP11-305B6.1	0.0653373	-2.56659	0.589301
ENSG00000228589	SPCS2P4	0.0718814	0.0642973	0.589416
ENSG00000007237	GAS7	0.0280855	6.58266	0.589711
ENSG00000108599	AKAP10	-0.00993402	6.71198	0.589711
ENSG00000132581	SDF2	-0.0134641	5.23021	0.589711
ENSG00000232934	RP11-324O2.3	0.065542	-0.864589	0.589711
ENSG00000143368	SF3B4	0.0236787	2.71024	0.589825
ENSG00000145675	PIK3R1	-0.0155857	7.7469	0.589851
ENSG00000271781	CTD-2589H19.6	-0.0715537	-1.9391	0.589851
ENSG00000089775	ZBTB25	0.0173782	6.22788	0.590155
ENSG00000074603	DPP8	-0.00961721	7.08898	0.59019
ENSG00000115138	POMC	0.0682883	-0.422662	0.59019
ENSG00000141736	ERBB2	-0.0448229	3.0834	0.59019
ENSG00000186265	BTLA	0.0314112	5.15721	0.59019
ENSG00000212443	SNORA53	0.101627	3.37576	0.59019
ENSG00000228606	RP11-574F21.2	0.0579071	-0.607622	0.59019
ENSG00000264796	MIR5009	-0.0738776	-1.64244	0.59019
ENSG00000135269	TES	-0.0137301	7.02755	0.590361
ENSG00000187325	TAF9B	0.0317655	2.80485	0.590439
ENSG00000154917	RAB6B	0.069102	1.17264	0.590576
ENSG00000267046	E2F3P1	-0.0756692	-2.24365	0.590679
ENSG00000152763	WDR78	0.0421463	0.917036	0.590704
ENSG00000134769	DTNA	0.0595895	0.32714	0.591089
ENSG00000147403	RPL10	0.0306349	8.73243	0.591089
ENSG00000250155	CTD-2353F22.1	-0.0361813	1.3071	0.591089
ENSG00000175602	CCDC85B	-0.0364322	1.80995	0.591275
ENSG00000255139	AP000442.1	0.0755363	-2.2235	0.591307
ENSG00000136485	DCAF7	0.0201556	6.18246	0.591336
ENSG00000188994	ZNF292	0.0219189	8.31638	0.591336
ENSG00000100412	ACO2	0.0182512	5.22099	0.591417
ENSG00000173950	XXYLT1	-0.0214074	2.90355	0.591417
ENSG00000226498	RP11-182B22.2	0.0463501	0.66928	0.591417
ENSG00000240591	RP11-247I13.11	0.0647696	-1.00841	0.591641
ENSG00000145911	N4BP3	-0.0413483	1.41056	0.59171
ENSG00000274810	NPHP3-ACAD11	-0.0542269	-0.329785	0.59171
ENSG00000230266	XXYLT1-AS2	-0.0762084	-1.19821	0.591713
ENSG00000162572	SCNN1D	-0.0427432	0.393922	0.591741
ENSG00000200183	RNU6-238P	-0.0707322	-2.03272	0.591741
ENSG00000211806	TRAV25	0.0493002	0.955097	0.591741
ENSG00000111912	NCOA7	0.0138341	5.86414	0.591752
ENSG00000163874	ZC3H12A	-0.0208957	4.17505	0.591752
ENSG00000197536	C5orf56	-0.0341231	6.27784	0.591752
ENSG00000112137	PHACTR1	-0.0358271	3.76365	0.591827
ENSG00000197181	PIWIL2	0.0601399	-0.395332	0.591827
ENSG00000101888	NXT2	0.0345275	3.18027	0.591925
ENSG00000177879	AP3S1	0.020111	4.67209	0.591952
ENSG00000203778	FAM229B	-0.0624248	-0.395019	0.591952
ENSG00000146425	DYNLT1	-0.0168815	5.78393	0.592109
ENSG00000081087	OSTM1	-0.0177982	6.20449	0.592147
ENSG00000122873	CISD1	0.0306737	2.66487	0.592147
ENSG00000266044	MIR4469	-0.0684449	-2.39056	0.592499
ENSG00000119711	ALDH6A1	-0.0182618	4.06615	0.592549
ENSG00000136689	IL1RN	-0.0292615	5.4238	0.592563
ENSG00000021300	PLEKHB1	-0.0290738	2.68211	0.592613
ENSG00000116151	MORN1	-0.0249356	2.52397	0.592613
ENSG00000156232	WHAMM	0.0171679	4.376	0.592613
ENSG00000171132	PRKCE	-0.0277524	4.59421	0.592613
ENSG00000174080	CTSF	-0.0299279	2.42943	0.592613
ENSG00000188130	MAPK12	-0.0643475	-1.44751	0.592613
ENSG00000196456	ZNF775	-0.0192138	3.55493	0.592613
ENSG00000196998	WDR45	0.0309832	5.96915	0.592613
ENSG00000197457	STMN3	-0.0246335	4.55687	0.592613
ENSG00000207248	RNU6-1005P	0.0524849	0.0922149	0.592613
ENSG00000227076	RP11-4C20.4	0.0729599	-1.29768	0.592613
ENSG00000260693	AC026150.8	0.0777835	-1.59298	0.592613
ENSG00000272760	RP11-5C23.1	-0.0283725	2.05983	0.592613
ENSG00000146094	DOK3	-0.0259613	5.7515	0.592647
ENSG00000225484	NUTM2B-AS1	0.0422288	5.18834	0.592665
ENSG00000177200	CHD9	0.0124278	7.26139	0.592705
ENSG00000280321	RP11-1110F20.1	0.0829558	-1.97926	0.592705
ENSG00000119231	SENP5	-0.0101029	6.8591	0.592714
ENSG00000228512	RP11-281A20.2	-0.0751935	-1.18326	0.592714
ENSG00000164112	TMEM155	-0.0830716	-2.43985	0.592759
ENSG00000273247	RP11-83A24.2	-0.0171753	5.03014	0.592867
ENSG00000077312	SNRPA	0.0184813	3.46945	0.592869
ENSG00000154608	CEP170P1	0.0563984	0.222607	0.592916
ENSG00000272265	CTD-2287O16.4	0.0717906	-1.74827	0.592945
ENSG00000234160	RP11-613M10.6	0.0399002	0.385861	0.593024
ENSG00000213753	CENPBD1P1	-0.0216114	3.55327	0.593033
ENSG00000100445	SDR39U1	-0.0161713	4.44404	0.593042
ENSG00000267342	RP11-552F3.10	-0.0582057	-0.397929	0.593042
ENSG00000180008	SOCS4	0.0215524	5.62553	0.593079
ENSG00000178074	C2orf69	0.0217553	3.60677	0.593204
ENSG00000269920	RP11-690P14.4	0.0714765	-0.970151	0.593391
ENSG00000102710	SUPT20H	-0.0144021	6.82372	0.593579
ENSG00000161980	POLR3K	0.0216315	2.66165	0.593579
ENSG00000272009	RP1-313I6.12	0.0650007	-0.683876	0.593579
ENSG00000281005	LINC00921	-0.0204463	4.28747	0.593579
ENSG00000032219	ARID4A	-0.0156841	7.10782	0.593737
ENSG00000163568	AIM2	-0.0380281	3.8456	0.593838
ENSG00000246363	RP11-13A1.1	-0.0846554	0.88368	0.593838
ENSG00000166920	C15orf48	-0.0769093	-2.19898	0.593895
ENSG00000197563	PIGN	0.0151238	5.24007	0.593895
ENSG00000162490	DRAXIN	-0.0507669	2.10403	0.593898
ENSG00000265589	AL359753.1	0.0737398	-2.20558	0.594114
ENSG00000060339	CCAR1	0.0106521	6.45743	0.594229
ENSG00000114023	FAM162A	0.0190867	3.44908	0.594229
ENSG00000175868	CALCB	-0.0586815	-0.334702	0.594229
ENSG00000198133	TMEM229B	-0.0185	4.25269	0.594239
ENSG00000220305	HNRNPH1P1	0.0516587	0.193631	0.594239
ENSG00000116198	CEP104	0.0182713	4.74463	0.594309
ENSG00000277246	RP11-153I24.4	0.0453223	0.537909	0.594309
ENSG00000239702	RN7SL507P	0.0686305	-1.27297	0.594313
ENSG00000275902	RP13-1032I1.11	-0.0598729	-0.54855	0.594341
ENSG00000171793	CTPS1	0.0152814	4.30587	0.594483
ENSG00000265904	AC005288.1	0.0669239	-1.16366	0.594701
ENSG00000261353	CTA-14H9.5	0.0676474	-0.618353	0.594758
ENSG00000235665	LINC00298	0.0595893	0.628335	0.594829
ENSG00000161040	FBXL13	-0.0430269	4.32334	0.594916
ENSG00000112167	SAYSD1	-0.0165234	3.72575	0.594987
ENSG00000104365	IKBKB	0.0146632	6.70877	0.595062
ENSG00000146955	RAB19	-0.0551586	-0.181674	0.595062
ENSG00000159239	C2orf81	0.0572857	-0.769081	0.595062
ENSG00000165731	RET	-0.076171	-1.59435	0.595062
ENSG00000185475	TMEM179B	-0.0176834	3.5787	0.595062
ENSG00000110841	PPFIBP1	-0.0326574	2.15508	0.595148
ENSG00000125551	PLGLB2	0.0927099	0.140316	0.595173
ENSG00000141627	DYM	0.0107883	6.15656	0.595173
ENSG00000150627	WDR17	-0.0418513	1.25296	0.595173
ENSG00000244219	GS1-259H13.2	0.0715094	-1.85859	0.595173
ENSG00000244361	RPL30P7	0.0693758	-1.16316	0.595173
ENSG00000266967	AARSD1	-0.0409344	0.581028	0.595173
ENSG00000073756	PTGS2	-0.0279771	5.37928	0.595264
ENSG00000024048	UBR2	-0.013474	8.98491	0.595741
ENSG00000084652	TXLNA	-0.0132505	5.63789	0.595741
ENSG00000260521	CTD-2576F9.1	-0.0638768	-2.39292	0.595806
ENSG00000100600	LGMN	-0.0350672	1.30109	0.595818
ENSG00000279500	RP11-21K12.2	-0.0244701	4.18153	0.595818
ENSG00000115524	SF3B1	-0.01962	10.0151	0.595972
ENSG00000138134	STAMBPL1	0.0183248	5.26398	0.595972
ENSG00000147065	MSN	-0.022968	8.55944	0.595972
ENSG00000218052	ADAMTS7P4	-0.0618682	-0.543265	0.595972
ENSG00000164904	ALDH7A1	-0.0687294	-0.709815	0.596037
ENSG00000211895	IGHA1	-0.0853477	4.05353	0.596353
ENSG00000136783	NIPSNAP3A	0.030197	3.5216	0.596443
ENSG00000088038	CNOT3	0.036429	3.19018	0.596616
ENSG00000272721	RP11-778D9.12	-0.0656457	-1.11723	0.596719
ENSG00000201581	RN7SKP78	0.0526964	-0.202578	0.596892
ENSG00000254332	GS1-44D20.1	0.0881166	-1.01347	0.596892
ENSG00000173226	IQCB1	0.0192112	5.00346	0.5969
ENSG00000178950	GAK	-0.0201263	6.12847	0.5969
ENSG00000243029	RN7SL635P	0.0693976	-1.88773	0.5969
ENSG00000006025	OSBPL7	-0.0246258	3.38239	0.597057
ENSG00000006607	FARP2	0.0185448	4.74854	0.597057
ENSG00000053372	MRTO4	-0.021703	3.48986	0.597057
ENSG00000086015	MAST2	0.0223423	3.22064	0.597057
ENSG00000160293	VAV2	-0.0272192	3.46517	0.597057
ENSG00000167186	COQ7	-0.0165035	3.64446	0.597057
ENSG00000170502	NUDT9	-0.0183042	3.2264	0.597057
ENSG00000201358	RN7SKP193	-0.0735207	-2.07375	0.597057
ENSG00000134108	ARL8B	0.0145832	6.21681	0.597293
ENSG00000086506	HBQ1	0.071683	1.97321	0.597502
ENSG00000100201	DDX17	-0.0193709	10.7848	0.597502
ENSG00000121060	TRIM25	-0.021627	8.07976	0.597502
ENSG00000159231	CBR3	0.056926	0.585423	0.597502
ENSG00000205659	LIN52	0.0176222	3.25796	0.597502
ENSG00000231233	CCDC147-AS1	0.0508815	1.06742	0.597502
ENSG00000235621	LINC00494	-0.0580178	1.36185	0.597502
ENSG00000257337	RP11-983P16.4	0.0605613	-0.625527	0.597502
ENSG00000259952	AC009133.15	-0.0674744	-1.85608	0.597502
ENSG00000266074	BAHCC1	-0.049426	0.112141	0.597502
ENSG00000243927	MRPS6	0.0206499	3.79593	0.597606
ENSG00000060971	ACAA1	-0.0139919	6.2112	0.597701
ENSG00000112763	BTN2A1	-0.0147836	6.29202	0.597701
ENSG00000222014	RAB6C	0.0663354	-2.46371	0.597701
ENSG00000272142	RP11-428J1.5	-0.068267	-1.3279	0.597701
ENSG00000122435	TRMT13	0.0220608	4.59893	0.598144
ENSG00000197948	FCHSD1	-0.016869	5.23981	0.598144
ENSG00000203876	ADD3-AS1	-0.0554724	0.108978	0.598144
ENSG00000269378	ITGB1P1	0.0713913	1.49733	0.598144
ENSG00000174669	SLC29A2	0.0414406	0.573684	0.598148
ENSG00000224050	RP1-90G24.6	0.0955616	-1.68687	0.598148
ENSG00000134882	UBAC2	0.0105157	5.77987	0.598201
ENSG00000158604	TMED4	-0.0123749	6.27718	0.598201
ENSG00000143457	GOLPH3L	0.0149528	4.46955	0.598304
ENSG00000163106	HPGDS	0.0833564	-1.7136	0.598304
ENSG00000196074	SYCP2	0.0322431	3.40582	0.598304
ENSG00000258461	RP11-164J13.1	0.0315206	1.82884	0.598304
ENSG00000226833	AC097724.3	0.0690965	-1.30374	0.598487
ENSG00000160460	SPTBN4	-0.0756243	-2.09802	0.598522
ENSG00000239840	RPL23AP72	0.0684893	-1.32304	0.598522
ENSG00000200350	RNU6-1285P	-0.0704087	-1.56793	0.598612
ENSG00000244723	ASLP1	-0.0547803	-0.443522	0.598612
ENSG00000214892	USP8P1	-0.0726227	-1.27764	0.598679
ENSG00000165238	WNK2	-0.0793365	-2.27182	0.598737
ENSG00000263214	ZNF205-AS1	0.0688171	-1.17743	0.598737
ENSG00000167536	DHRS13	-0.0252948	5.05927	0.598783
ENSG00000156273	BACH1	-0.0146995	9.14798	0.598891
ENSG00000235159	RP6-109B7.4	-0.0701314	-1.36421	0.59891
ENSG00000123358	NR4A1	-0.0553926	0.494697	0.598973
ENSG00000167984	NLRC3	0.0156146	6.65235	0.598973
ENSG00000240098	RN7SL351P	0.0714574	-1.81916	0.599011
ENSG00000184371	CSF1	0.0334497	2.5383	0.599301
ENSG00000220785	MTMR9LP	-0.0770739	-1.81683	0.599347
ENSG00000176177	ENTHD1	0.0728188	-2.28744	0.599524
ENSG00000107551	RASSF4	0.0183701	5.99973	0.599549
ENSG00000223727	AC026188.1	-0.077853	-2.20772	0.599556
ENSG00000236528	RP1-125I3.2	0.0611714	-0.736921	0.599653
ENSG00000108256	NUFIP2	-0.0123291	8.54934	0.599855
ENSG00000200428	Y_RNA	-0.0573211	-0.473752	0.599979
ENSG00000102898	NUTF2	0.0172563	4.70245	0.600124
ENSG00000136861	CDK5RAP2	0.0131564	6.56179	0.600135
ENSG00000077232	DNAJC10	0.0191074	6.75467	0.600427
ENSG00000117682	DHDDS	-0.0128368	4.1645	0.600616
ENSG00000204584	RP11-304F15.3	0.033815	1.73296	0.600616
ENSG00000229989	MIR181A1HG	-0.027411	3.13814	0.600616
ENSG00000133422	MORC2	0.0135837	5.40344	0.600628
ENSG00000266274	RN7SL138P	0.073731	-2.08516	0.600628
ENSG00000164916	FOXK1	0.0233608	5.14433	0.600768
ENSG00000173212	MAB21L3	-0.0540661	0.896257	0.600768
ENSG00000211725	TRBV5-5	0.0624653	-0.330775	0.600842
ENSG00000120725	SIL1	-0.0149652	4.04057	0.600901
ENSG00000145451	GLRA3	-0.0848967	-2.46303	0.600901
ENSG00000203485	INF2	0.0389055	2.95862	0.600901
ENSG00000204778	RP11-15J10.1	0.0702236	-0.183544	0.600901
ENSG00000279342	AP000866.1	-0.0477216	0.52597	0.600901
ENSG00000163344	PMVK	-0.0241247	2.8374	0.600922
ENSG00000188385	JAKMIP3	0.0605865	-0.325971	0.600922
ENSG00000054148	PHPT1	-0.0276254	2.75347	0.601235
ENSG00000166349	RAG1	0.0409896	0.665913	0.601292
ENSG00000107719	PALD1	-0.0619211	-0.524382	0.60139
ENSG00000198799	LRIG2	0.0160176	5.61017	0.60139
ENSG00000250539	KRT8P33	-0.0333807	2.51029	0.60139
ENSG00000157500	APPL1	0.0146212	6.1553	0.601508
ENSG00000204424	LY6G6F	-0.0777917	-0.299522	0.601508
ENSG00000148225	WDR31	0.0562208	-0.188173	0.60151
ENSG00000231890	DARS-AS1	0.0298787	1.90023	0.60151
ENSG00000206605	RNU6-946P	-0.0633069	-0.14057	0.601594
ENSG00000116962	NID1	0.0485227	1.95956	0.601858
ENSG00000124784	RIOK1	-0.0150507	4.31768	0.601858
ENSG00000128016	ZFP36	0.0196158	6.01185	0.601858
ENSG00000153066	TXNDC11	-0.0155683	5.2564	0.601858
ENSG00000185527	PDE6G	-0.0638354	-0.859621	0.601858
ENSG00000199347	RNU5E-1	0.0900481	0.081756	0.601858
ENSG00000202172	RNU6-1327P	-0.0785207	-2.20786	0.601858
ENSG00000280010	AP001350.4	-0.040242	0.610408	0.601858
ENSG00000053328	METTL24	-0.0787708	-1.9201	0.601871
ENSG00000106133	NSUN5P2	0.0275474	2.89403	0.601871
ENSG00000111229	ARPC3	0.0179767	7.57395	0.601871
ENSG00000137877	SPTBN5	-0.0436143	1.46398	0.601871
ENSG00000145555	MYO10	0.0566573	0.920146	0.601871
ENSG00000228502	EEF1A1P11	0.0685287	0.663018	0.601871
ENSG00000275939	uc_338	-0.0652295	-1.15865	0.601871
ENSG00000091622	PITPNM3	-0.0665411	-0.990387	0.601922
ENSG00000166148	AVPR1A	-0.0630888	1.34074	0.601922
ENSG00000279485	RP11-391A7.1	0.0756941	-1.98669	0.601996
ENSG00000198837	DENND4B	0.0235342	6.02495	0.602015
ENSG00000180917	CMTR2	0.0235769	5.82099	0.602126
ENSG00000264235	RP13-270P17.1	0.0591931	-0.252941	0.602126
ENSG00000264958	ALOX12P1	0.06292	-0.784387	0.602126
ENSG00000115507	OTX1	-0.0658146	-0.403307	0.602216
ENSG00000213060	RP4-612B18.3	-0.0725722	-2.10068	0.602216
ENSG00000250329	KDELC1P1	-0.0468816	0.116938	0.602216
ENSG00000255200	AP003068.18	0.0500602	-0.0665502	0.602216
ENSG00000260260	SNHG19	-0.0440637	0.496379	0.602216
ENSG00000148153	INIP	-0.0138257	4.95325	0.602268
ENSG00000231672	DIRC3	0.0411314	1.7833	0.602268
ENSG00000260274	RP11-817O13.8	0.0407388	0.801216	0.602268
ENSG00000065621	GSTO2	-0.0380806	0.756537	0.602341
ENSG00000103978	TMEM87A	-0.0100226	6.02581	0.602341
ENSG00000106153	CHCHD2	0.0239716	5.86343	0.602341
ENSG00000182578	CSF1R	-0.0275433	6.24223	0.602341
ENSG00000221264	MIR1284	-0.0720585	-1.29672	0.602341
ENSG00000246323	RP11-325L7.1	0.0587021	-0.754398	0.602341
ENSG00000273230	RP11-1246C19.1	0.0511652	-0.205616	0.602341
ENSG00000180398	MCFD2	0.0118476	5.62102	0.602386
ENSG00000165702	GFI1B	-0.04866	3.36548	0.602467
ENSG00000144567	FAM134A	0.023055	6.96742	0.602487
ENSG00000240859	AC093627.10	0.0323791	2.18496	0.602487
ENSG00000231028	LINC00271	-0.0718127	-1.9248	0.602501
ENSG00000188649	CC2D2B	0.0699574	-1.06956	0.602519
ENSG00000223343	RP13-131K19.2	-0.0618626	-1.10513	0.602519
ENSG00000258920	FOXN3-AS1	-0.0467424	0.0402159	0.602519
ENSG00000262514	RP11-96D1.9	-0.0348618	1.75121	0.602519
ENSG00000268379	CTC-360J11.4	0.0775739	-1.6163	0.602519
ENSG00000258325	RP4-816N1.6	-0.0351782	0.732625	0.602664
ENSG00000249471	ZNF324B	-0.0220883	2.58464	0.602829
ENSG00000223692	DIP2A-IT1	0.0534771	0.23619	0.603065
ENSG00000254685	FPGT	-0.0278637	4.45825	0.603065
ENSG00000263768	AC060226.1	-0.0776653	-1.27324	0.603409
ENSG00000106399	RPA3	0.0270149	2.94792	0.603453
ENSG00000237135	DDX10P1	-0.0360444	2.80503	0.603453
ENSG00000163898	LIPH	0.0745062	0.0701756	0.603485
ENSG00000183298	RP11-556K13.1	0.0862637	-0.659435	0.603485
ENSG00000120051	CFAP58	-0.0364782	2.33267	0.603604
ENSG00000099338	CATSPERG	-0.0291018	2.35992	0.603672
ENSG00000177855	CACYBPP2	0.0798305	-1.28362	0.603672
ENSG00000184292	TACSTD2	0.110523	-0.617742	0.603789
ENSG00000204528	PSORS1C3	0.0818981	-1.94198	0.603789
ENSG00000127507	EMR2	0.0314878	6.91416	0.603813
ENSG00000147144	CCDC120	0.0578856	-0.544749	0.603813
ENSG00000160072	ATAD3B	-0.0245029	3.78818	0.603813
ENSG00000275092	LA16c-329F2.2	0.0615507	-0.843257	0.603974
ENSG00000132768	DPH2	-0.0197972	3.15702	0.60405
ENSG00000169021	UQCRFS1	-0.0149216	5.22751	0.604086
ENSG00000162191	UBXN1	-0.0178613	5.92687	0.604119
ENSG00000229019	RP11-88I18.3	-0.103138	-1.67329	0.604119
ENSG00000228540	AC073326.3	0.0727289	-1.50011	0.604176
ENSG00000260948	RP11-552M11.8	0.0360139	1.46113	0.604176
ENSG00000091947	TMEM101	-0.0181811	4.27829	0.604214
ENSG00000103876	FAH	-0.0244549	3.06675	0.604214
ENSG00000110324	IL10RA	-0.0167649	8.53487	0.604214
ENSG00000138434	SSFA2	-0.0113718	7.22355	0.604214
ENSG00000242736	TRBV1	0.0745599	-1.84527	0.604214
ENSG00000259379	RP11-925D8.5	-0.0543155	2.92539	0.604214
ENSG00000279384	RP11-635L1.2	0.0782473	-1.86252	0.604214
ENSG00000242419	PCDHGC4	-0.0785317	-1.38692	0.60423
ENSG00000265714	AC246787.4	-0.0680464	-0.386583	0.604254
ENSG00000113851	CRBN	0.0200846	6.75325	0.604324
ENSG00000198836	OPA1	0.0145773	6.93461	0.604324
ENSG00000085872	CHERP	0.0239064	2.86187	0.604649
ENSG00000213341	CHUK	-0.0152526	5.94596	0.604649
ENSG00000268279	RP11-434D12.1	-0.0412211	0.737854	0.604649
ENSG00000279203	AC005785.5	-0.0555884	-0.445172	0.604649
ENSG00000072682	P4HA2	-0.0402591	0.951	0.604666
ENSG00000111711	GOLT1B	0.0243012	4.82044	0.604666
ENSG00000005381	MPO	0.0644041	1.82243	0.604855
ENSG00000224315	RPL7P7	0.0647064	-0.710824	0.605135
ENSG00000261236	BOP1	-0.027684	2.57802	0.605135
ENSG00000166326	TRIM44	-0.0115427	6.83049	0.605162
ENSG00000276278	RP11-182J1.3	-0.0351172	1.04875	0.605162
ENSG00000277232	GTSE1-AS1	-0.0526833	-0.197971	0.605164
ENSG00000200953	Y_RNA	0.0717596	-1.33615	0.605191
ENSG00000047644	WWC3	-0.0206841	6.32935	0.605286
ENSG00000110066	SUV420H1	-0.00867022	6.82315	0.605286
ENSG00000099814	CEP170B	0.0656216	-1.35004	0.605344
ENSG00000162769	FLVCR1	0.0204985	4.62756	0.605359
ENSG00000240489	SETP14	0.0942901	-0.32299	0.605359
ENSG00000125869	LAMP5	-0.0600197	0.0874734	0.605464
ENSG00000263539	AC024475.1	-0.0409721	0.96276	0.605537
ENSG00000275464	CH507-9B2.5	0.0744	1.89056	0.605537
ENSG00000140534	TICRR	0.0729164	-1.2271	0.605546
ENSG00000108551	RASD1	-0.0723066	-2.08708	0.605561
ENSG00000256533	RP11-212D19.5	0.0361841	0.774401	0.605662
ENSG00000273989	RP11-425D17.2	0.0684412	-1.26204	0.605719
ENSG00000106211	HSPB1	0.0538787	0.169653	0.605786
ENSG00000113595	TRIM23	0.0176544	5.76754	0.605786
ENSG00000233806	LINC01237	0.0368595	1.54543	0.605786
ENSG00000201643	SNORA14A	0.0794563	-1.60317	0.60607
ENSG00000008438	PGLYRP1	-0.0511894	1.08278	0.606152
ENSG00000144711	IQSEC1	-0.0238371	7.48244	0.606152
ENSG00000160209	PDXK	-0.0189238	5.8003	0.606152
ENSG00000243562	RN7SL838P	0.0582859	-0.546885	0.606152
ENSG00000244242	IFITM10	-0.0545106	-0.27375	0.606152
ENSG00000181804	SLC9A9	0.0130234	5.46781	0.606168
ENSG00000198363	ASPH	0.0279482	6.30381	0.60617
ENSG00000104918	RETN	0.0706678	1.11648	0.606371
ENSG00000233844	KCNQ5-IT1	-0.0530467	0.90323	0.606371
ENSG00000182154	MRPL41	0.0286551	2.36067	0.606691
ENSG00000116544	DLGAP3	-0.0614392	-1.30966	0.606707
ENSG00000119771	KLHL29	-0.0617511	-0.308681	0.606707
ENSG00000026103	FAS	0.02065	6.53614	0.606814
ENSG00000179632	MAF1	0.0380646	6.90206	0.606817
ENSG00000232489	MFAP1P1	0.0729951	-1.73931	0.606817
ENSG00000100596	SPTLC2	-0.0136862	7.60966	0.606924
ENSG00000122417	ODF2L	0.0203018	6.03556	0.606924
ENSG00000133313	CNDP2	-0.0149546	6.25312	0.606924
ENSG00000143222	UFC1	0.0192216	5.21178	0.606924
ENSG00000146085	MUT	-0.0182552	4.52495	0.606924
ENSG00000153976	HS3ST3A1	0.0746215	-2.41593	0.606924
ENSG00000164654	MIOS	0.0169018	5.45412	0.606924
ENSG00000165525	NEMF	0.014222	6.49171	0.606924
ENSG00000196542	SPTSSB	0.0648436	0.236174	0.606924
ENSG00000226571	RP11-445F6.2	-0.0730277	-0.327398	0.606924
ENSG00000230869	CTGLF10P	-0.0861407	-1.91088	0.606924
ENSG00000239523	MYLK-AS1	-0.0448899	0.0558506	0.606924
ENSG00000269545	CTD-3138B18.4	-0.0617736	-0.924275	0.606924
ENSG00000145990	GFOD1	-0.0235321	5.26949	0.607121
ENSG00000115687	PASK	0.0261436	4.99915	0.607123
ENSG00000151093	OXSM	0.0244978	2.66085	0.607359
ENSG00000169813	HNRNPF	-0.0121943	7.44087	0.607359
ENSG00000252361	RNU6-118P	-0.0659792	-1.2479	0.607359
ENSG00000200075	SNORA25	-0.0481866	0.297783	0.607372
ENSG00000101605	MYOM1	-0.0319771	3.09682	0.607754
ENSG00000124257	NEURL2	-0.0483796	-0.187362	0.607754
ENSG00000223138	RNA5SP450	-0.070025	-2.24345	0.607754
ENSG00000167085	PHB	-0.0188582	4.88368	0.607806
ENSG00000145743	FBXL17	0.0160045	4.54574	0.607842
ENSG00000171121	KCNMB3	-0.0351582	1.37365	0.607842
ENSG00000198825	INPP5F	-0.0189292	4.66693	0.607842
ENSG00000207042	RNU6-196P	-0.0688535	-1.06946	0.607842
ENSG00000181218	HIST3H2A	0.0419622	1.78077	0.608157
ENSG00000235238	SUMO2P1	0.0827648	-1.59639	0.608157
ENSG00000244731	C4A	-0.0712861	-1.92539	0.608157
ENSG00000169612	FAM103A1	-0.0235702	3.47505	0.608203
ENSG00000169398	PTK2	0.0258677	3.857	0.608242
ENSG00000226862	RP11-569A11.1	-0.0733002	-1.40877	0.608242
ENSG00000266083	AC138965.1	-0.0746402	-1.48145	0.608242
ENSG00000267281	RP11-793H13.10	0.0524967	-0.197845	0.608325
ENSG00000103264	FBXO31	-0.0175367	3.81241	0.608449
ENSG00000176463	SLCO3A1	-0.0164601	6.69363	0.608526
ENSG00000234322	ST13P18	0.0635119	-2.36556	0.608526
ENSG00000074416	MGLL	-0.0477507	3.06119	0.608555
ENSG00000162695	SLC30A7	0.0131407	6.40526	0.608555
ENSG00000261684	RP11-265N6.1	-0.0617797	-0.874947	0.608555
ENSG00000169258	GPRIN1	0.0695623	-1.13625	0.608597
ENSG00000236617	RP11-46H11.12	0.0620765	-0.78384	0.608719
ENSG00000279801	RP11-75C10.6	0.03658	1.76721	0.608719
ENSG00000144642	RBMS3	-0.0640604	-0.460373	0.608906
ENSG00000147576	ADHFE1	0.0245011	2.95168	0.609172
ENSG00000198814	GK	-0.0254692	6.82996	0.609218
ENSG00000253075	RN7SKP92	-0.0701726	-1.27654	0.609434
ENSG00000206634	SNORA22	0.0599494	1.29334	0.609444
ENSG00000134684	YARS	0.0132247	5.51198	0.60948
ENSG00000147168	IL2RG	0.0126532	7.02555	0.60948
ENSG00000149658	YTHDF1	-0.0104921	5.11674	0.60948
ENSG00000124785	NRN1	-0.0825859	-0.370564	0.609534
ENSG00000181007	ZFP82	0.0260124	3.48091	0.609562
ENSG00000232618	RP11-439L18.1	-0.0430543	0.361859	0.609562
ENSG00000236200	KDM4A-AS1	-0.0681289	-1.24071	0.609562
ENSG00000273454	RP11-797D24.3	-0.0488641	-0.0320975	0.609562
ENSG00000280434	RP4-671O14.6	0.0543569	0.538554	0.609562
ENSG00000100241	SBF1	-0.0227404	6.26362	0.609641
ENSG00000083123	BCKDHB	-0.0166212	3.66678	0.609804
ENSG00000267801	RP11-552F3.9	0.0551084	-0.161965	0.609819
ENSG00000157911	PEX10	-0.0203579	2.82004	0.609825
ENSG00000175309	PHYKPL	0.0207237	6.38839	0.609872
ENSG00000106804	C5	0.025376	3.0811	0.610283
ENSG00000124783	SSR1	0.0110664	7.29936	0.610283
ENSG00000066322	ELOVL1	-0.0136788	5.49613	0.610401
ENSG00000126903	SLC10A3	-0.0241996	3.55505	0.610401
ENSG00000208025	MIR591	0.0755339	-1.65798	0.610401
ENSG00000219150	RP11-569A2.2	0.0692671	-1.23433	0.610522
ENSG00000081059	TCF7	0.0316872	6.63472	0.610664
ENSG00000260493	RP11-219B4.7	-0.0719846	-1.9195	0.610664
ENSG00000173511	VEGFB	0.0326159	1.1018	0.610668
ENSG00000273759	RP4-563E14.1	0.025541	1.69768	0.610668
ENSG00000088832	FKBP1A	-0.0169607	6.21862	0.610725
ENSG00000151465	CDC123	-0.0137984	5.90155	0.610773
ENSG00000267370	CTD-2623N2.3	-0.046509	0.476435	0.610773
ENSG00000140876	NUDT7	-0.0352511	1.54611	0.610866
ENSG00000022267	FHL1	-0.037406	4.03911	0.610921
ENSG00000215114	UBXN2B	-0.0189737	6.91753	0.610921
ENSG00000224470	ATXN1L	-0.0127719	5.97834	0.610921
ENSG00000227372	TP73-AS1	0.0207374	3.28575	0.610921
ENSG00000124641	MED20	0.012722	4.10779	0.610929
ENSG00000251149	MTND5P5	-0.0629142	0.884483	0.610929
ENSG00000175161	CADM2	-0.106024	-2.1003	0.610966
ENSG00000078053	AMPH	-0.0808953	-2.31344	0.611208
ENSG00000128590	DNAJB9	0.0293836	4.20693	0.611208
ENSG00000156639	ZFAND3	-0.0208031	6.03835	0.611208
ENSG00000253690	RP11-380I10.4	-0.0727978	-2.04458	0.611208
ENSG00000091039	OSBPL8	0.022631	9.01384	0.611399
ENSG00000185246	PRPF39	0.0185144	5.17572	0.611399
ENSG00000261628	RP11-540B6.3	-0.10683	-1.09627	0.611463
ENSG00000175866	BAIAP2	-0.0379062	1.44007	0.611615
ENSG00000139631	CSAD	-0.023182	4.28673	0.611649
ENSG00000141404	GNAL	-0.0603426	1.09256	0.611649
ENSG00000270878	CTD-2302E22.5	-0.0300516	1.80152	0.611775
ENSG00000004799	PDK4	0.0461998	5.2446	0.611905
ENSG00000214530	STARD10	-0.0287448	2.82108	0.611948
ENSG00000183844	FAM3B	-0.145067	-1.98652	0.612039
ENSG00000185009	AP3M1	0.0105921	6.16052	0.612039
ENSG00000273507	RP11-50D16.4	0.0509246	-0.178859	0.612039
ENSG00000214719	AC005562.1	-0.0474796	-0.119192	0.612319
ENSG00000279691	RP11-485M7.2	-0.0535604	-0.568428	0.612466
ENSG00000198858	R3HDM4	0.0461961	8.30516	0.612532
ENSG00000273765	RP11-370I10.11	-0.0745649	-1.79274	0.612532
ENSG00000185760	KCNQ5	-0.0309265	2.366	0.612608
ENSG00000211888	TRAJ1	0.0352288	1.17873	0.612608
ENSG00000230750	SDAD1P2	0.0535697	-2.81964	0.612608
ENSG00000251417	RP11-1348G14.4	-0.0670393	-1.39226	0.612608
ENSG00000070367	EXOC5	0.0173515	6.2922	0.612701
ENSG00000206623	RNU6-979P	0.0738519	-1.19367	0.612701
ENSG00000224051	CPTP	-0.0277742	2.29919	0.612701
ENSG00000232479	AC010900.2	0.0339451	1.11582	0.612701
ENSG00000107404	DVL1	-0.0246234	3.58307	0.612782
ENSG00000166925	TSC22D4	-0.0238995	5.10292	0.612862
ENSG00000105227	PRX	-0.0356432	1.22011	0.612877
ENSG00000138698	RAP1GDS1	0.0129417	5.81275	0.612877
ENSG00000163328	GPR155	-0.0182419	6.66417	0.612877
ENSG00000172575	RASGRP1	0.0154219	7.03038	0.612877
ENSG00000179841	AKAP5	-0.0550568	2.15905	0.612877
ENSG00000206341	HLA-H	-0.0712373	5.4771	0.612877
ENSG00000206527	PTPLB	0.0132794	5.10994	0.612877
ENSG00000235374	SSR4P1	-0.0411984	0.41329	0.612877
ENSG00000237840	FAM21FP	0.0452023	0.390957	0.612877
ENSG00000256087	ZNF432	0.0277316	4.26973	0.61296
ENSG00000197586	ENTPD6	-0.0152261	4.58683	0.612978
ENSG00000141665	FBXO15	-0.0527448	-0.115268	0.613051
ENSG00000233261	LINC00264	0.0519595	-0.287773	0.613186
ENSG00000223286	AL121952.1	0.0712922	-1.90542	0.613489
ENSG00000235605	RP5-827C21.1	-0.0764314	-1.74145	0.613489
ENSG00000169750	RAC3	0.0648926	-2.27494	0.613626
ENSG00000117322	CR2	-0.0477463	2.85751	0.614154
ENSG00000237604	AP001056.1	-0.0788621	-2.35216	0.614401
ENSG00000158828	PINK1	0.0365519	7.2199	0.614429
ENSG00000240429	LRRFIP1P1	0.0368401	1.46323	0.614429
ENSG00000186812	ZNF397	-0.0118544	6.28712	0.614688
ENSG00000169224	GCSAML	-0.0702127	1.55384	0.615037
ENSG00000123472	ATPAF1	0.0119988	4.83138	0.615676
ENSG00000262488	RP11-876N24.1	0.078296	-1.93129	0.615752
ENSG00000124688	MAD2L1BP	-0.016758	4.13463	0.615895
ENSG00000226508	AC104655.3	0.0779208	-2.05558	0.615897
ENSG00000268565	AC005339.2	-0.0677597	-1.60192	0.615904
ENSG00000163141	BNIPL	0.0373768	0.700448	0.615962
ENSG00000234297	RP11-54D18.4	0.0760377	-1.84697	0.615962
ENSG00000166295	ANAPC16	0.0155348	6.5986	0.616049
ENSG00000134571	MYBPC3	0.0349905	2.26696	0.616132
ENSG00000135116	HRK	-0.0749957	0.484826	0.616132
ENSG00000163947	ARHGEF3	0.0118503	6.90569	0.616132
ENSG00000203729	LINC00272	0.0728781	-1.55966	0.616132
ENSG00000261635	RP11-618N24.1	-0.0569609	-0.687155	0.616132
ENSG00000278931	bP-2189O9.2	-0.0962466	-2.10445	0.616132
ENSG00000179915	NRXN1	-0.0559436	1.22311	0.616153
ENSG00000224292	AF196972.9	0.0720247	-1.97111	0.616153
ENSG00000232119	MCTS1	0.0203042	3.81348	0.616153
ENSG00000273294	C1QTNF3-AMACR	0.0678861	-1.4814	0.616153
ENSG00000159256	MORC3	0.0197714	7.45343	0.616327
ENSG00000138439	FAM117B	-0.0242401	5.21569	0.61634
ENSG00000214199	EEF1A1P12	0.0609516	-0.285056	0.61634
ENSG00000111196	MAGOHB	-0.0202392	3.5732	0.616662
ENSG00000171766	GATM	-0.0454676	1.71115	0.617087
ENSG00000224660	SH3BP5-AS1	0.0232336	5.02504	0.617087
ENSG00000211862	TRAJ27	0.0271728	2.43802	0.617307
ENSG00000264419	MIR548AC	-0.0693203	-1.57639	0.617782
ENSG00000150672	DLG2	0.0449272	0.369211	0.617924
ENSG00000179152	TCAIM	0.0144601	4.54803	0.617924
ENSG00000225630	MTND2P28	0.0681496	0.209332	0.618013
ENSG00000143919	CAMKMT	0.0228142	3.5769	0.618211
ENSG00000197580	BCO2	0.0416112	0.868938	0.618836
ENSG00000213782	DDX47	-0.0237159	2.34159	0.618836
ENSG00000221265	MIR1255A	-0.0571151	0.630335	0.618987
ENSG00000273447	AC004067.5	-0.0351983	0.927228	0.618987
ENSG00000162836	ACP6	-0.0227729	4.19921	0.619018
ENSG00000201510	RN7SKP217	-0.0704215	-2.05263	0.619018
ENSG00000269335	IKBKG	-0.0240554	2.86041	0.619018
ENSG00000115825	PRKD3	0.0139984	6.26879	0.619036
ENSG00000233623	PGAM1P11	0.0653886	-0.799958	0.619036
ENSG00000174684	B4GAT1	-0.0330914	1.51311	0.619493
ENSG00000201221	RNU4-40P	0.0634829	-1.03015	0.619732
ENSG00000254789	RP11-531H8.2	0.0771334	0.954189	0.619732
ENSG00000055147	FAM114A2	0.0131885	4.83194	0.619779
ENSG00000087470	DNM1L	0.0127491	5.9178	0.619779
ENSG00000095627	TDRD1	0.0924827	-1.65868	0.619779
ENSG00000185252	ZNF74	-0.0179494	3.03679	0.619779
ENSG00000252311	RNU1-103P	-0.0709089	-2.14773	0.619779
ENSG00000134058	CDK7	-0.0161695	3.79592	0.619921
ENSG00000161929	SCIMP	-0.0174974	5.29812	0.619921
ENSG00000203616	RHOT1P2	-0.0874266	-1.7113	0.619921
ENSG00000159202	UBE2Z	0.0141425	5.5991	0.620224
ENSG00000127920	GNG11	0.0475205	4.05974	0.620299
ENSG00000139624	CERS5	0.0114397	4.87651	0.620299
ENSG00000145908	ZNF300	-0.0459161	2.37595	0.620299
ENSG00000164062	APEH	-0.0154225	5.78657	0.620299
ENSG00000165804	ZNF219	0.0334008	0.973815	0.620299
ENSG00000229258	RP11-552D8.1	0.0678825	-2.27827	0.620299
ENSG00000274322	RP11-314N13.10	0.0619437	-0.814692	0.620299
ENSG00000227200	RP11-121A14.3	0.0333983	1.71024	0.620353
ENSG00000164164	OTUD4	0.0153649	6.16597	0.620444
ENSG00000119979	FAM45A	-0.0141313	5.58926	0.620899
ENSG00000139637	C12orf10	0.0234687	4.03775	0.621015
ENSG00000177173	NAP1L4P1	-0.0203054	3.89585	0.621079
ENSG00000042088	TDP1	-0.0112754	5.1816	0.621172
ENSG00000132294	EFR3A	-0.01202	7.14493	0.62126
ENSG00000258316	KLF17P1	-0.040493	1.40109	0.621822
ENSG00000103932	RPAP1	0.0225198	2.97438	0.622006
ENSG00000125864	BFSP1	0.0595299	0.414518	0.622056
ENSG00000130590	SAMD10	0.0410786	0.581508	0.622056
ENSG00000174469	CNTNAP2	-0.0985625	0.578153	0.622056
ENSG00000177150	FAM210A	0.0182663	3.26264	0.622056
ENSG00000186407	CD300E	0.0226043	6.50457	0.622056
ENSG00000226310	RP3-323P24.3	0.0702398	-1.70666	0.622056
ENSG00000166526	ZNF3	-0.0103546	5.17666	0.622141
ENSG00000206734	Y_RNA	-0.0686837	-2.20895	0.622207
ENSG00000276600	RAB7B	0.0730048	-1.92625	0.622207
ENSG00000231889	TRAF3IP2-AS1	0.0235403	2.67624	0.622263
ENSG00000149231	CCDC82	0.026981	5.16481	0.622275
ENSG00000155307	SAMSN1	0.0217084	5.76533	0.622275
ENSG00000188460	ACTBP11	-0.0663008	-2.35079	0.622275
ENSG00000213621	RPSAP54	-0.0665092	-2.24992	0.622275
ENSG00000187627	RGPD1	-0.0967428	-1.47134	0.622314
ENSG00000141519	CCDC40	-0.070049	-2.29552	0.622343
ENSG00000117625	RCOR3	0.0134298	6.30231	0.622421
ENSG00000251093	RP11-414H23.3	0.0631518	0.111753	0.622421
ENSG00000260988	RP11-285A1.1	-0.0701177	-1.91502	0.622517
ENSG00000131019	ULBP3	-0.0728248	-2.03528	0.622677
ENSG00000147874	HAUS6	0.0144108	5.35857	0.622677
ENSG00000181444	ZNF467	-0.0265137	3.78575	0.622677
ENSG00000189362	TMEM194B	-0.0199007	4.50376	0.622677
ENSG00000201376	SNORA70	-0.0551772	-0.405746	0.622677
ENSG00000112796	ENPP5	-0.040127	2.34922	0.622723
ENSG00000168356	SCN11A	0.070679	-1.91024	0.62283
ENSG00000168724	DNAJC21	0.0144038	5.50471	0.622932
ENSG00000198113	TOR4A	-0.0219978	3.60789	0.622932
ENSG00000214401	KANSL1-AS1	0.0560454	1.74858	0.622932
ENSG00000125844	RRBP1	-0.0181717	5.71705	0.623076
ENSG00000232871	SEC1P	-0.0708256	-2.20878	0.623076
ENSG00000260267	RP11-452L6.5	-0.0194497	3.49818	0.623136
ENSG00000006555	TTC22	-0.0217281	3.40188	0.623343
ENSG00000273466	RP11-548H3.1	0.0698529	-1.5366	0.623343
ENSG00000100852	ARHGAP5	0.0241888	6.40968	0.62335
ENSG00000067191	CACNB1	0.0263377	2.14778	0.623445
ENSG00000130816	DNMT1	0.0144152	6.14165	0.623445
ENSG00000136295	TTYH3	0.032644	3.1273	0.62354
ENSG00000151327	FAM177A1	-0.0139716	4.35672	0.62354
ENSG00000153094	BCL2L11	0.0232684	5.72708	0.62354
ENSG00000167720	SRR	0.0336087	1.49595	0.62354
ENSG00000196912	ANKRD36B	-0.0294192	5.52067	0.62354
ENSG00000211904	IGHJ2	-0.0719595	-2.2128	0.62354
ENSG00000248626	GAPDHP40	0.0626489	-2.15977	0.62354
ENSG00000253276	CCDC71L	-0.0230911	4.76588	0.62354
ENSG00000278017	RP11-120K19.4	0.072526	-2.10664	0.62354
ENSG00000279605	RP11-661A12.8	-0.0595623	-0.993983	0.62354
ENSG00000159176	CSRP1	-0.0120141	5.45027	0.623647
ENSG00000123352	SPATS2	0.0242096	2.24595	0.623804
ENSG00000140577	CRTC3	0.0196685	5.4925	0.623837
ENSG00000280274	RP11-556H2.1	0.0781148	-1.89709	0.623837
ENSG00000100629	CEP128	0.018996	4.66663	0.62395
ENSG00000182890	GLUD2	0.0770901	0.137333	0.62395
ENSG00000203739	RP11-296O14.3	0.0330092	2.73294	0.62395
ENSG00000198929	NOS1AP	-0.0793589	-1.96888	0.624078
ENSG00000255893	RP11-685N10.1	0.0351057	2.19144	0.624078
ENSG00000264947	MIR3181	-0.0586645	-2.29823	0.624347
ENSG00000141873	SLC39A3	-0.0240422	2.47701	0.624419
ENSG00000161920	MED11	-0.017818	3.91195	0.62457
ENSG00000246705	H2AFJ	0.026904	4.03855	0.62475
ENSG00000150756	FAM173B	-0.0172533	3.49181	0.624844
ENSG00000116977	LGALS8	0.0107605	7.22047	0.624985
ENSG00000261783	RP11-252K23.2	0.0635778	-0.899691	0.625066
ENSG00000164683	HEY1	-0.0834441	-0.759552	0.625078
ENSG00000235720	RP11-340I6.6	0.0801916	-1.27202	0.625138
ENSG00000046647	GEMIN8	0.0173293	3.14552	0.625144
ENSG00000068354	TBC1D25	0.0245434	3.65323	0.625144
ENSG00000238035	AC138035.2	0.068763	-1.55705	0.625317
ENSG00000113360	DROSHA	0.0220364	4.91929	0.625364
ENSG00000159882	ZNF230	-0.0199768	4.86959	0.625364
ENSG00000240853	RN7SL328P	-0.0454179	1.06996	0.625364
ENSG00000131773	KHDRBS3	-0.0723798	-1.71425	0.625801
ENSG00000168214	RBPJ	-0.0143188	7.48245	0.625801
ENSG00000233967	RP11-250B2.3	-0.059352	-0.659465	0.625801
ENSG00000225674	IPO7P2	0.0732147	-1.98132	0.625802
ENSG00000277579	CTC-268N12.3	-0.0624381	-0.920249	0.625805
ENSG00000092020	PPP2R3C	0.0210571	5.4914	0.625918
ENSG00000161618	ALDH16A1	-0.0223825	4.04191	0.626007
ENSG00000170074	FAM153A	0.0570343	2.59345	0.626007
ENSG00000204220	PFDN6	0.0222061	2.94749	0.626007
ENSG00000089639	GMIP	-0.0217208	6.32092	0.626033
ENSG00000198466	ZNF587	-0.0124143	6.01293	0.626184
ENSG00000170954	ZNF415	0.067639	0.275506	0.626329
ENSG00000280734	LINC01232	-0.0242938	3.72013	0.626393
ENSG00000108187	PBLD	-0.0243128	1.91351	0.626486
ENSG00000166477	LEO1	-0.0148487	4.47584	0.626486
ENSG00000198561	CTNND1	0.0287636	4.53379	0.626486
ENSG00000227615	RP11-864N7.2	0.0890824	2.11047	0.626486
ENSG00000236456	RP4-785G19.2	0.062655	-2.14789	0.626486
ENSG00000274357	Metazoa_SRP	0.071032	-2.12529	0.626486
ENSG00000276115	RP11-817I4.2	-0.0423052	0.542334	0.626486
ENSG00000144395	CCDC150	0.0576469	-0.565117	0.626573
ENSG00000154447	SH3RF1	0.0346389	1.78484	0.626573
ENSG00000270179	RP11-159N11.4	0.0425454	0.331771	0.62675
ENSG00000081019	RSBN1	-0.0116333	6.44	0.626795
ENSG00000130312	MRPL34	0.0222309	3.33025	0.626795
ENSG00000147117	ZNF157	0.0523798	-0.382798	0.626795
ENSG00000186998	EMID1	0.0727282	-0.215133	0.626795
ENSG00000141959	PFKL	-0.0216566	6.04811	0.62694
ENSG00000250081	CTD-2116N20.1	-0.091593	-1.69692	0.62697
ENSG00000185989	RASA3	0.0150866	7.14231	0.626992
ENSG00000087903	RFX2	0.0329355	3.83194	0.627002
ENSG00000116954	RRAGC	0.0162388	4.08716	0.627002
ENSG00000142784	WDTC1	0.0268915	6.01877	0.627002
ENSG00000223513	ATP6V0E1P2	-0.0695825	-2.17468	0.627002
ENSG00000280543	ASAP1-IT2	0.0559226	0.770998	0.627002
ENSG00000100271	TTLL1	-0.0240927	2.19788	0.62707
ENSG00000183020	AP2A2	0.0146422	5.00594	0.62707
ENSG00000211677	IGLC2	-0.0643492	3.38956	0.62707
ENSG00000131470	PSMC3IP	-0.033004	0.936708	0.627181
ENSG00000179119	SPTY2D1	-0.0137235	5.59393	0.627191
ENSG00000212030	AP002498.1	0.0696234	-2.44524	0.627436
ENSG00000255441	CTD-2616J11.2	0.0605392	-0.136956	0.627436
ENSG00000118217	ATF6	-0.0120769	7.72898	0.627583
ENSG00000115233	PSMD14	0.0206141	4.45382	0.627641
ENSG00000074582	BCS1L	0.0167533	3.32527	0.627667
ENSG00000172425	TTC36	0.0554571	-0.737664	0.627667
ENSG00000197549	PRAMENP	-0.0805706	-1.57695	0.627667
ENSG00000230666	CEACAM22P	0.119958	-2.11571	0.627667
ENSG00000233452	STXBP5-AS1	-0.0267745	2.0053	0.627667
ENSG00000234584	AC019186.1	0.0589289	-0.635852	0.627667
ENSG00000154328	NEIL2	0.0292455	3.3185	0.62769
ENSG00000249173	LINC01093	0.0752703	-2.37433	0.627878
ENSG00000177463	NR2C2	-0.0141472	7.26778	0.627969
ENSG00000275278	RP11-946L16.2	0.0686673	-0.988127	0.627994
ENSG00000101843	PSMD10	0.0225998	3.9507	0.62803
ENSG00000186814	ZSCAN30	-0.0156022	4.59641	0.62803
ENSG00000115295	CLIP4	-0.013596	6.11007	0.628159
ENSG00000103199	ZNF500	0.020845	2.99152	0.628176
ENSG00000256469	RP11-856F16.2	0.068608	-2.10232	0.628176
ENSG00000011201	KAL1	0.0830418	-1.95501	0.628232
ENSG00000018510	AGPS	0.0142023	5.98493	0.628232
ENSG00000178035	IMPDH2	-0.01738	5.46449	0.628232
ENSG00000100983	GSS	-0.0152995	3.84076	0.628247
ENSG00000241535	CBX5P1	-0.0715508	-1.97641	0.628301
ENSG00000106328	FSCN3	-0.0463646	-0.0928017	0.628326
ENSG00000180787	ZFP3	0.0187676	3.8351	0.628326
ENSG00000189419	SPATA41	-0.0458756	0.281234	0.628326
ENSG00000230510	PPP5D1	-0.0419854	0.285331	0.628326
ENSG00000253284	RP11-282K24.3	0.0598849	0.636478	0.628326
ENSG00000259585	RBM17P4	0.0659317	-1.47351	0.628326
ENSG00000275344	MIR6503	-0.0700696	-1.39345	0.628326
ENSG00000151694	ADAM17	0.0125278	6.36129	0.628332
ENSG00000226555	AGKP1	-0.0604396	-2.49624	0.628332
ENSG00000260898	ADPGK-AS1	-0.0523094	-0.397082	0.628418
ENSG00000176834	VSIG10	0.0503785	2.2211	0.628721
ENSG00000261703	RP11-327F22.5	0.067869	-1.69663	0.628721
ENSG00000160058	BSDC1	-0.0112368	6.59198	0.628781
ENSG00000089177	KIF16B	-0.027109	4.57309	0.628815
ENSG00000107960	OBFC1	0.0137345	5.38959	0.628815
ENSG00000117523	PRRC2C	0.0215864	8.47868	0.628815
ENSG00000124772	CPNE5	-0.0367845	2.50127	0.628815
ENSG00000132781	MUTYH	-0.0176025	3.3571	0.628815
ENSG00000135821	GLUL	-0.0221818	10.1598	0.628815
ENSG00000210100	MT-TI	0.0679327	-0.523042	0.628815
ENSG00000188626	GOLGA8M	-0.0736234	-2.31637	0.628997
ENSG00000131845	ZNF304	-0.0172954	4.4023	0.62904
ENSG00000175984	DENND2C	0.0387988	1.86933	0.629121
ENSG00000267632	RP11-400F19.18	0.0369265	1.35421	0.629371
ENSG00000275713	HIST1H2BH	-0.03025	4.04271	0.629371
ENSG00000281555	AC005071.3	-0.0530033	-0.364686	0.629371
ENSG00000154134	ROBO3	-0.0448228	0.721426	0.629396
ENSG00000160007	ARHGAP35	0.0139059	6.15458	0.629396
ENSG00000164151	ICE1	0.0103603	6.50722	0.629396
ENSG00000204149	AGAP6	0.019964	3.54334	0.629439
ENSG00000100982	PCIF1	-0.0185365	4.85732	0.629579
ENSG00000167077	MEI1	0.0167897	4.01492	0.629579
ENSG00000207763	MIR617	-0.0486121	0.231191	0.629579
ENSG00000228323	AC008753.6	-0.0671742	-1.72812	0.629579
ENSG00000243181	RP11-734J24.1	0.0755687	-2.46522	0.629579
ENSG00000202058	RN7SKP80	-0.0474844	4.31225	0.629698
ENSG00000225783	MIAT	0.0304669	7.5515	0.629754
ENSG00000134013	LOXL2	0.0303944	1.77141	0.630083
ENSG00000272391	POM121C	0.0288553	3.5883	0.630083
ENSG00000118420	UBE3D	-0.019346	3.36737	0.630141
ENSG00000106086	PLEKHA8	0.0147597	4.77572	0.630237
ENSG00000261235	RP11-510J16.5	0.0714931	-2.14866	0.630237
ENSG00000121289	CEP89	0.0183556	2.89824	0.630297
ENSG00000135074	ADAM19	-0.021581	6.8812	0.630297
ENSG00000257613	LINC01481	-0.0414874	0.491389	0.630497
ENSG00000280188	AC005477.1	-0.0785521	-2.38591	0.630497
ENSG00000106484	MEST	-0.0329481	2.18883	0.630584
ENSG00000159958	TNFRSF13C	0.0460535	2.15283	0.630584
ENSG00000156869	FRRS1	0.0268293	2.7867	0.630603
ENSG00000180481	GLIPR1L2	-0.0746112	-0.786419	0.630603
ENSG00000211805	TRAV24	0.0533192	0.403153	0.630603
ENSG00000228253	MT-ATP8	0.0413266	2.26839	0.630603
ENSG00000267757	C19orf83	0.0668481	-1.05318	0.630735
ENSG00000236255	AC009404.2	0.023572	2.43414	0.630818
ENSG00000186866	POFUT2	-0.01811	3.83405	0.63087
ENSG00000135040	NAA35	-0.0128621	4.77748	0.63094
ENSG00000079616	KIF22	-0.0153092	4.97478	0.630963
ENSG00000105698	USF2	-0.0141679	5.1437	0.631035
ENSG00000108561	C1QBP	0.0181297	5.21155	0.631035
ENSG00000102974	CTCF	0.0129751	5.67707	0.631181
ENSG00000085185	BCORL1	0.0361159	2.67306	0.631259
ENSG00000186952	TMEM232	0.0564107	-0.407938	0.631259
ENSG00000278236	uc_338	0.0379959	0.461782	0.631259
ENSG00000231412	CTC-490G23.2	-0.0959108	-1.75275	0.631438
ENSG00000257093	KIAA1147	-0.0134964	7.05953	0.631438
ENSG00000121577	POPDC2	0.0289081	1.44449	0.631599
ENSG00000272768	RP4-673M15.1	0.0643444	-1.03663	0.631599
ENSG00000273352	RP11-61L19.3	-0.0487834	-0.0783214	0.63164
ENSG00000144724	PTPRG	-0.0753524	-0.552648	0.63167
ENSG00000177189	RPS6KA3	0.0120389	8.16901	0.63167
ENSG00000090863	GLG1	0.0168344	7.66291	0.631973
ENSG00000260774	CTD-2083E4.4	-0.0403619	0.421838	0.631973
ENSG00000111667	USP5	-0.0170527	5.03804	0.632006
ENSG00000130956	HABP4	0.0191878	3.65244	0.632006
ENSG00000136371	MTHFS	0.0289356	2.13682	0.632006
ENSG00000138433	CIR1	-0.0154973	5.76252	0.632006
ENSG00000143376	SNX27	-0.0230722	6.41655	0.632006
ENSG00000144034	TPRKB	0.0241787	2.64841	0.632006
ENSG00000176623	RMDN1	-0.0131467	5.35238	0.632006
ENSG00000183230	CTNNA3	0.0741804	-2.3558	0.632006
ENSG00000220472	RP11-69L16.5	0.0770179	-0.486405	0.632006
ENSG00000222297	RNU6-1156P	-0.0679904	-2.23871	0.632006
ENSG00000242299	RP11-234A1.1	0.0972853	0.939678	0.632006
ENSG00000257298	RP3-405J10.3	0.0466955	0.167629	0.632006
ENSG00000278829	RP11-358B23.7	-0.0188504	4.18871	0.632006
ENSG00000169957	ZNF768	-0.0243339	2.43291	0.632024
ENSG00000151062	CACNA2D4	-0.0251052	3.12292	0.632119
ENSG00000137878	GCOM1	-0.0812236	-0.883516	0.632155
ENSG00000214688	C10orf105	0.0410305	2.19772	0.632155
ENSG00000227383	RP11-571F15.2	0.0456206	0.684178	0.632155
ENSG00000253144	RP11-281O15.7	0.0772873	-1.78654	0.632155
ENSG00000185024	BRF1	-0.0162617	4.55471	0.632181
ENSG00000164023	SGMS2	0.024147	4.68385	0.632247
ENSG00000108344	PSMD3	-0.0145818	5.23377	0.632341
ENSG00000138834	MAPK8IP3	-0.0205871	6.13242	0.632341
ENSG00000123600	METTL8	0.0181466	4.52878	0.632462
ENSG00000105619	TFPT	-0.0276131	2.15464	0.632489
ENSG00000185432	METTL7A	0.0176936	6.23451	0.632489
ENSG00000230107	CTA-126B4.7	-0.068214	-1.63787	0.632489
ENSG00000274712	RP11-147L13.15	0.0249984	2.27611	0.632489
ENSG00000239282	GATSL3	-0.042821	0.153163	0.632533
ENSG00000163092	XIRP2	0.0797649	-2.02489	0.632768
ENSG00000103591	AAGAB	0.010501	5.302	0.632906
ENSG00000130159	ECSIT	0.0303058	3.68864	0.632906
ENSG00000135211	TMEM60	0.0201289	3.31685	0.632906
ENSG00000144792	ZNF660	-0.0402546	0.9753	0.632906
ENSG00000155363	MOV10	-0.0238193	4.69476	0.632906
ENSG00000163935	SFMBT1	0.0169509	4.51896	0.632906
ENSG00000164902	PHAX	0.0187892	4.59616	0.632906
ENSG00000180673	EXOC5P1	0.0751293	-1.92277	0.632906
ENSG00000185482	STAC3	-0.0264403	1.8895	0.632906
ENSG00000198087	CD2AP	0.0194067	5.66269	0.632906
ENSG00000208028	MIR616	-0.0605403	-0.731329	0.632906
ENSG00000213383	AC104297.1	0.0556662	-2.7465	0.632906
ENSG00000233347	ERP29P1	0.0621533	-2.53305	0.632906
ENSG00000242615	CTC-359D24.3	-0.0623429	-1.08314	0.632906
ENSG00000243280	RP11-477G18.2	0.0580855	-0.525054	0.632906
ENSG00000259581	TYRO3P	0.039857	2.0524	0.632906
ENSG00000263426	RN7SL471P	0.0651362	-2.21281	0.632906
ENSG00000266439	RN7SL493P	0.0554483	0.383351	0.632906
ENSG00000272017	RP1-199J3.7	0.0674066	-2.17072	0.632906
ENSG00000274021	RP11-823E8.3	-0.0310123	1.53095	0.632906
ENSG00000153933	DGKE	0.0169032	5.12555	0.63292
ENSG00000218739	CEBPZOS	0.017562	4.00666	0.633034
ENSG00000116824	CD2	0.0214272	6.14481	0.633063
ENSG00000163083	INHBB	-0.0644235	-0.381439	0.633063
ENSG00000186481	ANKRD20A5P	0.0340889	2.9007	0.633063
ENSG00000207626	MIR562	0.0700497	-2.03444	0.633063
ENSG00000101191	DIDO1	-0.011215	7.38276	0.633212
ENSG00000104626	ERI1	-0.0164531	4.63813	0.633212
ENSG00000112062	MAPK14	-0.0148072	8.64237	0.633212
ENSG00000120659	TNFSF11	0.0769098	-1.50521	0.633212
ENSG00000124767	GLO1	0.0201941	4.922	0.633212
ENSG00000125388	GRK4	0.033322	1.03003	0.633212
ENSG00000144381	HSPD1	0.015686	5.96971	0.633212
ENSG00000157240	FZD1	0.0262845	2.63852	0.633212
ENSG00000157538	DSCR3	-0.00717271	6.33955	0.633212
ENSG00000158859	ADAMTS4	0.0423139	0.370026	0.633212
ENSG00000164291	ARSK	0.0237492	2.47617	0.633212
ENSG00000164930	FZD6	0.0429631	2.05081	0.633212
ENSG00000170464	DNAJC18	0.0230607	2.39352	0.633212
ENSG00000176092	AIM1L	0.045294	0.328623	0.633212
ENSG00000178927	C17orf62	-0.0201287	6.5935	0.633212
ENSG00000180422	LINC00304	-0.0699476	-1.89446	0.633212
ENSG00000186399	GOLGA8R	0.0558088	0.151505	0.633212
ENSG00000187778	MCRS1	-0.0146501	4.58162	0.633212
ENSG00000197894	ADH5	0.0181068	5.54559	0.633212
ENSG00000224523	RP13-52K8.1	0.07153	-2.18543	0.633212
ENSG00000229023	AC067945.3	-0.0510952	0.829435	0.633212
ENSG00000231826	AC016735.2	-0.0646516	-0.649177	0.633212
ENSG00000234353	AP000347.4	0.0510317	-0.433692	0.633212
ENSG00000250490	FLJ33360	0.0695944	-1.06069	0.633212
ENSG00000261094	RP11-355O1.11	-0.029479	1.55981	0.633212
ENSG00000261546	CTD-2555A7.3	0.0484259	-0.153221	0.633212
ENSG00000263503	RP11-707O23.5	0.141115	-2.2234	0.633212
ENSG00000265339	AC011477.1	-0.0678217	-2.31111	0.633212
ENSG00000270977	AC015849.16	0.0725734	-1.76389	0.633212
ENSG00000272056	RP11-503P10.1	-0.0419739	-0.00268573	0.633212
ENSG00000203799	CCDC162P	-0.0757162	-1.64343	0.633247
ENSG00000204314	PRRT1	-0.0683096	-2.10215	0.633683
ENSG00000083312	TNPO1	-0.0123416	7.94354	0.633686
ENSG00000152061	RABGAP1L	0.0135245	8.19953	0.633686
ENSG00000231494	AC104634.3	0.0712611	-1.17155	0.633686
ENSG00000266921	RP11-15A1.7	0.0694579	-1.76221	0.633686
ENSG00000089022	MAPKAPK5	0.0105998	5.6161	0.633916
ENSG00000129657	SEC14L1	-0.0267319	8.68961	0.634025
ENSG00000279077	RP11-800A18.3	-0.0262898	2.42562	0.634025
ENSG00000092199	HNRNPC	0.0113522	8.82547	0.634064
ENSG00000158864	NDUFS2	-0.0112657	5.75793	0.634123
ENSG00000162576	MXRA8	-0.0744997	-2.32416	0.634123
ENSG00000162971	TYW5	-0.0164824	4.46017	0.634123
ENSG00000182621	PLCB1	-0.0239491	5.2733	0.634123
ENSG00000198252	STYX	0.0181852	5.56809	0.634123
ENSG00000124920	MYRF	0.0773006	-1.15081	0.634182
ENSG00000197798	FAM118B	0.0155841	4.17	0.634278
ENSG00000250654	RP11-834C11.7	-0.0474791	-0.10088	0.634278
ENSG00000274184	RP11-158H5.8	-0.0493439	0.0589402	0.634278
ENSG00000072401	UBE2D1	-0.0269108	6.20337	0.634293
ENSG00000130311	DDA1	-0.0190466	3.00473	0.634293
ENSG00000175544	CABP4	0.0525921	-0.039181	0.63439
ENSG00000096696	DSP	-0.131531	0.626882	0.634479
ENSG00000120329	SLC25A2	-0.06207	-0.840794	0.634479
ENSG00000267293	RP11-8H2.1	0.0691275	-2.31758	0.634598
ENSG00000214770	RP11-544I20.2	-0.0590888	-0.813757	0.634716
ENSG00000109814	UGDH	0.0191625	3.54214	0.634788
ENSG00000171444	MCC	0.0435773	1.70999	0.63492
ENSG00000175793	SFN	-0.0630223	-1.82343	0.63492
ENSG00000211625	IGKV3D-20	-0.0881944	-1.47467	0.63492
ENSG00000228828	RP11-162G10.1	-0.0363808	1.09859	0.63492
ENSG00000132424	PNISR	-0.0149659	8.43955	0.63506
ENSG00000225750	RP11-242O24.3	-0.0364451	0.605627	0.63506
ENSG00000225806	RP1-309F20.3	-0.0508835	-0.395354	0.635274
ENSG00000213809	KLRK1	-0.0352657	3.11915	0.63533
ENSG00000204161	C10orf128	0.0306535	5.43949	0.635335
ENSG00000259065	RP5-1021I20.1	-0.0626348	-0.359832	0.635335
ENSG00000275401	RP4-564F22.7	0.0465322	-0.120696	0.635335
ENSG00000207513	RNU1-3	-0.0702602	-1.29701	0.635502
ENSG00000231848	AC012354.8	-0.0585023	-2.63923	0.635612
ENSG00000198121	LPAR1	0.0355412	3.36281	0.635695
ENSG00000177485	ZBTB33	0.0219577	5.70535	0.635867
ENSG00000235183	RP11-613C6.4	-0.0329241	0.836109	0.635867
ENSG00000258561	RP11-72M17.1	0.0509671	-0.314182	0.635867
ENSG00000161010	C5orf45	0.0215907	3.89452	0.635891
ENSG00000164611	PTTG1	0.0332947	2.09284	0.635891
ENSG00000215845	TSTD1	-0.0186199	3.72248	0.635891
ENSG00000224114	RP11-343H5.4	-0.161843	0.222061	0.635891
ENSG00000251411	RP11-397E7.4	0.0672377	-1.98135	0.635891
ENSG00000125319	C17orf53	0.0653283	-1.23697	0.636052
ENSG00000253731	PCDHGA6	-0.0495308	0.727598	0.636052
ENSG00000269939	RP11-727A23.11	-0.0305086	1.57159	0.636126
ENSG00000106603	COA1	-0.0176932	6.21925	0.636189
ENSG00000065135	GNAI3	-0.0100722	8.18177	0.636221
ENSG00000076108	BAZ2A	0.0290112	6.41237	0.636221
ENSG00000107897	ACBD5	-0.0133493	5.53238	0.636221
ENSG00000137817	PARP6	0.0147867	5.12616	0.636221
ENSG00000184205	TSPYL2	-0.0190355	3.86265	0.636221
ENSG00000258168	RP11-588H23.3	-0.0851012	-0.448786	0.636257
ENSG00000162692	VCAM1	-0.0956445	-1.28684	0.636372
ENSG00000126870	WDR60	0.0173748	3.88113	0.63653
ENSG00000101049	SGK2	0.06772	-1.4683	0.636561
ENSG00000104714	ERICH1	-0.0219887	6.65028	0.636561
ENSG00000184508	HDDC3	0.0194781	3.34304	0.636561
ENSG00000132912	DCTN4	0.0105333	6.29329	0.637428
ENSG00000256427	RP11-118B22.4	0.0507728	1.46639	0.637428
ENSG00000265531	FCGR1C	0.0580216	1.87131	0.637428
ENSG00000266733	TBC1D29	-0.0677404	-1.97744	0.637428
ENSG00000270177	CTD-2410N18.3	0.0417584	0.51756	0.637428
ENSG00000276545	PCDHGB9P	-0.072958	-0.921522	0.637428
ENSG00000263120	RP5-1107A17.4	0.0648306	-1.21548	0.637458
ENSG00000275367	RP11-266K4.14	-0.0447886	0.552989	0.63748
ENSG00000280128	XXbac-BPG283O16.9	0.0193675	4.71395	0.63748
ENSG00000174373	RALGAPA1	-0.0149533	6.2045	0.637885
ENSG00000229899	AC084290.2	-0.0357139	2.67143	0.638156
ENSG00000224892	RPS4XP16	0.024251	2.21091	0.638275
ENSG00000225979	AC010746.3	0.065582	-1.51638	0.638322
ENSG00000237054	PRMT5-AS1	0.0713932	-1.9324	0.638322
ENSG00000276712	MIR7111	0.0665028	-1.73763	0.638322
ENSG00000186854	TRABD2A	-0.0303101	6.49865	0.638334
ENSG00000228140	RP3-467K16.4	-0.0325275	1.92289	0.638336
ENSG00000048471	SNX29	0.0208371	6.14258	0.638378
ENSG00000103253	HAGHL	-0.0403606	0.44679	0.638378
ENSG00000091483	FH	-0.0141238	4.6929	0.638392
ENSG00000177025	C19orf18	0.0679208	-1.58771	0.638392
ENSG00000198208	RPS6KL1	-0.0575316	-0.396389	0.638392
ENSG00000223779	RP11-403I13.4	-0.114764	-2.34866	0.638438
ENSG00000259939	RP11-77H9.5	0.0689628	-1.03388	0.638438
ENSG00000116514	RNF19B	-0.0190814	5.63438	0.638668
ENSG00000129187	DCTD	-0.00994971	4.89009	0.638668
ENSG00000249863	RP11-177C12.1	0.030503	2.3406	0.638668
ENSG00000262803	RP11-160A9.3	0.0477022	1.25083	0.638668
ENSG00000276141	WHAMML1	-0.0248113	2.96463	0.638668
ENSG00000104880	ARHGEF18	-0.0200155	3.21372	0.63875
ENSG00000109794	FAM149A	0.0763365	-2.19421	0.63875
ENSG00000125618	PAX8	-0.0872648	-1.45107	0.63875
ENSG00000132361	CLUH	-0.0234346	3.29276	0.63875
ENSG00000157570	TSPAN18	0.0328642	2.84353	0.63875
ENSG00000212316	RNU6-1228P	0.0708485	-1.55436	0.63875
ENSG00000214894	LINC00243	-0.02938	3.39898	0.63875
ENSG00000215032	GNL3LP1	-0.0669645	-1.85119	0.63875
ENSG00000231992	RP11-57H12.2	0.072428	-0.794563	0.63875
ENSG00000244627	RP3-449O17.1	-0.0229273	4.59987	0.63875
ENSG00000111602	TIMELESS	0.0208978	3.21935	0.639443
ENSG00000064547	LPAR2	-0.0262652	4.51889	0.639827
ENSG00000205045	SLFN12L	0.0181022	7.2268	0.639827
ENSG00000278126	RP11-454E5.4	0.057354	-0.947269	0.639973
ENSG00000184047	DIABLO	-0.014866	3.42301	0.639993
ENSG00000214812	RP5-1053E7.3	-0.0383994	0.897347	0.639993
ENSG00000227782	CTC-529I10.2	-0.0463494	-0.0923574	0.639993
ENSG00000174282	ZBTB4	0.0120223	5.58382	0.639997
ENSG00000278819	RP5-1099C19.2	0.0670433	-1.82323	0.640069
ENSG00000269403	CTD-2616J11.11	-0.0642421	-2.4665	0.640284
ENSG00000129465	RIPK3	-0.0176419	3.76113	0.640437
ENSG00000255026	RP11-326C3.2	-0.0366227	2.88689	0.640437
ENSG00000084073	ZMPSTE24	-0.0157182	5.54776	0.640456
ENSG00000115239	GPR75-ASB3	0.0175252	2.84403	0.640469
ENSG00000144843	ADPRH	-0.0204103	3.58992	0.640507
ENSG00000236772	RP5-1184F4.5	-0.0473746	-0.223674	0.640748
ENSG00000110011	DNAJC4	-0.0207284	3.27153	0.640831
ENSG00000139746	RBM26	0.0160567	6.6291	0.640847
ENSG00000196312	HIATL2	0.015972	3.42946	0.640847
ENSG00000209482	SNORD83A	0.0635606	-1.39424	0.640885
ENSG00000254352	RP11-578O24.2	-0.0694706	-2.03701	0.640903
ENSG00000259081	RP11-488C13.6	0.0660287	-2.21879	0.640903
ENSG00000132716	DCAF8	-0.00944782	6.63643	0.641151
ENSG00000280240	AL049794.1	0.0611795	-0.87913	0.641223
ENSG00000133703	KRAS	0.0141137	6.50833	0.641262
ENSG00000189369	GSPT2	-0.0233371	3.10386	0.641262
ENSG00000212789	ST13P5	0.0661235	-2.04301	0.641262
ENSG00000262503	RP11-530N7.2	0.0669886	-0.821202	0.641262
ENSG00000225137	DYNC1I2P1	0.0753207	-1.23853	0.641316
ENSG00000169375	SIN3A	0.0204307	5.9198	0.641347
ENSG00000104497	SNX16	0.0270516	3.57873	0.641465
ENSG00000162924	REL	-0.0149467	6.44583	0.641465
ENSG00000232742	RHOQP2	-0.0635982	-1.80095	0.641612
ENSG00000072849	DERL2	-0.0101203	5.31604	0.641653
ENSG00000073712	FERMT2	0.0714906	-2.15476	0.641653
ENSG00000173451	THAP2	0.023605	3.15009	0.641653
ENSG00000238009	RP11-34P13.7	0.0689928	-0.761983	0.641653
ENSG00000267453	AC004791.2	-0.0927832	-1.97585	0.641653
ENSG00000102003	SYP	-0.0546143	-0.35289	0.641719
ENSG00000134313	KIDINS220	-0.00889813	8.03477	0.641719
ENSG00000186026	ZNF284	-0.0292371	1.27409	0.641719
ENSG00000174276	ZNHIT2	-0.0326977	1.18947	0.641729
ENSG00000220323	HIST2H2BD	-0.0626663	-1.22444	0.641806
ENSG00000242473	KIR2DP1	-0.0794266	-1.97305	0.641806
ENSG00000244218	RN7SL81P	-0.0605842	-1.19261	0.641806
ENSG00000069424	KCNAB2	-0.0182842	6.82485	0.642148
ENSG00000244264	RN7SL597P	0.0695232	-1.7929	0.642179
ENSG00000143924	EML4	0.0124405	7.80992	0.642309
ENSG00000239607	RN7SL573P	0.0630107	-1.17467	0.642319
ENSG00000225082	DAP3P1	0.068495	-1.94959	0.642336
ENSG00000055609	KMT2C	0.0229467	8.80786	0.642436
ENSG00000143190	POU2F1	-0.0196891	6.16235	0.642436
ENSG00000171033	PKIA	0.0298292	3.43519	0.642436
ENSG00000172053	QARS	-0.0155237	6.69341	0.642436
ENSG00000176700	SCAND2P	0.014904	5.41083	0.642436
ENSG00000185130	HIST1H2BL	0.0398413	1.85109	0.642436
ENSG00000189367	KIAA0408	-0.0653635	-1.2303	0.642436
ENSG00000254802	AC022182.3	0.0457008	0.463015	0.642436
ENSG00000280992	AC004932.1	-0.0574987	-0.945407	0.642436
ENSG00000167799	NUDT8	0.055853	-1.14068	0.642539
ENSG00000203993	ARRDC1-AS1	-0.0210078	2.48833	0.642573
ENSG00000223803	RPS20P14	0.0838405	-1.36959	0.642573
ENSG00000158571	PFKFB1	0.0508583	-0.498532	0.642592
ENSG00000280269	AP000577.2	-0.0385877	0.672864	0.642592
ENSG00000139436	GIT2	-0.0121442	7.7407	0.642837
ENSG00000272631	RP11-359E3.4	0.0673878	-2.27689	0.642837
ENSG00000184226	PCDH9	-0.0574709	5.24565	0.642861
ENSG00000276705	AC145212.3	0.0859524	-0.271707	0.642861
ENSG00000102241	HTATSF1	0.0184354	5.29609	0.642911
ENSG00000211785	TRAV12-1	0.0370038	1.97262	0.642911
ENSG00000276593	RP11-295H24.5	-0.0657378	-2.11804	0.643121
ENSG00000131370	SH3BP5	-0.0128875	6.57152	0.643155
ENSG00000133805	AMPD3	0.0169538	5.93182	0.643155
ENSG00000198742	SMURF1	-0.011001	5.40069	0.643155
ENSG00000241973	PI4KA	0.0202025	6.41825	0.643155
ENSG00000116128	BCL9	0.0307684	2.09427	0.64316
ENSG00000100422	CERK	-0.0129891	7.20291	0.643562
ENSG00000145331	TRMT10A	0.0301963	2.27781	0.64358
ENSG00000235301	HLA-Z	0.0681316	-2.01514	0.64358
ENSG00000248113	RP11-791G16.4	-0.0526908	-2.67906	0.64358
ENSG00000274466	MIR1273H	-0.0667096	-1.40013	0.64358
ENSG00000218631	RP3-395C13.1	-0.0657323	-1.52953	0.643616
ENSG00000130635	COL5A1	-0.0722658	-1.92761	0.643661
ENSG00000243708	PLA2G4B	-0.0540571	-0.516742	0.643709
ENSG00000269069	CTC-471F3.5	-0.0240144	2.31713	0.643768
ENSG00000173163	COMMD1	0.0149097	3.33201	0.64394
ENSG00000122862	SRGN	0.0261001	9.99465	0.644053
ENSG00000187815	ZFP69	0.0213616	2.80523	0.644053
ENSG00000253882	RP11-61L23.2	0.0428502	0.396484	0.64435
ENSG00000265100	RP11-147L13.2	-0.0479719	-0.165374	0.64438
ENSG00000156804	FBXO32	-0.0180019	4.41467	0.644519
ENSG00000261471	RP11-61F12.1	-0.0311142	2.37934	0.644519
ENSG00000204130	RUFY2	0.0148645	4.36957	0.64453
ENSG00000276259	RP11-481J2.4	0.0551148	-0.783657	0.644681
ENSG00000234886	MTND5P26	0.0733188	-1.9615	0.644766
ENSG00000011485	PPP5C	-0.0172256	4.32346	0.644803
ENSG00000068654	POLR1A	0.0169055	4.94792	0.644803
ENSG00000069188	SDK2	-0.0559629	1.19944	0.644803
ENSG00000085760	MTIF2	0.0158018	4.6353	0.644803
ENSG00000088305	DNMT3B	-0.051557	-0.479108	0.644803
ENSG00000101882	NKAP	-0.0143605	4.29315	0.644803
ENSG00000117650	NEK2	0.0750313	-1.20659	0.644803
ENSG00000121864	ZNF639	0.01681	4.68043	0.644803
ENSG00000122507	BBS9	0.0150242	5.03129	0.644803
ENSG00000131149	GSE1	0.0284418	5.59779	0.644803
ENSG00000152377	SPOCK1	-0.0467263	0.0669882	0.644803
ENSG00000155858	LSM11	0.0154741	3.6167	0.644803
ENSG00000160131	VMA21	0.0160466	5.42468	0.644803
ENSG00000167522	ANKRD11	-0.0195244	6.85966	0.644803
ENSG00000188042	ARL4C	-0.0165577	7.3348	0.644803
ENSG00000188921	PTPLAD2	-0.013325	7.22778	0.644803
ENSG00000225936	RP11-501J20.5	-0.0627439	0.532712	0.644803
ENSG00000236349	SUCLG2P2	0.0750938	-1.57752	0.644803
ENSG00000249992	TMEM158	0.08585	0.273544	0.644803
ENSG00000259539	CTD-2651B20.1	0.0526418	-0.54	0.644803
ENSG00000271815	CTD-2235C13.3	-0.0512422	-0.478021	0.644803
ENSG00000272894	RP5-1159O4.1	-0.0520609	-0.5982	0.644803
ENSG00000274799	Metazoa_SRP	-0.0386012	0.444317	0.644803
ENSG00000276071	CTD-3234P18.6	-0.0354889	0.785412	0.644803
ENSG00000112599	GUCA1B	-0.0389331	0.338978	0.644897
ENSG00000240106	RN7SL146P	-0.0651319	-1.53193	0.64505
ENSG00000227195	MIR663AHG	0.0686204	-0.707524	0.645061
ENSG00000141698	NT5C3B	0.0344323	2.62752	0.645319
ENSG00000197885	NKIRAS1	0.0289087	1.64168	0.645319
ENSG00000228794	LINC01128	0.0187663	4.19839	0.645319
ENSG00000279569	RP11-394B2.1	-0.0634721	-2.39407	0.645319
ENSG00000171466	ZNF562	0.0105	5.22483	0.6454
ENSG00000144134	RABL2A	0.0241339	2.36807	0.64549
ENSG00000271538	RP11-326I11.4	-0.0632649	-1.02572	0.64549
ENSG00000066933	MYO9A	0.0114733	6.59597	0.645616
ENSG00000090470	PDCD7	0.011923	4.25747	0.645616
ENSG00000106266	SNX8	-0.0238075	2.90938	0.645616
ENSG00000157827	FMNL2	-0.0376908	2.25136	0.645616
ENSG00000272555	RP11-459I19.1	-0.071045	-0.956322	0.645616
ENSG00000273004	GS1-279B7.2	-0.0573398	-0.946839	0.645616
ENSG00000187837	HIST1H1C	-0.0262228	7.55089	0.64581
ENSG00000152495	CAMK4	0.0248689	7.22557	0.645959
ENSG00000078246	TULP3	0.021053	2.13127	0.646029
ENSG00000092621	PHGDH	-0.0474013	0.689066	0.646029
ENSG00000113448	PDE4D	-0.018667	5.90966	0.646029
ENSG00000119681	LTBP2	0.0449412	2.74812	0.646029
ENSG00000164978	NUDT2	0.0259707	2.77531	0.646029
ENSG00000173588	CEP83	-0.0173888	3.97649	0.646029
ENSG00000183914	DNAH2	-0.0780736	-2.28047	0.646029
ENSG00000211809	TRAV27	0.0427672	0.844408	0.646029
ENSG00000214113	LYRM4	0.0183184	3.41294	0.646029
ENSG00000235280	MCF2L-AS1	-0.0639087	-2.27958	0.646029
ENSG00000267551	AC005264.2	0.0679765	-2.12993	0.646029
ENSG00000272072	CTA-363E19.2	0.0294526	1.61877	0.646029
ENSG00000274272	RP11-44M6.7	0.0511275	-0.357188	0.646232
ENSG00000020256	ZFP64	0.0165268	3.00886	0.646445
ENSG00000202512	RN7SKP230	-0.0569605	0.930089	0.646445
ENSG00000253618	GRPEL2-AS1	0.0665504	-2.08107	0.646445
ENSG00000260803	Z84812.4	-0.0482875	-0.188079	0.646445
ENSG00000108587	GOSR1	-0.0123917	5.31273	0.646458
ENSG00000166321	NUDT13	-0.0329599	1.33576	0.646458
ENSG00000166342	NETO1	-0.0684422	0.0668049	0.646458
ENSG00000231160	KLF3-AS1	-0.0359095	1.81639	0.646458
ENSG00000237310	GS1-124K5.4	0.05435	-0.526223	0.646458
ENSG00000253819	LINC01151	0.0749237	-1.73606	0.646458
ENSG00000148426	PROSER2	-0.0492087	0.571166	0.646523
ENSG00000124222	STX16	0.0203087	6.00327	0.646559
ENSG00000167985	SDHAF2	-0.0133691	3.87308	0.646559
ENSG00000249286	CTD-2210P15.2	0.0646791	-1.89267	0.646559
ENSG00000155158	TTC39B	-0.0172135	5.99502	0.646761
ENSG00000279114	RP3-425C14.5	-0.0438299	0.23298	0.646812
ENSG00000249685	RP11-360F5.3	0.0444783	0.448284	0.646846
ENSG00000129422	MTUS1	-0.056646	1.96303	0.646853
ENSG00000152778	IFIT5	-0.0390828	6.20468	0.646853
ENSG00000170266	GLB1	-0.0128092	6.20432	0.646853
ENSG00000225938	RP4-575N6.4	0.0337358	1.15629	0.646853
ENSG00000250189	RP11-362F19.2	0.0663747	1.01806	0.646853
ENSG00000162069	CCDC64B	-0.0784609	-0.769829	0.646982
ENSG00000167716	WDR81	-0.0197186	5.44309	0.646982
ENSG00000133454	MYO18B	-0.0913473	-1.48052	0.647195
ENSG00000144677	CTDSPL	-0.0530896	3.4486	0.647195
ENSG00000169032	MAP2K1	-0.0113691	5.85797	0.647195
ENSG00000198712	MT-CO2	0.0248573	8.37716	0.647195
ENSG00000276105	KCNQ1OT1_2	-0.054926	-0.323818	0.647195
ENSG00000023287	RB1CC1	-0.0159259	7.49746	0.64728
ENSG00000106367	AP1S1	-0.0264572	2.2859	0.64728
ENSG00000134899	ERCC5	-0.0105567	5.41741	0.64728
ENSG00000172840	PDP2	-0.0176875	3.04851	0.64728
ENSG00000203872	C6orf163	-0.0249501	3.38063	0.64728
ENSG00000277233	Metazoa_SRP	0.0434989	0.727019	0.64728
ENSG00000281796	EHMT1-IT1	0.0463485	0.844912	0.647285
ENSG00000175390	EIF3F	0.0170541	6.93694	0.647377
ENSG00000226318	RP11-474D14.2	-0.0255121	2.40767	0.647377
ENSG00000244479	OR2A1-AS1	0.0463141	0.856731	0.647377
ENSG00000255328	RP11-326C3.12	-0.0718153	1.21318	0.647377
ENSG00000105750	ZNF85	0.0268242	2.83414	0.64779
ENSG00000086475	SEPHS1	-0.0109655	4.45126	0.647847
ENSG00000117533	VAMP4	0.0206027	4.78871	0.647847
ENSG00000121350	PYROXD1	0.019629	4.81871	0.647847
ENSG00000079432	CIC	0.0283468	4.01936	0.647852
ENSG00000111490	TBC1D30	-0.0295501	2.61706	0.647852
ENSG00000116922	C1orf109	-0.0157444	3.4404	0.647852
ENSG00000130755	GMFG	0.0224567	6.81731	0.647852
ENSG00000147471	PROSC	0.0107523	5.6491	0.647852
ENSG00000149639	SOGA1	0.0324013	2.69747	0.647852
ENSG00000173726	TOMM20	0.0171186	6.10175	0.647852
ENSG00000176148	TCP11L1	-0.0178676	4.28282	0.647852
ENSG00000196591	HDAC2	0.0160018	4.64083	0.647852
ENSG00000232573	RPL3P4	0.0779934	3.0511	0.647852
ENSG00000273432	RP5-1165K10.2	-0.0615338	-1.24169	0.647852
ENSG00000265778	RP11-17M16.2	0.0664208	-1.99853	0.647914
ENSG00000164050	PLXNB1	0.0517305	-0.368951	0.647963
ENSG00000217555	CKLF	0.0154386	4.63982	0.647963
ENSG00000254502	FNTAL1	0.0547988	-2.60071	0.647963
ENSG00000278794	Metazoa_SRP	-0.0647199	-1.81654	0.647963
ENSG00000167470	MIDN	-0.0239946	4.68601	0.64798
ENSG00000095139	ARCN1	-0.0099643	6.84564	0.648011
ENSG00000144401	METTL21A	0.0158418	3.74717	0.648011
ENSG00000184361	SPATA32	-0.0651196	-1.31936	0.648011
ENSG00000134287	ARF3	-0.0210111	5.47958	0.648241
ENSG00000258366	RTEL1	0.0345453	0.456145	0.648241
ENSG00000279539	AC006486.10	0.0534415	-0.698681	0.648241
ENSG00000117620	SLC35A3	0.0166348	4.74986	0.648471
ENSG00000131941	RHPN2	-0.0669809	-1.49597	0.648471
ENSG00000134256	CD101	0.0286621	4.61469	0.648471
ENSG00000144589	STK11IP	-0.0189163	3.55773	0.648471
ENSG00000156709	AIFM1	-0.0132401	4.21225	0.648471
ENSG00000173083	HPSE	-0.0225508	5.34458	0.648471
ENSG00000177728	KIAA0195	0.0246918	3.51439	0.648471
ENSG00000198718	FAM179B	-0.0110885	5.18427	0.648471
ENSG00000199179	MIRLET7I	0.0538866	-1.06958	0.648471
ENSG00000205885	C1RL-AS1	0.02715	4.82814	0.648471
ENSG00000239494	RN7SL333P	0.0646107	-1.66988	0.648471
ENSG00000241923	RPL14P3	-0.0625647	-1.40134	0.648471
ENSG00000263577	AL160291.1	0.0651181	-1.51507	0.648471
ENSG00000265216	AL592310.1	0.0647608	-2.2622	0.648471
ENSG00000176393	RNPEP	-0.0234504	4.82771	0.648619
ENSG00000165502	RPL36AL	0.0242783	6.43791	0.648897
ENSG00000246596	RP11-1277A3.2	0.0213869	3.60134	0.649064
ENSG00000230312	LL0XNC01-116E7.4	0.054065	-0.792414	0.649321
ENSG00000066583	ISOC1	-0.0184962	3.65051	0.649561
ENSG00000143622	RIT1	-0.0127995	6.53005	0.649577
ENSG00000181322	NME9	0.0649605	-2.22857	0.6496
ENSG00000117758	STX12	-0.00972915	5.73716	0.64986
ENSG00000232528	RP4-673D20.3	0.040804	2.76495	0.650042
ENSG00000124203	ZNF831	-0.0157628	5.99995	0.65014
ENSG00000137145	DENND4C	0.0109183	7.06528	0.65014
ENSG00000138378	STAT4	-0.0163302	6.76763	0.65014
ENSG00000148737	TCF7L2	0.0333213	3.20632	0.65014
ENSG00000164509	IL31RA	-0.0604702	-0.0943237	0.65014
ENSG00000167555	ZNF528	-0.0185968	4.9424	0.65014
ENSG00000178127	NDUFV2	0.0178355	3.69958	0.65014
ENSG00000178149	DALRD3	-0.0168481	3.8435	0.65014
ENSG00000220804	AC093642.5	0.0224995	2.60145	0.65014
ENSG00000239280	RP11-271C24.3	-0.028541	1.65317	0.65014
ENSG00000276354	RP3-327A19.7	-0.0623335	-1.60944	0.65014
ENSG00000278601	RP11-348N5.9	-0.0309283	1.36209	0.65014
ENSG00000187762	HSPE1P11	0.0553597	-0.175587	0.650188
ENSG00000245614	DDX11-AS1	0.0649452	-1.71064	0.650188
ENSG00000273151	RP11-449P15.2	-0.0318677	2.43445	0.650188
ENSG00000279199	RP11-749I16.3	0.047993	-0.190501	0.650188
ENSG00000165264	NDUFB6	-0.0195494	3.85678	0.650226
ENSG00000162688	AGL	0.0149529	5.25604	0.650284
ENSG00000102547	CAB39L	0.0198061	2.82942	0.650344
ENSG00000159915	ZNF233	0.0662492	-1.0779	0.650344
ENSG00000186130	ZBTB6	0.0206839	5.14822	0.650344
ENSG00000197780	TAF13	0.027118	2.68991	0.650344
ENSG00000172014	ANKRD20A4	-0.095914	-1.77273	0.65048
ENSG00000188177	ZC3H6	0.0126844	5.95127	0.65048
ENSG00000226361	TERF1P5	0.0496505	-2.74829	0.65048
ENSG00000212567	SNORA57	0.0572783	-0.946778	0.650737
ENSG00000244041	LINC01011	0.0207776	2.53754	0.650737
ENSG00000280353	CTC-453G23.7	0.0636391	-1.10846	0.650737
ENSG00000266208	CTD-2267D19.3	-0.0537645	-0.819543	0.650815
ENSG00000089159	PXN	0.0315193	6.29225	0.650929
ENSG00000274010	RP5-935K16.2	0.0589867	-1.06382	0.651005
ENSG00000134308	YWHAQ	0.0151242	6.55515	0.651013
ENSG00000169193	CCDC126	0.0220774	3.81035	0.651044
ENSG00000188001	TPRG1	-0.0394109	3.2178	0.651044
ENSG00000213949	ITGA1	0.0342838	3.54036	0.651044
ENSG00000258984	UBE2F-SCLY	0.0651565	-2.02119	0.651044
ENSG00000273399	RP11-408A13.3	0.0600836	-0.999444	0.651077
ENSG00000063601	MTMR1	-0.0108929	6.18938	0.651149
ENSG00000086300	SNX10	-0.0174412	6.86107	0.651149
ENSG00000104643	MTMR9	-0.00999074	5.86327	0.651149
ENSG00000104983	CCDC61	-0.0231611	2.00052	0.651149
ENSG00000181929	PRKAG1	0.0125534	5.30709	0.651149
ENSG00000196954	CASP4	-0.0141153	8.28668	0.651149
ENSG00000198863	RUNDC1	-0.0125548	4.44054	0.651149
ENSG00000205740	RP11-363N22.3	-0.0227282	2.31665	0.651149
ENSG00000216809	RP11-57K17.1	0.0204134	3.2126	0.651149
ENSG00000229097	CALM2P2	0.0902634	-1.18481	0.651149
ENSG00000233974	RP11-823P9.3	0.0690058	-2.55651	0.651149
ENSG00000237548	TTLL11-IT1	0.0671279	-2.25002	0.651149
ENSG00000243244	STON1	0.0352438	1.0724	0.651149
ENSG00000263823	RP11-326K13.4	-0.0633709	-1.50273	0.651149
ENSG00000265527	MIR5690	-0.0640238	-0.544387	0.651149
ENSG00000026950	BTN3A1	-0.01743	8.21384	0.651153
ENSG00000128989	ARPP19	-0.011207	7.29126	0.651413
ENSG00000278709	RP5-1059L7.1	-0.0661549	-1.45035	0.651445
ENSG00000176809	LRRC37A3	0.0372676	2.15302	0.651663
ENSG00000198848	CES1	-0.0666205	3.36713	0.651663
ENSG00000267561	RP5-1052I5.2	-0.068098	-2.31021	0.651663
ENSG00000233416	AC012065.5	-0.0383003	0.51439	0.65186
ENSG00000135624	CCT7	-0.0130903	6.38538	0.651877
ENSG00000229512	AC068580.5	-0.0387133	0.317407	0.651877
ENSG00000081014	AP4E1	0.0137331	5.24136	0.651909
ENSG00000120784	ZFP30	0.0269743	4.05007	0.651976
ENSG00000132010	ZNF20	-0.033756	1.05532	0.651976
ENSG00000149100	EIF3M	0.0173226	6.60677	0.651976
ENSG00000235109	ZSCAN31	-0.0508851	-0.265691	0.651976
ENSG00000130176	CNN1	-0.0755937	-2.35431	0.652136
ENSG00000134986	NREP	-0.0189367	3.20397	0.652311
ENSG00000261055	RP11-195M16.3	0.0478613	0.296289	0.652311
ENSG00000132522	GPS2	0.0220949	1.89399	0.652503
ENSG00000133030	MPRIP	0.0164087	7.35379	0.652533
ENSG00000142512	SIGLEC10	-0.0274873	6.44172	0.652533
ENSG00000198612	COPS8	0.0164028	4.88181	0.652533
ENSG00000261655	CTD-3064M3.3	-0.0659122	-1.15717	0.652533
ENSG00000274598	RP11-423G4.10	0.0578668	-0.185764	0.652533
ENSG00000116183	PAPPA2	0.0693545	-1.91012	0.652583
ENSG00000121064	SCPEP1	-0.0154448	6.56263	0.652583
ENSG00000158427	TMSB15B	-0.0474138	-0.167664	0.652583
ENSG00000167264	DUS2	-0.015707	4.58576	0.652583
ENSG00000215102	TERF1P4	0.0479557	-2.78502	0.652583
ENSG00000237818	RPS3AP29	0.0629471	-0.821244	0.652583
ENSG00000253669	KB-1732A1.1	0.0348438	1.02011	0.652583
ENSG00000137106	GRHPR	0.0178522	5.02243	0.652649
ENSG00000143256	PFDN2	0.0243793	2.40372	0.652649
ENSG00000148400	NOTCH1	-0.0291828	6.60678	0.652649
ENSG00000212420	RNU6-1111P	-0.0635785	-2.02612	0.652649
ENSG00000240207	RP11-379F4.4	0.0340213	1.44498	0.652649
ENSG00000273381	RP11-305L7.7	0.0419058	0.378312	0.652649
ENSG00000280566	AC239868.1	-0.0588632	-0.43709	0.652649
ENSG00000121236	TRIM6	-0.0706841	-0.685685	0.652797
ENSG00000174446	SNAPC5	0.013644	3.78275	0.652807
ENSG00000263826	RP11-573D15.9	0.0650841	-1.28108	0.652807
ENSG00000241318	WDR82P2	-0.0643536	-1.82371	0.653057
ENSG00000087884	AAMDC	-0.0294511	1.10839	0.653209
ENSG00000100220	RTCB	-0.01334	5.46251	0.653281
ENSG00000259092	TRAV30	-0.0482642	0.207228	0.653281
ENSG00000266097	MIR5192	0.0561465	-0.712224	0.653332
ENSG00000122870	BICC1	-0.0763481	-1.21634	0.653376
ENSG00000253773	C8orf37-AS1	-0.0658005	-1.84293	0.653474
ENSG00000231646	FSIP2-AS1	-0.0668524	-1.72198	0.653652
ENSG00000168566	SNRNP48	0.0160472	4.89884	0.653738
ENSG00000240563	L1TD1	-0.0802431	-0.391374	0.653738
ENSG00000143442	POGZ	0.017246	6.04285	0.654211
ENSG00000236279	CLEC2L	-0.0779725	-1.4903	0.654211
ENSG00000249637	CTC-329D1.2	-0.0518286	-0.815782	0.654215
ENSG00000092068	SLC7A8	-0.0667469	-0.593676	0.654288
ENSG00000134765	DSC1	-0.0687629	1.83658	0.654533
ENSG00000169188	APEX2	-0.0154097	3.27436	0.654533
ENSG00000099994	SUSD2	0.0648725	-1.8137	0.654629
ENSG00000239763	AC009120.3	-0.0288902	1.59507	0.654629
ENSG00000260479	RP11-556H2.3	-0.0573391	-0.701309	0.654629
ENSG00000236088	COX10-AS1	0.0166862	3.79628	0.654676
ENSG00000277192	RP11-89G4.1	0.0634175	-1.33527	0.654676
ENSG00000048140	TSPAN17	0.0188712	4.55746	0.654683
ENSG00000275772	LL22NC03-24A12.9	-0.0639661	-0.89228	0.654767
ENSG00000206965	RNU6-5P	-0.0258671	2.71256	0.654829
ENSG00000266897	AC005546.2	0.0623487	-1.42432	0.654829
ENSG00000141497	ZMYND15	-0.0453543	0.259646	0.654855
ENSG00000189420	ZFP92	-0.034841	0.857252	0.655072
ENSG00000250371	RP11-22A3.2	0.0664017	-2.03487	0.655072
ENSG00000248309	MEF2C-AS1	-0.0294332	2.28396	0.655135
ENSG00000260035	CTD-2651B20.6	0.0644335	0.503602	0.655519
ENSG00000083544	TDRD3	0.0150332	4.61118	0.65558
ENSG00000108064	TFAM	0.0176829	5.48826	0.65558
ENSG00000121579	NAA50	-0.0124086	6.97737	0.65558
ENSG00000143850	PLEKHA6	-0.0621993	-1.08085	0.655843
ENSG00000160551	TAOK1	-0.0108783	8.19595	0.655843
ENSG00000196204	RNF216P1	0.0192467	3.84865	0.655843
ENSG00000214765	SEPT7P2	0.015701	3.88307	0.655843
ENSG00000221514	SNORD111B	-0.0643602	-2.34168	0.655843
ENSG00000230409	TCEA1P2	0.0656849	1.43113	0.655843
ENSG00000243806	RPL7P18	-0.0359458	1.77437	0.655843
ENSG00000259976	RP11-553L6.5	-0.0207236	2.8238	0.655843
ENSG00000272264	RP11-92K15.3	0.0628315	-1.44322	0.655843
ENSG00000158042	MRPL17	0.0169445	3.69928	0.655878
ENSG00000213430	HSPD1P1	0.0636422	-2.04051	0.655878
ENSG00000100360	IFT27	0.0161735	3.65138	0.655983
ENSG00000131475	VPS25	-0.0150832	4.22801	0.656042
ENSG00000197568	HHLA3	-0.0554099	-0.916909	0.656188
ENSG00000255837	TAS2R20	-0.0289702	2.39686	0.656188
ENSG00000134278	SPIRE1	0.0244699	2.4961	0.656214
ENSG00000165555	NOXRED1	-0.0276971	1.46295	0.656214
ENSG00000276570	CTD-2587H24.14	-0.0468902	-0.198117	0.656214
ENSG00000102763	VWA8	0.0131272	5.90344	0.656282
ENSG00000124225	PMEPA1	-0.0376727	1.62269	0.656282
ENSG00000154734	ADAMTS1	-0.0478143	2.67288	0.656643
ENSG00000235453	TOPORS-AS1	0.0258851	2.10411	0.656643
ENSG00000261476	RP11-77K12.3	-0.0271379	1.46329	0.656643
ENSG00000237484	AP000476.1	-0.032233	1.89417	0.656677
ENSG00000242498	ARPIN	-0.0575718	2.8294	0.656677
ENSG00000261428	RP11-16P6.1	0.0268037	1.82133	0.656677
ENSG00000280017	RP11-54F2.9	0.0668149	-1.86855	0.656719
ENSG00000146243	IRAK1BP1	0.0279258	2.41237	0.656762
ENSG00000244198	RP4-545C24.1	-0.0529123	0.577617	0.656762
ENSG00000137720	C11orf1	0.0314072	1.69708	0.656797
ENSG00000159228	CBR1	-0.0225144	3.7476	0.656797
ENSG00000163617	KIAA1407	-0.0180251	3.91277	0.656797
ENSG00000228314	CYP4F29P	-0.109214	0.729903	0.656797
ENSG00000233461	RP11-295G20.2	-0.0325719	1.67237	0.656797
ENSG00000058673	ZC3H11A	-0.00888847	8.31377	0.656992
ENSG00000104341	LAPTM4B	-0.0335585	2.31121	0.657005
ENSG00000120925	RNF170	0.0139416	4.33403	0.657005
ENSG00000130340	SNX9	-0.0164802	4.7091	0.657008
ENSG00000277402	MIR6891	-0.0702367	-1.46991	0.657029
ENSG00000163320	CGGBP1	0.0137693	7.47355	0.657109
ENSG00000219682	RP3-425P12.4	0.0700574	-1.005	0.657109
ENSG00000279145	RP11-547D13.1	-0.0221625	2.61878	0.657109
ENSG00000100095	SEZ6L	-0.0451896	0.707584	0.657168
ENSG00000108960	MMD	-0.0365889	5.39612	0.657168
ENSG00000253106	RP11-158K1.3	-0.0174949	3.09349	0.65726
ENSG00000003436	TFPI	0.047163	1.98196	0.657286
ENSG00000197150	ABCB8	0.018455	3.44653	0.657286
ENSG00000253838	RP11-44K6.2	-0.0689195	-2.07016	0.657286
ENSG00000121542	SEC22A	0.0134894	3.99227	0.657491
ENSG00000108443	RPS6KB1	0.00989494	5.81001	0.657554
ENSG00000122861	PLAU	-0.0500133	0.0238176	0.657554
ENSG00000215630	GUSBP9	0.0532675	1.1535	0.657554
ENSG00000208308	SNORA40	-0.0645611	-1.72605	0.657664
ENSG00000271780	RP11-1017G21.5	-0.0340442	1.04811	0.657664
ENSG00000249784	SCARNA22	0.0599651	0.441919	0.657669
ENSG00000129317	PUS7L	0.0184554	5.87058	0.657749
ENSG00000112697	TMEM30A	-0.0131418	7.7871	0.658161
ENSG00000180998	GPR137C	-0.0637865	-2.27082	0.658161
ENSG00000238713	Y_RNA	-0.0546369	-0.650839	0.658161
ENSG00000241120	HMGN1P8	-0.0253736	1.92009	0.658161
ENSG00000266744	RP11-131K5.1	0.059562	-0.832565	0.658161
ENSG00000010244	ZNF207	-0.0131019	8.57964	0.658241
ENSG00000186301	MST1P2	-0.0502935	-0.140542	0.658241
ENSG00000196470	SIAH1	-0.0138566	4.84634	0.658241
ENSG00000281183	NPTN-IT1	-0.0224466	3.60417	0.658426
ENSG00000135486	HNRNPA1	0.020938	7.98876	0.658557
ENSG00000214562	NUTM2D	-0.0483086	-0.194431	0.658557
ENSG00000129347	KRI1	-0.0141931	4.70947	0.658655
ENSG00000174365	SNHG11	-0.0256557	1.59684	0.658655
ENSG00000064995	TAF11	0.0139937	4.37002	0.658684
ENSG00000096401	CDC5L	-0.0121335	6.57412	0.658684
ENSG00000150961	SEC24D	-0.0147481	5.56413	0.658684
ENSG00000161267	BDH1	-0.0219432	3.29402	0.658684
ENSG00000198356	ASNA1	-0.0218962	4.8702	0.658684
ENSG00000128789	PSMG2	-0.0120595	5.05372	0.658687
ENSG00000218426	RP11-475C16.1	0.073867	2.09714	0.658687
ENSG00000272800	RP11-438L19.1	0.0581501	-1.10228	0.658781
ENSG00000260837	RP11-434B12.1	-0.024757	2.04029	0.658792
ENSG00000132744	ACY3	-0.0655598	-2.25816	0.658959
ENSG00000263563	UBBP4	0.0617624	1.03779	0.658959
ENSG00000275106	RP11-309L24.10	-0.0347724	0.69905	0.658959
ENSG00000181894	ZNF329	-0.0186866	4.02364	0.659022
ENSG00000092108	SCFD1	0.0135815	6.16466	0.659173
ENSG00000095637	SORBS1	0.0341714	0.981413	0.659173
ENSG00000272843	RP11-313P13.5	0.0648821	-2.08682	0.659173
ENSG00000134717	BTF3L4	0.0157279	4.96746	0.659343
ENSG00000235919	ASH1L-AS1	-0.0220681	1.97908	0.659343
ENSG00000266401	RP11-874J12.4	-0.0611865	0.114334	0.659343
ENSG00000100664	EIF5	0.0132119	7.76991	0.65946
ENSG00000080298	RFX3	0.0154492	5.75918	0.659546
ENSG00000127533	F2RL3	-0.0550387	0.216657	0.659619
ENSG00000239203	AC093484.4	0.0483283	-0.466211	0.659658
ENSG00000157227	MMP14	0.0434288	0.31304	0.659728
ENSG00000166025	AMOTL1	-0.0365135	1.57011	0.659728
ENSG00000278841	AC004819.1	-0.0308226	0.919608	0.659728
ENSG00000139239	RPL14P1	0.0786651	2.1675	0.659946
ENSG00000233338	TLR8-AS1	-0.0805829	-1.66816	0.659946
ENSG00000089685	BIRC5	0.058496	-0.181194	0.659977
ENSG00000130413	STK33	-0.0554841	0.0629806	0.660303
ENSG00000166557	TMED3	-0.0124073	4.90526	0.660303
ENSG00000260083	MIR762HG	0.0268966	1.57767	0.660303
ENSG00000278129	ZNF8	-0.0170737	3.8197	0.660303
ENSG00000166669	ATF7IP2	0.0182893	4.90079	0.660327
ENSG00000271828	CTD-2310F14.1	0.0657322	-1.45096	0.660345
ENSG00000176978	DPP7	-0.0244805	4.59068	0.660359
ENSG00000272155	RP11-707M3.3	-0.0252308	1.94953	0.660359
ENSG00000109920	FNBP4	0.0128864	6.98173	0.660591
ENSG00000110060	PUS3	0.0200057	3.21657	0.660591
ENSG00000141682	PMAIP1	0.0293719	3.19217	0.660591
ENSG00000143110	C1orf162	-0.0140827	6.43876	0.660591
ENSG00000264188	RP11-13N13.5	0.0448823	0.150931	0.660591
ENSG00000267711	RP11-686D22.5	0.0626657	-1.21283	0.660591
ENSG00000115942	ORC2	0.0121542	5.35708	0.660645
ENSG00000101654	RNMT	0.0128009	5.37727	0.660687
ENSG00000198585	NUDT16	-0.0140586	6.02839	0.660687
ENSG00000083720	OXCT1	-0.0131671	5.1304	0.660694
ENSG00000168894	RNF181	-0.0153764	4.71553	0.660694
ENSG00000169684	CHRNA5	-0.0647388	-1.10006	0.660694
ENSG00000179889	PDXDC1	0.010517	6.06032	0.660694
ENSG00000255397	AC022182.2	0.0652712	-2.0564	0.660694
ENSG00000267365	KCNJ2-AS1	0.0301786	2.36613	0.660694
ENSG00000196787	HIST1H2AG	-0.0248753	4.68509	0.660865
ENSG00000231595	AC005224.2	0.0366033	0.473687	0.660899
ENSG00000100478	AP4S1	0.0129943	4.064	0.660988
ENSG00000114120	SLC25A36	-0.0187587	5.84354	0.660988
ENSG00000117480	FAAH	-0.0280725	2.2473	0.660988
ENSG00000184261	KCNK12	-0.0503023	-0.434192	0.660988
ENSG00000203761	MSTO2P	0.0273927	1.3861	0.660988
ENSG00000211942	IGHV3-13	-0.0741977	-1.29006	0.660988
ENSG00000159423	ALDH4A1	-0.0383113	0.495114	0.66104
ENSG00000162402	USP24	0.0118506	8.14577	0.66106
ENSG00000105499	PLA2G4C	-0.0630488	1.29698	0.661159
ENSG00000107581	EIF3A	0.0108987	8.12942	0.661336
ENSG00000158488	CD1E	0.0584955	-0.269855	0.661376
ENSG00000162819	BROX	-0.0117356	6.73495	0.661376
ENSG00000170677	SOCS6	0.021985	2.9764	0.661376
ENSG00000205758	CRYZL1	-0.013632	4.73308	0.661376
ENSG00000266305	MIR4518	-0.0620834	-1.51081	0.661376
ENSG00000280167	RP11-867G2.4	0.0566413	-0.881907	0.661376
ENSG00000250938	RP11-679C8.2	0.0396067	0.29696	0.661541
ENSG00000138594	TMOD3	-0.00964363	7.11487	0.661587
ENSG00000145945	FAM50B	-0.0265705	1.99638	0.661837
ENSG00000207109	SNORD38	-0.0626668	-1.76434	0.662032
ENSG00000253180	RP11-410L14.1	0.0351078	0.448775	0.662032
ENSG00000277075	HIST1H2AE	-0.0253896	4.48358	0.662032
ENSG00000279592	RP11-417N10.4	-0.0570842	-1.22245	0.662032
ENSG00000111843	TMEM14C	0.0255291	3.65154	0.66212
ENSG00000279733	RP11-685B24.1	0.0664269	-2.35127	0.66214
ENSG00000277767	RP11-365P13.5	-0.0345049	1.07823	0.662165
ENSG00000010278	CD9	-0.0391193	4.36447	0.662178
ENSG00000109618	SEPSECS	0.0140624	5.02209	0.662178
ENSG00000110492	MDK	-0.0580592	-1.42367	0.662178
ENSG00000164171	ITGA2	0.0514581	0.99187	0.662178
ENSG00000226556	NPM1P49	0.0647968	-2.10044	0.662178
ENSG00000233072	RPS15AP6	-0.0614768	-1.07085	0.662178
ENSG00000276566	IGKV1D-13	0.0791164	-2.563	0.662178
ENSG00000063761	ADCK1	-0.0274964	1.96806	0.662251
ENSG00000123104	ITPR2	-0.0135153	8.09229	0.662251
ENSG00000281195	ZNF638-IT1	-0.0244712	4.35282	0.662251
ENSG00000213492	NT5C3AP1	0.0660642	-1.62638	0.662397
ENSG00000132704	FCRL2	-0.046438	4.40475	0.662672
ENSG00000161016	RPL8	0.0260447	7.9782	0.662672
ENSG00000064726	BTBD1	0.0145509	5.90058	0.662757
ENSG00000153048	CARHSP1	-0.0183009	5.06334	0.662757
ENSG00000171451	DSEL	-0.0440649	2.40715	0.662757
ENSG00000173013	CCDC96	-0.0484872	-0.299752	0.662757
ENSG00000213700	RPL17P50	-0.0345549	0.455802	0.662757
ENSG00000225091	SNORA71A	0.046466	2.49955	0.662757
ENSG00000235217	TSPY26P	0.0269074	1.54698	0.662757
ENSG00000251804	RNU6-1294P	-0.0615384	-1.7207	0.662757
ENSG00000254531	FLJ20021	-0.0412054	0.303851	0.662757
ENSG00000280650	KCNIP4-IT1	0.0840472	-2.19226	0.662757
ENSG00000274627	RP11-104N10.2	-0.0263019	4.16098	0.662806
ENSG00000221319	AL441988.1	-0.0632066	-2.38186	0.662885
ENSG00000200882	RNU6-681P	0.0524856	-0.219261	0.66295
ENSG00000266750	MIR4645	-0.0640788	-1.75533	0.663141
ENSG00000149534	MS4A2	-0.0828726	1.97649	0.663382
ENSG00000124279	FASTKD3	0.0160428	3.58076	0.663443
ENSG00000223284	RNU6-195P	-0.0597515	-1.87155	0.66385
ENSG00000231721	LINC-PINT	-0.0141673	7.23481	0.66385
ENSG00000235619	RPL36AP33	0.0633835	-2.29145	0.66385
ENSG00000236056	GAPDHP14	0.0895594	0.0673886	0.66385
ENSG00000267940	RP11-290F24.6	-0.0260784	2.1401	0.66385
ENSG00000277840	RP11-103B5.4	0.0574716	-0.40947	0.663999
ENSG00000170322	NFRKB	0.0152604	5.19523	0.664144
ENSG00000103811	CTSH	0.0187415	6.37449	0.664458
ENSG00000087191	PSMC5	0.0106356	5.2647	0.664661
ENSG00000100036	SLC35E4	-0.0371931	0.359891	0.664978
ENSG00000148925	BTBD10	-0.0116833	5.88676	0.665027
ENSG00000254739	RP13-46H24.1	-0.0635281	-2.13856	0.665027
ENSG00000273445	RP11-1399P15.1	0.0581214	0.246838	0.665062
ENSG00000171385	KCND3	-0.0740366	-0.248432	0.665129
ENSG00000280670	CCDC163P	0.0683093	-0.12084	0.665149
ENSG00000102755	FLT1	0.0458092	1.79841	0.665176
ENSG00000104450	SPAG1	-0.0269223	2.98737	0.665176
ENSG00000196449	YRDC	-0.0145694	3.422	0.665176
ENSG00000270011	ZNF559-ZNF177	-0.053636	-0.747989	0.665176
ENSG00000044090	CUL7	-0.0199227	3.33762	0.665217
ENSG00000056277	ZNF280C	0.0174498	2.96213	0.665217
ENSG00000060656	PTPRU	0.0691463	-2.08798	0.665217
ENSG00000100823	APEX1	0.0159661	5.07118	0.665217
ENSG00000102144	PGK1	-0.01098	8.77732	0.665217
ENSG00000105048	TNNT1	-0.0710803	0.71572	0.665217
ENSG00000113658	SMAD5	0.0164572	5.59184	0.665217
ENSG00000116560	SFPQ	-0.0124731	8.47819	0.665217
ENSG00000124610	HIST1H1A	0.0628851	-2.28549	0.665217
ENSG00000136536	2021-03-07	-0.0126304	8.38441	0.665217
ENSG00000141279	NPEPPS	0.0155281	6.61909	0.665217
ENSG00000168477	TNXB	0.0403201	0.914682	0.665217
ENSG00000184939	ZFP90	0.0155947	5.77131	0.665217
ENSG00000228192	RP11-342M1.3	0.0522322	-0.639228	0.665217
ENSG00000232559	GS1-124K5.12	0.0176815	2.60709	0.665217
ENSG00000233016	SNHG7	-0.0192632	4.08254	0.665217
ENSG00000264496	AC108218.1	-0.0607459	-1.41161	0.665217
ENSG00000275580	RP11-295H24.4	-0.0388254	0.662455	0.665217
ENSG00000174721	FGFBP3	-0.0296337	1.15485	0.665364
ENSG00000273926	AC093928.1	-0.0613738	-1.63489	0.665364
ENSG00000276571	AC002550.6	-0.0636175	-2.16284	0.665364
ENSG00000006459	KDM7A	-0.0105698	8.2223	0.665399
ENSG00000008405	CRY1	0.0143184	3.90131	0.665399
ENSG00000102057	KCND1	-0.061046	-0.948523	0.665399
ENSG00000103121	CMC2	0.0174773	4.06018	0.665399
ENSG00000164934	DCAF13	0.016799	4.84733	0.665399
ENSG00000183087	GAS6	0.0336464	1.40261	0.665399
ENSG00000249858	SNX5P1	0.0525782	-2.5983	0.665399
ENSG00000253532	CTD-2340D6.1	-0.0496628	-0.422024	0.665399
ENSG00000200999	SNORD74	-0.0638194	-2.00189	0.66545
ENSG00000119688	ABCD4	0.0140753	4.35959	0.665459
ENSG00000165795	NDRG2	0.0231725	2.61509	0.665459
ENSG00000222267	RNU6-892P	-0.0503186	-0.448029	0.665459
ENSG00000175221	MED16	0.031095	4.15955	0.665535
ENSG00000170684	ZNF296	-0.0446849	-0.611187	0.665614
ENSG00000267648	RP11-686D22.3	-0.0549884	-1.41369	0.665734
ENSG00000235560	AC002310.12	0.0268319	1.59405	0.665861
ENSG00000135637	CCDC142	-0.0144102	4.56678	0.665941
ENSG00000154316	TDH	0.0624281	-2.00152	0.665941
ENSG00000105953	OGDH	0.016136	5.82039	0.666197
ENSG00000134072	CAMK1	-0.0203751	4.21546	0.666197
ENSG00000138316	ADAMTS14	-0.0644643	-2.38056	0.666197
ENSG00000226243	RPL37AP1	0.0639298	-1.53339	0.666197
ENSG00000254017	IGHEP2	-0.0371565	2.36542	0.666197
ENSG00000238723	Y_RNA	0.0627702	-2.2919	0.66621
ENSG00000198185	ZNF334	-0.0632526	-1.02561	0.666251
ENSG00000227740	RP11-318C24.2	-0.0529263	-0.155746	0.666251
ENSG00000237372	UNQ6494	-0.0672613	-1.97165	0.666311
ENSG00000136997	MYC	0.0192878	5.09819	0.666343
ENSG00000221978	CCNL2	-0.0114949	7.11309	0.666343
ENSG00000237984	PTENP1	0.0604322	2.3289	0.666343
ENSG00000163510	CWC22	-0.0149227	5.46487	0.666424
ENSG00000081760	AACS	-0.0174905	3.27752	0.666523
ENSG00000066455	GOLGA5	-0.00978613	5.66258	0.666584
ENSG00000258500	CTD-2062F14.2	-0.0621374	-1.62074	0.666626
ENSG00000258551	RP11-661P17.1	0.0754398	-1.38144	0.666626
ENSG00000261220	RP11-629O1.2	-0.0345468	0.775848	0.666626
ENSG00000279464	RP11-17P16.1	-0.0552765	-0.861397	0.666782
ENSG00000072609	CHFR	-0.0108302	6.15007	0.666934
ENSG00000242327	CTD-2184D3.1	0.0592239	-2.38034	0.66701
ENSG00000278384	AL354822.1	-0.104759	0.794685	0.66701
ENSG00000183662	FAM19A1	0.0418403	1.35648	0.667033
ENSG00000167625	ZNF526	0.015875	3.23268	0.667199
ENSG00000185697	MYBL1	-0.0296392	6.09382	0.667375
ENSG00000258738	RP11-73E17.2	-0.0261514	2.01693	0.667375
ENSG00000184381	PLA2G6	-0.0198723	3.83461	0.667542
ENSG00000233058	LINC00884	0.0501528	-0.499982	0.667542
ENSG00000107679	PLEKHA1	-0.0149618	6.38269	0.667566
ENSG00000152558	TMEM123	0.0268085	8.32335	0.667566
ENSG00000170161	RP11-262H14.4	-0.0453415	0.168494	0.667566
ENSG00000250673	RP11-6L6.2	-0.0690483	-1.78844	0.667612
ENSG00000171467	ZNF318	0.016967	5.87695	0.667614
ENSG00000091592	NLRP1	-0.0203697	7.87515	0.667776
ENSG00000143393	PI4KB	0.0124966	6.05063	0.66785
ENSG00000232303	DFFBP1	-0.0228029	1.77413	0.66785
ENSG00000211786	TRAV8-2	0.0298336	1.47038	0.668425
ENSG00000241395	RN7SL344P	0.0584207	-0.791138	0.668425
ENSG00000205423	CNEP1R1	-0.0149742	5.34306	0.668453
ENSG00000063660	GPC1	-0.0583943	-2.10371	0.668557
ENSG00000166192	SENP8	-0.0398377	0.122535	0.668557
ENSG00000106554	CHCHD3	-0.0165662	5.21458	0.668584
ENSG00000117280	RAB29	0.0139897	6.22177	0.668584
ENSG00000233220	LINC00167	0.0441368	0.0434561	0.668584
ENSG00000278963	RP11-294J22.7	-0.0198386	2.72463	0.668584
ENSG00000217094	PPIAP31	0.065118	-1.54043	0.668819
ENSG00000249921	CTC-329H14.1	0.0589755	-1.17019	0.668885
ENSG00000272419	RP11-403I13.8	-0.0197052	4.7028	0.668885
ENSG00000213516	RBMXL1	-0.0108287	5.46308	0.668923
ENSG00000246174	KCTD21-AS1	0.0676017	0.00829701	0.668923
ENSG00000162972	C2orf47	-0.0209739	2.55746	0.668938
ENSG00000279631	RP11-573G6.4	-0.0312441	1.50237	0.668938
ENSG00000138780	GSTCD	-0.0174488	3.03434	0.66918
ENSG00000180626	ZNF594	0.0277081	4.64347	0.669205
ENSG00000095319	NUP188	0.0153955	5.10053	0.669314
ENSG00000127022	CANX	0.012306	8.4167	0.669314
ENSG00000232931	LINC00342	-0.0223373	4.26881	0.669314
ENSG00000265982	RP11-927P21.4	-0.0323948	-0.589945	0.669314
ENSG00000174600	CMKLR1	-0.0326599	4.47531	0.669344
ENSG00000229422	RP11-262H14.5	-0.0457809	-0.548032	0.669637
ENSG00000165821	SALL2	-0.0490228	-0.453521	0.66971
ENSG00000249249	AC010226.4	-0.0578497	-1.1537	0.66971
ENSG00000001460	STPG1	-0.0238832	1.65432	0.670012
ENSG00000143127	ITGA10	0.0299909	1.18525	0.67006
ENSG00000243264	IGKV2D-29	-0.0817345	-1.23566	0.67006
ENSG00000129636	ITFG1	-0.010046	6.01523	0.670137
ENSG00000138735	PDE5A	-0.0439338	5.00077	0.670137
ENSG00000183318	SPDYE4	0.0645528	-2.31924	0.670137
ENSG00000275910	RP11-680G24.6	0.0664814	-0.579434	0.670137
ENSG00000177685	CRACR2B	-0.0503267	-0.254486	0.670179
ENSG00000124835	AC105760.3	-0.0549808	-0.775278	0.670238
ENSG00000169429	CXCL8	0.0534402	3.43809	0.670238
ENSG00000225527	RP11-383B4.4	0.0358907	0.514985	0.670238
ENSG00000232891	RP11-136K14.1	0.0663441	-2.13908	0.670238
ENSG00000250075	RP11-584P21.2	0.0456555	0.157503	0.670238
ENSG00000279845	RP11-6L6.4	-0.0466332	0.350521	0.670238
ENSG00000281205	LINC00950	0.0551769	-0.775176	0.670238
ENSG00000181038	METTL23	-0.0160448	3.95329	0.670262
ENSG00000245261	RP3-330M21.5	0.0578525	-1.23693	0.670262
ENSG00000280149	RP4-751H13.5	-0.0328058	0.683587	0.670438
ENSG00000198604	BAZ1A	-0.0129237	7.99158	0.670513
ENSG00000252452	RNU6-107P	-0.0579385	-0.898024	0.670547
ENSG00000279633	RP11-442G21.2	-0.0670929	-1.78655	0.670646
ENSG00000079819	EPB41L2	0.0232713	3.9896	0.670806
ENSG00000112031	MTRF1L	-0.0203276	3.65102	0.670806
ENSG00000119401	TRIM32	0.0127757	4.06251	0.670806
ENSG00000135686	KLHL36	-0.0110082	6.74639	0.670806
ENSG00000135999	EPC2	-0.009027	6.24569	0.670806
ENSG00000166452	AKIP1	-0.0222407	2.38297	0.670806
ENSG00000204120	GIGYF2	-0.00900791	7.24808	0.670806
ENSG00000204789	ZNF204P	0.0396024	2.37361	0.670806
ENSG00000221303	SNORA79	-0.0593754	-1.36912	0.670806
ENSG00000226478	UPF3AP1	0.0492146	-2.57569	0.670806
ENSG00000242479	RP11-383G6.4	0.0638115	-2.19494	0.670806
ENSG00000249825	CTD-2201I18.1	0.0303404	2.40439	0.670806
ENSG00000251129	RP11-734I18.1	-0.111568	-2.12536	0.670806
ENSG00000272412	Metazoa_SRP	0.0553904	-0.370899	0.670806
ENSG00000070366	SMG6	0.0190397	5.19723	0.67099
ENSG00000134056	MRPS36	0.0219305	2.87398	0.67099
ENSG00000163006	CCDC138	0.0237944	2.44521	0.67099
ENSG00000187049	TMEM216	-0.0165487	3.32443	0.67099
ENSG00000050344	NFE2L3	0.0272804	3.40557	0.671032
ENSG00000177000	MTHFR	-0.015925	5.51642	0.671032
ENSG00000185621	LMLN	0.024114	2.14177	0.671032
ENSG00000276231	PIK3R6	0.0254877	3.15355	0.671032
ENSG00000130768	SMPDL3B	-0.0496994	-0.140395	0.671052
ENSG00000002933	TMEM176A	0.102834	2.05455	0.671247
ENSG00000054219	LY75	-0.0171833	5.05	0.671247
ENSG00000087302	C14orf166	0.0153063	5.58112	0.671247
ENSG00000089280	FUS	0.0222067	7.18649	0.671247
ENSG00000106591	MRPL32	0.0230626	3.89271	0.671247
ENSG00000149554	CHEK1	0.0318805	1.15363	0.671247
ENSG00000213569	RP13-383K5.4	0.0584389	-2.08785	0.671247
ENSG00000226816	AC005082.12	-0.0712871	0.149761	0.671247
ENSG00000233654	AC093388.3	-0.0519601	-0.803841	0.671247
ENSG00000235652	RP11-545I5.3	-0.0288406	1.47193	0.671247
ENSG00000243417	RP11-555K12.1	0.0576015	-0.683077	0.671247
ENSG00000254978	ALG1L9P	-0.0606605	-2.27239	0.671247
ENSG00000268529	CYP2T3P	-0.0754121	-2.40611	0.671247
ENSG00000272345	RP1-30M3.5	-0.0277487	1.99081	0.671247
ENSG00000277734	TRAC	-0.0184276	7.72459	0.671247
ENSG00000120555	SEPT7P9	-0.0549894	-0.656531	0.671428
ENSG00000227963	RP5-1074L1.1	0.0414287	-0.0578477	0.671428
ENSG00000228124	RP1-122O8.7	0.0546943	-1.19061	0.671428
ENSG00000243251	PGBD3	-0.061331	-1.7064	0.671428
ENSG00000211816	TRAV38-1	0.0514932	0.397401	0.671505
ENSG00000273680	RP11-996F15.6	-0.0276627	1.95686	0.67175
ENSG00000078319	PMS2P1	0.0172827	2.35264	0.671879
ENSG00000127616	SMARCA4	0.0162491	5.24934	0.671879
ENSG00000161638	ITGA5	-0.0167015	7.35515	0.671879
ENSG00000197935	ZNF311	-0.0594614	-0.911831	0.671879
ENSG00000269971	RP3-426I6.5	0.0327236	0.550629	0.671879
ENSG00000233762	AC007969.5	-0.0771846	1.13716	0.67192
ENSG00000146963	C7orf55-LUC7L2	-0.0163	5.22457	0.671937
ENSG00000106069	CHN2	-0.0187598	4.41236	0.672123
ENSG00000225224	RP4-814D15.2	0.0236394	2.38725	0.672123
ENSG00000138081	FBXO11	0.0129357	6.6593	0.672399
ENSG00000172116	CD8B	-0.0410128	4.76722	0.672399
ENSG00000247137	RP11-727A23.5	0.0152182	3.78492	0.672399
ENSG00000266296	ARIH2P1	0.045259	-2.8031	0.672399
ENSG00000278673	AC136352.6	-0.0630947	-0.829006	0.672399
ENSG00000161558	TMEM143	0.0244369	1.44415	0.672452
ENSG00000215421	ZNF407	-0.011673	6.97377	0.672599
ENSG00000279722	RP11-44F14.6	-0.0274869	2.55576	0.672599
ENSG00000124942	AHNAK	0.0222207	11.7131	0.672617
ENSG00000090382	LYZ	0.029066	11.5731	0.672622
ENSG00000186230	ZNF749	0.0239038	2.76583	0.672622
ENSG00000211810	TRAV29DV5	0.0355374	1.37253	0.672622
ENSG00000167685	ZNF444	0.0234549	2.31523	0.672644
ENSG00000241043	GVQW1	0.0519069	-0.677031	0.672773
ENSG00000249978	TRGV7	0.0413067	1.4003	0.672887
ENSG00000281831	HCP5B	0.0545997	0.339989	0.672887
ENSG00000113231	PDE8B	-0.0551083	-0.21684	0.672913
ENSG00000221930	FAM45B	0.0695077	-0.526343	0.672913
ENSG00000224046	AC005076.5	0.0595168	-1.54891	0.672913
ENSG00000242256	RN7SL57P	-0.0502639	-0.102415	0.672913
ENSG00000247570	SDCBPP2	0.0664151	-1.59001	0.672913
ENSG00000266053	NDUFV2-AS1	0.0202778	2.17513	0.672913
ENSG00000107968	MAP3K8	-0.0114165	5.96013	0.672992
ENSG00000120526	NUDCD1	0.0275557	3.9818	0.672992
ENSG00000134371	CDC73	-0.00999001	6.31252	0.673235
ENSG00000271259	RP11-1109F11.5	-0.0482226	-0.413778	0.673235
ENSG00000106344	RBM28	0.0171515	5.0505	0.673487
ENSG00000176946	THAP4	-0.0162174	3.39944	0.673599
ENSG00000277053	GTF2IP1	-0.0317935	1.109	0.673639
ENSG00000159079	C21orf59	0.0158689	2.94858	0.673729
ENSG00000185056	C5orf47	0.0645485	-2.38524	0.674002
ENSG00000168685	IL7R	0.023618	9.77076	0.674044
ENSG00000124587	PEX6	-0.0234356	4.63385	0.674047
ENSG00000222179	RN7SKP26	0.0611059	-1.17709	0.674047
ENSG00000148362	C9orf142	-0.0223399	3.87038	0.674048
ENSG00000280260	AC017028.10	-0.0445624	-0.352667	0.67459
ENSG00000272719	CTB-161C1.1	-0.0596405	-1.40119	0.674597
ENSG00000014257	ACPP	-0.0231052	5.43209	0.674682
ENSG00000151948	GLT1D1	-0.0197269	6.86075	0.674682
ENSG00000152580	IGSF10	0.0807462	-1.68158	0.674682
ENSG00000205791	LOH12CR2	0.0612946	-1.27701	0.674682
ENSG00000164815	ORC5	0.0165931	4.20691	0.674821
ENSG00000207231	Y_RNA	0.0615635	-2.04096	0.674963
ENSG00000223723	BX842568.2	0.0693851	-2.04608	0.674963
ENSG00000198286	CARD11	-0.0156482	5.75575	0.675033
ENSG00000263916	RP11-110H1.4	-0.0425779	-0.208024	0.675033
ENSG00000119522	DENND1A	0.0201075	5.66922	0.675092
ENSG00000127329	PTPRB	-0.0644518	-0.120808	0.675092
ENSG00000147155	EBP	-0.0199131	3.32149	0.675092
ENSG00000265218	RP11-927P21.1	0.101312	-0.865551	0.675092
ENSG00000004766	CCDC132	0.0165568	5.89567	0.675108
ENSG00000117419	ERI3	0.0157874	3.41867	0.675108
ENSG00000121410	A1BG	0.0584792	-1.35145	0.675108
ENSG00000222744	RN7SKP166	0.0629718	-2.15588	0.675108
ENSG00000254206	NPIPB11	0.0669672	-1.17206	0.675108
ENSG00000260714	RP11-266L9.1	0.0646659	-1.74271	0.675108
ENSG00000276966	HIST1H4E	0.0279715	6.31878	0.675108
ENSG00000278873	RP11-293K20.3	-0.0315577	1.02097	0.675108
ENSG00000233994	GDI2P2	0.064263	-1.80929	0.675194
ENSG00000271858	CYB561D2	-0.0302648	1.17038	0.675194
ENSG00000145996	CDKAL1	-0.0104464	5.42638	0.675236
ENSG00000163453	IGFBP7	0.0276465	3.19155	0.675236
ENSG00000168827	GFM1	-0.00996259	5.64355	0.675236
ENSG00000198108	CHSY3	0.0826501	-1.79884	0.675236
ENSG00000243005	RN7SL16P	-0.0330956	0.469085	0.675236
ENSG00000254667	AP000783.1	-0.0397104	0.140104	0.675263
ENSG00000105323	HNRNPUL1	0.0135865	6.51213	0.675361
ENSG00000174996	KLC2	0.0239429	2.08152	0.675462
ENSG00000105339	DENND3	-0.0214739	8.5226	0.675784
ENSG00000105887	MTPN	0.0144389	8.20565	0.675784
ENSG00000134243	SORT1	0.0197903	6.11348	0.675784
ENSG00000161911	TREML1	-0.0544496	3.16301	0.675784
ENSG00000183474	GTF2H2C	-0.0212748	2.81606	0.675784
ENSG00000198502	HLA-DRB5	-0.067942	5.50893	0.675784
ENSG00000254598	CSNK2A3	0.0725402	-0.40095	0.675806
ENSG00000049130	KITLG	-0.0676642	-1.09128	0.675958
ENSG00000130396	MLLT4	-0.0366834	4.7066	0.675958
ENSG00000183604	SMG1P5	-0.0424111	4.42749	0.675958
ENSG00000213904	LIPE-AS1	0.0364365	0.267032	0.675958
ENSG00000243943	ZNF512	-0.0106662	5.10602	0.675958
ENSG00000255186	RP11-514F3.5	0.0407281	1.08685	0.675958
ENSG00000270264	NDUFB8P2	0.0644256	-1.94097	0.675958
ENSG00000281867	AC018463.1	-0.0603334	-1.1143	0.676056
ENSG00000136152	COG3	-0.00873171	6.19959	0.676126
ENSG00000140474	ULK3	0.0153006	4.10394	0.676126
ENSG00000141384	TAF4B	0.017781	4.01863	0.676126
ENSG00000229473	RGS17P1	-0.0218922	2.20843	0.676126
ENSG00000263642	MIR4802	0.0658012	-0.88832	0.676126
ENSG00000147548	WHSC1L1	0.0107983	8.15329	0.67618
ENSG00000103024	NME3	-0.0270363	2.54041	0.676212
ENSG00000142675	CNKSR1	0.0612264	-1.57291	0.676212
ENSG00000154645	CHODL	0.064659	-1.87434	0.676212
ENSG00000136045	PWP1	0.0131987	5.06782	0.676223
ENSG00000211721	TRBV6-5	-0.0360714	1.77678	0.676223
ENSG00000231584	FAHD2CP	-0.0252418	1.52343	0.676223
ENSG00000272253	5S_rRNA	-0.0623987	-2.02132	0.676223
ENSG00000181396	OGFOD3	-0.01677	3.34956	0.676369
ENSG00000216073	AP000870.1	-0.0627237	-2.03416	0.676376
ENSG00000146757	ZNF92	0.0337906	4.20386	0.67643
ENSG00000144867	SRPRB	-0.0135908	4.91709	0.676624
ENSG00000260198	RP11-441F2.2	0.0657868	-2.36112	0.676911
ENSG00000129911	KLF16	-0.0222871	2.87106	0.676966
ENSG00000143552	NUP210L	0.0676928	0.135144	0.676966
ENSG00000164167	LSM6	-0.0148687	4.15256	0.676966
ENSG00000188739	RBM34	0.0280372	1.16572	0.677069
ENSG00000130024	PHF10	0.0138088	5.73498	0.677271
ENSG00000166685	COG1	-0.0108574	4.78466	0.67756
ENSG00000175768	TOMM5	0.0199883	2.47077	0.67756
ENSG00000280129	RP11-298I3.3	-0.0358599	0.465135	0.67756
ENSG00000121766	ZCCHC17	0.0134725	4.34895	0.677608
ENSG00000137409	MTCH1	-0.011758	6.3415	0.677608
ENSG00000162407	PPAP2B	-0.0545214	-0.452005	0.677608
ENSG00000164603	C7orf60	-0.0158861	5.16362	0.677608
ENSG00000169955	ZNF747	-0.0148325	3.16969	0.677608
ENSG00000202538	RNU4-2	0.0564951	7.40726	0.677608
ENSG00000211692	TRGJP1	-0.0605111	-0.60048	0.677608
ENSG00000054277	OPN3	-0.0172324	3.83105	0.677638
ENSG00000178752	FAM132B	0.0809928	-2.16271	0.677638
ENSG00000270605	RP5-1092A3.4	0.0298865	1.19365	0.677638
ENSG00000164687	FABP5	0.0534348	-0.737712	0.677789
ENSG00000232545	KB-318B8.7	-0.0305723	1.73995	0.677789
ENSG00000264364	DYNLL2	0.0104161	6.37704	0.677789
ENSG00000173692	PSMD1	0.00892796	6.35926	0.677861
ENSG00000188706	ZDHHC9	0.0277369	1.01968	0.678031
ENSG00000274308	RP11-19G24.1	-0.0619831	-1.72729	0.678031
ENSG00000278865	CTD-2154B17.2	-0.0561142	-1.28831	0.678031
ENSG00000163737	PF4	-0.046448	5.53343	0.678168
ENSG00000189266	PNRC2	0.01969	6.80028	0.678168
ENSG00000260233	SSSCA1-AS1	-0.0274879	1.19511	0.678168
ENSG00000163263	C1orf189	-0.0537519	-1.01689	0.678342
ENSG00000280441	CH507-528H12.1	0.0714603	-2.21286	0.678342
ENSG00000136161	RCBTB2	0.0125907	6.70569	0.678409
ENSG00000198795	ZNF521	-0.0517377	-0.0597759	0.678409
ENSG00000106733	NMRK1	0.0206727	4.94322	0.678594
ENSG00000229563	LINC01204	-0.0619757	-2.3495	0.678594
ENSG00000267088	RP11-115N12.1	-0.0663705	-1.69504	0.678594
ENSG00000146729	GBAS	0.0125731	5.08084	0.67867
ENSG00000280789	PAGR1	-0.0291287	0.926463	0.678754
ENSG00000104951	IL4I1	0.0548682	-0.727017	0.678771
ENSG00000205209	SCGB2B2	0.0607224	-1.78377	0.678771
ENSG00000140199	SLC12A6	-0.0155943	8.53151	0.678785
ENSG00000234629	WDR82P1	0.0593302	-2.08587	0.678922
ENSG00000108406	DHX40	0.0143256	5.8918	0.679073
ENSG00000237649	KIFC1	0.0459188	0.170051	0.679125
ENSG00000250569	NTAN1P2	-0.0212869	2.13704	0.679125
ENSG00000265491	RNF115	0.00937161	5.96537	0.679129
ENSG00000213185	FAM24B	0.0297937	1.4085	0.679171
ENSG00000274051	uc_338	-0.0572464	-1.33538	0.679211
ENSG00000187391	MAGI2	0.0606762	-1.61397	0.679282
ENSG00000121897	LIAS	-0.016259	3.18543	0.679284
ENSG00000101842	VSIG1	0.0235377	3.63365	0.679515
ENSG00000105641	SLC5A5	0.0535899	-0.86854	0.679515
ENSG00000174840	PDE12	-0.00898326	5.35129	0.679515
ENSG00000230521	HCG4P7	0.0502262	1.40098	0.679515
ENSG00000250771	RP11-153M7.3	0.0867318	0.364445	0.679515
ENSG00000254522	RP11-113K21.1	0.0615691	-2.34363	0.679515
ENSG00000015479	MATR3	0.0187318	5.00102	0.679529
ENSG00000122543	OCM	-0.0581783	-1.10255	0.679529
ENSG00000200120	Y_RNA	-0.0483678	-0.558576	0.679529
ENSG00000203804	ADAMTSL4-AS1	-0.0200555	5.97806	0.679529
ENSG00000224331	AC019181.3	-0.0594435	-1.12307	0.679529
ENSG00000236535	RC3H1-IT1	0.0228938	2.09709	0.679529
ENSG00000258922	CTD-2313J17.1	0.0394893	0.574474	0.679529
ENSG00000275569	RP11-930O11.3	-0.0365616	0.898382	0.679529
ENSG00000174547	MRPL11	0.0214161	3.23977	0.679631
ENSG00000251379	RP11-484O2.1	-0.0518244	0.968506	0.67965
ENSG00000157637	SLC38A10	-0.0198019	5.76315	0.679712
ENSG00000254952	AP001257.1	-0.0397061	0.44893	0.679712
ENSG00000011143	MKS1	0.0162694	2.79992	0.679715
ENSG00000253506	NACA2	0.0747989	-0.790506	0.679715
ENSG00000270362	HMGN3-AS1	0.0408786	0.202247	0.679734
ENSG00000186111	PIP5K1C	0.0254513	3.13638	0.679794
ENSG00000244097	RPS4XP17	-0.036113	0.294382	0.679794
ENSG00000164327	RICTOR	-0.013583	8.84859	0.679869
ENSG00000211638	IGLV8-61	-0.0815989	-0.1066	0.679869
ENSG00000151746	BICD1	-0.0189201	3.74192	0.679879
ENSG00000154222	CC2D1B	-0.0131844	5.34398	0.679914
ENSG00000164961	KIAA0196	-0.00883027	6.14639	0.679937
ENSG00000229944	EIF4EP2	0.0731011	-0.862463	0.679937
ENSG00000010270	STARD3NL	0.0148728	4.90582	0.679979
ENSG00000051596	THOC3	0.0223005	3.29772	0.680008
ENSG00000168876	ANKRD49	0.0246497	4.96255	0.680279
ENSG00000184156	KCNQ3	0.0666485	-1.92693	0.680279
ENSG00000137462	TLR2	0.0205142	8.57101	0.680331
ENSG00000080493	SLC4A4	-0.0353964	2.80955	0.680342
ENSG00000164366	CCDC127	-0.0125108	4.04158	0.680519
ENSG00000264931	MIR3138	-0.0496426	-1.22311	0.680527
ENSG00000124019	FAM124B	-0.0272839	1.6928	0.680566
ENSG00000176076	KCNE5	-0.0585397	-1.50714	0.680566
ENSG00000268051	CTC-244M17.1	0.0675182	-1.6132	0.680566
ENSG00000124399	RP11-663P9.2	0.0503893	-2.6678	0.680662
ENSG00000140795	MYLK3	-0.0586529	-1.10142	0.680662
ENSG00000197279	ZNF165	0.0518155	-0.55603	0.680662
ENSG00000228906	RP13-216E22.4	-0.0450894	1.7666	0.680662
ENSG00000254419	RP11-261P9.4	0.0442857	-0.11558	0.680662
ENSG00000254648	RP11-713P17.4	-0.0593538	-1.53397	0.680759
ENSG00000110799	VWF	-0.0554416	1.39924	0.680773
ENSG00000136541	ERMN	-0.0250568	3.78015	0.680872
ENSG00000079805	DNM2	-0.0141553	7.40173	0.680891
ENSG00000177294	FBXO39	-0.0668058	-0.635869	0.680891
ENSG00000105610	KLF1	0.058023	4.79348	0.681098
ENSG00000175857	GAPT	0.0222274	5.88954	0.681098
ENSG00000271257	CTD-2117L12.3	-0.0415932	0.530836	0.681098
ENSG00000006015	C19orf60	-0.0202364	3.4713	0.681151
ENSG00000084090	STARD7	-0.0101141	6.92168	0.681151
ENSG00000130783	CCDC62	0.0331977	0.592316	0.681151
ENSG00000172992	DCAKD	-0.0150358	3.44473	0.681151
ENSG00000218565	RP11-12A2.1	0.065663	-0.713598	0.681151
ENSG00000267394	CTB-175E5.7	0.053318	-1.10754	0.681151
ENSG00000051620	HEBP2	-0.0165299	7.04092	0.681166
ENSG00000105136	ZNF419	0.0152053	3.84123	0.681183
ENSG00000132128	LRRC41	-0.00941965	5.11989	0.681183
ENSG00000134014	ELP3	0.0108786	5.45319	0.681183
ENSG00000198242	RPL23A	0.0216845	8.06709	0.681183
ENSG00000211879	TRAJ10	-0.025747	2.39392	0.681183
ENSG00000239908	RN7SL75P	0.0501696	-0.898945	0.681183
ENSG00000254887	CTC-378H22.1	0.0248312	1.53501	0.681183
ENSG00000127554	GFER	-0.0217002	2.50621	0.681282
ENSG00000135837	CEP350	-0.00942343	8.39006	0.681282
ENSG00000186462	NAP1L2	0.03247	2.46489	0.681282
ENSG00000198406	BZW1P2	0.0733366	0.762391	0.681282
ENSG00000125814	NAPB	-0.0142063	4.8174	0.681461
ENSG00000163564	PYHIN1	-0.0204972	6.07718	0.681479
ENSG00000166411	IDH3A	0.0111219	4.58785	0.681479
ENSG00000235095	RP11-1217F2.1	0.0667101	-1.61526	0.681479
ENSG00000239300	RP11-400L8.2	0.0616029	-1.69453	0.681479
ENSG00000255052	FAM66D	-0.0664314	-1.03118	0.681479
ENSG00000257954	RP11-161H23.10	0.0589666	-1.48124	0.681479
ENSG00000258651	RP11-545M17.1	0.0608946	-1.83694	0.681479
ENSG00000279208	bP-21264C1.1	-0.0827727	-2.4512	0.681479
ENSG00000078967	UBE2D4	0.0173012	2.4261	0.681486
ENSG00000104973	MED25	-0.0248344	5.18727	0.681486
ENSG00000106853	PTGR1	0.064192	-2.22437	0.681486
ENSG00000124788	ATXN1	0.0192336	7.26164	0.681486
ENSG00000149016	TUT1	-0.021901	1.66972	0.681486
ENSG00000159579	RSPRY1	-0.00802301	5.58086	0.681486
ENSG00000164631	ZNF12	0.0179608	6.26003	0.681486
ENSG00000169689	STRA13	-0.0250926	1.96906	0.681486
ENSG00000175691	ZNF77	-0.0200242	2.31301	0.681486
ENSG00000199436	SNORD9	0.0558046	-0.45994	0.681486
ENSG00000205534	SMG1P2	0.0218039	2.91285	0.681486
ENSG00000206337	HCP5	-0.0152534	7.78209	0.681486
ENSG00000211776	TRAV2	-0.0391648	0.784166	0.681486
ENSG00000225573	RPL35P5	0.0763752	-1.73591	0.681486
ENSG00000235821	IFITM4P	0.0647006	-1.60177	0.681486
ENSG00000247982	LINC00926	0.0422993	4.633	0.681486
ENSG00000265093	RN7SL246P	0.0556869	-0.533931	0.681486
ENSG00000267321	RP11-1094M14.11	-0.0188102	2.42907	0.681486
ENSG00000280063	RP11-295D4.3	0.0293234	2.27679	0.681486
ENSG00000115137	DNAJC27	0.0153202	3.14686	0.681597
ENSG00000168806	LCMT2	-0.0173313	4.1189	0.681777
ENSG00000279089	RP11-481C4.2	-0.0225802	2.97956	0.681777
ENSG00000101166	SLMO2	0.0144122	5.34434	0.681854
ENSG00000255165	CTD-2609K8.3	-0.0613856	-1.27497	0.681854
ENSG00000260339	HEXA-AS1	0.0400119	0.597615	0.681854
ENSG00000166126	AMN	-0.0460432	-0.300794	0.681916
ENSG00000005302	MSL3	0.0111372	6.38202	0.682054
ENSG00000165457	FOLR2	-0.0363964	1.10198	0.682231
ENSG00000141562	NARF	0.0134609	5.78973	0.682264
ENSG00000106100	NOD1	-0.0151959	4.69611	0.682285
ENSG00000090339	ICAM1	-0.0202804	5.05775	0.682329
ENSG00000091137	SLC26A4	0.062048	-1.91634	0.682329
ENSG00000105967	TFEC	0.0255985	5.71164	0.682329
ENSG00000108556	CHRNE	-0.0452164	0.688793	0.682329
ENSG00000145907	G3BP1	0.00878123	7.62669	0.682329
ENSG00000188312	CENPP	0.0304441	2.19533	0.682329
ENSG00000204172	AGAP10	0.0416346	1.43179	0.682329
ENSG00000255185	PDXDC2P	0.0427955	-0.270658	0.682329
ENSG00000256806	C17orf100	-0.0406189	0.268621	0.682329
ENSG00000272853	RP11-398C13.6	0.0392897	-0.0974539	0.682329
ENSG00000273361	RP11-378A13.2	-0.0422399	-0.55818	0.682329
ENSG00000275234	CTD-2396E7.11	-0.0613889	-2.10224	0.682329
ENSG00000278156	TSC22D1-AS1	-0.0254011	1.59451	0.682329
ENSG00000279267	RP11-395L14.18	0.0413154	0.573586	0.682329
ENSG00000240682	ISY1	-0.0134924	3.76306	0.682343
ENSG00000259291	RP11-617F23.1	-0.0243287	1.74104	0.682343
ENSG00000153443	UBALD1	-0.0268055	2.26521	0.68241
ENSG00000249222	ATP5L2	0.051142	-0.964339	0.682679
ENSG00000179967	PPP1R14BP3	-0.0353513	1.54554	0.682768
ENSG00000207698	MIR32	0.0607716	-1.66207	0.682823
ENSG00000185344	ATP6V0A2	-0.00875939	5.81465	0.68303
ENSG00000246082	NUDT16P1	-0.0273529	2.94982	0.68303
ENSG00000133103	COG6	0.0158572	4.91384	0.683259
ENSG00000144214	LYG1	0.0349136	0.519706	0.683368
ENSG00000083828	ZNF586	-0.0102144	6.02087	0.683523
ENSG00000091409	ITGA6	-0.0181858	6.69537	0.683523
ENSG00000099849	RASSF7	-0.0225542	3.21637	0.683523
ENSG00000114988	LMAN2L	-0.0124205	3.70203	0.683523
ENSG00000154102	C16orf74	-0.0314495	1.45999	0.683523
ENSG00000198618	PPIAP22	0.0696698	1.67671	0.683523
ENSG00000215252	GOLGA8B	0.0295171	5.52033	0.683523
ENSG00000279836	RP11-648O15.2	-0.0620738	-1.7982	0.683523
ENSG00000108788	MLX	-0.00967089	5.90876	0.683534
ENSG00000111321	LTBR	0.0171779	4.80041	0.683534
ENSG00000117242	PINK1-AS	0.0195249	2.95496	0.683663
ENSG00000169203	RP11-231C14.4	0.0500959	0.417367	0.683814
ENSG00000279865	RP11-69M1.6	0.0429311	0.309053	0.683814
ENSG00000148730	EIF4EBP2	0.0144325	7.4912	0.683831
ENSG00000071539	TRIP13	0.0500871	-0.456305	0.683904
ENSG00000145217	SLC26A1	0.0573316	-1.86475	0.683904
ENSG00000197766	CFD	-0.0540352	5.60569	0.683904
ENSG00000224019	RPL21P32	-0.0552328	-0.914296	0.683904
ENSG00000254463	RP11-484D2.3	-0.0168585	3.21586	0.683904
ENSG00000066827	ZFAT	-0.0169943	5.32455	0.684028
ENSG00000105991	HOXA1	-0.0492754	-0.10905	0.684028
ENSG00000165671	NSD1	-0.00964037	8.15819	0.684028
ENSG00000180764	PIPSL	0.0637302	-0.53684	0.684028
ENSG00000212195	U3	0.071232	-2.42165	0.684028
ENSG00000228278	ORM2	-0.0750044	-1.93708	0.684028
ENSG00000273702	RP11-758H9.2	0.0543716	-0.934887	0.684028
ENSG00000077152	UBE2T	0.0425683	0.182233	0.684069
ENSG00000110079	MS4A4A	0.0394115	2.3867	0.684069
ENSG00000122678	POLM	-0.0178174	4.17007	0.684069
ENSG00000169715	MT1E	-0.0646226	-0.505883	0.684069
ENSG00000171101	SIGLEC17P	-0.0454524	1.17019	0.684069
ENSG00000171522	PTGER4	-0.0130674	6.34859	0.684069
ENSG00000175354	PTPN2	0.0127134	6.14018	0.684069
ENSG00000199357	Y_RNA	0.0587889	-2.31416	0.684069
ENSG00000213939	RP11-314A20.1	0.0616402	-0.498226	0.684069
ENSG00000232801	SDCBPP3	0.062467	-1.21896	0.684069
ENSG00000259363	CTD-2054N24.2	0.027973	1.5747	0.684069
ENSG00000260401	RP11-800A3.4	-0.0301361	2.52724	0.684069
ENSG00000136044	APPL2	-0.0132195	5.86782	0.684788
ENSG00000151148	UBE3B	0.0124748	6.11479	0.68483
ENSG00000168301	KCTD6	-0.0137737	3.5006	0.68483
ENSG00000230751	AC007036.4	-0.0391013	0.404834	0.68483
ENSG00000175893	ZDHHC21	0.0207019	5.48469	0.684921
ENSG00000164045	CDC25A	0.0594409	-0.739117	0.684957
ENSG00000164251	F2RL1	-0.0306271	5.16678	0.684957
ENSG00000143772	ITPKB	-0.0140685	7.00487	0.684959
ENSG00000165672	PRDX3	0.0115385	5.97907	0.684959
ENSG00000173218	VANGL1	0.0226656	3.01427	0.684959
ENSG00000050628	PTGER3	0.0628494	-0.525787	0.685017
ENSG00000134107	BHLHE40	0.0183618	5.41631	0.685017
ENSG00000173442	EHBP1L1	-0.0152515	7.72277	0.685017
ENSG00000201229	SNORA63	0.0675527	-1.43052	0.685017
ENSG00000247735	CTD-2574D22.2	-0.0522033	-0.927364	0.685017
ENSG00000267312	RP11-1094M14.7	0.0369921	2.17089	0.68513
ENSG00000145819	ARHGAP26	-0.0200215	8.583	0.685145
ENSG00000121797	CCRL2	-0.0225056	2.61372	0.685248
ENSG00000270988	RP11-439C15.5	0.0627256	-2.00037	0.685248
ENSG00000174516	PELI3	0.0188237	3.23032	0.685276
ENSG00000241889	RP11-435F17.3	-0.0547574	-0.525353	0.68528
ENSG00000139626	ITGB7	-0.0168191	6.55142	0.685376
ENSG00000145332	KLHL8	-0.013852	5.69557	0.685376
ENSG00000158481	CD1C	-0.0296832	3.18758	0.685376
ENSG00000170903	MSANTD4	0.0154884	4.94048	0.685376
ENSG00000179163	FUCA1	-0.0189099	5.00717	0.685376
ENSG00000196924	FLNA	-0.0260206	9.87692	0.685376
ENSG00000205056	RP11-693J15.5	-0.0444606	3.98104	0.685376
ENSG00000229587	RP11-197P3.5	-0.0490793	-0.588098	0.685376
ENSG00000244491	RP3-508I15.18	-0.0596934	-1.92979	0.685376
ENSG00000101158	NELFCD	0.0105152	5.22666	0.685394
ENSG00000158485	CD1B	-0.0654137	-1.98847	0.685394
ENSG00000100448	CTSG	0.0828869	0.181471	0.685597
ENSG00000110048	OSBP	-0.00867901	6.03295	0.685597
ENSG00000119041	GTF3C3	0.0134053	5.46696	0.685597
ENSG00000120280	CXorf21	0.0175076	5.01317	0.685597
ENSG00000125977	EIF2S2	0.015613	5.53546	0.685597
ENSG00000151014	CCRN4L	-0.0286307	1.37547	0.685597
ENSG00000163961	RNF168	-0.00949966	5.82214	0.685597
ENSG00000172869	DMXL1	0.0127896	7.3326	0.685597
ENSG00000228079	AC012368.1	-0.0339419	1.26643	0.685597
ENSG00000266668	MIR5692C2	0.0367072	0.554917	0.685597
ENSG00000272282	RP11-222K16.2	-0.0396291	1.59346	0.685597
ENSG00000276026	RP4-545L17.11	0.0573789	-1.61442	0.685597
ENSG00000277218	RP11-500G10.5	0.0383649	0.00466438	0.685597
ENSG00000278863	RP11-567L7.3	0.0346282	0.729165	0.685597
ENSG00000130811	EIF3G	-0.017746	6.46662	0.685605
ENSG00000136436	CALCOCO2	-0.0103575	7.03251	0.685605
ENSG00000197170	PSMD12	0.0111998	5.3376	0.685605
ENSG00000144935	TRPC1	0.0264706	2.62786	0.68577
ENSG00000227627	RP1-101K10.6	-0.0476689	-0.463064	0.68577
ENSG00000254286	RP11-89K10.1	-0.0296424	1.54365	0.68577
ENSG00000272927	RP11-1191J2.5	0.0497183	-0.961829	0.68577
ENSG00000152683	SLC30A6	0.0111649	5.47007	0.685861
ENSG00000090861	AARS	0.0147226	5.03549	0.685936
ENSG00000237973	RP5-857K21.6	0.0943392	1.91639	0.685936
ENSG00000222937	SNORD63	-0.0524475	-0.992764	0.685941
ENSG00000169981	ZNF35	-0.0179903	3.26769	0.685954
ENSG00000187695	RP11-723O4.6	-0.0332872	1.50847	0.685954
ENSG00000042445	RETSAT	-0.0138649	4.45827	0.686074
ENSG00000167508	MVD	-0.0215814	3.02194	0.686074
ENSG00000231369	RP1-40G4P.1	0.0599105	-2.1233	0.686074
ENSG00000137841	PLCB2	-0.0178463	7.29502	0.686173
ENSG00000171824	EXOSC10	-0.00829727	5.81476	0.686173
ENSG00000203995	ZYG11A	0.062182	-2.33104	0.686173
ENSG00000241757	RN7SL714P	0.0577989	-2.23911	0.686173
ENSG00000217130	RP3-375P9.2	0.0595928	-2.49917	0.686403
ENSG00000166145	SPINT1	-0.0251917	3.32296	0.686434
ENSG00000260966	RP11-690D19.3	0.022832	2.41391	0.686434
ENSG00000016391	CHDH	0.0624669	-0.828874	0.686918
ENSG00000106351	AGFG2	0.015584	4.09432	0.686918
ENSG00000152689	RASGRP3	0.0268619	4.10067	0.686918
ENSG00000176986	SEC24C	-0.0104147	6.64675	0.686918
ENSG00000178082	TWF1P1	0.0683634	-1.47118	0.686918
ENSG00000181638	ZFP41	-0.0233858	1.58699	0.686918
ENSG00000182473	EXOC7	-0.0118509	6.83122	0.686918
ENSG00000196547	MAN2A2	-0.0151904	7.27097	0.686919
ENSG00000198039	ZNF273	0.0243556	3.33825	0.686919
ENSG00000200563	RNU6-640P	-0.0543311	-0.943121	0.686919
ENSG00000261219	RP11-344A16.2	-0.0582181	-1.42938	0.686919
ENSG00000261812	TUBB8P7	-0.0877501	-2.1629	0.686919
ENSG00000014123	UFL1	0.0180492	5.77062	0.686958
ENSG00000170340	B3GNT2	-0.0145349	5.2803	0.686958
ENSG00000234770	GULOP	0.0613689	-1.8649	0.686958
ENSG00000259548	RP11-38G5.2	0.0404131	0.961319	0.686958
ENSG00000135766	EGLN1	-0.0147425	7.29089	0.687009
ENSG00000155465	SLC7A7	-0.0140143	6.79699	0.687009
ENSG00000185829	ARL17A	0.0507572	1.45704	0.687009
ENSG00000041353	RAB27B	-0.0307668	5.62297	0.687159
ENSG00000100897	DCAF11	-0.015928	6.85608	0.687159
ENSG00000143079	CTTNBP2NL	0.0225445	2.27961	0.687159
ENSG00000152229	PSTPIP2	-0.0179659	5.78872	0.687159
ENSG00000168961	LGALS9	-0.0266099	4.43619	0.687159
ENSG00000179588	ZFPM1	-0.0248477	1.75799	0.687159
ENSG00000254427	RP11-430H10.1	0.0505817	-0.865905	0.687159
ENSG00000274898	AC001226.7	0.0523443	-0.903607	0.687159
ENSG00000100058	CRYBB2P1	-0.028172	3.75921	0.68731
ENSG00000188483	IER5L	-0.0326272	1.68911	0.68731
ENSG00000188779	SKOR1	-0.056422	-1.55309	0.68731
ENSG00000263004	RP11-166P13.3	0.0513951	-0.893184	0.68731
ENSG00000145416	2021-03-01	0.017204	7.11616	0.687323
ENSG00000206964	Y_RNA	-0.0585627	-2.17514	0.687339
ENSG00000222894	AL662800.1	0.0208601	3.07974	0.687425
ENSG00000145817	YIPF5	-0.0137101	5.18502	0.687487
ENSG00000163995	ABLIM2	-0.0320158	0.613099	0.687567
ENSG00000166343	MSS51	0.0186563	2.90226	0.687567
ENSG00000174807	CD248	0.0596492	-2.30816	0.687567
ENSG00000213707	HMGB1P10	0.0617561	-2.03067	0.687567
ENSG00000246067	RAB30-AS1	-0.0153618	4.56262	0.687593
ENSG00000015676	NUDCD3	-0.0104403	6.4521	0.687703
ENSG00000276573	RP11-128N14.5	-0.0390384	0.159196	0.687703
ENSG00000258820	RP11-293M10.2	-0.0563	-0.841059	0.68775
ENSG00000270091	RP11-78O7.2	0.0448088	-0.312984	0.688033
ENSG00000272991	AF129408.17	-0.0540383	-0.631972	0.688066
ENSG00000137098	SPAG8	-0.0315389	0.683954	0.68807
ENSG00000250995	RP13-128O4.3	0.0349352	1.24742	0.68807
ENSG00000148672	GLUD1	0.01168	6.86775	0.688077
ENSG00000166887	VPS39	-0.0122016	6.5268	0.688077
ENSG00000264772	RP11-186B7.4	0.0475889	-0.728003	0.688199
ENSG00000140443	IGF1R	-0.0255361	6.80898	0.688227
ENSG00000183530	PRR14L	-0.00817687	7.68677	0.688227
ENSG00000279133	RP11-342K2.1	0.0215498	2.77756	0.688227
ENSG00000146676	PURB	-0.0136467	7.01742	0.688239
ENSG00000167515	TRAPPC2L	-0.014346	3.78603	0.688255
ENSG00000218510	LINC00339	-0.0194983	3.23558	0.688255
ENSG00000133627	ACTR3B	0.0187088	2.48606	0.688442
ENSG00000158711	ELK4	0.00984782	7.45064	0.688583
ENSG00000128438	TBC1D27	-0.0551861	0.191793	0.688708
ENSG00000145725	PPIP5K2	-0.014976	7.29378	0.688708
ENSG00000186976	EFCAB6	-0.0521995	-0.746639	0.688708
ENSG00000239605	C2orf61	-0.041877	-0.20097	0.688708
ENSG00000253701	AL928768.3	-0.0634893	-2.39711	0.688708
ENSG00000196778	OR52K1	-0.0461645	0.959246	0.688768
ENSG00000147130	ZMYM3	0.019352	3.48716	0.689047
ENSG00000171045	TSNARE1	0.0213357	2.60226	0.689047
ENSG00000205629	LCMT1	0.0116465	3.49044	0.689047
ENSG00000213533	TMEM110	-0.02278	1.66493	0.689047
ENSG00000272977	CTA-390C10.10	-0.0520143	1.98832	0.689047
ENSG00000279673	RP11-185E8.2	-0.0348882	0.521077	0.689097
ENSG00000129353	SLC44A2	-0.0197716	7.19094	0.689212
ENSG00000238105	GOLGA2P5	0.0186468	4.2591	0.689243
ENSG00000105383	CD33	0.0147663	5.06512	0.689459
ENSG00000213593	TMX2	-0.0099448	5.02429	0.689479
ENSG00000281106	LINC00282	-0.029687	5.20883	0.689575
ENSG00000140382	HMG20A	-0.00858854	5.56578	0.689655
ENSG00000275854	RP11-278C7.5	0.0369309	0.56129	0.689655
ENSG00000247092	SNHG10	0.0203477	2.40671	0.689697
ENSG00000044574	HSPA5	0.0137212	6.59751	0.689699
ENSG00000170891	CYTL1	0.0640197	-1.97504	0.689699
ENSG00000183091	NEB	-0.0352039	3.47056	0.689699
ENSG00000187961	KLHL17	-0.0243923	1.69753	0.689755
ENSG00000151470	C4orf33	-0.0163987	4.22377	0.689804
ENSG00000004142	POLDIP2	-0.0127433	5.19566	0.689905
ENSG00000110080	ST3GAL4	-0.0232961	4.40668	0.689905
ENSG00000124780	KCNK17	0.0693335	-2.18582	0.689905
ENSG00000145700	ANKRD31	-0.0392295	0.792353	0.689905
ENSG00000230812	LINC01358	0.0576965	-1.59458	0.689905
ENSG00000234241	RP4-775C13.1	0.0592249	-1.8449	0.689905
ENSG00000266156	AC010329.1	-0.0384674	0.40989	0.689905
ENSG00000230076	AC016708.2	-0.129331	-0.618552	0.689958
ENSG00000259767	RP11-90B9.2	-0.0371892	0.0813737	0.689958
ENSG00000099958	DERL3	-0.0442506	0.572461	0.69002
ENSG00000009335	UBE3C	0.00714316	6.90201	0.690105
ENSG00000176454	LPCAT4	0.0153062	3.62618	0.690105
ENSG00000215158	RP11-1023L17.1	-0.0178575	4.53371	0.690105
ENSG00000272219	CTB-181H17.1	0.0494443	0.147838	0.690105
ENSG00000118418	HMGN3	0.0168839	4.10305	0.690153
ENSG00000164663	USP49	-0.0153245	3.94718	0.690168
ENSG00000273007	RP11-170N16.3	0.0588577	-1.72021	0.690168
ENSG00000084693	AGBL5	0.0196773	2.68925	0.690184
ENSG00000091073	DTX2	0.0241253	2.75471	0.690184
ENSG00000104970	KIR3DX1	-0.065699	-0.281147	0.690184
ENSG00000125945	ZNF436	0.0107802	4.24833	0.690184
ENSG00000131196	NFATC1	0.0219513	3.84546	0.690184
ENSG00000135473	PAN2	0.0121501	5.54303	0.690184
ENSG00000145041	VPRBP	0.0103864	5.6387	0.690184
ENSG00000150347	ARID5B	0.0130283	6.35446	0.690184
ENSG00000155265	GOLGA7B	0.0223795	3.31246	0.690184
ENSG00000161958	FGF11	0.0499821	-0.81554	0.690184
ENSG00000166188	ZNF319	-0.016319	4.08493	0.690184
ENSG00000175662	TOM1L2	0.0199771	4.27362	0.690184
ENSG00000179335	CLK3	-0.0106822	7.05383	0.690184
ENSG00000184923	NUTM2A	0.0612424	-2.19396	0.690184
ENSG00000188985	DHFRP1	0.0613892	-1.89379	0.690184
ENSG00000205702	CYP2D7	-0.0417885	-0.102065	0.690184
ENSG00000216285	RP11-490H24.5	0.0597833	-2.12301	0.690184
ENSG00000230989	HSBP1	0.015992	5.3112	0.690184
ENSG00000236493	EIF2S2P3	0.0460964	-0.130623	0.690184
ENSG00000243304	CTC-428G20.1	-0.0553063	-1.36805	0.690184
ENSG00000254295	CTC-308K20.2	-0.0554112	-1.16432	0.690184
ENSG00000260565	CTD-2270P14.1	-0.016271	6.59173	0.690184
ENSG00000260625	RP11-452L6.7	0.0434526	-0.14964	0.690184
ENSG00000265287	RP11-192H23.6	0.0593497	-2.15921	0.690184
ENSG00000279923	CTD-2008E3.1	-0.0426003	-0.258009	0.690184
ENSG00000150076	CCDC7	0.0286314	2.10716	0.690259
ENSG00000130584	ZBTB46	-0.0351477	0.341387	0.690395
ENSG00000261574	RP1-168P16.2	0.0420227	1.69396	0.690395
ENSG00000185986	SDHAP3	-0.018758	2.64764	0.690807
ENSG00000073711	PPP2R3A	-0.0462163	-0.102068	0.690862
ENSG00000269386	RAB11B-AS1	-0.0366037	0.120169	0.690931
ENSG00000273703	HIST1H2BM	0.0373627	2.27526	0.690931
ENSG00000131591	C1orf159	-0.0207545	2.07011	0.691074
ENSG00000170275	CRTAP	0.0125529	6.30891	0.691074
ENSG00000228293	RP4-686C3.7	-0.0609076	-1.97555	0.691074
ENSG00000232815	RP11-764K9.2	0.0472202	-0.448247	0.691074
ENSG00000246560	RP11-10L12.4	0.0343031	0.462735	0.691127
ENSG00000109536	FRG1	0.0179565	4.03978	0.691136
ENSG00000113790	EHHADH	0.0307033	1.29807	0.691136
ENSG00000116473	RAP1A	0.0102743	6.62631	0.691136
ENSG00000280068	RP11-91H12.1	0.0620494	-1.93241	0.691136
ENSG00000182472	CAPN12	-0.0344545	1.95368	0.691151
ENSG00000176155	CCDC57	-0.017421	4.78538	0.691157
ENSG00000144668	ITGA9	-0.043512	1.29264	0.691382
ENSG00000243155	RP11-46A10.5	0.0497414	-0.388907	0.691382
ENSG00000263828	MIR4439	-0.040855	0.265244	0.691498
ENSG00000270381	RP11-290D2.5	-0.0575267	-1.69338	0.691653
ENSG00000137040	RANBP6	0.0240451	5.70102	0.691851
ENSG00000185022	MAFF	-0.0242331	2.33742	0.69214
ENSG00000280088	RP11-135F9.3	-0.0206331	3.18309	0.69214
ENSG00000135541	AHI1	-0.0296466	3.81022	0.692302
ENSG00000141385	AFG3L2	-0.00975493	5.41419	0.692302
ENSG00000168612	ZSWIM1	0.0163083	2.90612	0.692302
ENSG00000182048	TRPC2	-0.0602415	-1.53578	0.692302
ENSG00000212549	RNA5SP354	-0.0533151	-0.992058	0.692302
ENSG00000235703	LINC00894	0.0283412	3.85458	0.692302
ENSG00000273084	RP11-1275H24.3	-0.0492571	-1.05281	0.692302
ENSG00000105877	DNAH11	-0.0609451	-1.81509	0.692376
ENSG00000106244	PDAP1	-0.0120143	4.84308	0.692376
ENSG00000110218	PANX1	-0.0159251	4.34364	0.692376
ENSG00000136986	DERL1	-0.0072971	6.2705	0.692376
ENSG00000146166	LGSN	-0.0939978	-1.06243	0.692376
ENSG00000148396	SEC16A	0.0260014	5.48525	0.692376
ENSG00000171316	CHD7	-0.0150829	6.82497	0.692376
ENSG00000177337	DLGAP1-AS1	-0.0171977	3.32739	0.692376
ENSG00000181938	GINS3	-0.0264734	1.28179	0.692376
ENSG00000186073	C15orf41	-0.0174353	2.97202	0.692376
ENSG00000206687	RNU1-109P	-0.0597935	-2.25235	0.692376
ENSG00000208022	MIR618	-0.0353429	0.586458	0.692376
ENSG00000213047	DENND1B	0.0143821	6.08281	0.692376
ENSG00000228649	AC005682.5	0.0240915	1.9648	0.692376
ENSG00000231177	LINC00852	0.0278505	2.45384	0.692376
ENSG00000232388	LINC00493	0.0231408	2.85144	0.692376
ENSG00000261302	RP11-343H19.1	-0.0589676	-2.0135	0.692376
ENSG00000261662	RP5-1042I8.7	0.0214406	2.76509	0.692376
ENSG00000263831	MIR378E	-0.0479122	-0.310179	0.692376
ENSG00000268658	LINC00664	0.0737526	-0.117104	0.692376
ENSG00000270882	HIST2H4A	0.0538266	-1.67549	0.692376
ENSG00000272746	RP11-53B2.6	0.0403088	0.565486	0.692376
ENSG00000097007	ABL1	0.0168311	3.92399	0.692496
ENSG00000269925	RP3-467L1.6	-0.0289581	1.01465	0.692503
ENSG00000238197	PAXBP1-AS1	-0.0177847	2.71868	0.692705
ENSG00000272911	RP11-74E22.6	-0.0349975	0.183272	0.692792
ENSG00000135968	GCC2	0.0193708	6.97029	0.693004
ENSG00000147955	SIGMAR1	0.0128781	4.03085	0.693004
ENSG00000268568	AC007228.9	-0.0612066	-2.18625	0.693004
ENSG00000132199	ENOSF1	-0.0217204	4.69707	0.693006
ENSG00000166402	TUB	0.0640932	-1.57277	0.693006
ENSG00000271746	RP1-202O8.3	-0.0555215	-1.34565	0.693215
ENSG00000115216	NRBP1	0.00942407	5.82699	0.693288
ENSG00000164116	GUCY1A3	-0.03573	3.29444	0.693288
ENSG00000023228	NDUFS1	-0.00626217	6.5809	0.693397
ENSG00000133812	SBF2	-0.0142493	7.08719	0.693397
ENSG00000186787	SPIN2B	0.0290072	0.796827	0.693397
ENSG00000254929	RP11-144G6.12	0.0563179	-1.83034	0.693397
ENSG00000258301	RP11-488C13.5	0.0224861	1.56522	0.693397
ENSG00000204310	AGPAT1	-0.0187865	3.47233	0.693462
ENSG00000277534	RP11-9E17.1	0.0274613	1.39819	0.693462
ENSG00000124177	CHD6	-0.0100278	7.23048	0.693503
ENSG00000160799	CCDC12	-0.0127902	4.43974	0.693589
ENSG00000200312	RN7SKP255	-0.04203	3.79999	0.693589
ENSG00000229534	HNRNPA1P53	0.060556	-1.18467	0.693589
ENSG00000256612	CYP2B7P	-0.0683041	-2.31903	0.693589
ENSG00000267666	AC004156.3	-0.0571375	-2.2749	0.693589
ENSG00000270689	RP11-712B9.4	0.0480149	-0.468738	0.693589
ENSG00000116791	CRYZ	0.0277914	3.28015	0.69371
ENSG00000173821	RNF213	-0.026232	10.2603	0.69371
ENSG00000252835	SCARNA21	0.040653	7.3817	0.69371
ENSG00000267472	LOC440461	0.0540057	-2.33463	0.69371
ENSG00000258441	LINC00641	-0.0124334	5.35594	0.693796
ENSG00000124713	GNMT	-0.0455295	-0.374493	0.693875
ENSG00000131791	PRKAB2	0.0106626	5.32142	0.693875
ENSG00000196220	SRGAP3	-0.0251197	2.46833	0.693875
ENSG00000260645	RP11-250B2.5	-0.0486557	-0.426523	0.693875
ENSG00000218730	RP3-453I5.2	-0.0453737	0.935895	0.693914
ENSG00000088205	DDX18	-0.0109855	6.53409	0.693935
ENSG00000141425	RPRD1A	-0.0103688	5.88171	0.693935
ENSG00000154227	CERS3	-0.0529822	0.328405	0.693935
ENSG00000184304	PRKD1	0.0690092	-2.06536	0.693935
ENSG00000231290	APCDD1L-AS1	0.0612036	-1.78775	0.693935
ENSG00000255857	PXN-AS1	0.0312133	0.565705	0.693935
ENSG00000271392	RP1-161P9.5	-0.0588926	-2.19639	0.693935
ENSG00000065600	TMEM206	0.0114551	3.89757	0.694085
ENSG00000100239	PPP6R2	-0.011699	5.7769	0.694085
ENSG00000115539	PDCL3	0.0196568	2.65384	0.694085
ENSG00000118557	PMFBP1	0.0412371	0.491527	0.694085
ENSG00000120805	ARL1	0.0129858	4.55084	0.694085
ENSG00000125352	RNF113A	-0.0146345	4.17643	0.694085
ENSG00000128805	ARHGAP22	-0.0352467	1.47973	0.694085
ENSG00000130300	PLVAP	0.0592154	2.16761	0.694085
ENSG00000135407	AVIL	-0.0258023	4.32669	0.694085
ENSG00000153944	MSI2	0.0141967	6.21647	0.694085
ENSG00000169756	LIMS1	-0.0175265	6.82903	0.694085
ENSG00000185899	TAS2R60	0.0642932	0.16753	0.694085
ENSG00000210196	MT-TP	-0.0454761	0.631794	0.694085
ENSG00000211802	TRAV22	0.0326234	1.1427	0.694085
ENSG00000213557	RP11-240E2.2	0.0584284	-0.772409	0.694085
ENSG00000239182	SNORA35	0.0616236	-2.01924	0.694085
ENSG00000245648	RP11-277P12.20	0.0602339	-1.51661	0.694085
ENSG00000258539	RP11-12J10.3	0.0320506	0.991736	0.694085
ENSG00000265943	RP11-739L10.1	0.0564654	-2.2407	0.694085
ENSG00000078237	C12orf5	0.0143677	3.75705	0.694121
ENSG00000120756	PLS1	0.033448	0.95515	0.694121
ENSG00000166927	MS4A7	0.0203083	6.46314	0.694143
ENSG00000228638	FCF1P2	0.0208422	2.29748	0.694143
ENSG00000110074	FOXRED1	-0.0172686	2.95724	0.694154
ENSG00000228280	RP11-367B6.2	0.0680722	-0.708134	0.694154
ENSG00000085721	RRN3	-0.0121785	5.3845	0.694216
ENSG00000117054	ACADM	0.0169583	4.54852	0.694216
ENSG00000082258	CCNT2	-0.0128048	7.18854	0.694314
ENSG00000196878	LAMB3	0.0456936	-0.452126	0.694314
ENSG00000270030	RP11-326C3.13	-0.0741086	-0.430144	0.694314
ENSG00000272053	RP11-367G6.3	0.0289394	3.50082	0.694314
ENSG00000263812	LINC00908	-0.0636186	-1.92817	0.694375
ENSG00000274251	CTC-1337H24.3	-0.0556376	-2.22159	0.694516
ENSG00000272505	RP11-981G7.6	-0.0318038	2.34268	0.69468
ENSG00000142494	SLC47A1	-0.0565618	-0.274261	0.694918
ENSG00000131238	PPT1	-0.0214026	8.06889	0.694975
ENSG00000101333	PLCB4	-0.0609494	-1.68832	0.694994
ENSG00000110455	ACCS	-0.0336357	3.88888	0.694994
ENSG00000157212	PAXIP1	-0.0104314	4.61936	0.694996
ENSG00000204261	PSMB8-AS1	-0.0118104	6.58297	0.694996
ENSG00000260152	RP11-69H7.4	0.0597272	-0.230805	0.694996
ENSG00000271268	AC015849.14	-0.0600999	-2.40315	0.694996
ENSG00000176171	BNIP3	0.0162595	3.48768	0.695017
ENSG00000047648	ARHGAP6	-0.0408953	2.68538	0.695038
ENSG00000088543	C3orf18	0.0176824	3.26989	0.695038
ENSG00000232553	AC006026.10	0.0463268	-2.57586	0.695038
ENSG00000113716	HMGXB3	-0.00982648	5.5729	0.695118
ENSG00000196821	C6orf106	0.0110725	6.59976	0.695273
ENSG00000213188	YBX1P4	-0.0512114	-1.3024	0.695273
ENSG00000254402	LRRC24	-0.0407248	-0.826195	0.695273
ENSG00000269834	ZNF528-AS1	-0.0381649	0.429256	0.695273
ENSG00000229769	TRBV10-2	-0.0678028	-0.74642	0.695274
ENSG00000152894	PTPRK	-0.0396188	3.06612	0.695338
ENSG00000100796	SMEK1	-0.00851935	7.52767	0.695368
ENSG00000152127	MGAT5	0.0113409	6.93789	0.695368
ENSG00000166266	CUL5	0.0151175	5.7527	0.695368
ENSG00000213509	PPIAP16	0.0585477	-1.79008	0.695368
ENSG00000229447	RP11-490K7.4	0.045785	-0.625398	0.695368
ENSG00000250197	HMGN1P15	-0.0450078	-0.4275	0.695368
ENSG00000258315	C17orf49	0.0345035	0.168571	0.695368
ENSG00000273855	RP11-133K1.12	-0.0427645	0.0516061	0.695368
ENSG00000117399	CDC20	0.0584339	-0.677494	0.695517
ENSG00000118508	RAB32	-0.0157811	5.0051	0.695517
ENSG00000123427	METTL21B	0.0328762	0.830331	0.695517
ENSG00000268043	NBPF12	0.0171551	4.92258	0.695517
ENSG00000226949	OR6K5P	-0.0638041	-2.2831	0.695574
ENSG00000174171	RP11-23P13.6	0.0408299	1.57766	0.695663
ENSG00000235290	HLA-W	-0.0438377	2.50708	0.695711
ENSG00000115207	GTF3C2	0.0117468	5.1575	0.695783
ENSG00000089220	PEBP1	-0.0146437	5.53515	0.695914
ENSG00000196188	CTSE	0.0624761	1.12114	0.696051
ENSG00000103363	TCEB2	0.0286142	5.44386	0.696102
ENSG00000165617	DACT1	-0.0574391	2.29414	0.696102
ENSG00000166444	ST5	-0.0627575	-1.37089	0.696102
ENSG00000179299	NSUN7	-0.0310914	3.29695	0.696102
ENSG00000229644	NAMPTP1	0.0568622	5.61847	0.696102
ENSG00000241490	RP11-553L6.2	-0.0232243	2.68403	0.696102
ENSG00000143951	WDPCP	-0.0151585	4.31081	0.696353
ENSG00000152219	ARL14EP	0.019964	5.17612	0.696353
ENSG00000165527	ARF6	0.0115315	7.06604	0.696353
ENSG00000234558	API5P1	0.0656236	-1.54139	0.696353
ENSG00000271380	RP11-307C12.12	0.038298	0.00879572	0.696353
ENSG00000114529	C3orf52	0.0503156	-0.367915	0.696436
ENSG00000214975	PPIAP29	0.0348895	1.30046	0.696491
ENSG00000213920	MDP1	-0.0547696	-1.60367	0.696655
ENSG00000071054	MAP4K4	-0.0113701	8.05441	0.696762
ENSG00000272913	RP11-440D17.3	-0.0532668	-1.21136	0.696762
ENSG00000170881	RNF139	0.0168987	5.65004	0.697033
ENSG00000228317	RP11-235C23.5	0.0602744	-1.80507	0.697033
ENSG00000254614	AP003068.23	-0.0380817	2.88423	0.697149
ENSG00000082996	RNF13	-0.0126697	7.51918	0.697229
ENSG00000176101	SSNA1	-0.0213296	3.79202	0.697229
ENSG00000265241	RBM8A	0.00980673	6.24571	0.69738
ENSG00000124171	PARD6B	0.0214359	2.23855	0.697506
ENSG00000270000	RP3-449M8.9	0.055502	-1.34212	0.697506
ENSG00000144744	UBA3	0.0132064	6.38933	0.697577
ENSG00000196497	IPO4	-0.046104	-0.55929	0.697777
ENSG00000226756	AC007365.3	0.0585306	-1.87621	0.697777
ENSG00000167393	PPP2R3B	-0.0203681	2.78493	0.69779
ENSG00000168546	GFRA2	-0.0497217	-0.0325364	0.697814
ENSG00000225698	IGHV3-72	0.0712092	-1.76123	0.697814
ENSG00000268201	CTD-3138B18.6	-0.0441961	-0.667271	0.697814
ENSG00000001036	FUCA2	0.0130168	4.31699	0.697846
ENSG00000019144	PHLDB1	0.0554348	-1.27402	0.697849
ENSG00000158560	DYNC1I1	-0.0660482	-1.75246	0.697849
ENSG00000258878	CTD-2509G16.3	-0.0602911	-2.40857	0.697849
ENSG00000099917	MED15	0.019405	5.74672	0.697952
ENSG00000143390	RFX5	-0.00920979	6.1875	0.697952
ENSG00000164342	TLR3	0.0352395	1.79615	0.697952
ENSG00000204262	COL5A2	-0.0478094	-0.171055	0.697952
ENSG00000247708	STX18-AS1	0.0198685	2.75015	0.697952
ENSG00000007350	TKTL1	0.0433262	2.25681	0.697965
ENSG00000122188	LAX1	-0.0127372	4.87738	0.697983
ENSG00000182782	HCAR2	0.0246266	5.33129	0.697983
ENSG00000222078	RN7SKP110	-0.0353045	1.27258	0.697983
ENSG00000274902	RP1-197B17.4	-0.0570479	-1.02158	0.697983
ENSG00000102743	SLC25A15	-0.0187315	2.28241	0.698011
ENSG00000197409	HIST1H3D	-0.0234865	4.74033	0.698011
ENSG00000224307	RP11-344B5.2	-0.0273741	2.53695	0.698011
ENSG00000266931	RP11-1252D15.1	-0.0241533	1.36909	0.698011
ENSG00000177646	ACAD9	-0.0100501	5.07886	0.698178
ENSG00000246582	RP11-1149O23.3	0.0267843	1.71462	0.698187
ENSG00000139890	REM2	-0.0250389	2.89432	0.698217
ENSG00000225470	JPX	-0.0136612	4.70871	0.698217
ENSG00000229241	PNPT1P1	-0.0430139	0.723367	0.698217
ENSG00000232004	CAP1P2	0.0598444	-0.632884	0.698217
ENSG00000241625	RN7SL18P	-0.0555265	-1.40944	0.698217
ENSG00000198522	GPN1	0.0128364	4.40218	0.69849
ENSG00000152256	PDK1	-0.0164281	6.85006	0.698587
ENSG00000214070	AC011999.1	0.0574334	-2.20194	0.698587
ENSG00000261560	RP11-166B2.3	-0.0360746	0.111361	0.698587
ENSG00000099246	RAB18	0.0134181	6.49227	0.698856
ENSG00000101361	NOP56	0.0112454	5.96504	0.698856
ENSG00000122783	C7orf49	-0.00867991	4.91477	0.698856
ENSG00000169682	SPNS1	0.0489383	-0.675096	0.698856
ENSG00000230839	RP5-968J1.1	0.0321933	1.78595	0.698856
ENSG00000274987	RP11-295I5.3	0.0467083	-0.263372	0.698856
ENSG00000214019	RP6-218J18.2	0.069486	-1.43895	0.698954
ENSG00000088881	EBF4	-0.0507368	-0.80598	0.699046
ENSG00000125741	OPA3	-0.0135482	3.58821	0.699046
ENSG00000134825	TMEM258	0.013831	4.50045	0.699046
ENSG00000137133	HINT2	-0.0204783	2.44935	0.699046
ENSG00000168421	RHOH	0.0128913	6.58497	0.699046
ENSG00000211870	TRAJ19	-0.0228667	2.75816	0.699046
ENSG00000218357	LL22NC03-75H12.2	0.0675846	-1.49251	0.699046
ENSG00000230415	RP5-902P8.10	0.0541373	-1.84243	0.699046
ENSG00000232542	DPYD-IT1	-0.0261776	1.85506	0.699046
ENSG00000238113	LINC01410	0.0264394	4.96888	0.699046
ENSG00000259948	RP11-326A19.5	0.0700454	-1.83265	0.699046
ENSG00000274765	RP11-139H15.7	-0.0306242	1.17916	0.699046
ENSG00000268581	SIGLEC18P	-0.0548212	-1.37405	0.699055
ENSG00000077327	SPAG6	0.0626602	-1.36743	0.699104
ENSG00000248632	RP11-366M4.11	-0.061756	-0.74387	0.699104
ENSG00000137076	TLN1	-0.0249392	9.29298	0.699109
ENSG00000171448	ZBTB26	0.0134728	4.14407	0.699109
ENSG00000178104	PDE4DIP	0.0143372	5.23381	0.699109
ENSG00000235082	SUMO1P3	0.0666313	-1.83709	0.699109
ENSG00000065308	TRAM2	0.0181785	4.23926	0.699185
ENSG00000182162	P2RY8	-0.0113021	6.25738	0.699185
ENSG00000236266	RP3-467L1.4	0.0662265	-0.865467	0.699424
ENSG00000169814	BTD	-0.0110599	4.17431	0.699436
ENSG00000106392	C1GALT1	-0.0157461	6.42498	0.699438
ENSG00000183598	HIST2H3D	-0.0319739	2.21517	0.699438
ENSG00000225465	RFPL1S	-0.0522653	-0.762845	0.699438
ENSG00000228590	AC007381.3	-0.0519727	-0.629541	0.699677
ENSG00000128272	ATF4	0.0135348	6.78977	0.699865
ENSG00000196873	CBWD3	0.0228808	2.43052	0.69997
ENSG00000149547	EI24	0.00964395	4.52915	0.70009
ENSG00000187676	B3GALTL	-0.0159012	3.07907	0.700311
ENSG00000160113	NR2F6	-0.0421994	0.0201638	0.700392
ENSG00000182253	SYNM	-0.0533904	2.91597	0.700422
ENSG00000100364	KIAA0930	0.0140172	5.72846	0.700463
ENSG00000119042	SATB2	0.0557956	-0.525407	0.700463
ENSG00000143157	POGK	0.00726928	6.23103	0.700463
ENSG00000162396	PARS2	0.0238732	1.25862	0.700463
ENSG00000162664	ZNF326	-0.0132474	5.11232	0.700463
ENSG00000164002	EXO5	-0.0168602	3.3386	0.700463
ENSG00000177888	ZBTB41	0.0224131	5.06804	0.700463
ENSG00000178952	TUFM	-0.0172717	5.89482	0.700463
ENSG00000220201	ZGLP1	0.0440216	-0.535945	0.700463
ENSG00000224536	RP11-134G8.7	0.0458756	-0.955021	0.700463
ENSG00000239899	RN7SL674P	0.0444875	3.77262	0.700463
ENSG00000260743	RP11-255C15.3	-0.0495539	-1.03361	0.700463
ENSG00000268333	RP4-806M20.3	0.0591267	-1.61739	0.700463
ENSG00000270095	RP11-214K3.18	0.0333591	0.449152	0.700463
ENSG00000230333	AC004538.3	0.0588384	-2.07496	0.70053
ENSG00000103485	QPRT	-0.0371533	0.137858	0.700541
ENSG00000130479	MAP1S	-0.01936	2.92708	0.700541
ENSG00000162430	SEPN1	0.0240865	2.38504	0.700774
ENSG00000219545	UMAD1	-0.0132818	4.52242	0.700774
ENSG00000244486	SCARF2	-0.0442567	-0.921021	0.70079
ENSG00000131652	THOC6	-0.0174351	3.38885	0.700944
ENSG00000255642	PABPC1P4	0.0536223	-1.70024	0.700944
ENSG00000093100	XXbac-B461K10.4	-0.0569822	-1.52713	0.701096
ENSG00000181222	POLR2A	0.0256358	5.81426	0.701129
ENSG00000261098	RP11-819C21.1	-0.0268131	3.07194	0.701408
ENSG00000111644	ACRBP	-0.0304296	3.1812	0.701491
ENSG00000196110	ZNF699	0.0134879	4.36666	0.701562
ENSG00000254226	CTB-12O2.1	0.0586212	-2.12146	0.701562
ENSG00000202125	RNU1-100P	-0.0449323	-0.479267	0.701581
ENSG00000168137	SETD5	0.0188351	6.96334	0.701582
ENSG00000259772	RP11-16E12.2	0.055017	-1.03595	0.701582
ENSG00000159479	MED8	-0.00830047	5.10409	0.701597
ENSG00000225031	EIF4BP7	0.0635103	1.20016	0.701597
ENSG00000257043	RP11-137N23.1	0.0503926	-2.45017	0.701629
ENSG00000081307	UBA5	-0.0151081	4.88256	0.701704
ENSG00000101230	ISM1	0.0472427	0.930364	0.701704
ENSG00000117479	SLC19A2	-0.0176747	2.82887	0.701704
ENSG00000172493	AFF1	0.0181528	7.43726	0.701704
ENSG00000175634	RPS6KB2	-0.0140859	5.03969	0.701704
ENSG00000181722	ZBTB20	-0.0128668	6.16487	0.701704
ENSG00000211669	IGLV3-10	-0.0717618	-1.3542	0.701704
ENSG00000249209	AP000304.12	0.0566722	-1.92681	0.701704
ENSG00000110848	CD69	0.0327686	3.75153	0.701859
ENSG00000153015	CWC27	0.0131576	4.29664	0.701859
ENSG00000188820	FAM26F	0.0388797	3.18084	0.701859
ENSG00000197561	ELANE	0.0676695	-0.462134	0.701859
ENSG00000213077	FAM106A	0.0891419	-0.649531	0.701859
ENSG00000234772	LINC00412	0.0503926	-0.691704	0.701859
ENSG00000248873	SERBP1P6	0.0609694	-2.02187	0.701859
ENSG00000251733	SCARNA8	0.0559407	-1.52688	0.701859
ENSG00000255760	RP11-428G5.5	-0.0367594	1.44519	0.701859
ENSG00000267737	AC061992.2	-0.0571339	-1.63951	0.701859
ENSG00000074621	SLC24A1	-0.0203891	2.41723	0.701874
ENSG00000085382	HACE1	0.0125573	4.33852	0.702097
ENSG00000166532	RIMKLB	-0.0157738	4.25896	0.702097
ENSG00000276256	AC011043.1	0.0768352	-1.61604	0.70224
ENSG00000130948	HSD17B3	0.0581678	-1.6311	0.702271
ENSG00000163412	EIF4E3	0.0169909	7.86347	0.702271
ENSG00000273972	CTD-2306A12.1	-0.064027	-0.790546	0.702271
ENSG00000146802	TMEM168	-0.0129002	5.87643	0.702304
ENSG00000226699	RP11-122K13.7	-0.0536374	-1.55884	0.702304
ENSG00000268350	FAM156A	-0.0507027	-1.18539	0.702313
ENSG00000106366	SERPINE1	-0.0614398	-0.562691	0.702327
ENSG00000134201	GSTM5	0.0622718	-2.38119	0.702508
ENSG00000135912	TTLL4	0.019371	4.39281	0.702508
ENSG00000177842	ZNF620	0.0218002	1.66503	0.702508
ENSG00000223044	RNU6-130P	0.0494684	-0.96701	0.702508
ENSG00000250859	HNRNPKP1	0.0516919	-0.638974	0.702508
ENSG00000102189	EEA1	0.013809	5.4478	0.702536
ENSG00000231346	LINC01160	0.0566329	-2.06283	0.702536
ENSG00000087303	NID2	0.059634	-1.71703	0.702601
ENSG00000132356	PRKAA1	-0.00851595	6.94705	0.702601
ENSG00000135842	FAM129A	-0.0219804	9.75455	0.702601
ENSG00000158270	COLEC12	-0.0686007	-1.32975	0.702601
ENSG00000173209	AHSA2	0.011157	7.10826	0.702601
ENSG00000183208	GDPGP1	-0.0192446	2.18242	0.702601
ENSG00000206768	Y_RNA	-0.0465199	-0.520665	0.702601
ENSG00000211679	IGLC3	-0.0678409	2.72437	0.702601
ENSG00000239932	RN7SL606P	0.0597295	-1.61378	0.702601
ENSG00000269967	RP11-84A19.4	-0.0309612	1.16709	0.702601
ENSG00000116406	EDEM3	0.00889315	7.2152	0.702685
ENSG00000153201	RANBP2	0.0117985	8.06635	0.702685
ENSG00000250260	RP11-325L7.2	-0.056513	-2.24091	0.702685
ENSG00000257122	RRN3P3	0.0172677	2.74667	0.702685
ENSG00000267346	EIF5AP3	0.0589865	-2.28019	0.702685
ENSG00000271254	AC240274.1	0.0279534	2.58923	0.702685
ENSG00000277369	RP11-486I11.2	-0.0213216	2.17205	0.702685
ENSG00000280402	RP11-20I23.10	-0.0571366	-1.50671	0.702685
ENSG00000270055	CTD-3092A11.2	-0.0424604	2.46707	0.702724
ENSG00000115677	HDLBP	0.0150574	7.849	0.702795
ENSG00000125247	TMTC4	-0.0171781	4.029	0.702795
ENSG00000184076	UQCR10	0.0163537	4.31808	0.702795
ENSG00000184708	EIF4ENIF1	0.00919708	4.94962	0.702795
ENSG00000207719	MIR623	0.0392034	0.46637	0.702795
ENSG00000231795	ITCH-IT1	-0.0391533	0.057281	0.702795
ENSG00000232504	ST3GAL5-AS1	-0.0335027	0.549718	0.702795
ENSG00000089048	ESF1	0.0254198	3.7315	0.702942
ENSG00000138286	FAM149B1	0.0105583	4.47485	0.702942
ENSG00000146833	TRIM4	-0.00776215	5.93064	0.702942
ENSG00000236754	AC004019.13	0.0428602	-0.517275	0.703013
ENSG00000243424	RN7SL107P	0.0534613	-1.73076	0.703021
ENSG00000117475	BLZF1	-0.0147284	5.0746	0.703119
ENSG00000139880	CDH24	0.0529774	-1.65685	0.703336
ENSG00000141013	GAS8	-0.0227032	1.68649	0.703336
ENSG00000235008	RP3-497J21.1	0.0442456	0.91549	0.703336
ENSG00000241316	SUCLG2-AS1	0.0307901	0.961861	0.703384
ENSG00000071794	HLTF	-0.0158525	4.71356	0.703396
ENSG00000133661	SFTPD	-0.0581376	-1.28767	0.703396
ENSG00000148158	SNX30	0.0101811	6.42017	0.703396
ENSG00000148814	LRRC27	-0.0173246	2.68922	0.703396
ENSG00000162341	TPCN2	-0.0195385	4.63988	0.703396
ENSG00000171241	SHCBP1	0.0344846	0.849513	0.703396
ENSG00000187741	FANCA	-0.0268474	3.55884	0.703396
ENSG00000196391	ZNF774	0.0535037	-1.2739	0.703396
ENSG00000197930	ERO1L	0.015567	6.80773	0.703396
ENSG00000230863	RP4-595K12.2	0.0479179	-2.63203	0.703396
ENSG00000251301	RP11-81H14.2	0.0492551	3.49978	0.703396
ENSG00000269560	CTD-2192J16.21	0.0441384	-0.160568	0.703396
ENSG00000272079	LA16c-380H5.5	-0.0353488	0.762781	0.703396
ENSG00000272186	RP11-110I1.13	0.0555651	-1.29626	0.703396
ENSG00000176268	CYCSP34	0.0394389	0.0566347	0.703421
ENSG00000172260	NEGR1	-0.0496103	0.100151	0.703469
ENSG00000108666	C17orf75	0.015416	3.25182	0.70355
ENSG00000168495	POLR3D	0.0119382	4.02856	0.70355
ENSG00000248445	SEMA6A-AS1	0.0220346	2.39686	0.70355
ENSG00000165675	ENOX2	-0.0105254	4.15899	0.703601
ENSG00000261499	CH17-260O16.1	0.0500084	-0.649353	0.703601
ENSG00000137801	THBS1	-0.0452319	5.37437	0.703904
ENSG00000229132	EIF4A1P10	0.0771634	0.132684	0.704021
ENSG00000100346	CACNA1I	0.0311823	3.11862	0.704107
ENSG00000253364	RP11-731F5.2	-0.0653276	-1.56833	0.704346
ENSG00000198892	SHISA4	-0.0635905	1.94937	0.704378
ENSG00000113575	PPP2CA	-0.0110743	6.80395	0.704426
ENSG00000116698	SMG7	0.0170764	6.20516	0.704426
ENSG00000250571	GLI4	-0.0211659	2.50441	0.704458
ENSG00000265813	RN7SL300P	0.0455009	0.323402	0.704458
ENSG00000082068	WDR70	0.00966584	5.36935	0.704507
ENSG00000279803	RP11-407G23.5	0.0482286	-0.55788	0.704507
ENSG00000211706	TRBV6-1	0.0365187	1.01116	0.704524
ENSG00000224950	RP5-1086K13.1	-0.021593	3.73318	0.704524
ENSG00000240888	RP13-635I23.3	0.0398706	0.326551	0.704524
ENSG00000260947	RP11-384P7.7	0.0670858	-0.0753042	0.70457
ENSG00000105202	FBL	0.0189139	5.13534	0.70462
ENSG00000115970	THADA	-0.00960841	6.94168	0.70462
ENSG00000170632	ARMC10	0.0132267	4.38563	0.70462
ENSG00000183666	GUSBP1	0.0198504	3.72002	0.70462
ENSG00000257285	RP11-298I3.1	-0.0493024	-0.472356	0.70462
ENSG00000140961	OSGIN1	-0.0385214	0.358932	0.704707
ENSG00000150787	PTS	-0.015061	3.23117	0.704855
ENSG00000110075	PPP6R3	-0.00643016	8.02286	0.704865
ENSG00000159216	RUNX1	0.0163299	6.25575	0.704865
ENSG00000170128	GPR25	0.0519562	-2.24545	0.704865
ENSG00000186714	CCDC73	0.0584412	-1.51585	0.704865
ENSG00000258355	RP11-651L5.2	-0.0440777	-0.355806	0.704865
ENSG00000267383	CTC-260E6.6	-0.0464527	-0.410632	0.704865
ENSG00000279792	RP11-893F2.18	-0.0269256	1.09568	0.704865
ENSG00000234293	BACH1-IT3	0.0499376	0.90389	0.704868
ENSG00000232117	LINC00384	0.0644269	-1.37075	0.704873
ENSG00000262412	RP11-85G18.6	0.0486361	-0.827156	0.704873
ENSG00000182873	RP11-181G12.2	0.0564288	-1.9553	0.704894
ENSG00000103528	SYT17	0.0356059	1.35181	0.704963
ENSG00000272469	Metazoa_SRP	-0.050183	-0.268394	0.704964
ENSG00000272562	RP11-396C23.4	-0.0218942	2.07889	0.704964
ENSG00000166548	TK2	-0.0142229	5.14319	0.705023
ENSG00000010165	METTL13	-0.00902662	4.6212	0.705026
ENSG00000104081	BMF	0.018363	4.36633	0.705026
ENSG00000134291	TMEM106C	0.0138493	3.8068	0.705026
ENSG00000137441	FGFBP2	-0.0399962	5.16413	0.705026
ENSG00000168066	SF1	0.0171253	6.84749	0.705026
ENSG00000264978	RN7SL630P	0.0535977	-1.35011	0.705026
ENSG00000265018	CTGLF12P	0.0695422	-1.89494	0.705026
ENSG00000265584	MIR3978	0.0667955	-1.75325	0.705026
ENSG00000156535	CD109	0.0384235	1.01397	0.705036
ENSG00000268573	RP11-158H5.7	-0.0173264	2.50429	0.705171
ENSG00000275023	MLLT6	0.0173293	6.59646	0.705244
ENSG00000206737	RNVU1-18	0.0609273	-1.7054	0.705687
ENSG00000228784	LINC00954	-0.021968	3.81987	0.705687
ENSG00000151131	C12orf45	0.0199364	2.0379	0.705701
ENSG00000171148	TADA3	0.0141616	5.00141	0.705704
ENSG00000188004	C1orf204	0.0340782	0.582471	0.705704
ENSG00000112425	EPM2A	-0.0175715	2.97461	0.706305
ENSG00000213411	RBM22P2	0.0555534	-1.23457	0.706305
ENSG00000255517	CTD-3074O7.5	-0.0266775	1.08511	0.706495
ENSG00000164118	CEP44	0.0118818	4.72538	0.706555
ENSG00000110844	PRPF40B	0.0203813	2.20596	0.706699
ENSG00000164096	C4orf3	0.0150227	6.42521	0.706699
ENSG00000259408	RP11-3D4.3	0.0392278	-0.23347	0.706699
ENSG00000248489	CTD-2007H13.3	-0.0291439	0.838545	0.706813
ENSG00000261226	RP11-830F9.7	-0.0252764	2.75583	0.706928
ENSG00000067646	ZFY	0.0177455	0.95397	0.70703
ENSG00000105866	SP4	-0.00872362	6.30534	0.70703
ENSG00000163806	SPDYA	-0.0243067	2.01081	0.70703
ENSG00000165061	ZMAT4	-0.0757313	-1.14205	0.70703
ENSG00000166839	ANKDD1A	-0.0437888	2.10268	0.70703
ENSG00000196189	SEMA4A	-0.0212464	6.13255	0.70703
ENSG00000227508	FLJ38122	-0.0290793	1.69472	0.70703
ENSG00000264653	MIR5194	-0.0296768	1.32115	0.70703
ENSG00000225422	RBMS1P1	0.0623186	-0.623385	0.70716
ENSG00000138095	LRPPRC	0.0115726	6.62227	0.707174
ENSG00000196646	ZNF136	-0.0117321	5.1241	0.707413
ENSG00000162244	RPL29	0.022192	7.44925	0.707562
ENSG00000242247	ARFGAP3	-0.00947565	5.9132	0.707562
ENSG00000228887	EEF1DP1	0.0651821	-1.51697	0.707757
ENSG00000204070	SYS1	-0.00909942	5.11879	0.707797
ENSG00000221500	SNORD100	0.0403342	-0.160903	0.707797
ENSG00000240864	IGKV1-16	-0.0593225	0.496834	0.707797
ENSG00000172243	CLEC7A	-0.0142318	8.24842	0.708008
ENSG00000146453	PNLDC1	0.0524264	-0.754695	0.70801
ENSG00000230364	RPL4P3	-0.0579049	-1.74624	0.70801
ENSG00000090659	CD209	-0.0600692	-2.12361	0.70822
ENSG00000005513	SOX8	-0.0465932	-0.347263	0.70842
ENSG00000070444	MNT	-0.0163413	4.24552	0.70842
ENSG00000112977	DAP	0.0211867	4.90482	0.70842
ENSG00000137101	CD72	-0.034356	3.1358	0.70842
ENSG00000147036	LANCL3	0.0305047	2.10908	0.70842
ENSG00000163739	CXCL1	0.0294225	1.68462	0.70842
ENSG00000206417	H1FX-AS1	0.0367664	-0.0700546	0.70842
ENSG00000215045	GRID2IP	-0.0528805	-2.03245	0.70842
ENSG00000217159	LARP1P1	0.0564121	-2.14092	0.70842
ENSG00000225329	LHFPL3-AS2	0.0568335	-2.34409	0.70842
ENSG00000232060	SLC4A1APP1	0.0520868	-2.27538	0.70842
ENSG00000232453	RP4-794H19.1	-0.0576367	-1.90807	0.70842
ENSG00000258640	RPL21P5	0.0480249	-0.887298	0.70842
ENSG00000261079	RP11-252A24.3	-0.0579267	-1.73304	0.70842
ENSG00000143375	CGN	-0.0550686	-2.13941	0.708451
ENSG00000204622	HLA-J	-0.0847184	2.14163	0.708451
ENSG00000228084	RP5-884G6.2	-0.0546198	-1.62182	0.708451
ENSG00000266947	RP11-799D4.4	-0.0193275	3.59904	0.708451
ENSG00000132953	XPO4	0.010081	6.19681	0.70846
ENSG00000101337	TM9SF4	0.0160483	5.11464	0.708499
ENSG00000105520	LPPR2	-0.0232467	3.67173	0.708499
ENSG00000131584	ACAP3	-0.0178733	4.28359	0.708499
ENSG00000152082	MZT2B	0.0259096	3.6929	0.708499
ENSG00000155085	AK9	-0.014829	4.15293	0.708499
ENSG00000174989	FBXW8	0.0200945	3.27313	0.708499
ENSG00000197249	SERPINA1	-0.0195167	7.78538	0.708499
ENSG00000241959	RN7SL76P	0.0550388	-2.24026	0.708499
ENSG00000163482	STK36	-0.0157304	3.27473	0.708664
ENSG00000257335	MGAM	-0.0260064	8.32811	0.708664
ENSG00000260708	CTA-29F11.1	0.0425236	-0.315264	0.708664
ENSG00000257315	ZBED6	0.0115762	6.03361	0.708704
ENSG00000280007	AC008079.10	-0.0440344	0.0644277	0.708704
ENSG00000159388	BTG2	-0.0134919	6.31437	0.70909
ENSG00000163590	PPM1L	0.0222348	4.67233	0.70909
ENSG00000176422	SPRYD4	0.0135588	3.80709	0.709151
ENSG00000078687	TNRC6C	0.0159102	5.87728	0.7093
ENSG00000080546	SESN1	0.0155307	5.40106	0.7093
ENSG00000086717	PPEF1	0.045838	-0.420428	0.7093
ENSG00000104812	GYS1	0.0150936	3.67585	0.7093
ENSG00000123415	SMUG1	-0.00967628	4.48189	0.7093
ENSG00000124635	HIST1H2BJ	-0.0216043	4.43099	0.7093
ENSG00000125355	TMEM255A	-0.0677719	-1.62697	0.7093
ENSG00000126016	AMOT	0.022475	2.15028	0.7093
ENSG00000126246	IGFLR1	-0.0239581	2.60806	0.7093
ENSG00000126461	SCAF1	0.0204321	2.50575	0.7093
ENSG00000126602	TRAP1	-0.0145496	4.54554	0.7093
ENSG00000132376	INPP5K	0.0188934	6.10374	0.7093
ENSG00000133704	IPO8	-0.00909013	6.37127	0.7093
ENSG00000134452	FBXO18	0.00879328	6.25717	0.7093
ENSG00000139990	DCAF5	0.00977498	6.17457	0.7093
ENSG00000146067	FAM193B	-0.0170559	4.93039	0.7093
ENSG00000146587	RBAK	0.0233876	5.27717	0.7093
ENSG00000155545	MIER3	0.0172951	4.78494	0.7093
ENSG00000162604	TM2D1	-0.0106706	5.10196	0.7093
ENSG00000165757	KIAA1462	0.0593683	-2.33032	0.7093
ENSG00000166394	CYB5R2	0.0667645	-1.43146	0.7093
ENSG00000170584	NUDCD2	0.0180029	3.26563	0.7093
ENSG00000179222	MAGED1	-0.016523	3.00898	0.7093
ENSG00000188227	ZNF793	0.0216005	2.97907	0.7093
ENSG00000201264	SNORD73	-0.0537087	-1.76091	0.7093
ENSG00000205837	LINC00487	-0.0718513	-2.25046	0.7093
ENSG00000211849	TRAJ40	-0.0255621	1.90152	0.7093
ENSG00000219712	RP11-532F6.2	0.0306105	1.68456	0.7093
ENSG00000226015	CCT8P1	-0.0309147	1.36726	0.7093
ENSG00000231362	RP11-715I4.1	-0.0578288	-1.57952	0.7093
ENSG00000256594	RP11-705C15.2	0.0133203	6.5394	0.7093
ENSG00000272567	RP11-73K9.3	0.0536328	-1.38981	0.7093
ENSG00000273061	CDC37L1-AS1	0.044839	-0.404512	0.7093
ENSG00000273181	RP11-778D9.13	0.0549107	-2.28537	0.7093
ENSG00000273691	RP11-617F23.2	0.0349247	2.51914	0.7093
ENSG00000277590	MIR7845	0.049445	-1.98428	0.7093
ENSG00000279020	C18orf15	0.0609155	-1.49692	0.7093
ENSG00000280378	RP4-758J24.6	-0.0230693	1.43353	0.7093
ENSG00000124104	SNX21	-0.0194595	2.43896	0.709414
ENSG00000116852	KIF21B	-0.0197584	6.51089	0.709553
ENSG00000132003	ZSWIM4	-0.0271852	1.03551	0.709761
ENSG00000131697	NPHP4	0.0212994	2.7777	0.710044
ENSG00000135622	SEMA4F	0.0141547	3.45807	0.710044
ENSG00000141198	TOM1L1	0.057122	-1.46339	0.710044
ENSG00000214944	ARHGEF28	0.0526376	0.76588	0.710044
ENSG00000232748	RP11-196G11.6	0.0552573	-2.1885	0.710044
ENSG00000240244	GAPDHP33	-0.059872	-1.36602	0.710044
ENSG00000085832	EPS15	0.0072106	7.66707	0.710177
ENSG00000169245	CXCL10	0.0675851	-0.283829	0.710357
ENSG00000279259	RP11-334C17.3	-0.040225	-0.0854564	0.710363
ENSG00000101901	ALG13	0.0172429	5.94354	0.710421
ENSG00000135778	NTPCR	-0.0177177	4.60128	0.710421
ENSG00000108370	RGS9	0.0361518	1.89507	0.710495
ENSG00000230896	RP11-767N6.7	-0.0356225	0.0781161	0.710495
ENSG00000231313	CLIC1P1	-0.0546886	-2.2647	0.710495
ENSG00000242661	RPS3AP43	0.0611593	-1.78159	0.710514
ENSG00000155367	PPM1J	-0.0524881	-1.13061	0.710707
ENSG00000196296	ATP2A1	0.0569583	-2.12496	0.710707
ENSG00000234383	CTBP2P8	-0.0456904	1.96689	0.710707
ENSG00000266297	MIR744	-0.034879	0.345211	0.710707
ENSG00000204569	PPP1R10	0.00897711	6.42011	0.710718
ENSG00000011132	APBA3	-0.0146994	3.92134	0.710947
ENSG00000182858	ALG12	-0.0132685	3.9876	0.710947
ENSG00000129450	SIGLEC9	-0.0171036	5.90505	0.710954
ENSG00000180011	ZADH2	-0.0101121	6.30848	0.710964
ENSG00000181467	RAP2B	-0.0121397	6.80774	0.710964
ENSG00000114416	FXR1	0.0117952	6.60789	0.711005
ENSG00000230373	GOLGA6L5P	-0.0612939	-1.57719	0.711005
ENSG00000081721	DUSP12	-0.0158755	3.4682	0.711049
ENSG00000166510	CCDC68	0.066282	-1.69807	0.711049
ENSG00000109572	CLCN3	0.0105308	6.57192	0.711075
ENSG00000182919	C11orf54	-0.0123383	5.16896	0.71128
ENSG00000128951	DUT	0.0175129	4.68618	0.711297
ENSG00000163485	ADORA1	-0.0621111	-2.30924	0.711328
ENSG00000102977	ACD	-0.0184347	2.39023	0.711366
ENSG00000137270	GCM1	-0.0424905	0.21858	0.711366
ENSG00000166228	PCBD1	0.0206806	2.06149	0.711366
ENSG00000166260	COX11	0.0119168	4.87313	0.711366
ENSG00000175575	PAAF1	0.0118547	3.51961	0.711366
ENSG00000204272	LINC01420	0.0195912	2.1263	0.711366
ENSG00000235733	RP3-522P13.3	0.0570918	-2.30607	0.711366
ENSG00000124343	XG	0.0707395	-1.07734	0.711387
ENSG00000145736	GTF2H2	-0.055076	2.24296	0.711603
ENSG00000129226	CD68	0.0568051	-1.44313	0.711604
ENSG00000181036	FCRL6	-0.0389525	5.33256	0.711604
ENSG00000270240	AC015849.2	-0.0585396	-1.97681	0.711604
ENSG00000264247	LINC00909	0.0192241	4.55094	0.711667
ENSG00000224546	EIF4BP3	0.0476739	1.09825	0.711809
ENSG00000259235	RP11-605F22.2	-0.11975	-1.66538	0.711809
ENSG00000053254	FOXN3	-0.0117117	7.49767	0.711916
ENSG00000114978	MOB1A	0.00892551	8.44851	0.711916
ENSG00000113389	NPR3	-0.0577961	-0.830132	0.711941
ENSG00000271734	RP1-111B22.3	-0.0357	0.110369	0.711941
ENSG00000280248	CTD-2047H16.3	-0.0375162	1.31098	0.712005
ENSG00000138080	EMILIN1	-0.0430864	-0.534298	0.712074
ENSG00000234912	SNHG20	-0.0155995	2.7784	0.712181
ENSG00000161647	MPP3	0.0518017	-1.37297	0.712461
ENSG00000250982	RP11-159J3.1	0.0765525	-2.74321	0.712635
ENSG00000273306	RP11-527J8.1	-0.0335308	0.238445	0.712635
ENSG00000279948	CTD-2233K9.1	-0.026158	2.24147	0.712635
ENSG00000129595	EPB41L4A	0.034634	2.48615	0.712672
ENSG00000005448	WDR54	-0.0191411	2.43859	0.712848
ENSG00000165678	GHITM	0.0114442	7.33714	0.713043
ENSG00000231964	RP11-67C2.2	0.0431399	-0.493743	0.713043
ENSG00000145730	PAM	0.0285957	5.84211	0.713185
ENSG00000086288	NME8	0.0264999	3.0499	0.713189
ENSG00000100129	EIF3L	0.014509	7.47151	0.713189
ENSG00000147162	OGT	0.0136031	9.63078	0.713189
ENSG00000164404	GDF9	0.0474047	-0.658406	0.713189
ENSG00000225808	DNAJC19P5	-0.0237594	1.9176	0.713189
ENSG00000243650	RN7SL834P	-0.0186069	3.08629	0.713189
ENSG00000246339	EXTL3-AS1	-0.0444639	-0.612936	0.713189
ENSG00000260816	RP11-319G9.3	0.0462648	1.24312	0.713359
ENSG00000274471	HERC2P2	0.046687	0.349823	0.713405
ENSG00000237254	TRBV30	0.0586435	0.741578	0.713431
ENSG00000227698	AP001619.2	0.0371313	-0.0745502	0.713516
ENSG00000062370	ZNF112	-0.0493274	-0.106783	0.713651
ENSG00000105058	FAM32A	-0.0124073	5.87515	0.713651
ENSG00000273058	RP11-385F5.5	0.042622	-0.563055	0.713651
ENSG00000139428	MMAB	-0.0159037	2.91849	0.713836
ENSG00000144791	LIMD1	0.012884	6.02773	0.713836
ENSG00000255319	ENPP7P8	-0.0539129	-1.49501	0.713836
ENSG00000162734	PEA15	0.012718	5.16493	0.713969
ENSG00000166928	MS4A14	-0.023856	4.35432	0.713969
ENSG00000205683	DPF3	0.0316595	0.995974	0.714101
ENSG00000214708	AC090616.2	-0.056908	-1.9075	0.714187
ENSG00000005249	PRKAR2B	-0.0366453	6.12546	0.714199
ENSG00000013725	CD6	0.016756	5.91528	0.714199
ENSG00000118518	RNF146	-0.0100749	6.20219	0.714199
ENSG00000127955	GNAI1	-0.0406472	0.134705	0.714199
ENSG00000186642	PDE2A	-0.0413773	0.444451	0.714199
ENSG00000226054	MEMO1P1	0.0584656	-0.319441	0.714199
ENSG00000231551	RP11-495P10.1	-0.0267102	1.21811	0.714199
ENSG00000272491	RP5-1024N4.4	0.055625	-0.949248	0.714199
ENSG00000275104	AL353644.4	0.0693596	-0.0520032	0.714199
ENSG00000275791	TRBV10-3	0.0364753	1.3426	0.714199
ENSG00000277954	RP11-679B19.1	-0.057976	-2.15569	0.714199
ENSG00000274315	RP11-996F15.5	-0.0286748	1.15009	0.714298
ENSG00000249353	NPM1P27	0.0387318	2.83458	0.714363
ENSG00000151500	THYN1	0.0119526	4.40618	0.714423
ENSG00000218891	ZNF579	-0.0383018	-0.453721	0.714423
ENSG00000188677	PARVB	-0.0218011	3.44092	0.714647
ENSG00000166848	TERF2IP	0.0129369	6.84354	0.714687
ENSG00000254473	RP11-522I20.3	-0.0503454	0.177755	0.714687
ENSG00000124608	AARS2	-0.0119408	4.2527	0.714742
ENSG00000234142	RP11-276E17.2	0.0528276	-1.42178	0.714742
ENSG00000235489	DBF4P1	0.0517074	-2.40262	0.714742
ENSG00000248858	FLJ46284	0.0307851	1.16037	0.714742
ENSG00000210117	MT-TW	0.0411156	2.4355	0.714809
ENSG00000134809	TIMM10	-0.024753	2.19094	0.71483
ENSG00000251768	RNA5SP217	0.0433026	-0.540186	0.71483
ENSG00000266245	MIR4644	-0.0421527	-0.307148	0.71483
ENSG00000275056	RP11-127I20.8	-0.0278349	1.09986	0.71483
ENSG00000211839	TRAJ50	0.0295243	1.04407	0.714837
ENSG00000216775	RP1-152L7.5	0.0599368	-1.43121	0.714837
ENSG00000189376	C8orf76	0.0173433	2.30391	0.714907
ENSG00000150625	GPM6A	-0.0787263	-0.184245	0.71544
ENSG00000154642	C21orf91	0.0172804	6.0666	0.71544
ENSG00000163161	ERCC3	0.00754123	5.65789	0.71544
ENSG00000253525	CTD-2114J12.1	0.0534728	-1.16127	0.715595
ENSG00000054983	GALC	-0.00953514	6.03697	0.715602
ENSG00000147421	HMBOX1	0.0178971	5.81711	0.715602
ENSG00000179023	KLHDC7A	-0.074011	-2.00221	0.715602
ENSG00000179941	BBS10	0.018077	4.25407	0.715602
ENSG00000280213	UCKL1-AS1	0.0348767	0.368385	0.715602
ENSG00000211782	TRAV8-1	-0.0371932	0.695243	0.715846
ENSG00000154655	L3MBTL4	-0.0254083	2.79279	0.715855
ENSG00000159648	TEPP	0.0514362	-1.22634	0.715855
ENSG00000197358	BNIP3P1	0.0408197	-2.77247	0.715855
ENSG00000155324	GRAMD3	-0.020149	2.18097	0.715871
ENSG00000011454	RABGAP1	-0.00882542	6.23115	0.716193
ENSG00000123144	C19orf43	0.0137655	4.98398	0.716193
ENSG00000206228	HNRNPA1P4	0.0547546	-1.93014	0.716193
ENSG00000211976	IGHV3-73	0.0610554	-1.43172	0.716193
ENSG00000225163	LINC00618	0.0516243	-1.41785	0.716193
ENSG00000253736	RP11-779O18.3	0.0554486	-1.85018	0.716193
ENSG00000275784	RP5-1125A11.6	0.0351281	0.157148	0.716193
ENSG00000069974	RAB27A	-0.011015	6.91672	0.716305
ENSG00000259577	RP11-430B1.2	-0.0328575	0.549318	0.716305
ENSG00000279024	RP11-1193F23.1	-0.0461538	-0.403392	0.716305
ENSG00000075568	TMEM131	0.0155728	6.47247	0.716683
ENSG00000106268	NUDT1	0.0234732	2.44111	0.716683
ENSG00000215302	CTD-3092A11.1	0.0391268	1.73885	0.716683
ENSG00000268575	RP1-283E3.8	0.0287595	2.83733	0.716758
ENSG00000102984	ZNF821	0.0165308	2.32394	0.716833
ENSG00000115760	BIRC6	0.012218	9.43262	0.716833
ENSG00000126432	PRDX5	0.0271927	6.0225	0.716833
ENSG00000175029	CTBP2	-0.0117256	6.22505	0.716833
ENSG00000179240	RP11-111M22.2	0.0170406	2.76765	0.716833
ENSG00000196981	WDR5B	0.0173857	4.42254	0.716833
ENSG00000211794	TRAV12-3	0.0285724	2.00578	0.716833
ENSG00000228663	PSMD10P1	-0.047361	-0.767362	0.716833
ENSG00000242048	RP13-452N2.1	0.056874	-1.46938	0.716833
ENSG00000250091	DNAH10OS	-0.0246701	1.36189	0.716833
ENSG00000254718	CTD-2184C24.2	-0.0463029	-0.938754	0.716833
ENSG00000274988	MIR6876	-0.0539008	-2.32367	0.716833
ENSG00000279727	RP11-640L9.1	-0.0217003	2.31379	0.716833
ENSG00000205809	KLRC2	-0.0690379	0.963045	0.71698
ENSG00000143870	PDIA6	-0.0126866	6.48288	0.717128
ENSG00000023608	SNAPC1	0.0287431	1.83979	0.717347
ENSG00000133226	SRRM1	0.0122498	5.82925	0.717347
ENSG00000222208	RNA5SP129	0.0534428	-2.1283	0.717347
ENSG00000274752	TRBV12-3	0.0431419	0.0492443	0.717429
ENSG00000120742	SERP1	0.0157844	7.24443	0.717692
ENSG00000266643	MIR3677	-0.0433412	-1.30409	0.71772
ENSG00000261254	RP4-714D9.5	-0.0245205	2.15934	0.717768
ENSG00000108433	GOSR2	0.00931684	5.27751	0.717789
ENSG00000183049	CAMK1D	-0.0195852	6.48642	0.717789
ENSG00000204055	RP11-247A12.2	-0.0560512	-2.35224	0.717789
ENSG00000233175	CTD-2020K17.3	0.0537247	-2.2122	0.717789
ENSG00000252414	RNU6-100P	0.0478838	-0.884877	0.717789
ENSG00000261692	RP1-168P16.1	0.0539361	-1.03817	0.717789
ENSG00000132182	NUP210	0.0169894	6.95706	0.717818
ENSG00000116497	S100PBP	0.0102186	5.96491	0.717822
ENSG00000177112	MRVI1-AS1	-0.0385614	1.49108	0.717822
ENSG00000275131	CH17-472G23.4	0.017937	4.80444	0.717822
ENSG00000237217	AC008074.5	0.0499254	0.202184	0.718054
ENSG00000278267	MIR6859-3	-0.0506096	-2.14199	0.718085
ENSG00000197599	CCDC154	0.0425256	-0.644351	0.718321
ENSG00000235651	AC064850.4	-0.0291859	0.59487	0.718321
ENSG00000145362	ANK2	-0.0714498	-1.67319	0.718391
ENSG00000177666	PNPLA2	0.0227325	4.58804	0.718427
ENSG00000260735	RP11-72I8.1	-0.0556855	-2.17957	0.718536
ENSG00000272402	RP1-30M3.6	-0.0531927	-2.08138	0.718536
ENSG00000162408	NOL9	0.0104353	5.29898	0.71861
ENSG00000229648	AC016753.7	-0.0592572	-1.2806	0.71861
ENSG00000148843	PDCD11	-0.0101961	5.573	0.718803
ENSG00000213906	LTB4R2	-0.0172861	2.72382	0.718806
ENSG00000072134	EPN2	-0.0202866	3.18971	0.71893
ENSG00000114993	RTKN	-0.0466223	-0.653939	0.71893
ENSG00000165288	BRWD3	-0.0133508	7.26446	0.71893
ENSG00000224157	HCG14	-0.0462101	-0.43705	0.71893
ENSG00000225342	AC079630.4	-0.0188381	4.60231	0.71893
ENSG00000109787	KLF3	-0.00755976	8.16345	0.719006
ENSG00000126749	EMG1	0.010428	4.47346	0.719006
ENSG00000146574	CCZ1B	0.0225572	3.6597	0.719006
ENSG00000156463	SH3RF2	0.0739827	-1.73047	0.719006
ENSG00000174255	ZNF80	-0.0544581	1.13267	0.719006
ENSG00000197343	ZNF655	0.00901664	7.44326	0.719006
ENSG00000205464	ATP6AP1L	0.0385184	0.972986	0.719006
ENSG00000227370	RP4-669P10.19	0.0537571	-2.2208	0.719006
ENSG00000276255	RP5-881P19.7	0.0224114	1.76806	0.719006
ENSG00000107651	SEC23IP	0.00972863	5.33181	0.719124
ENSG00000115896	PLCL1	-0.0226615	4.50504	0.719124
ENSG00000128595	CALU	-0.00972015	5.1983	0.719124
ENSG00000141568	FOXK2	0.00998591	4.89453	0.719124
ENSG00000158079	PTPDC1	-0.0152402	3.31931	0.719124
ENSG00000162076	FLYWCH2	-0.0225636	1.93847	0.719124
ENSG00000168952	STXBP6	-0.0626798	-2.07912	0.719124
ENSG00000178809	TRIM73	0.0508508	-2.24673	0.719124
ENSG00000189014	FAM35DP	0.0555872	-1.71823	0.719124
ENSG00000203697	CAPN8	0.0569915	-1.64342	0.719124
ENSG00000243926	TIPARP-AS1	0.0356424	0.2687	0.719124
ENSG00000100288	CHKB	-0.0238408	1.228	0.719395
ENSG00000112941	PAPD7	0.0143405	4.06767	0.719415
ENSG00000128604	IRF5	-0.0137946	5.06432	0.719415
ENSG00000174791	RIN1	-0.0294306	1.68689	0.719415
ENSG00000264006	AKR1C8P	0.0536156	-0.469013	0.719415
ENSG00000009954	BAZ1B	0.0087982	6.7076	0.719656
ENSG00000038210	PI4K2B	0.0240422	3.31796	0.719656
ENSG00000108828	VAT1	0.016391	3.41706	0.719656
ENSG00000129993	CBFA2T3	0.0268652	2.68568	0.719656
ENSG00000169962	TAS1R3	-0.0456881	-1.15415	0.719656
ENSG00000179454	KLHL28	-0.0105915	6.02594	0.719656
ENSG00000205352	PRR13	0.0136308	4.29854	0.719656
ENSG00000222570	AF216667.1	-0.057476	-2.21241	0.719656
ENSG00000226784	PGAM4	0.0433901	-2.68766	0.719656
ENSG00000258137	RP11-753H16.3	-0.0528862	-2.27014	0.719656
ENSG00000273018	CTD-2303H24.2	0.113918	1.43696	0.719656
ENSG00000275142	RP5-999L4.2	0.0592822	-2.15925	0.719656
ENSG00000275379	HIST1H3I	-0.0233137	3.65946	0.719656
ENSG00000105438	KDELR1	0.0153029	2.90582	0.719732
ENSG00000119396	RAB14	0.0108874	6.21003	0.719732
ENSG00000120685	PROSER1	0.0135322	4.68065	0.719732
ENSG00000161642	ZNF385A	0.0267192	2.08707	0.719732
ENSG00000164684	ZNF704	-0.055185	-1.34503	0.719732
ENSG00000255949	AP003419.16	-0.0328729	0.407593	0.719732
ENSG00000276597	TRBV11-3	-0.0615685	-1.66889	0.719732
ENSG00000109519	GRPEL1	0.00974669	4.8536	0.719839
ENSG00000158113	LRRC43	0.0585525	-1.5499	0.719839
ENSG00000185122	HSF1	0.0147038	3.85468	0.719839
ENSG00000224728	AC090945.1	-0.0523006	-1.34408	0.719839
ENSG00000064313	TAF2	-0.00802116	6.09535	0.720099
ENSG00000121297	TSHZ3	-0.0271281	3.33849	0.720099
ENSG00000185920	PTCH1	-0.0261662	3.66406	0.720099
ENSG00000258427	RBM8B	0.0612483	-1.29785	0.720143
ENSG00000140497	SCAMP2	-0.0133446	5.36863	0.720346
ENSG00000259520	CTD-2651B20.3	-0.0589709	-1.86588	0.720489
ENSG00000120318	ARAP3	-0.0248973	4.7575	0.72052
ENSG00000136628	EPRS	0.0127709	6.90598	0.72052
ENSG00000162931	TRIM17	-0.0546886	-1.77749	0.72052
ENSG00000184164	CRELD2	-0.0163213	3.41893	0.72052
ENSG00000233235	RP5-908D6.1	-0.0524837	-1.19204	0.72052
ENSG00000254481	PTP4A2P2	-0.0447061	0.593204	0.72052
ENSG00000222942	RN7SKP58	0.056581	-2.19223	0.720527
ENSG00000277511	CTD-2095E4.5	-0.0496225	-0.458531	0.72073
ENSG00000104691	UBXN8	0.0262414	1.64855	0.720892
ENSG00000131148	EMC8	-0.010197	3.52724	0.720892
ENSG00000266677	RP11-258F1.1	-0.0477837	-1.09864	0.720892
ENSG00000176927	EFCAB5	0.0318184	0.532471	0.720983
ENSG00000181027	FKRP	-0.0160546	3.01448	0.720983
ENSG00000261286	RP11-517C16.2	0.0384152	0.265892	0.720983
ENSG00000272361	GS1-166A23.2	0.0538666	-1.71229	0.720983
ENSG00000174231	PRPF8	0.015494	7.97066	0.721296
ENSG00000236423	LINC01134	0.0469059	-0.907907	0.72141
ENSG00000271806	RP5-892K4.1	-0.0528424	-1.5977	0.72141
ENSG00000164244	PRRC1	0.0101547	5.21029	0.721654
ENSG00000078674	PCM1	0.00974915	8.24613	0.721774
ENSG00000108106	UBE2S	-0.0211792	2.3065	0.721774
ENSG00000222365	SNORD12B	-0.0210488	2.4954	0.721774
ENSG00000065833	ME1	0.0399512	0.516267	0.721996
ENSG00000117592	PRDX6	0.0326519	8.00814	0.721996
ENSG00000225720	RP4-742C19.12	-0.0531258	-1.11385	0.721996
ENSG00000256188	TAS2R30	-0.0223521	3.65717	0.721996
ENSG00000271009	RP11-346C20.3	0.0461959	-0.843373	0.721996
ENSG00000058600	POLR3E	-0.00951732	5.34303	0.722094
ENSG00000162946	DISC1	0.0204356	5.5495	0.722118
ENSG00000124302	CHST8	-0.0577902	-2.3588	0.722134
ENSG00000148660	CAMK2G	-0.0117795	6.76078	0.722134
ENSG00000177602	GSG2	0.0493824	-1.03147	0.722134
ENSG00000231699	AC020550.7	-0.0498246	-1.45258	0.7222
ENSG00000171862	PTEN	-0.0122423	9.30646	0.722211
ENSG00000236936	RP3-329E20.2	-0.06091	-1.90124	0.722299
ENSG00000102796	DHRS12	-0.0218593	5.0094	0.722317
ENSG00000126216	TUBGCP3	-0.00993319	6.28868	0.722317
ENSG00000134317	GRHL1	-0.0319564	1.53707	0.722317
ENSG00000135469	COQ10A	-0.0142358	2.76594	0.722317
ENSG00000168917	SLC35G2	0.0610939	-1.13731	0.722317
ENSG00000217275	RP1-34B20.4	0.0435753	0.211279	0.722317
ENSG00000014216	CAPN1	-0.018775	5.99604	0.722485
ENSG00000128294	TPST2	0.0137041	6.34276	0.722485
ENSG00000137496	IL18BP	0.0200306	2.93578	0.722485
ENSG00000162144	CYB561A3	-0.0135479	5.4241	0.72301
ENSG00000188659	FAM154B	-0.0704465	-0.0238819	0.72301
ENSG00000236946	HNRNPA1P70	-0.041236	1.68815	0.72301
ENSG00000247077	PGAM5	-0.0127417	3.85514	0.72301
ENSG00000253463	HMGB1P19	0.0368029	0.0140892	0.72301
ENSG00000275180	RP11-631N16.4	0.0200686	2.20586	0.72301
ENSG00000277855	RP11-154H23.4	0.052226	-1.68673	0.72301
ENSG00000075142	SRI	-0.0103245	5.49485	0.723185
ENSG00000213246	SUPT4H1	-0.0111975	5.87248	0.723185
ENSG00000100523	DDHD1	-0.0119523	6.923	0.723194
ENSG00000136147	PHF11	-0.0136836	5.93576	0.723194
ENSG00000155961	RAB39B	0.0125861	4.01186	0.723194
ENSG00000211451	GNRHR2	0.0377243	-0.260119	0.723194
ENSG00000236770	AC079325.5	-0.0661035	-2.52742	0.723194
ENSG00000278896	RP11-474P2.7	-0.0250505	2.41489	0.723194
ENSG00000280730	AC090181.1	-0.0582214	-1.87455	0.723194
ENSG00000196975	ANXA4	0.0120022	4.87269	0.723295
ENSG00000154240	CEP112	0.035919	0.713598	0.723366
ENSG00000137574	TGS1	-0.00878224	5.24971	0.723425
ENSG00000231535	LINC00278	0.020039	0.467784	0.723679
ENSG00000138794	CASP6	0.015317	3.17514	0.723751
ENSG00000116044	NFE2L2	0.00716252	6.94708	0.723769
ENSG00000120539	MASTL	0.0195873	3.9966	0.723769
ENSG00000173757	STAT5B	-0.0111237	8.16231	0.723769
ENSG00000189144	ZNF573	0.014009	3.63196	0.723769
ENSG00000227345	PARG	0.0087487	5.38398	0.723769
ENSG00000272144	CTD-2035E11.5	-0.0208728	1.9003	0.723769
ENSG00000148339	SLC25A25	0.0118287	4.11523	0.724091
ENSG00000185238	PRMT3	0.0111049	4.45954	0.724091
ENSG00000231793	DOC2GP	-0.046252	-0.548202	0.724091
ENSG00000146250	PRSS35	-0.066629	-2.04265	0.72412
ENSG00000229014	RPL30P13	-0.0545744	-1.95662	0.72412
ENSG00000274934	SMAD5-AS1_4	-0.0509386	-1.58345	0.72412
ENSG00000151693	ASAP2	0.0363241	1.91824	0.724133
ENSG00000186395	KRT10	0.0217299	2.15357	0.724133
ENSG00000236565	HNRNPA3P5	0.0479614	-2.32043	0.724133
ENSG00000239557	RP11-168J18.6	0.0422116	0.498621	0.724133
ENSG00000253228	NRBF2P4	0.0496684	-2.53358	0.724133
ENSG00000265891	AC017028.7	0.0452494	-0.383462	0.724133
ENSG00000150045	KLRF1	-0.0342107	4.43043	0.724136
ENSG00000135245	HILPDA	0.0235318	1.1441	0.724194
ENSG00000183793	NPIPA5	0.0640395	-1.61264	0.724194
ENSG00000227908	FLJ31104	0.0488539	-1.30181	0.724194
ENSG00000235304	LINC01281	-0.0550332	-1.1492	0.724194
ENSG00000146410	MTFR2	0.0359329	0.0117163	0.724203
ENSG00000240695	RP11-102M11.1	0.0241146	1.70527	0.724203
ENSG00000207352	RNU6-540P	-0.0509151	-1.66432	0.724212
ENSG00000231181	RP13-15M17.1	0.0531326	-1.62952	0.724212
ENSG00000137968	SLC44A5	-0.111486	-0.591158	0.724463
ENSG00000215267	AKR1C7P	0.0377961	0.992	0.724463
ENSG00000059691	GATB	-0.0108193	3.71553	0.724655
ENSG00000132406	TMEM128	0.0170345	3.40482	0.724655
ENSG00000155463	OXA1L	-0.0081856	6.39383	0.724655
ENSG00000156261	CCT8	0.0137004	6.66374	0.724655
ENSG00000169085	C8orf46	0.0485568	-0.421561	0.724655
ENSG00000173213	RP11-683L23.1	-0.0777513	-2.19554	0.724655
ENSG00000178538	CA8	-0.0478451	1.39863	0.724655
ENSG00000178567	EPM2AIP1	0.0130587	6.45775	0.724655
ENSG00000251192	ZNF674	0.0145082	3.7105	0.724655
ENSG00000255221	CARD17	-0.0425054	0.946459	0.724655
ENSG00000258653	RP5-1021I20.4	-0.0537368	-1.6547	0.724655
ENSG00000271461	RP4-673D20.6	0.0330005	2.28965	0.724655
ENSG00000275413	CTC-529I10.1	0.0536508	-0.512135	0.724777
ENSG00000165526	RPUSD4	-0.00975809	4.41848	0.72484
ENSG00000064225	ST3GAL6	0.016506	5.03114	0.724895
ENSG00000076321	KLHL20	-0.00818514	5.04019	0.724895
ENSG00000109606	DHX15	-0.0110963	7.6773	0.724895
ENSG00000166664	CHRFAM7A	0.0569597	-2.00903	0.724895
ENSG00000176871	WSB2	0.0123024	5.50501	0.724895
ENSG00000183735	TBK1	0.0148272	5.64625	0.724895
ENSG00000268615	RP11-65J3.15	0.0538666	-1.83131	0.724895
ENSG00000279131	AC069063.1	-0.0343036	0.934827	0.724895
ENSG00000100379	KCTD17	-0.0200818	2.15421	0.724907
ENSG00000143147	GPR161	-0.0566246	-1.49268	0.724907
ENSG00000249898	CTD-2541M15.1	-0.0404719	0.12793	0.724907
ENSG00000274561	RP11-147L13.12	-0.0230717	1.77882	0.724907
ENSG00000240639	RN7SL666P	0.0509308	-2.06087	0.72492
ENSG00000243431	RPL5P30	0.0531668	-2.29944	0.724928
ENSG00000253239	IGLVI-70	-0.0622368	-2.58589	0.725131
ENSG00000271590	RP11-181E10.3	0.0369263	0.729968	0.725181
ENSG00000227939	RPL3P2	0.0577447	-0.803526	0.725388
ENSG00000076928	ARHGEF1	-0.0171431	7.07765	0.725455
ENSG00000257576	RP11-153M3.1	0.0490877	-2.20383	0.725495
ENSG00000081665	ZNF506	-0.0109457	6.18711	0.725751
ENSG00000158106	RHPN1	-0.0278777	1.54871	0.725751
ENSG00000173531	MST1	0.0290634	0.547455	0.725751
ENSG00000185787	MORF4L1	0.0107589	6.80221	0.725751
ENSG00000276698	RP11-468E2.10	-0.032961	0.0988131	0.725751
ENSG00000139914	FITM1	-0.041845	-0.613377	0.725842
ENSG00000255284	AP006621.5	-0.0213527	1.46497	0.725961
ENSG00000204564	C6orf136	0.0183706	1.88257	0.726213
ENSG00000219027	RPS3AP2	0.0531016	-1.33125	0.726213
ENSG00000117226	GBP3	-0.0230052	5.73313	0.726237
ENSG00000176087	SLC35A4	0.0147747	3.56572	0.726237
ENSG00000070081	NUCB2	0.0159409	4.76821	0.726254
ENSG00000079387	SENP1	0.00745665	5.44424	0.726254
ENSG00000083799	CYLD	0.0107731	8.91419	0.726254
ENSG00000133687	TMTC1	0.0768303	3.40904	0.726254
ENSG00000142949	PTPRF	0.0510926	1.06878	0.726254
ENSG00000167925	GHDC	-0.0155023	3.01207	0.726254
ENSG00000172890	NADSYN1	-0.011237	6.61102	0.726254
ENSG00000200314	Y_RNA	0.0631225	-1.11263	0.726254
ENSG00000255310	AF131215.2	0.0179363	3.3255	0.726254
ENSG00000261416	RP11-455F5.5	-0.0387472	-0.55941	0.726254
ENSG00000273748	AL592183.1	0.0478063	2.95459	0.726254
ENSG00000137507	LRRC32	-0.0529888	-2.35544	0.72634
ENSG00000218226	TATDN2P2	-0.0422026	-0.400057	0.726394
ENSG00000174514	MFSD4	-0.0396752	-0.179357	0.726437
ENSG00000198879	SFMBT2	-0.011528	5.88756	0.726486
ENSG00000007541	PIGQ	0.022502	3.24411	0.726652
ENSG00000091844	RGS17	0.0669934	-1.04755	0.726652
ENSG00000113456	RAD1	0.0112179	4.23465	0.726652
ENSG00000141655	TNFRSF11A	0.0417176	0.627589	0.726652
ENSG00000145241	CENPC	-0.0116469	6.51251	0.726652
ENSG00000152217	SETBP1	-0.0208993	4.48573	0.726652
ENSG00000158747	NBL1	0.0488129	-1.07233	0.726652
ENSG00000171150	SOCS5	0.0128082	4.54096	0.726652
ENSG00000187037	GPR141	-0.0273872	4.87096	0.726652
ENSG00000198695	MT-ND6	-0.0637743	0.518562	0.726652
ENSG00000200243	RN7SKP79	-0.0467967	-0.00391583	0.726652
ENSG00000266072	MIR5693	-0.0528278	-2.21014	0.726652
ENSG00000268543	CTD-2619J13.16	0.047434	-1.08778	0.726652
ENSG00000108932	SLC16A6	-0.0139637	5.12294	0.726712
ENSG00000178607	ERN1	-0.0189465	6.57592	0.72698
ENSG00000236953	ZDHHC20-IT1	0.0547209	-1.90975	0.72698
ENSG00000273275	RP11-474G23.2	0.0516775	-1.82258	0.72698
ENSG00000112592	TBP	-0.0116562	3.39424	0.72702
ENSG00000237190	CDKN2AIPNL	0.0189643	2.55395	0.727045
ENSG00000198400	NTRK1	-0.0618721	-1.16686	0.727246
ENSG00000243696	RP5-966M1.6	0.0297047	0.744219	0.727349
ENSG00000177398	UMODL1	0.0439576	-0.756294	0.727511
ENSG00000184492	FOXD4L1	-0.0492942	-1.61721	0.727511
ENSG00000253582	RP11-649G15.2	0.0515482	-1.66459	0.727511
ENSG00000165506	DNAAF2	0.0212271	2.58467	0.727862
ENSG00000113749	HRH2	-0.021409	6.10945	0.72793
ENSG00000121742	GJB6	-0.0582642	-0.986492	0.72793
ENSG00000143819	EPHX1	-0.0493415	-1.06966	0.72793
ENSG00000147119	CHST7	-0.0210209	3.46591	0.72793
ENSG00000147124	ZNF41	0.0096189	4.72401	0.72793
ENSG00000158023	WDR66	0.0343566	0.465295	0.72793
ENSG00000162543	UBXN10	-0.033733	2.34287	0.72793
ENSG00000163155	LYSMD1	-0.0318234	0.487366	0.72793
ENSG00000170113	NIPA1	0.0129623	4.57003	0.72793
ENSG00000171502	COL24A1	0.0328689	0.865655	0.72793
ENSG00000172428	MYEOV2	0.0203694	2.99095	0.72793
ENSG00000177455	CD19	-0.036755	2.72078	0.72793
ENSG00000198089	SFI1	0.014196	6.00679	0.72793
ENSG00000214826	DDX12P	-0.0310808	1.27181	0.72793
ENSG00000234523	NDUFB1P2	-0.0517737	-2.23669	0.72793
ENSG00000235859	AC006978.6	-0.0116657	4.36264	0.72793
ENSG00000238311	snoU13	-0.0332302	0.323806	0.72793
ENSG00000258632	RP11-354B3.1	-0.0415897	1.03427	0.72793
ENSG00000276445	LLNLR-268E12.1	0.0525695	-1.93356	0.72793
ENSG00000277589	RP11-333J10.3	-0.0285838	0.82379	0.72793
ENSG00000224955	KCTD10P1	-0.0640227	-2.01313	0.728011
ENSG00000064652	SNX24	0.0182828	2.25777	0.728123
ENSG00000169884	WNT10B	-0.0285252	1.3347	0.728123
ENSG00000102738	MRPS31	0.0130218	4.39234	0.728136
ENSG00000110448	CD5	0.0174237	5.26632	0.728136
ENSG00000262470	TVP23CP2	-0.0531268	-1.91306	0.728136
ENSG00000272744	RP11-367N14.3	-0.0526642	-2.33708	0.728136
ENSG00000099957	P2RX6	0.0512497	-1.48808	0.728358
ENSG00000100473	COCH	0.0446608	1.15394	0.728497
ENSG00000110931	CAMKK2	-0.0121945	6.7723	0.7285
ENSG00000226091	LINC00937	0.0341571	2.57977	0.7285
ENSG00000073921	PICALM	-0.00898337	9.57251	0.728563
ENSG00000141696	P3H4	-0.0269512	0.897122	0.728563
ENSG00000274555	AL118506.2	-0.0437941	-0.756139	0.728563
ENSG00000281912	LINC01144	-0.0445093	-0.88088	0.728563
ENSG00000054356	PTPRN	0.0604037	-1.95401	0.728726
ENSG00000109586	GALNT7	-0.00931309	5.85956	0.728726
ENSG00000273597	RP11-392A14.9	0.0508761	-0.777153	0.72875
ENSG00000224967	AC009303.3	-0.0287379	0.636992	0.728848
ENSG00000102034	ELF4	0.0205697	5.16742	0.728964
ENSG00000160336	ZNF761	0.0202751	3.94396	0.728978
ENSG00000280166	RP11-354E23.3	0.048055	-0.825025	0.72906
ENSG00000279536	RP11-445N20.2	-0.0433389	-0.754888	0.72912
ENSG00000256304	CCDC150P1	0.0177199	2.71894	0.72951
ENSG00000242853	RN7SL749P	-0.0390632	-0.527821	0.729541
ENSG00000150459	SAP18	-0.00882551	6.04264	0.72979
ENSG00000178537	SLC25A20	0.0192601	5.15406	0.72979
ENSG00000254682	RP11-660L16.2	0.02636	0.813512	0.72979
ENSG00000072121	ZFYVE26	-0.0122454	6.22287	0.729799
ENSG00000164733	CTSB	0.0207934	8.79624	0.729858
ENSG00000196167	COLCA1	-0.0643635	-1.10729	0.729858
ENSG00000234665	RP11-262H14.3	-0.11258	-0.762787	0.729858
ENSG00000231105	RP5-1071N3.1	0.028555	0.502623	0.729931
ENSG00000121318	TAS2R10	0.0426793	-0.207771	0.729934
ENSG00000200792	SNORA80A	-0.0370851	1.65597	0.729934
ENSG00000229676	ZNF492	-0.0575744	-0.686036	0.729988
ENSG00000125821	DTD1	-0.0109151	4.05821	0.730108
ENSG00000275405	RNU1-28P	0.052868	-1.14489	0.730108
ENSG00000125755	SYMPK	0.0150602	4.92384	0.73014
ENSG00000136450	SRSF1	-0.00861613	7.56592	0.73014
ENSG00000204397	CARD16	0.0170499	5.25846	0.73015
ENSG00000147642	SYBU	-0.054148	-1.08245	0.730159
ENSG00000148200	NR6A1	-0.02509	2.60714	0.730159
ENSG00000165487	MICU2	0.0143462	5.38294	0.730159
ENSG00000182230	FAM153B	0.0474576	1.90647	0.730159
ENSG00000186364	NUDT17	-0.0211512	1.26617	0.730159
ENSG00000227189	AC092535.3	0.0523558	0.139446	0.730159
ENSG00000233057	EEF1A1P14	0.0429381	-0.473965	0.730159
ENSG00000234699	RP11-225H22.4	-0.0531474	-2.19881	0.730159
ENSG00000269895	AP000654.4	0.0591717	-0.766543	0.730159
ENSG00000260711	RP11-747H7.3	0.0252363	4.00327	0.730282
ENSG00000198574	SH2D1B	-0.0350563	3.79579	0.730374
ENSG00000136463	TACO1	-0.0127675	3.02976	0.730526
ENSG00000075131	TIPIN	0.023371	1.50624	0.730554
ENSG00000197841	ZNF181	0.0254725	4.04692	0.730554
ENSG00000214832	UPF3AP2	0.0434815	-2.50052	0.730554
ENSG00000116237	ICMT	-0.010391	4.94228	0.730788
ENSG00000175387	SMAD2	-0.00804887	8.13257	0.730889
ENSG00000272686	RP11-390E23.6	0.0320286	0.666395	0.730926
ENSG00000149179	C11orf49	0.0145582	2.45192	0.73094
ENSG00000163479	SSR2	0.0149136	6.94131	0.73094
ENSG00000183763	TRAIP	0.0316466	0.0938689	0.73094
ENSG00000254786	RP11-142C4.5	-0.0459941	-0.0945494	0.73094
ENSG00000264456	RP11-848P1.2	0.0198091	2.01965	0.730978
ENSG00000196139	AKR1C3	-0.0377561	2.61017	0.731114
ENSG00000013441	CLK1	0.0148033	8.10989	0.731197
ENSG00000041802	LSG1	-0.0102888	5.45754	0.731239
ENSG00000101017	CD40	-0.0218448	3.34953	0.731239
ENSG00000168397	ATG4B	-0.0102593	4.86429	0.731239
ENSG00000197272	IL27	-0.0526775	-1.95096	0.731239
ENSG00000226098	SEC11B	0.0406827	-2.81758	0.731239
ENSG00000272666	CTA-384D8.35	-0.0494197	-0.363679	0.731239
ENSG00000120008	WDR11	0.00928066	6.89904	0.731239
ENSG00000089154	GCN1L1	-0.0114997	6.52725	0.731298
ENSG00000111581	NUP107	0.0106365	5.4041	0.731354
ENSG00000115459	ELMOD3	-0.00878267	4.90341	0.731354
ENSG00000121933	ADORA3	0.0461696	-0.0233899	0.731354
ENSG00000126858	RHOT1	0.0107285	6.3418	0.731354
ENSG00000130038	CRACR2A	-0.0149672	5.48782	0.731354
ENSG00000172340	SUCLG2	-0.0102952	5.57234	0.731354
ENSG00000172954	LCLAT1	0.0170059	4.4568	0.731354
ENSG00000188206	HNRNPU-AS1	-0.0132569	6.70923	0.731354
ENSG00000198689	SLC9A6	0.00887186	5.05194	0.731354
ENSG00000200571	RNU6-1284P	0.0501827	-1.50657	0.731354
ENSG00000211850	TRAJ39	0.0222265	2.08843	0.731354
ENSG00000221739	MIR1203	0.0491966	-0.938343	0.731354
ENSG00000227070	RP11-191G24.1	0.0500504	-1.98183	0.731354
ENSG00000233837	EIF3LP2	0.0473399	-2.34073	0.731354
ENSG00000236882	LINC01554	0.0551379	-2.05026	0.731354
ENSG00000244112	RN7SL508P	0.0531805	-1.77798	0.731354
ENSG00000254126	CD8BP	-0.0759235	-1.58426	0.731354
ENSG00000265820	MIR3177	-0.048137	-1.80596	0.731354
ENSG00000273139	XXbac-B444P24.14	0.0333152	0.084755	0.731354
ENSG00000274340	RP11-435J9.2	0.0533088	-2.1432	0.731354
ENSG00000169247	SH3TC2	-0.0442384	1.93227	0.73155
ENSG00000055917	PUM2	0.00756911	8.13833	0.731597
ENSG00000083454	P2RX5	-0.0268286	3.00846	0.731597
ENSG00000132329	RAMP1	-0.0525937	-1.18247	0.731597
ENSG00000151135	TMEM263	-0.0158493	4.23236	0.731597
ENSG00000162437	RAVER2	0.0293013	2.13977	0.731597
ENSG00000166689	PLEKHA7	0.0312245	0.90554	0.731597
ENSG00000170296	GABARAP	0.0149335	4.17661	0.731597
ENSG00000232593	KANTR	-0.0136814	3.48599	0.731597
ENSG00000237260	AC073069.2	0.0514547	-1.68232	0.731597
ENSG00000242829	RPS26P21	0.0372483	-0.146508	0.731597
ENSG00000276282	RP11-210K20.5	-0.0349177	0.347729	0.731597
ENSG00000280232	RP11-321N4.4	-0.0236362	1.0145	0.731597
ENSG00000233647	NENFP1	0.0513375	-1.72175	0.731674
ENSG00000004838	ZMYND10	0.0316301	0.247868	0.731705
ENSG00000075035	WSCD2	-0.0548221	-2.33465	0.731705
ENSG00000080189	SLC35C2	-0.0100187	5.65369	0.731705
ENSG00000132950	ZMYM5	0.0124883	4.87731	0.731705
ENSG00000225964	NRIR	-0.050265	0.780583	0.731705
ENSG00000230797	YY2	-0.0360242	-0.0913365	0.731705
ENSG00000251000	AC008592.3	-0.0550918	-2.14506	0.731705
ENSG00000255545	RP11-627G23.1	0.05725	-0.599548	0.731705
ENSG00000258230	RP11-511H9.3	0.038274	-0.0892505	0.731752
ENSG00000112739	PRPF4B	0.00942788	7.19236	0.731914
ENSG00000105865	DUS4L	0.0159561	2.64411	0.731933
ENSG00000185875	THNSL1	0.0235535	2.7957	0.731933
ENSG00000210112	MT-TM	0.0521153	-0.968496	0.731933
ENSG00000229689	AC009237.8	0.0272085	1.33453	0.731933
ENSG00000250565	ATP6V1E2	0.0152463	2.98569	0.731933
ENSG00000129535	NRL	-0.0256326	0.689942	0.732136
ENSG00000277214	RP11-70D24.3	-0.0515413	-2.24799	0.732136
ENSG00000101307	SIRPB1	-0.0212133	6.09881	0.732215
ENSG00000103479	RBL2	-0.00986686	8.94818	0.732215
ENSG00000104936	DMPK	0.0278511	1.20097	0.732215
ENSG00000137992	DBT	0.00903913	4.73256	0.732215
ENSG00000168487	BMP1	0.0277211	1.09343	0.732215
ENSG00000224738	AC099850.1	-0.0455204	-1.00999	0.732215
ENSG00000276291	RP11-87H9.2	-0.0125472	4.73654	0.732215
ENSG00000184307	ZDHHC23	0.0174877	3.39674	0.73222
ENSG00000201388	SNORA68	0.0518718	-2.36544	0.73222
ENSG00000224451	ATP5F1P1	0.022393	2.02845	0.73231
ENSG00000092140	G2E3	0.0124385	5.23256	0.732311
ENSG00000223012	RN7SKP264	-0.0504034	-2.26726	0.732321
ENSG00000213144	RP11-64B16.2	-0.0443978	-2.47335	0.732343
ENSG00000275857	AC009133.21	-0.0389868	-0.37015	0.732362
ENSG00000199051	MIR361	-0.0489446	-1.48149	0.732381
ENSG00000163376	KBTBD8	0.0242885	3.70687	0.732401
ENSG00000187098	MITF	0.022418	2.31255	0.732401
ENSG00000200959	SNORA74A	0.0606221	1.25458	0.732401
ENSG00000261433	CTC-297N7.1	-0.0510221	-1.97784	0.732401
ENSG00000160194	NDUFV3	-0.00862108	5.22705	0.732525
ENSG00000226761	TAS2R46	-0.0272373	2.02223	0.732596
ENSG00000258469	CHMP4BP1	0.0295617	1.15246	0.732596
ENSG00000225612	AC099552.2	-0.0540282	-2.29247	0.732665
ENSG00000106565	TMEM176B	0.090241	2.854	0.732665
ENSG00000258760	CTD-2509G16.5	-0.0546242	-1.17735	0.732665
ENSG00000268987	CTC-435M10.10	-0.0519181	-1.92699	0.732901
ENSG00000144635	DYNC1LI1	-0.0118914	6.21907	0.732973
ENSG00000176973	FAM89B	-0.0209571	2.21509	0.732973
ENSG00000256849	RP11-405A12.1	-0.0421391	-2.6393	0.733576
ENSG00000119048	UBE2B	0.0139725	6.37571	0.733752
ENSG00000271870	RP11-97C16.1	0.0259254	1.40765	0.733768
ENSG00000264536	MIR5706	0.0488488	-1.13821	0.73384
ENSG00000183665	TRMT12	0.0160393	4.09585	0.733865
ENSG00000162482	AKR7A3	-0.0539286	-1.85388	0.733914
ENSG00000128626	MRPS12	-0.0174843	3.04242	0.734126
ENSG00000004487	KDM1A	-0.00816616	5.68778	0.734269
ENSG00000119737	GPR75	0.0241975	1.81281	0.734358
ENSG00000280099	RP11-33E12.2	0.0502369	-1.39397	0.734358
ENSG00000138760	SCARB2	-0.0112656	5.57756	0.73437
ENSG00000273297	RP11-38M8.1	-0.0527072	-2.33466	0.73437
ENSG00000108298	RPL19	0.0197927	9.21111	0.734553
ENSG00000211796	TRAV16	0.0308033	1.0565	0.734553
ENSG00000171476	HOPX	0.029067	4.08119	0.734565
ENSG00000080007	DDX43	-0.0649988	-0.0619575	0.734578
ENSG00000172403	SYNPO2	-0.0374576	0.542138	0.734578
ENSG00000105072	C19orf44	0.0235439	0.920712	0.734899
ENSG00000127863	TNFRSF19	-0.0537121	-1.68525	0.734899
ENSG00000164169	PRMT9	-0.0114905	4.09681	0.734899
ENSG00000234545	FAM133B	0.0149621	3.95584	0.734899
ENSG00000123338	NCKAP1L	0.00816489	8.68274	0.734936
ENSG00000235897	TM4SF19-AS1	-0.0391079	-0.467397	0.734951
ENSG00000236017	ASMTL-AS1	0.0444363	-0.178964	0.734951
ENSG00000265791	CTD-2349P21.10	-0.0240687	1.11656	0.735123
ENSG00000275666	KCNQ1OT1_1	0.0561616	-1.19938	0.735179
ENSG00000077254	USP33	0.00856104	7.07123	0.735402
ENSG00000140090	SLC24A4	0.0250727	5.41512	0.735402
ENSG00000231744	RP11-164H5.1	-0.0537766	-2.36043	0.735402
ENSG00000145358	DDIT4L	0.0659997	-2.05536	0.735455
ENSG00000157450	RNF111	-0.00864575	6.21037	0.735455
ENSG00000175170	FAM182B	-0.0506587	-1.08599	0.735455
ENSG00000197182	MIRLET7BHG	-0.0187791	3.15649	0.735455
ENSG00000233588	CYP51A1P2	0.0421118	-2.56778	0.735455
ENSG00000236304	AP001189.4	-0.0556652	2.48946	0.735455
ENSG00000241527	CA15P1	0.0289903	1.37034	0.735455
ENSG00000252768	RNU6-856P	-0.0457559	-1.01535	0.735455
ENSG00000258466	RP11-1012A1.4	0.0511598	-2.06141	0.735455
ENSG00000100721	TCL1A	-0.0477549	4.54147	0.735526
ENSG00000216895	AC009403.2	0.0182652	2.28131	0.735573
ENSG00000132549	VPS13B	-0.00973882	8.93548	0.735605
ENSG00000165714	LOH12CR1	0.0187909	4.16795	0.735605
ENSG00000180190	TDRP	0.0457288	0.886728	0.735605
ENSG00000252473	SNORA67	-0.0504979	-1.55109	0.735605
ENSG00000273245	RP11-434P11.2	-0.0288288	1.01537	0.735605
ENSG00000275981	EGOT	-0.0515454	-1.57329	0.735605
ENSG00000279022	RP11-250B2.4	0.0491566	-1.35094	0.735605
ENSG00000044446	PHKA2	-0.010573	5.77396	0.735656
ENSG00000139405	RITA1	-0.0154173	2.92775	0.735656
ENSG00000148399	DPH7	-0.0105897	4.12429	0.735656
ENSG00000164209	SLC25A46	0.0152168	5.87949	0.735656
ENSG00000167136	ENDOG	-0.0261267	1.09735	0.735656
ENSG00000196659	TTC30B	-0.0216106	2.62632	0.735656
ENSG00000211644	IGLV1-51	-0.0425791	0.832328	0.735656
ENSG00000085265	FCN1	-0.01596	9.51598	0.735786
ENSG00000091106	NLRC4	0.0135836	6.06682	0.735786
ENSG00000100767	PAPLN	-0.0415499	-0.211502	0.735786
ENSG00000130517	PGPEP1	-0.0116272	4.6245	0.735786
ENSG00000251748	RNU4ATAC11P	-0.0578827	-1.60347	0.735786
ENSG00000266594	MIR4766	-0.0506515	-2.11675	0.735786
ENSG00000272844	RP11-484K9.4	-0.0494441	-1.24354	0.735786
ENSG00000273500	MIR6129	0.0515814	-2.02727	0.735786
ENSG00000180767	CHST13	-0.0459885	-0.174203	0.73593
ENSG00000114455	HHLA2	0.0508046	-1.44711	0.735946
ENSG00000144802	NFKBIZ	-0.00918896	7.37436	0.735946
ENSG00000157657	ZNF618	-0.0291402	1.38981	0.735946
ENSG00000211662	IGLV3-21	-0.05842	1.42349	0.735946
ENSG00000152749	GPR180	0.0169422	4.13972	0.736177
ENSG00000153347	FAM81B	-0.0551274	-2.36846	0.736177
ENSG00000156711	MAPK13	0.0163672	5.4123	0.736177
ENSG00000179743	FLJ37453	-0.0172557	2.59489	0.736373
ENSG00000188765	TMSB4XP2	-0.0508891	-1.29298	0.736373
ENSG00000203279	RP11-498P14.5	0.0482814	-1.30203	0.736373
ENSG00000055044	NOP58	0.0161398	5.45802	0.736448
ENSG00000076604	TRAF4	-0.0194498	2.55961	0.736448
ENSG00000115694	STK25	-0.0113368	5.18535	0.736448
ENSG00000118961	C2orf43	-0.0104084	4.45042	0.736448
ENSG00000132780	NASP	-0.00898422	5.82897	0.736448
ENSG00000165732	DDX21	0.010476	6.9862	0.736448
ENSG00000180423	HARBI1	0.0157343	2.34199	0.736448
ENSG00000185187	SIGIRR	-0.0158117	4.83113	0.736448
ENSG00000206784	Y_RNA	-0.0460236	-1.14193	0.736448
ENSG00000221916	C19orf73	-0.0498618	-2.0975	0.736448
ENSG00000229785	SLC25A38P1	0.0439006	-2.63743	0.736448
ENSG00000267980	AC007292.6	-0.0397343	-0.751956	0.736448
ENSG00000279981	RP11-196B3.2	-0.0217986	2.62204	0.736448
ENSG00000272498	RP11-415F23.3	-0.0234133	3.05125	0.736613
ENSG00000280079	CTC-260E6.4	-0.0376204	-0.133176	0.736613
ENSG00000225408	RP11-207C16.4	-0.0506247	-2.07315	0.736848
ENSG00000154319	FAM167A	-0.0517981	0.0710083	0.736855
ENSG00000229794	RP11-522L3.11	0.0540772	-2.07437	0.737097
ENSG00000162148	PPP1R32	0.033467	0.0531204	0.737169
ENSG00000211864	TRAJ25	0.0224351	1.65121	0.737213
ENSG00000168792	ABHD15	-0.0111481	4.57237	0.737486
ENSG00000278972	CTD-3022L24.1	0.0273273	2.00045	0.737486
ENSG00000049656	CLPTM1L	-0.0089115	5.90112	0.737614
ENSG00000058056	USP13	-0.0145387	3.56863	0.737614
ENSG00000123268	ATF1	0.0117683	4.5876	0.737614
ENSG00000124067	SLC12A4	-0.0139277	4.11167	0.737614
ENSG00000132881	RSG1	-0.0272288	0.732005	0.737614
ENSG00000150630	VEGFC	-0.0560583	-2.19315	0.737614
ENSG00000153250	RBMS1	0.00817386	7.28776	0.737614
ENSG00000162601	MYSM1	-0.00988904	6.71688	0.737614
ENSG00000168405	CMAHP	0.0116783	5.15212	0.737614
ENSG00000172845	SP3	-0.0095345	8.57767	0.737614
ENSG00000179912	R3HDM2	0.0209719	4.28376	0.737614
ENSG00000201512	SNORA71C	0.0366328	0.515368	0.737614
ENSG00000203710	CR1	-0.019907	7.72544	0.737614
ENSG00000203797	DDO	0.0416843	0.0176406	0.737614
ENSG00000243560	RN7SL364P	-0.0493619	-1.51551	0.737614
ENSG00000244167	RP4-733B9.1	-0.0347703	0.350154	0.737614
ENSG00000248487	ABHD14A	-0.02093	1.77414	0.737614
ENSG00000257950	P2RX5-TAX1BP3	-0.0370321	0.208478	0.737614
ENSG00000275337	Metazoa_SRP	0.0474532	-1.25009	0.737614
ENSG00000134030	CTIF	0.0232445	2.12873	0.737637
ENSG00000196943	NOP9	-0.00927017	5.56723	0.737637
ENSG00000235508	RPS2P7	-0.0426083	0.686189	0.737637
ENSG00000275055	CTC-471J1.11	-0.0400446	-0.467453	0.737637
ENSG00000101421	CHMP4B	0.015027	5.60693	0.737712
ENSG00000128253	RFPL2	0.0484969	-0.268424	0.737712
ENSG00000280057	RP1-168L15.6	0.0487784	-1.39529	0.737712
ENSG00000104689	TNFRSF10A	0.0117957	4.89655	0.737714
ENSG00000169018	FEM1B	0.00977164	6.79334	0.737957
ENSG00000235373	RP11-206L10.3	0.0501594	-1.57229	0.737957
ENSG00000138246	DNAJC13	-0.00992142	7.24872	0.738113
ENSG00000164120	HPGD	0.029462	2.49804	0.738155
ENSG00000255717	SNHG1	0.0131136	5.58356	0.738155
ENSG00000273820	USP27X	0.0183356	2.04462	0.73821
ENSG00000179886	TIGD5	-0.0172968	2.95578	0.738231
ENSG00000185420	SMYD3	0.0167455	3.97333	0.738371
ENSG00000069248	NUP133	-0.0075297	6.08762	0.738407
ENSG00000276514	uc_338	0.0502988	-1.16818	0.738423
ENSG00000119383	PPP2R4	0.0150194	5.26164	0.73887
ENSG00000111011	RSRC2	-0.00938082	6.85925	0.739016
ENSG00000259336	RP11-323I15.5	-0.0532358	-2.2666	0.739016
ENSG00000268401	CTC-344H19.4	0.051582	-2.30854	0.739016
ENSG00000272763	RP11-357H14.17	0.0598901	-2.41217	0.73906
ENSG00000257275	RP11-164H13.1	0.0604218	1.08544	0.739176
ENSG00000066185	ZMYND12	0.0429055	-0.811146	0.73927
ENSG00000152457	DCLRE1C	-0.00791225	5.55846	0.73927
ENSG00000206755	SNORA30	-0.0481969	-1.28525	0.73927
ENSG00000182866	LCK	-0.0146067	7.23356	0.739461
ENSG00000261251	RP3-388M5.9	0.0294916	0.484251	0.739476
ENSG00000211713	TRBV6-4	-0.0556135	-1.3506	0.739587
ENSG00000255198	SNHG9	-0.0341414	0.347256	0.739587
ENSG00000166262	FAM227B	-0.0221218	1.78539	0.7396
ENSG00000226320	AC018359.1	0.0565392	-1.86262	0.739797
ENSG00000228150	RP11-84A14.4	0.0498239	-1.61457	0.739797
ENSG00000244405	ETV5	-0.0500253	-1.19093	0.739797
ENSG00000260977	RP11-333I13.1	-0.0337625	0.288676	0.739797
ENSG00000273580	RP11-609L3.2	-0.0521535	-2.17625	0.739797
ENSG00000158865	SLC5A11	-0.0635494	-2.06221	0.739834
ENSG00000272576	RP11-365H22.2	-0.0425557	-0.630405	0.739834
ENSG00000168152	THAP9	0.0226289	2.31712	0.739969
ENSG00000231991	ANXA2P2	0.066268	1.43889	0.739969
ENSG00000134590	FAM127A	0.0237369	1.0656	0.739987
ENSG00000259972	AC009120.6	-0.0142425	3.95058	0.739987
ENSG00000111530	CAND1	0.0104988	7.12138	0.74001
ENSG00000211648	IGLV1-47	-0.0515668	0.152314	0.74001
ENSG00000226415	TPI1P1	0.0616097	-0.0912553	0.74001
ENSG00000261549	RP11-320A16.1	0.0488523	-2.24975	0.740478
ENSG00000103888	CEMIP	0.0545428	-2.26315	0.740568
ENSG00000112855	HARS2	-0.00728038	5.30155	0.740568
ENSG00000114861	FOXP1	-0.00966752	7.53504	0.740568
ENSG00000134955	SLC37A2	-0.0155479	5.00369	0.740568
ENSG00000172348	RCAN2	-0.0697782	-1.20359	0.740568
ENSG00000207326	Y_RNA	0.0512529	-2.24206	0.740568
ENSG00000217648	RP1-95L4.4	0.049386	-1.38132	0.740568
ENSG00000230551	CTB-89H12.4	0.0154331	5.75617	0.740568
ENSG00000234282	RP4-673D20.4	0.0512595	-0.645824	0.740568
ENSG00000260563	RP13-516M14.1	0.0199335	1.60852	0.740568
ENSG00000276704	RP11-128N14.4	0.0385144	-0.305597	0.740568
ENSG00000175274	TP53I11	-0.0227707	3.62506	0.74057
ENSG00000200156	RNU5B-1	0.0690712	1.82979	0.740588
ENSG00000104490	NCALD	-0.0201583	4.46876	0.740683
ENSG00000114204	SERPINI2	-0.0436085	0.029906	0.74069
ENSG00000177082	WDR73	-0.00847829	5.03868	0.74069
ENSG00000270429	KNOP1P2	0.051496	-1.79285	0.74085
ENSG00000090924	PLEKHG2	0.0167985	3.29232	0.740886
ENSG00000137502	RAB30	-0.0215249	4.40526	0.740906
ENSG00000176909	MAMSTR	0.0467944	-1.66428	0.740906
ENSG00000201998	SNORA23	0.0543734	2.81666	0.740906
ENSG00000227014	AC007285.6	0.048398	-1.69428	0.740937
ENSG00000255507	RP11-535A19.2	-0.0517588	-1.79408	0.740937
ENSG00000163214	DHX57	0.00968894	5.20152	0.740986
ENSG00000211876	TRAJ13	-0.0200889	2.79386	0.740992
ENSG00000280407	RP13-516M14.8	-0.0306025	1.05901	0.741061
ENSG00000164975	SNAPC3	0.0107094	6.03487	0.74112
ENSG00000165806	CASP7	-0.0141925	4.54301	0.741172
ENSG00000042286	AIFM2	0.0215027	1.4416	0.741175
ENSG00000100714	MTHFD1	0.0104323	4.41425	0.741175
ENSG00000162377	COA7	0.0171467	2.74098	0.741296
ENSG00000242553	AP001432.14	0.0473286	-1.31621	0.741296
ENSG00000233266	HMGB1P31	-0.040335	-0.506473	0.741318
ENSG00000105609	LILRB5	0.0629625	-0.960128	0.741514
ENSG00000106723	SPIN1	-0.00926637	4.85292	0.741514
ENSG00000131899	LLGL1	-0.0163583	3.52926	0.741514
ENSG00000172967	XKR3	-0.0812261	-0.236647	0.741514
ENSG00000254615	RP11-395G23.3	0.0501515	-1.31543	0.741514
ENSG00000277610	RNVU1-20	0.0393686	-0.312919	0.741519
ENSG00000226942	IL9RP3	-0.0289308	0.662447	0.741537
ENSG00000134758	RNF138	0.0159414	4.98373	0.741813
ENSG00000122420	PTGFR	0.0704428	-0.995653	0.741865
ENSG00000047056	WDR37	-0.00815857	6.32678	0.742363
ENSG00000131400	NAPSA	-0.0417903	-0.440857	0.742363
ENSG00000252690	SCARNA15	-0.0160933	2.81926	0.742363
ENSG00000266918	RP11-798G7.8	0.0657052	-1.43379	0.742534
ENSG00000154822	PLCL2	0.00838043	7.84943	0.742538
ENSG00000206754	SNORD101	0.0339893	0.0331367	0.742538
ENSG00000087460	GNAS	0.0162511	8.81535	0.74254
ENSG00000104299	INTS9	-0.00899907	4.23509	0.74254
ENSG00000105063	PPP6R1	0.0164467	6.23997	0.74254
ENSG00000118596	SLC16A7	0.0120934	6.44996	0.74254
ENSG00000124593	PRICKLE4	-0.0312715	0.0269325	0.74254
ENSG00000131171	SH3BGRL	0.0121963	7.48494	0.74254
ENSG00000131236	CAP1	-0.0083435	9.2625	0.74254
ENSG00000134970	TMED7	-0.0189365	5.51398	0.74254
ENSG00000185658	BRWD1	0.011517	8.23181	0.74254
ENSG00000196782	MAML3	-0.0178593	4.99095	0.74254
ENSG00000236559	RP11-243J16.7	-0.0389179	-0.220779	0.74254
ENSG00000260456	C16orf95	0.0478256	-1.69232	0.74254
ENSG00000272979	RP11-647K16.1	-0.0487893	-1.07278	0.74254
ENSG00000277201	AC087884.1	0.0419166	-0.758558	0.74254
ENSG00000134490	TMEM241	-0.0207899	1.68454	0.742597
ENSG00000156564	LRFN2	-0.0593469	-1.06833	0.742841
ENSG00000253958	CLDN23	-0.0396292	-0.284488	0.742879
ENSG00000280384	RP4-695O20.1	-0.0290951	0.308002	0.742966
ENSG00000034239	EFCAB1	-0.0577537	-2.22741	0.743061
ENSG00000072954	TMEM38A	0.0229684	1.74526	0.743061
ENSG00000100023	PPIL2	-0.00986416	5.24933	0.743061
ENSG00000104177	MYEF2	-0.0230554	3.61186	0.743061
ENSG00000113048	MRPS27	0.00757929	5.22294	0.743061
ENSG00000115419	GLS	0.0119234	7.65356	0.743061
ENSG00000139324	TMTC3	0.0154042	4.37821	0.743061
ENSG00000156928	MALSU1	-0.0107685	3.86519	0.743061
ENSG00000166762	CATSPER2	-0.0254079	2.46534	0.743061
ENSG00000198538	ZNF28	0.0201675	4.22511	0.743061
ENSG00000206418	RAB12	0.0105969	4.30463	0.743061
ENSG00000207523	SNORA66	0.0470352	-0.988044	0.743061
ENSG00000207612	MIR604	0.0392056	-0.314247	0.743061
ENSG00000213149	CNN2P9	-0.0354305	-0.292313	0.743061
ENSG00000229153	EPHA1-AS1	-0.0325894	2.82007	0.743061
ENSG00000250764	CTD-2152M20.2	0.026759	1.0704	0.743061
ENSG00000260077	RP11-254F7.2	0.0242553	1.59009	0.743061
ENSG00000261069	RP11-701H24.4	0.0522864	2.89978	0.743061
ENSG00000265008	RP11-53I6.3	0.0477732	-2.3059	0.743061
ENSG00000270049	RP11-297D21.4	-0.0151277	2.85139	0.743061
ENSG00000275901	Metazoa_SRP	0.0492487	-2.16748	0.743061
ENSG00000231307	RPS3P2	0.0215485	1.74633	0.743098
ENSG00000229848	RP13-766D20.2	0.0440957	-1.41987	0.743215
ENSG00000253641	RP11-981G7.2	0.0343211	1.30213	0.743286
ENSG00000231967	RP11-12D24.6	-0.0493583	-1.613	0.74342
ENSG00000235001	EIF4A1P2	0.061019	-1.11526	0.743546
ENSG00000169131	ZNF354A	-0.0207605	4.03751	0.743585
ENSG00000230756	RHOQP3	0.0468538	-2.17246	0.743826
ENSG00000214402	LCNL1	0.0511607	-2.32274	0.743894
ENSG00000188610	FAM72B	-0.0516006	-1.55404	0.743958
ENSG00000258810	RP11-219E7.1	-0.0363905	1.19001	0.744064
ENSG00000151117	TMEM86A	-0.0207934	1.65362	0.744117
ENSG00000082212	ME2	-0.00818531	6.52324	0.744196
ENSG00000100092	SH3BP1	-0.0157984	4.73936	0.744196
ENSG00000138792	ENPEP	-0.0637157	-2.321	0.744488
ENSG00000171365	CLCN5	0.0174669	4.01339	0.744488
ENSG00000085719	CPNE3	-0.00928423	6.82659	0.744496
ENSG00000126883	NUP214	-0.00924385	6.76285	0.744505
ENSG00000005471	ABCB4	-0.0350799	2.80413	0.74458
ENSG00000086062	B4GALT1	-0.0166603	5.85267	0.74458
ENSG00000105612	DNASE2	-0.0162152	5.02105	0.74458
ENSG00000112984	KIF20A	0.0503467	-0.617754	0.74458
ENSG00000129691	ASH2L	0.00866542	5.72511	0.74458
ENSG00000250334	LINC00989	0.0393962	2.91001	0.74458
ENSG00000256128	LINC00944	0.0328776	3.31479	0.74458
ENSG00000259736	CRTC3-AS1	0.0505186	-1.76049	0.74458
ENSG00000279819	RP11-142L16.2	-0.0233995	4.1371	0.74458
ENSG00000075391	RASAL2	0.0310238	0.742371	0.744691
ENSG00000109929	SC5D	0.0165441	3.69197	0.74474
ENSG00000122481	RWDD3	0.0157471	2.90266	0.74474
ENSG00000182993	C12orf60	0.0447237	-0.731485	0.74474
ENSG00000232442	CTD-3184A7.4	0.0205037	1.70642	0.74474
ENSG00000244378	RPS2P45	0.026798	0.496026	0.74474
ENSG00000279276	CTA-345G4.1	0.0494358	0.757417	0.74474
ENSG00000279672	CMB9-55F22.1	-0.0196201	1.91638	0.74474
ENSG00000005379	BZRAP1	-0.0257298	3.84459	0.744858
ENSG00000106624	AEBP1	0.0393624	0.081697	0.744899
ENSG00000117461	PIK3R3	-0.0255153	1.92589	0.744899
ENSG00000119906	FAM178A	0.00790731	6.41151	0.744899
ENSG00000169918	OTUD7A	0.0213498	2.37506	0.745083
ENSG00000117751	PPP1R8	-0.00973151	5.42819	0.745194
ENSG00000100888	CHD8	-0.0095226	7.41492	0.745311
ENSG00000158716	DUSP23	-0.0181303	2.79286	0.745311
ENSG00000176102	CSTF3	-0.0110362	4.54087	0.745311
ENSG00000242337	TFP1	0.0432031	-0.740901	0.745311
ENSG00000272148	RP11-195B17.1	-0.0259357	0.793271	0.745311
ENSG00000128284	APOL3	-0.0116348	6.90771	0.745323
ENSG00000203999	LINC01270	0.0366245	2.71226	0.745323
ENSG00000122033	MTIF3	0.0107689	4.60445	0.745369
ENSG00000163352	LENEP	-0.0487923	-2.18318	0.745369
ENSG00000225264	ZNRF2P2	-0.0485614	-2.25612	0.745369
ENSG00000204745	AC083899.3	-0.0360725	0.676757	0.745402
ENSG00000225159	NPM1P39	0.0562652	-1.87179	0.745402
ENSG00000227855	DPY19L2P3	-0.0492497	-1.26983	0.745466
ENSG00000114107	CEP70	0.0203532	2.7136	0.745761
ENSG00000136877	FPGS	-0.0128616	4.04555	0.745916
ENSG00000157653	C9orf43	0.0407847	-0.726354	0.745989
ENSG00000162419	GMEB1	-0.00781885	4.95202	0.746052
ENSG00000137221	TJAP1	0.0132262	3.40958	0.746075
ENSG00000143811	PYCR2	-0.00994862	4.81244	0.746075
ENSG00000243352	RN7SL8P	0.0432956	0.767322	0.746075
ENSG00000087053	MTMR2	-0.0104407	4.27569	0.746253
ENSG00000168228	ZCCHC4	0.0108726	3.89879	0.746253
ENSG00000198246	SLC29A3	0.0193523	1.66689	0.746253
ENSG00000271967	RP11-134K13.4	-0.050304	-1.70969	0.74645
ENSG00000199856	U3	0.0525033	-2.32117	0.74646
ENSG00000166770	ZNF667-AS1	0.0393169	0.147266	0.74653
ENSG00000236409	NRADDP	0.0442748	-1.02675	0.74653
ENSG00000255946	RP11-173P15.7	-0.0440119	-0.999956	0.74653
ENSG00000224531	SMIM13	0.014487	3.47436	0.746741
ENSG00000021355	SERPINB1	0.011089	7.43504	0.746784
ENSG00000127527	EPS15L1	0.0194314	5.21527	0.746784
ENSG00000225423	TNPO1P1	0.0174684	3.15914	0.746821
ENSG00000112232	KHDRBS2	-0.0363756	1.20809	0.746869
ENSG00000125901	MRPS26	-0.015596	3.14782	0.746869
ENSG00000167123	CERCAM	0.0477039	-0.42471	0.746869
ENSG00000010361	FUZ	-0.0170691	3.14285	0.746957
ENSG00000226380	AC058791.1	0.0222132	6.05264	0.746957
ENSG00000249140	PRDX2P3	0.0305355	0.792193	0.746957
ENSG00000277007	RP11-392O17.2	0.0324632	0.410507	0.746957
ENSG00000279600	RP11-637C24.5	0.0288791	0.802056	0.746957
ENSG00000166037	CEP57	0.0158799	5.85754	0.747285
ENSG00000225265	TAF1A-AS1	0.0480041	-1.30444	0.747285
ENSG00000229273	RP11-104G3.2	-0.0399483	-0.364197	0.747285
ENSG00000268758	EMR4P	0.0218962	4.37682	0.747285
ENSG00000248592	TMEM110-MUSTN1	-0.0323718	0.190775	0.747298
ENSG00000012211	PRICKLE3	0.0214353	1.3599	0.747373
ENSG00000226010	RP11-403E24.1	-0.0504352	-2.26426	0.747373
ENSG00000239437	RN7SL752P	0.036504	2.12389	0.747373
ENSG00000102383	ZDHHC15	-0.04773	-0.856562	0.747644
ENSG00000168260	C14orf183	-0.0289709	1.44251	0.747776
ENSG00000177697	CD151	-0.028719	4.21658	0.747776
ENSG00000205085	FAM71F2	0.0354464	0.531617	0.747776
ENSG00000214558	RP11-74E24.2	0.0494704	-0.809828	0.747776
ENSG00000225756	DBH-AS1	0.0501794	-1.08514	0.747776
ENSG00000257511	RP11-278C7.1	0.0240188	1.31906	0.747905
ENSG00000159164	SV2A	-0.0353433	-0.0257901	0.748122
ENSG00000110944	IL23A	0.0257584	1.8254	0.748403
ENSG00000144559	TAMM41	0.0192349	3.6485	0.748403
ENSG00000200170	Y_RNA	-0.0242279	0.934961	0.748726
ENSG00000141378	PTRH2	0.0110047	4.13137	0.748738
ENSG00000271964	RP11-415F23.2	-0.0244977	2.89814	0.74907
ENSG00000273824	RP11-81H14.1	0.0493403	1.91069	0.74907
ENSG00000117481	NSUN4	0.010205	4.18426	0.749207
ENSG00000118804	FAM47E-STBD1	0.0444786	-1.05693	0.749207
ENSG00000184481	FOXO4	0.0327224	6.74343	0.749207
ENSG00000185710	SMG1P4	0.0602348	0.989875	0.749207
ENSG00000227436	FCF1P1	0.0426931	-0.178233	0.749207
ENSG00000267279	RP11-879F14.2	-0.0452154	0.0206972	0.749207
ENSG00000271601	LIX1L	0.0092552	5.43823	0.749207
ENSG00000238508	AC024569.1	0.0426318	-0.826901	0.749439
ENSG00000225138	CTD-2228K2.7	-0.0335743	1.49787	0.749574
ENSG00000114841	DNAH1	0.0156385	6.58912	0.749622
ENSG00000047410	TPR	-0.00950975	8.67323	0.749841
ENSG00000119689	DLST	0.00641753	5.85985	0.749841
ENSG00000127954	STEAP4	-0.0179443	8.9887	0.749841
ENSG00000131844	MCCC2	0.00964157	4.53565	0.749841
ENSG00000136699	SMPD4	0.0138484	3.58356	0.749841
ENSG00000188092	GPR89B	-0.0138655	3.44225	0.749841
ENSG00000198804	MT-CO1	0.0196459	10.2188	0.749841
ENSG00000237821	AC083873.4	0.0504392	-2.1148	0.749841
ENSG00000237854	LINC00674	-0.0132451	2.69587	0.749841
ENSG00000263629	MIR5586	-0.0516526	-2.28271	0.749841
ENSG00000272516	RP11-573G6.9	0.0486814	-1.92363	0.749841
ENSG00000278828	HIST1H3H	0.0249669	5.54097	0.749841
ENSG00000162852	CNST	-0.00891866	6.70565	0.749911
ENSG00000167232	ZNF91	0.0192231	6.60546	0.749911
ENSG00000180914	OXTR	0.0508036	-0.504627	0.749911
ENSG00000158161	EYA3	0.00867801	5.60511	0.750069
ENSG00000136247	ZDHHC4	0.0106538	3.77112	0.750076
ENSG00000162885	B3GALNT2	0.0169608	3.4251	0.750174
ENSG00000278416	PMS2L2	0.0587888	-2.14972	0.750174
ENSG00000172538	FAM170B	0.0517417	-2.29653	0.750231
ENSG00000254414	RP11-182J1.1	-0.0294694	0.368403	0.750305
ENSG00000185972	CCIN	0.0487719	-2.33095	0.750332
ENSG00000145414	NAF1	0.0147871	3.02499	0.750492
ENSG00000185561	TLCD2	0.0419953	0.263958	0.750492
ENSG00000247400	DNAJC3-AS1	0.0214444	2.95307	0.750492
ENSG00000135775	COG2	-0.00682479	5.5284	0.750537
ENSG00000175220	ARHGAP1	0.0171445	4.36217	0.750604
ENSG00000247746	USP51	-0.0279382	0.919783	0.750604
ENSG00000211880	TRAJ9	-0.0221996	1.90609	0.750633
ENSG00000235576	AC092580.4	-0.0333582	1.9067	0.750647
ENSG00000254783	RP11-320L11.2	-0.0174725	1.6505	0.750647
ENSG00000237711	RP11-39K24.13	-0.0259474	2.62763	0.750664
ENSG00000266498	RP11-45M22.5	-0.0264302	0.612152	0.750664
ENSG00000100811	YY1	0.00520561	7.06926	0.75069
ENSG00000246430	LINC00968	0.0238603	1.3664	0.750697
ENSG00000083093	PALB2	0.0110586	3.93792	0.750766
ENSG00000124198	ARFGEF2	0.00708424	6.55989	0.750766
ENSG00000244346	RP11-531F16.3	0.0290601	0.342351	0.750766
ENSG00000278530	CHMP1B2P	0.0559935	-1.96261	0.750766
ENSG00000174021	GNG5	-0.0137715	5.11997	0.750798
ENSG00000140030	GPR65	0.0173358	6.33599	0.750854
ENSG00000077147	TM9SF3	0.0132174	7.17315	0.750926
ENSG00000140691	ARMC5	-0.0208999	1.56369	0.750926
ENSG00000163156	SCNM1	0.0123207	3.4127	0.750926
ENSG00000138279	ANXA7	-0.00837021	6.95543	0.750951
ENSG00000206561	COLQ	0.0246451	2.79095	0.750951
ENSG00000274346	RP11-40B20.1	-0.0403056	-0.485074	0.750951
ENSG00000240087	RP11-254B13.1	0.0495774	-1.963	0.750979
ENSG00000237638	AC007386.2	0.0530458	-0.972812	0.751025
ENSG00000167118	URM1	-0.0115468	3.39728	0.751045
ENSG00000218682	AC010150.1	-0.0384361	-0.542316	0.751045
ENSG00000015153	YAF2	0.0106671	5.56197	0.751137
ENSG00000161847	RAVER1	0.0200006	2.52208	0.751137
ENSG00000162398	C1orf177	0.0386803	1.02632	0.751137
ENSG00000177683	THAP5	0.0181707	5.38194	0.751137
ENSG00000104852	SNRNP70	-0.0119067	6.32341	0.751202
ENSG00000167526	RPL13	0.0213736	8.95099	0.751202
ENSG00000264659	CTD-2006K23.2	-0.0490856	-1.20356	0.751216
ENSG00000205133	TRIQK	0.015772	4.46639	0.751386
ENSG00000260290	CTD-2033A16.2	-0.046342	-0.560787	0.751386
ENSG00000274750	HIST1H3E	0.028812	1.13229	0.751406
ENSG00000117899	MESDC2	-0.00692282	5.55813	0.751448
ENSG00000277548	RP11-139H15.6	-0.0205974	2.09316	0.751448
ENSG00000278396	RP11-120E11.2	0.0486371	-1.91073	0.751448
ENSG00000086848	ALG9	0.0133931	2.65211	0.751453
ENSG00000107745	MICU1	-0.0109242	5.07461	0.751453
ENSG00000122545	2021-09-07	-0.011145	7.86346	0.751453
ENSG00000147082	CCNB3	-0.0420192	-0.532584	0.751453
ENSG00000164649	CDCA7L	-0.0212298	4.62117	0.751453
ENSG00000201077	RNU6-188P	-0.0430848	-0.808754	0.751453
ENSG00000221988	PPT2	-0.0306043	0.22261	0.751453
ENSG00000236018	RP4-814D15.1	0.0438612	-2.35098	0.751453
ENSG00000236519	LINC01424	-0.0383903	-0.469854	0.751453
ENSG00000258357	RP11-778J16.2	0.0473341	-2.00643	0.751453
ENSG00000269948	RP11-248J23.6	0.0383448	0.166588	0.751453
ENSG00000280999	AC243836.1	0.041889	-0.816796	0.751453
ENSG00000266467	RN7SL220P	0.0314932	0.406144	0.751456
ENSG00000153832	FBXO36	0.0332085	-0.120986	0.75156
ENSG00000279730	AL356585.3	0.042123	-2.43251	0.751766
ENSG00000102786	INTS6	-0.00789505	7.54261	0.75182
ENSG00000136197	C7orf25	0.0226164	1.68473	0.75182
ENSG00000200354	SNORA71D	0.0364131	1.95033	0.75182
ENSG00000272463	RP11-532F6.3	0.0448786	-0.0882721	0.75182
ENSG00000159784	FAM131B	-0.0348188	0.887903	0.751821
ENSG00000163600	ICOS	0.0184098	4.4949	0.751822
ENSG00000271749	RP11-269G24.7	-0.0487501	-1.37091	0.751822
ENSG00000278919	AP006285.2	-0.0485498	-2.21144	0.751822
ENSG00000059915	PSD	-0.0375117	-0.149432	0.752174
ENSG00000102908	NFAT5	0.020163	7.19449	0.752179
ENSG00000204301	NOTCH4	-0.0248241	1.06691	0.752179
ENSG00000196460	RFX8	0.0513507	-1.63132	0.752473
ENSG00000217930	PAM16	0.0263137	1.46738	0.752473
ENSG00000260367	RP11-264B17.4	-0.0480817	-2.025	0.752473
ENSG00000112996	MRPS30	-0.0106171	5.60277	0.752676
ENSG00000239474	KLHL41	0.0482018	-2.04395	0.752721
ENSG00000112651	MRPL2	-0.0143206	2.41143	0.752774
ENSG00000137218	FRS3	0.0219833	0.965049	0.752781
ENSG00000231888	MTND5P15	0.0464605	-1.60111	0.752781
ENSG00000201367	RNU6-522P	-0.0443402	0.123631	0.752852
ENSG00000238390	SNORA81	-0.0363219	-0.277651	0.752852
ENSG00000253194	RP11-351A11.1	-0.0458976	-1.51624	0.752852
ENSG00000267390	RP11-635N19.1	-0.0464855	-1.56316	0.752852
ENSG00000224183	SDHDP6	0.0620203	-1.04128	0.75304
ENSG00000130935	NOL11	0.0110038	5.5101	0.753163
ENSG00000134146	DPH6	-0.0154038	3.48306	0.753234
ENSG00000151233	GXYLT1	0.0121076	4.84399	0.753234
ENSG00000152382	TADA1	0.0122821	3.56166	0.753234
ENSG00000170921	TANC2	-0.0172582	5.62259	0.753234
ENSG00000188958	UTS2B	-0.0558854	-1.97191	0.753234
ENSG00000210194	MT-TE	-0.0654561	-2.10759	0.753234
ENSG00000273374	RP11-383I23.2	-0.0491685	-1.56032	0.753234
ENSG00000155304	HSPA13	0.0173871	5.08419	0.753398
ENSG00000148690	FRA10AC1	-0.0149595	4.57618	0.753453
ENSG00000171680	PLEKHG5	0.0364535	0.526616	0.753453
ENSG00000215297	RP11-62E14.2	-0.0428334	-0.65145	0.753453
ENSG00000230092	RP11-206L10.8	0.0242903	1.47008	0.753453
ENSG00000262621	LA16c-306E5.2	-0.0376708	0.632387	0.753453
ENSG00000274964	RP11-817I4.1	-0.0359848	0.296583	0.753469
ENSG00000212615	SNORD58	0.0477295	-1.80248	0.75361
ENSG00000250462	LRRC37BP1	0.0168775	2.03232	0.75361
ENSG00000167397	VKORC1	-0.0143319	3.16721	0.753818
ENSG00000240328	RP11-841C19.1	0.0401349	-0.901147	0.753818
ENSG00000171574	ZNF584	0.0152038	2.18678	0.753822
ENSG00000229955	RP1-5O6.4	-0.0249958	1.75789	0.753822
ENSG00000237773	AC003075.4	0.0320729	0.139453	0.753984
ENSG00000102890	ELMO3	0.0222673	1.1852	0.754068
ENSG00000156050	FAM161B	0.0147603	2.53177	0.754224
ENSG00000185261	KIAA0825	-0.0185397	5.52141	0.754357
ENSG00000255153	TOLLIP-AS1	-0.0406464	-0.685682	0.754402
ENSG00000151229	SLC2A13	0.0119776	3.58928	0.754478
ENSG00000118997	DNAH7	-0.0350041	1.0447	0.754519
ENSG00000160111	CPAMD8	0.0270472	2.19818	0.754519
ENSG00000167483	FAM129C	-0.0296985	4.7811	0.754519
ENSG00000173809	TDRD12	-0.0607432	-1.2772	0.754519
ENSG00000185100	ADSSL1	-0.0336767	-0.126519	0.754519
ENSG00000204520	MICA	0.0126894	3.72385	0.754519
ENSG00000253537	PCDHGA7	-0.0429572	-0.138296	0.754519
ENSG00000278219	AC145343.1	-0.0346011	-1.29858	0.754519
ENSG00000279144	RP11-894J14.2	-0.047748	-1.5685	0.754519
ENSG00000166575	TMEM135	0.0142372	3.72811	0.754573
ENSG00000076351	SLC46A1	0.0181886	2.47215	0.754585
ENSG00000166821	PEX11A	0.0232974	1.27977	0.75461
ENSG00000234832	RP3-322G13.7	0.0478646	-1.87354	0.75461
ENSG00000091317	CMTM6	-0.0110708	8.70687	0.754632
ENSG00000256139	RP11-968O1.5	0.034227	-0.191334	0.754632
ENSG00000106018	VIPR2	-0.0496634	-0.850214	0.754813
ENSG00000163421	PROK2	0.0233868	6.65054	0.754813
ENSG00000073605	GSDMB	0.0160557	5.09405	0.754906
ENSG00000100350	FOXRED2	-0.0430278	-0.605316	0.754906
ENSG00000131069	ACSS2	-0.0114294	4.82459	0.754906
ENSG00000168306	ACOX2	-0.0504995	-2.29485	0.754906
ENSG00000184451	CCR10	-0.044543	-0.967597	0.754906
ENSG00000213754	RP11-284B18.3	-0.0264896	0.73599	0.754906
ENSG00000228696	ARL17B	0.048218	0.702682	0.754906
ENSG00000277142	LINC00235	-0.0187182	2.44154	0.754964
ENSG00000090520	DNAJB11	-0.00993936	5.07607	0.754976
ENSG00000116580	GON4L	0.0102546	6.32254	0.754976
ENSG00000178193	RP4-682C21.5	0.0486138	-1.44892	0.754976
ENSG00000231948	HS1BP3-IT1	-0.0476592	-1.58837	0.754976
ENSG00000266993	RP4-657D16.3	0.0314998	0.225163	0.754976
ENSG00000170681	MURC	0.0495666	-1.98673	0.755035
ENSG00000254634	SMG1P6	0.0309667	2.25912	0.755035
ENSG00000138078	PREPL	-0.00957422	5.79585	0.75512
ENSG00000035403	VCL	-0.0171483	8.03222	0.755132
ENSG00000258929	RP11-58E21.3	0.0191955	2.81007	0.755132
ENSG00000264017	RN7SL336P	-0.0279765	0.298023	0.75528
ENSG00000056097	ZFR	-0.00689684	7.19092	0.755283
ENSG00000125912	NCLN	-0.0144706	4.13007	0.755427
ENSG00000126453	BCL2L12	-0.0225202	1.09097	0.755427
ENSG00000141252	VPS53	0.0137321	5.96051	0.755427
ENSG00000144647	POMGNT2	-0.0205438	2.17043	0.755427
ENSG00000150401	DCUN1D2	-0.010693	4.20709	0.755427
ENSG00000172460	PRSS30P	-0.045072	0.476762	0.755427
ENSG00000177054	ZDHHC13	-0.010129	4.88276	0.755427
ENSG00000223881	RP11-553K8.2	-0.0518398	-2.31788	0.755427
ENSG00000244314	RN7SL36P	0.047992	-2.32844	0.755427
ENSG00000253598	SLC10A5	0.0412599	-0.857839	0.755427
ENSG00000270823	RP11-2E11.6	0.0486848	-1.9597	0.755427
ENSG00000277427	XXbac-BPG154L12.5	-0.0523616	-2.27551	0.755427
ENSG00000278986	RP11-723J4.3	-0.0325227	-0.141191	0.755427
ENSG00000107959	PITRM1	0.00863127	5.60348	0.755531
ENSG00000151164	RAD9B	0.036077	0.0213135	0.755531
ENSG00000259536	RP11-111A22.1	-0.0673632	-1.20395	0.755531
ENSG00000225791	TRAM2-AS1	0.0237211	1.0257	0.75586
ENSG00000109466	KLHL2	-0.0114518	6.42729	0.756035
ENSG00000256576	RP13-977J11.2	0.0220843	1.48211	0.756153
ENSG00000179344	HLA-DQB1	-0.0468869	6.577	0.756187
ENSG00000230131	RP11-282I1.1	0.0483783	-1.26503	0.756187
ENSG00000198816	ZNF358	-0.0365394	-0.978807	0.756239
ENSG00000225931	RP3-395M20.7	0.0346059	-0.247959	0.75633
ENSG00000232702	RP3-437C15.1	0.0512024	-1.15992	0.756498
ENSG00000227986	TRIM60P18	-0.0182842	2.26364	0.7565
ENSG00000147364	FBXO25	0.010138	4.79816	0.756699
ENSG00000168528	SERINC2	0.0491108	-0.478037	0.75673
ENSG00000099139	PCSK5	-0.0156568	4.50062	0.756774
ENSG00000088727	KIF9	-0.0229082	1.11199	0.75679
ENSG00000200488	RN7SKP203	-0.0341961	3.86643	0.75679
ENSG00000204147	ASAH2B	0.0308621	0.75956	0.75679
ENSG00000156395	SORCS3	-0.0480358	1.72047	0.756822
ENSG00000268204	CTD-3214H19.6	-0.0298537	0.515301	0.756822
ENSG00000167291	TBC1D16	0.0217423	1.402	0.756887
ENSG00000259496	RP11-19J5.1	0.0511647	-1.26129	0.756887
ENSG00000163807	KIAA1143	0.0110114	5.5321	0.756924
ENSG00000224614	TNK2-AS1	0.0465142	-0.60529	0.756924
ENSG00000252947	SCARNA1	0.0344851	0.704486	0.756924
ENSG00000167721	TSR1	0.00855753	4.96928	0.756929
ENSG00000170606	HSPA4	-0.00996376	6.48068	0.756929
ENSG00000174151	CYB561D1	0.0110623	4.87343	0.756929
ENSG00000128185	DGCR6L	-0.018329	3.17113	0.756958
ENSG00000174482	LINGO2	-0.0558418	0.451068	0.756958
ENSG00000260219	RP11-347C12.10	0.0304847	0.0852791	0.756958
ENSG00000261693	RP13-467H17.1	0.0372707	-0.630897	0.756958
ENSG00000254450	ALG9-IT1	0.0466719	-2.34454	0.757477
ENSG00000103489	XYLT1	-0.015056	5.9127	0.757712
ENSG00000110717	NDUFS8	-0.0141831	3.55202	0.757712
ENSG00000133048	CHI3L1	-0.042682	6.12561	0.757712
ENSG00000206530	CFAP44	-0.013822	4.70358	0.757712
ENSG00000115107	STEAP3	0.0281661	1.20436	0.757787
ENSG00000116299	KIAA1324	-0.0407322	5.43097	0.757852
ENSG00000232368	FTLP2	0.056685	-0.109973	0.757852
ENSG00000261183	RP11-532F12.5	-0.0486297	-2.09258	0.757852
ENSG00000199168	MIR374A	0.0396449	-0.882922	0.757937
ENSG00000169379	ARL13B	0.0150386	2.75116	0.758066
ENSG00000272004	RP11-345P4.10	-0.0479005	-1.03231	0.758251
ENSG00000122223	CD244	0.0134719	5.88414	0.758288
ENSG00000189283	FHIT	-0.0284322	3.90163	0.758471
ENSG00000237285	HNRNPA1P2	-0.0543695	-1.8361	0.758709
ENSG00000273055	CTB-13F3.1	-0.0460059	-1.72396	0.758709
ENSG00000120738	EGR1	0.0507901	-1.85122	0.758795
ENSG00000129682	FGF13	-0.064956	-0.280177	0.758896
ENSG00000278112	RP11-972P1.11	0.0499532	-2.07501	0.758896
ENSG00000115425	PECR	0.00994385	3.8628	0.759122
ENSG00000198721	ECI2	-0.00909828	4.64377	0.759267
ENSG00000241529	RN7SL767P	0.0293508	2.26573	0.759267
ENSG00000274034	MIR6813	-0.0374322	-0.758799	0.759267
ENSG00000204822	MRPL53	-0.0149906	2.24713	0.759377
ENSG00000269106	CTD-2619J13.23	-0.0391839	-0.879167	0.759377
ENSG00000103472	RRN3P2	0.0144254	4.60264	0.759395
ENSG00000064490	RFXANK	-0.0142939	4.41357	0.759408
ENSG00000116030	SUMO1	0.0131704	5.17612	0.759408
ENSG00000127526	SLC35E1	0.010755	5.01177	0.759408
ENSG00000155393	HEATR3	0.0113767	4.93757	0.759408
ENSG00000175084	DES	0.0522562	-2.03799	0.759408
ENSG00000201208	Y_RNA	-0.0424751	-1.30544	0.759408
ENSG00000224334	AP000357.4	-0.0422892	-2.44777	0.759408
ENSG00000229980	TOB1-AS1	-0.0256906	0.742842	0.759408
ENSG00000252234	AC006557.1	0.0454376	-1.47248	0.759408
ENSG00000261317	RP11-566K11.5	-0.0455195	-1.58326	0.759408
ENSG00000261438	RP11-399O19.9	0.0198714	3.70013	0.759408
ENSG00000261777	RP11-529K1.2	-0.0393987	-0.616175	0.759408
ENSG00000265612	MIR4539	-0.0494047	-2.06123	0.759408
ENSG00000269001	ZNF818P	-0.0224149	2.77722	0.759408
ENSG00000270883	RP11-461L13.5	0.0309702	0.0329053	0.759408
ENSG00000273253	RP3-402G11.26	-0.0250456	1.06394	0.759408
ENSG00000281217	AC018816.1	0.0478904	-2.1584	0.759408
ENSG00000056736	IL17RB	0.0550131	-1.0922	0.75955
ENSG00000072858	SIDT1	-0.0112311	5.85464	0.75955
ENSG00000104093	DMXL2	0.0128304	8.72797	0.75955
ENSG00000117691	NENF	0.0171813	2.89017	0.75955
ENSG00000159363	ATP13A2	0.0148215	3.3547	0.75955
ENSG00000162877	PM20D1	0.0550389	-1.06012	0.75955
ENSG00000198399	ITSN2	-0.00687459	8.32813	0.75955
ENSG00000198700	IPO9	0.00851112	6.11385	0.75955
ENSG00000232411	AC009495.3	-0.0455814	-0.894047	0.75955
ENSG00000271757	RP11-111M22.5	-0.0480646	-1.96661	0.75955
ENSG00000272182	RP11-802O23.3	-0.0223099	1.15872	0.75955
ENSG00000123737	EXOSC9	0.0113055	4.78554	0.759607
ENSG00000156858	PRR14	0.0123772	3.63049	0.759607
ENSG00000102007	PLP2	0.0185618	5.72458	0.759731
ENSG00000137821	LRRC49	0.0496351	-1.91502	0.759856
ENSG00000224034	RP11-445P17.8	-0.039729	-0.0291663	0.759856
ENSG00000213236	YWHAZP2	0.0581378	-0.194589	0.760025
ENSG00000223459	TCAF1P1	-0.0453659	-1.42236	0.760025
ENSG00000264324	RP11-287D1.3	0.0416954	-0.888674	0.760149
ENSG00000230105	RP11-431N15.2	0.0452567	-0.780866	0.760249
ENSG00000171566	PLRG1	0.012791	5.42217	0.760287
ENSG00000207633	MIR505	0.0457056	-1.08487	0.760411
ENSG00000108826	MRPL27	-0.0111651	3.88708	0.760506
ENSG00000203288	RP11-98D18.9	0.0362131	-0.519038	0.760506
ENSG00000253846	PCDHGA10	-0.0387833	1.15499	0.760506
ENSG00000258890	CEP95	0.00992671	5.4648	0.760506
ENSG00000267060	PTGES3L	-0.0532329	-2.04407	0.760506
ENSG00000276968	RP11-90M2.5	0.0424514	-0.944642	0.760506
ENSG00000260571	BNIP3P5	0.0365312	-0.506583	0.760627
ENSG00000224376	AC017104.6	-0.0390012	-0.0559307	0.76082
ENSG00000117616	RSRP1	0.0113368	8.05996	0.76097
ENSG00000164283	ESM1	-0.0514527	-0.895646	0.76097
ENSG00000271347	RP11-701H24.7	0.0346311	0.652191	0.76097
ENSG00000205810	KLRC3	-0.0456905	0.697306	0.760984
ENSG00000188827	SLX4	0.0196392	2.5784	0.760985
ENSG00000233930	KRTAP5-AS1	0.0429154	-0.952571	0.760985
ENSG00000279957	RP11-141B14.2	-0.0246574	1.41443	0.760985
ENSG00000088812	ATRN	0.00919327	5.48991	0.761125
ENSG00000124570	SERPINB6	0.0117399	4.96014	0.761125
ENSG00000145780	FEM1C	0.00990013	5.78252	0.761457
ENSG00000159063	ALG8	0.00889872	4.12302	0.761605
ENSG00000172006	ZNF554	-0.0145035	2.45136	0.761605
ENSG00000238273	AC012360.6	-0.0441916	-1.18716	0.761605
ENSG00000202357	Y_RNA	0.0599229	-0.267197	0.76183
ENSG00000213104	NPM1P46	0.0434548	-2.51378	0.76183
ENSG00000215012	C22orf29	-0.0109026	4.20457	0.76183
ENSG00000261430	LA16c-390E6.3	0.046603	-1.83821	0.76183
ENSG00000266124	MIR5587	-0.0439833	-1.71273	0.76183
ENSG00000041880	PARP3	-0.0205883	1.50721	0.761888
ENSG00000175262	C1orf127	-0.0471494	-2.23413	0.762319
ENSG00000066468	FGFR2	0.0520187	1.42592	0.76248
ENSG00000115084	SLC35F5	-0.00906473	6.06167	0.76248
ENSG00000134824	FADS2	0.0489042	3.26162	0.76248
ENSG00000188033	ZNF490	0.0117694	3.02715	0.76248
ENSG00000197608	ZNF841	-0.010276	5.21776	0.76248
ENSG00000207023	RNU6-975P	-0.046366	-1.85781	0.76248
ENSG00000265321	MIR4263	-0.0426234	-1.00076	0.76248
ENSG00000272668	RP11-190A12.8	-0.0509574	-0.857974	0.76248
ENSG00000147118	ZNF182	-0.0103735	4.3765	0.762587
ENSG00000258405	ZNF578	0.0282642	0.827926	0.762587
ENSG00000177692	DNAJC28	0.042565	-0.608396	0.762612
ENSG00000204396	VWA7	0.0423096	-1.04161	0.762612
ENSG00000240869	RN7SL128P	0.039103	1.8816	0.762612
ENSG00000247498	RP11-392P7.6	-0.0701819	-0.55969	0.762612
ENSG00000251474	RPL32P3	-0.0104671	5.46332	0.762612
ENSG00000269951	RP11-797A18.6	0.0365292	0.265076	0.762612
ENSG00000086102	NFX1	0.00700461	5.91374	0.762649
ENSG00000270641	TSIX	-0.0485975	-2.2689	0.762702
ENSG00000188856	RPSAP47	0.0548004	-2.39834	0.76304
ENSG00000254273	RP11-181D18.4	-0.031419	0.170229	0.76304
ENSG00000004478	FKBP4	0.0111691	4.47174	0.763077
ENSG00000111087	GLI1	-0.0462938	-1.50444	0.763077
ENSG00000140006	WDR89	0.0233849	3.90949	0.763077
ENSG00000167491	GATAD2A	0.014586	5.50964	0.763077
ENSG00000187912	CLEC17A	-0.0327592	2.56168	0.763077
ENSG00000196301	HLA-DRB9	-0.0549731	-1.81396	0.763077
ENSG00000228057	SEC63P1	0.0446346	-2.03303	0.763077
ENSG00000266604	RP11-856M7.6	0.0516576	-1.7719	0.763077
ENSG00000148334	PTGES2	-0.0131215	3.60434	0.763077
ENSG00000158417	EIF5B	0.00916526	5.21089	0.763132
ENSG00000161265	U2AF1L4	0.0224913	0.989714	0.763132
ENSG00000196335	STK31	-0.0408051	-0.789964	0.763132
ENSG00000236180	RP11-163G10.4	-0.0477007	-2.29167	0.763132
ENSG00000275494	RP11-266L9.8	0.0437755	-2.17329	0.763132
ENSG00000224769	AC069213.1	0.0563221	-2.03294	0.763216
ENSG00000225855	RUSC1-AS1	-0.0177757	1.80936	0.763216
ENSG00000229623	METTL21AP1	-0.0303931	0.373025	0.763216
ENSG00000157954	WIPI2	0.0120394	6.43996	0.763241
ENSG00000041988	THAP3	0.0133906	3.12589	0.763509
ENSG00000144136	SLC20A1	0.0120761	6.74321	0.763531
ENSG00000214797	RP11-1036E20.9	-0.0463198	-0.605175	0.763845
ENSG00000144199	FAHD2B	0.019927	1.38122	0.763963
ENSG00000163866	SMIM12	-0.00686957	5.3899	0.763975
ENSG00000119705	SLIRP	0.0176348	2.58705	0.764084
ENSG00000124831	LRRFIP1	-0.00895129	9.0105	0.76424
ENSG00000138593	SECISBP2L	-0.00858997	6.38389	0.76424
ENSG00000085276	MECOM	-0.0535156	-1.32377	0.764244
ENSG00000120708	TGFBI	0.0135965	7.03554	0.764244
ENSG00000150782	IL18	-0.0183666	2.60288	0.764244
ENSG00000169989	TIGD4	0.0461375	-1.09349	0.764244
ENSG00000182795	C1orf116	0.0441979	0.848361	0.764244
ENSG00000261208	RP11-452D12.1	-0.0305384	3.62139	0.764244
ENSG00000064787	BCAS1	-0.0547482	-0.789436	0.76447
ENSG00000170634	ACYP2	0.0117909	3.18317	0.76447
ENSG00000111412	C12orf49	-0.00656214	5.45747	0.764647
ENSG00000167723	TRPV3	0.0389647	-0.123261	0.764647
ENSG00000228113	AC003991.3	0.0471244	-1.60617	0.764647
ENSG00000062822	POLD1	-0.0155623	3.15191	0.76465
ENSG00000110171	TRIM3	-0.0156199	2.26224	0.764765
ENSG00000160469	BRSK1	-0.0396695	-0.990369	0.764765
ENSG00000171103	TRMT61B	0.0118088	3.29906	0.764765
ENSG00000259198	RP11-133K1.6	0.0475373	-2.06329	0.764765
ENSG00000153162	BMP6	-0.0304838	2.94387	0.764833
ENSG00000092051	JPH4	-0.0470497	-2.31677	0.764847
ENSG00000127191	TRAF2	-0.0131612	3.7036	0.764847
ENSG00000126945	HNRNPH2	-0.0121689	6.43682	0.764933
ENSG00000140848	CPNE2	-0.0169872	3.86827	0.764933
ENSG00000144476	ACKR3	-0.0180311	1.97638	0.764933
ENSG00000152952	PLOD2	0.0437858	0.531253	0.764933
ENSG00000155636	RBM45	-0.0113487	4.29084	0.764933
ENSG00000174705	SH3PXD2B	0.0463594	-0.320384	0.764933
ENSG00000181109	OR52P1P	-0.0427608	-0.840927	0.764933
ENSG00000226822	RP11-356N1.2	0.0350812	1.01092	0.764933
ENSG00000254726	MEX3A	-0.048417	-2.24888	0.764933
ENSG00000261278	RP11-430C1.2	-0.0747267	-1.87209	0.764933
ENSG00000274576	IGHV2-70	0.0547703	-1.71794	0.764933
ENSG00000274877	RP11-65I12.1	-0.077698	0.836235	0.764933
ENSG00000279356	RP11-429P3.8	-0.0210844	1.5344	0.764933
ENSG00000279499	RP11-490N5.3	-0.0471219	-2.13872	0.764933
ENSG00000280077	RP11-87H9.4	-0.0166038	3.55719	0.764933
ENSG00000280347	AC000123.2	0.0168087	4.85415	0.764933
ENSG00000007129	CEACAM21	-0.0119862	4.08613	0.76505
ENSG00000102098	SCML2	0.0276858	0.39109	0.76505
ENSG00000106397	PLOD3	0.0138501	3.59529	0.76505
ENSG00000131507	NDFIP1	0.00797938	6.42667	0.76505
ENSG00000136573	BLK	-0.0269988	4.19121	0.76505
ENSG00000137700	SLC37A4	-0.011974	2.99911	0.76505
ENSG00000223711	AC091633.3	-0.0329247	-0.109731	0.76505
ENSG00000257800	FNBP1P1	0.0279831	1.20159	0.76505
ENSG00000258017	RP11-386G11.10	-0.0319675	-0.322404	0.76505
ENSG00000105204	DYRK1B	-0.0154827	3.15963	0.765243
ENSG00000157617	C2CD2	0.0145631	3.35546	0.765243
ENSG00000171658	RP11-443P15.2	0.0513191	-1.78913	0.765243
ENSG00000177542	SLC25A22	-0.0193176	1.75818	0.765243
ENSG00000185736	ADARB2	0.108175	-1.12649	0.765243
ENSG00000196405	EVL	0.012704	8.15877	0.765243
ENSG00000232229	LINC00865	-0.0279705	1.32365	0.765243
ENSG00000256574	OR13A1	0.0499664	-1.37236	0.765243
ENSG00000151502	VPS26B	-0.00792416	5.97859	0.765246
ENSG00000230789	ARHGAP26-IT1	-0.0275154	3.00195	0.765246
ENSG00000197619	ZNF615	0.0146098	4.26495	0.76535
ENSG00000249930	AC007016.3	0.0561655	-1.46839	0.765542
ENSG00000121903	ZSCAN20	0.0136832	2.42862	0.765599
ENSG00000127947	PTPN12	0.0130222	6.37332	0.765599
ENSG00000133136	GNG5P2	-0.0344174	-2.80151	0.765599
ENSG00000133935	C14orf1	-0.0113965	2.95189	0.765599
ENSG00000156113	KCNMA1	-0.0681816	-0.375518	0.765599
ENSG00000186871	ERCC6L	0.0382411	-0.539349	0.765599
ENSG00000196420	S100A5	-0.044814	-1.48465	0.765599
ENSG00000214534	ZNF705E	-0.0343225	-0.256655	0.765599
ENSG00000256019	TAS2R63P	-0.029324	1.18316	0.765599
ENSG00000280997	CCAT2	-0.0358189	-0.235071	0.765599
ENSG00000160307	S100B	-0.0742275	0.797378	0.765776
ENSG00000165752	STK32C	0.0157555	3.12456	0.765908
ENSG00000277969	CTB-58E17.1	0.0216467	1.44565	0.765908
ENSG00000116288	PARK7	0.0107055	5.54652	0.766082
ENSG00000136104	RNASEH2B	0.00997545	6.03155	0.766106
ENSG00000226360	RPL10AP6	0.0621902	0.487667	0.766106
ENSG00000254122	PCDHGB7	-0.0393929	0.631412	0.766106
ENSG00000271795	CTC-251D13.1	0.0269149	1.18837	0.766106
ENSG00000114544	SLC41A3	-0.0112094	4.01696	0.766129
ENSG00000115211	EIF2B4	0.00830487	4.06013	0.766129
ENSG00000121691	CAT	0.0143502	8.23798	0.766129
ENSG00000170089	RP11-423H2.1	0.0184983	3.64861	0.766129
ENSG00000176714	CCDC121	0.023872	1.61811	0.766129
ENSG00000185924	RTN4RL1	0.0454352	-2.29165	0.766129
ENSG00000188517	COL25A1	-0.0486648	-2.21027	0.766129
ENSG00000211772	TRBC2	-0.0142697	7.37072	0.766129
ENSG00000228403	RP11-563N6.6	-0.031122	1.38982	0.766129
ENSG00000233223	AC113189.5	0.0292543	0.261166	0.766129
ENSG00000256211	RP11-1018J11.1	0.0444185	-2.27749	0.766129
ENSG00000260912	RP11-363E7.4	0.0227799	1.17991	0.766129
ENSG00000270880	RP11-255E6.5	-0.0470071	-2.31706	0.766129
ENSG00000251578	TRBV21-1	0.0420567	-0.59687	0.76616
ENSG00000152932	RAB3C	-0.0422566	-0.726014	0.766184
ENSG00000222041	LINC00152	0.0167277	4.02944	0.766184
ENSG00000099795	NDUFB7	-0.0197059	2.99603	0.766203
ENSG00000221946	FXYD7	0.0426252	-1.13379	0.766203
ENSG00000236463	LINC00427	0.0463622	-1.66812	0.766203
ENSG00000241014	RP11-244H3.1	0.0148698	2.60258	0.766203
ENSG00000261474	RP11-452L6.1	0.0358051	-0.612266	0.766203
ENSG00000264384	RN7SL431P	0.0202255	1.26339	0.766203
ENSG00000265413	RP11-789C17.1	-0.0501346	-1.72174	0.766203
ENSG00000270294	RP11-566F5.1	0.0381818	-2.54454	0.766203
ENSG00000006831	ADIPOR2	-0.00748486	5.74379	0.766297
ENSG00000116120	FARSB	0.0094789	4.4924	0.766322
ENSG00000174749	C4orf32	0.0157166	3.40572	0.766322
ENSG00000169992	NLGN2	0.0482074	-1.88226	0.766339
ENSG00000244625	MIATNB	0.0139559	4.97845	0.766339
ENSG00000164070	HSPA4L	0.0516464	-2.0482	0.766384
ENSG00000169976	SF3B5	-0.0153071	4.49544	0.766384
ENSG00000143498	TAF1A	0.0134095	3.17979	0.766479
ENSG00000225302	RP11-539I5.1	-0.0434505	-0.196764	0.76667
ENSG00000130244	FAM98C	-0.0115768	3.62923	0.766712
ENSG00000140479	PCSK6	-0.0404769	2.71747	0.766712
ENSG00000141096	DPEP3	-0.0269311	1.999	0.766712
ENSG00000181790	BAI1	0.0363775	-0.750793	0.766712
ENSG00000235768	BRD7P5	0.0358206	-2.72853	0.766712
ENSG00000268362	CTD-2017D11.1	0.018861	4.04161	0.766712
ENSG00000274422	LL22NC03-2H8.5	0.0527635	-0.128464	0.766712
ENSG00000278135	U2	0.046413	-2.13953	0.766712
ENSG00000058866	DGKG	-0.0181474	4.56154	0.766873
ENSG00000112992	NNT	0.00691853	6.43336	0.766873
ENSG00000116754	SRSF11	-0.0100448	7.65738	0.766873
ENSG00000211865	TRAJ24	-0.0180836	2.29926	0.766873
ENSG00000269997	RP11-214K3.21	-0.0167911	2.34589	0.766873
ENSG00000130921	C12orf65	0.00934274	4.33608	0.767185
ENSG00000093167	LRRFIP2	-0.00844072	6.306	0.767238
ENSG00000261315	LARP4P	0.0271131	0.473509	0.767238
ENSG00000220867	HSPE1P26	0.0459335	-1.34068	0.767256
ENSG00000145916	RMND5B	0.00900705	4.40906	0.767439
ENSG00000147592	LACTB2	0.0145756	2.98701	0.767439
ENSG00000159199	ATP5G1	-0.0116157	3.81396	0.767439
ENSG00000169733	RFNG	0.0168964	2.59713	0.767439
ENSG00000257243	RP11-133N21.7	-0.0435111	-1.12357	0.767439
ENSG00000266714	MYO15B	-0.0181469	5.97046	0.767439
ENSG00000269397	CTB-92J24.2	0.0415223	-1.13173	0.76748
ENSG00000125122	LRRC29	0.0219179	1.06287	0.767592
ENSG00000232680	AC002511.3	-0.0304996	0.662569	0.767592
ENSG00000163794	UCN	0.0379281	-1.35477	0.767635
ENSG00000168090	COPS6	-0.00862153	4.36901	0.767635
ENSG00000171790	SLFNL1	0.0353664	-0.408655	0.767635
ENSG00000149311	ATM	-0.0132434	10.0374	0.767808
ENSG00000188566	NDOR1	0.0155115	2.72125	0.767818
ENSG00000104524	PYCRL	-0.0206286	1.40824	0.767876
ENSG00000196422	PPP1R26	0.0169076	2.36508	0.767876
ENSG00000221923	ZNF880	-0.0163974	3.23842	0.767876
ENSG00000136383	ALPK3	0.0299731	0.834788	0.767963
ENSG00000178217	SH2D4B	0.0415	-1.07413	0.768284
ENSG00000117400	MPL	-0.0554825	-1.1842	0.768354
ENSG00000231154	MORF4L2-AS1	-0.0296972	0.0994431	0.768354
ENSG00000207370	Y_RNA	0.0297102	0.549865	0.768476
ENSG00000257534	RP11-834C11.10	0.0501912	-2.35121	0.768518
ENSG00000143199	ADCY10	-0.0259061	0.47998	0.768581
ENSG00000236254	MTND4P14	-0.028048	1.90488	0.76901
ENSG00000240535	CTD-2313F11.1	0.0354856	0.214404	0.769021
ENSG00000278987	LA16c-431H6.7	-0.0206424	1.20313	0.769021
ENSG00000042753	AP2S1	0.0161184	5.16033	0.769061
ENSG00000179088	C12orf42	-0.0194918	2.90079	0.769061
ENSG00000188786	MTF1	-0.011165	5.7979	0.769061
ENSG00000203666	EFCAB2	0.021994	2.34389	0.769061
ENSG00000253005	RNU6-176P	0.0447126	-2.11796	0.769061
ENSG00000267544	AC007229.3	0.0404743	-2.525	0.769061
ENSG00000277692	RP11-358N2.2	0.0435545	-1.33372	0.769061
ENSG00000277103	RP11-520B13.8	-0.0436779	-0.883596	0.769334
ENSG00000050748	MAPK9	0.00716947	5.22887	0.769449
ENSG00000207721	MIR186	-0.0370518	0.0548064	0.769496
ENSG00000271109	CTC-523E23.11	0.0181626	2.27596	0.769496
ENSG00000235655	H3F3AP4	-0.0249858	5.21028	0.769694
ENSG00000253223	RP11-409C19.2	0.0352527	-2.65674	0.769769
ENSG00000262222	RP11-876N24.4	-0.0266573	0.935135	0.769769
ENSG00000272316	XXbac-BPGBPG55C20.2	-0.015429	3.2567	0.769769
ENSG00000279796	RP11-317F20.3	0.0356973	-0.358995	0.769769
ENSG00000134748	PRPF38A	-0.00719947	5.8056	0.769784
ENSG00000171806	METTL18	0.026755	2.3429	0.769784
ENSG00000173862	RP11-89N17.1	0.046758	-1.25297	0.769784
ENSG00000228451	SDAD1P1	0.0259321	1.40934	0.769784
ENSG00000258940	RP11-407N17.5	-0.0333739	-0.138106	0.769784
ENSG00000141446	ESCO1	0.0167197	5.73439	0.770017
ENSG00000232716	AC016831.6	-0.0490878	-2.07774	0.770017
ENSG00000182095	TNRC18	-0.0185275	5.33306	0.770287
ENSG00000226314	ZNF192P1	0.0277109	0.695699	0.770287
ENSG00000272588	RP11-440L14.4	0.0252731	0.874905	0.770287
ENSG00000114739	ACVR2B	0.0162577	4.34133	0.770412
ENSG00000117632	STMN1	-0.0164249	4.20432	0.770412
ENSG00000231340	ACTG1P10	-0.0353837	-2.46396	0.770504
ENSG00000127603	MACF1	0.012811	10.4131	0.7709
ENSG00000263264	CTB-133G6.1	-0.0124147	5.70571	0.770917
ENSG00000100376	FAM118A	0.0294003	5.19228	0.771031
ENSG00000100601	ALKBH1	-0.00863868	3.79302	0.771031
ENSG00000103942	HOMER2	-0.0161664	2.59457	0.771031
ENSG00000115268	RPS15	-0.0181307	7.26042	0.771031
ENSG00000121895	TMEM156	0.0163489	3.61456	0.771031
ENSG00000155530	LRGUK	0.0473915	-0.537656	0.771031
ENSG00000171798	KNDC1	-0.0449408	-0.101538	0.771031
ENSG00000173599	PC	-0.0251902	1.07109	0.771031
ENSG00000185041	RP11-321E2.6	-0.0446754	-0.742241	0.771031
ENSG00000198225	FKBP1C	0.0466927	-1.36717	0.771031
ENSG00000212232	SNORD17	0.0408142	7.90235	0.771031
ENSG00000224067	RP11-430K21.2	0.0446554	-0.668429	0.771031
ENSG00000226396	RP5-1056L3.3	-0.0206746	1.75477	0.771031
ENSG00000235532	LINC00402	0.0237868	4.56206	0.771031
ENSG00000261609	GAN	0.00797838	5.00898	0.771031
ENSG00000267904	CTC-429P9.5	-0.0186054	1.58477	0.771031
ENSG00000271105	SCML2P2	0.0378124	-0.543851	0.771031
ENSG00000271582	RP11-511P7.4	-0.0471821	-0.812466	0.771031
ENSG00000277452	Metazoa_SRP	-0.0182715	3.29391	0.771031
ENSG00000278558	TMEM191B	0.0527357	-2.488	0.771031
ENSG00000151849	CENPJ	-0.0119054	3.51227	0.771047
ENSG00000148303	RPL7A	0.0176576	8.59345	0.771255
ENSG00000185219	ZNF445	-0.0118645	5.89466	0.771436
ENSG00000162636	FAM102B	0.00879322	5.41368	0.77145
ENSG00000221949	LINC01465	-0.0414291	-1.21177	0.77145
ENSG00000124786	SLC35B3	-0.0115273	4.61674	0.771609
ENSG00000204628	GNB2L1	0.0161047	9.46205	0.771609
ENSG00000269815	CTD-2278I10.4	-0.0398478	-1.1048	0.771609
ENSG00000243819	RN7SL832P	-0.0447108	-1.30743	0.771846
ENSG00000150556	LYPD6B	-0.0565131	-1.39831	0.771867
ENSG00000186654	PRR5	0.0194823	4.0719	0.771867
ENSG00000207041	RNU6-3P	-0.0487494	-1.74761	0.771867
ENSG00000213214	ARHGEF35	-0.0493955	-2.00045	0.772251
ENSG00000032444	PNPLA6	-0.0137938	5.16161	0.772269
ENSG00000273237	CTB-119C2.1	-0.0192154	1.61836	0.772307
ENSG00000198053	SIRPA	0.0154179	6.88928	0.77236
ENSG00000223749	MIR503HG	0.0460929	-1.74985	0.772394
ENSG00000254815	RP11-496I9.1	0.0355251	-0.217226	0.772394
ENSG00000230385	AC012507.4	-0.0505754	-1.25946	0.772418
ENSG00000089060	SLC8B1	-0.0104093	5.57116	0.772498
ENSG00000141979	CTD-3222D19.2	0.0461521	-2.30557	0.772498
ENSG00000173875	ZNF791	0.0131105	5.88858	0.772498
ENSG00000258454	RP11-361H10.3	-0.0477303	-2.17178	0.772498
ENSG00000128245	YWHAH	0.0128068	4.99825	0.772626
ENSG00000227051	C14orf132	0.0370584	2.12527	0.772626
ENSG00000238033	AC002480.2	0.048261	-0.730136	0.772626
ENSG00000184056	VPS33B	0.00813029	4.19125	0.77266
ENSG00000090530	P3H2	-0.0478418	-1.29499	0.772772
ENSG00000142082	SIRT3	-0.0116746	3.1011	0.772812
ENSG00000148848	ADAM12	0.0429827	0.705528	0.772812
ENSG00000164983	TMEM65	-0.0104908	6.34736	0.772812
ENSG00000171219	CDC42BPG	-0.0206631	1.25397	0.772812
ENSG00000186020	ZNF529	0.0108589	4.43206	0.772812
ENSG00000211832	TRAJ59	0.0471198	-1.9198	0.772812
ENSG00000251022	THAP9-AS1	-0.0137414	4.695	0.772812
ENSG00000159377	PSMB4	-0.0109307	6.65572	0.772825
ENSG00000261126	RP11-795F19.1	0.0365993	-0.562637	0.772964
ENSG00000260276	RP11-77H9.2	0.0262364	1.28483	0.772986
ENSG00000168564	CDKN2AIP	0.0128015	5.34071	0.773014
ENSG00000169057	MECP2	0.0167152	6.35325	0.773014
ENSG00000100281	HMGXB4	0.00819218	4.2559	0.773059
ENSG00000113441	LNPEP	0.00978132	8.6784	0.773059
ENSG00000113532	ST8SIA4	-0.00931159	8.25127	0.773059
ENSG00000168286	THAP11	0.010324	4.77542	0.773059
ENSG00000176124	DLEU1	0.0245787	2.83842	0.773059
ENSG00000239697	TNFSF12	-0.0192671	1.19729	0.773059
ENSG00000240729	CTD-2301A4.3	-0.0215264	1.35877	0.773059
ENSG00000241431	RPL37P6	-0.0446787	-2.43468	0.773059
ENSG00000271895	RP4-635E18.8	-0.0175961	1.58648	0.773059
ENSG00000279789	CTD-2574D22.3	-0.0151646	2.44695	0.773059
ENSG00000119953	SMNDC1	-0.0108352	4.96184	0.773097
ENSG00000277591	Metazoa_SRP	0.0399247	-0.973365	0.773097
ENSG00000008300	CELSR3	0.0251744	1.37981	0.773169
ENSG00000170265	ZNF282	-0.0114633	3.79202	0.773169
ENSG00000250474	WBP1LP2	-0.0431501	-1.4727	0.773169
ENSG00000258445	RP11-307P22.1	0.0442484	-1.31785	0.773169
ENSG00000132600	PRMT7	-0.0090404	4.67005	0.773234
ENSG00000207493	SNORA46	0.0346923	0.377755	0.773234
ENSG00000151065	DCP1B	0.0094822	3.95221	0.773243
ENSG00000066044	ELAVL1	0.0082834	4.90929	0.773459
ENSG00000130487	KLHDC7B	-0.028221	0.830614	0.773459
ENSG00000162869	PPP1R21	-0.00696555	6.21904	0.773459
ENSG00000164331	ANKRA2	-0.0100315	4.70281	0.773459
ENSG00000177311	ZBTB38	0.0113972	7.12974	0.773459
ENSG00000224975	INE1	-0.0225415	1.22526	0.773459
ENSG00000225079	FTH1P22	-0.0362313	0.734071	0.773459
ENSG00000239005	ACA64	-0.034652	-0.665009	0.773459
ENSG00000272599	RP11-152N13.16	-0.017527	1.79474	0.773459
ENSG00000272914	RP11-330O11.3	0.0300621	0.838126	0.773459
ENSG00000273015	RP11-352M15.2	-0.0132578	5.6248	0.773459
ENSG00000275342	SGK223	-0.0181156	2.412	0.773459
ENSG00000279942	RP1-153P14.7	0.0633819	-0.927346	0.773459
ENSG00000141086	CTRL	0.0410163	-1.17082	0.773757
ENSG00000201121	RNY1P12	0.0446305	-1.98066	0.773757
ENSG00000235162	C12orf75	0.0199069	3.89384	0.773757
ENSG00000259562	RP11-762H8.2	-0.0210687	1.05046	0.773757
ENSG00000260032	LINC00657	0.0111791	8.18972	0.773757
ENSG00000143184	XCL1	0.045085	0.500483	0.773798
ENSG00000184441	AP001062.7	-0.0201939	1.18599	0.773861
ENSG00000115232	ITGA4	0.0122744	8.85539	0.773864
ENSG00000136636	KCTD3	0.015416	2.97862	0.773864
ENSG00000146677	AC004453.8	0.0628542	1.18234	0.773864
ENSG00000166598	HSP90B1	0.0119803	7.3573	0.773864
ENSG00000185800	DMWD	0.0167843	2.46566	0.773864
ENSG00000212176	RNA5SP207	-0.0469917	-2.27639	0.773864
ENSG00000226435	ANKRD18DP	-0.0510336	-0.902564	0.773864
ENSG00000275227	uc_338	-0.0207564	1.26186	0.773864
ENSG00000275720	CTB-75G16.3	-0.0445626	-1.7913	0.773864
ENSG00000125657	TNFSF9	0.0475345	-1.76661	0.774184
ENSG00000224578	HNRNPA1P48	0.0433746	1.02298	0.774184
ENSG00000238045	AC009133.12	-0.0219012	0.95889	0.774184
ENSG00000279377	AC003973.3	0.0473852	0.781875	0.774184
ENSG00000159352	PSMD4	0.0107079	6.47695	0.774209
ENSG00000167780	SOAT2	0.0476931	-1.84186	0.774209
ENSG00000180773	SLC36A4	-0.0125041	5.13401	0.774209
ENSG00000185262	UBALD2	-0.0168166	4.82925	0.774209
ENSG00000250900	CTC-338M12.6	-0.044095	-2.14068	0.774254
ENSG00000180385	EMC3-AS1	0.0188714	2.12177	0.774303
ENSG00000106524	ANKMY2	0.0104832	4.06061	0.774305
ENSG00000214787	MS4A4E	-0.0193636	3.16575	0.774326
ENSG00000279570	CTD-2357A8.2	-0.0157522	3.47337	0.774534
ENSG00000100450	GZMH	-0.0419551	5.4574	0.774697
ENSG00000107890	ANKRD26	0.0141324	4.55633	0.774697
ENSG00000131503	ANKHD1	-0.0158067	4.03716	0.774697
ENSG00000187583	PLEKHN1	-0.0431469	-1.89948	0.774697
ENSG00000224479	AC136289.1	-0.0427005	-0.873583	0.774697
ENSG00000154237	LRRK1	-0.01562	4.99009	0.774763
ENSG00000275119	RP11-711K1.8	-0.0477943	-1.71824	0.774763
ENSG00000005175	RPAP3	-0.010828	5.63562	0.774893
ENSG00000120694	HSPH1	0.0133792	5.88479	0.774904
ENSG00000138600	SPPL2A	0.00795653	6.29385	0.774904
ENSG00000152291	TGOLN2	-0.0106026	8.18137	0.774904
ENSG00000165699	TSC1	0.0116679	5.68297	0.774904
ENSG00000171174	RBKS	-0.0183946	1.38807	0.774904
ENSG00000179295	PTPN11	0.00661737	6.63248	0.774904
ENSG00000196151	WDSUB1	0.0126019	3.13817	0.774904
ENSG00000243709	LEFTY1	-0.0473881	-1.45726	0.774904
ENSG00000259493	RP11-621H8.2	-0.0456636	-2.38975	0.774904
ENSG00000281789	Y_RNA	0.0442819	-1.79161	0.774904
ENSG00000264160	MIR4762	0.0492721	-1.66853	0.774921
ENSG00000115977	AAK1	0.0164783	7.45356	0.774952
ENSG00000245937	LINC01184	-0.0119077	4.22512	0.774985
ENSG00000160695	VPS11	-0.00783894	5.62698	0.775077
ENSG00000240401	AC012358.8	-0.0206218	1.30789	0.775296
ENSG00000080603	SRCAP	0.0189446	2.72895	0.775456
ENSG00000116830	TTF2	0.0137929	4.51635	0.775456
ENSG00000124766	SOX4	-0.0172915	2.38428	0.775456
ENSG00000132005	RFX1	0.022828	1.64831	0.775456
ENSG00000132359	RAP1GAP2	-0.0144732	6.5403	0.775456
ENSG00000174796	THAP6	0.0102767	4.68445	0.775456
ENSG00000213683	AC002056.3	0.0388178	-2.56605	0.775456
ENSG00000214837	LINC01347	-0.0433588	-0.810161	0.775456
ENSG00000215939	MIR873	-0.0503532	-2.30349	0.775456
ENSG00000231312	AC007246.3	-0.031935	-0.318254	0.775456
ENSG00000270571	RP11-355F16.1	0.0350917	-0.179225	0.775456
ENSG00000272462	U91328.19	-0.0195157	2.35694	0.775456
ENSG00000272672	RP11-302M6.5	0.0292189	-0.0677237	0.775456
ENSG00000277775	HIST1H3F	-0.0269094	2.90875	0.775456
ENSG00000147316	MCPH1	-0.00787836	5.63825	0.775484
ENSG00000261072	RP11-5N19.3	-0.0219957	2.04196	0.775488
ENSG00000256185	RP11-612B6.2	0.0397002	-1.06456	0.775522
ENSG00000196263	ZNF471	-0.0333299	1.12334	0.775541
ENSG00000200879	SNORD14E	-0.0277561	0.541398	0.775541
ENSG00000259268	AC007950.1	0.0470644	-2.05462	0.775739
ENSG00000071575	TRIB2	-0.0119303	6.08999	0.775817
ENSG00000090615	GOLGA3	0.0104377	6.51392	0.775817
ENSG00000105429	MEGF8	0.0158273	2.60221	0.775817
ENSG00000119321	FKBP15	0.00715969	7.393	0.775817
ENSG00000131876	SNRPA1	0.0096808	4.51138	0.775817
ENSG00000137494	ANKRD42	-0.0105728	3.16876	0.775817
ENSG00000167618	LAIR2	-0.0484763	0.382399	0.775817
ENSG00000169231	THBS3	0.0128883	4.05908	0.775817
ENSG00000178764	ZHX2	-0.0144174	4.31741	0.775817
ENSG00000186532	SMYD4	0.00837923	4.65216	0.775817
ENSG00000244153	WWP1P1	0.0386084	-2.42926	0.775817
ENSG00000244236	RN7SL604P	0.043699	-2.32305	0.775817
ENSG00000251050	RP11-168A11.4	-0.045816	-2.2563	0.775817
ENSG00000258578	RP11-98L12.2	-0.0452928	-2.30772	0.775817
ENSG00000266801	RP11-521L9.2	-0.02889	0.0886756	0.775817
ENSG00000280136	RP11-1228E12.2	0.0570506	-2.53968	0.775817
ENSG00000253305	PCDHGB6	-0.0365955	0.797648	0.775922
ENSG00000277383	CTD-3001H11.2	0.0341448	-0.435282	0.775922
ENSG00000278990	RP11-1127D7.2	0.0480551	-2.26067	0.775922
ENSG00000109667	SLC2A9	-0.0159297	3.57475	0.77613
ENSG00000197099	RP11-573D15.8	-0.0430451	-1.43654	0.77613
ENSG00000217325	PRELID1P1	-0.0410552	-2.33323	0.776244
ENSG00000271425	NBPF10	-0.0166885	3.34248	0.776302
ENSG00000081320	STK17B	-0.0119786	9.40573	0.77631
ENSG00000171262	FAM98B	-0.012848	4.09117	0.77631
ENSG00000197226	TBC1D9B	0.011046	5.67985	0.77631
ENSG00000227379	PPIAP2	-0.041361	-1.08304	0.77631
ENSG00000138398	PPIG	0.0175395	6.20115	0.776336
ENSG00000248477	RP11-848G14.2	0.0449845	-1.92798	0.77678
ENSG00000011007	TCEB3	0.00662757	5.28314	0.776819
ENSG00000162383	SLC1A7	0.0508601	0.0873828	0.776819
ENSG00000196584	XRCC2	0.0319209	0.801149	0.776819
ENSG00000197043	ANXA6	-0.0114767	8.3945	0.776819
ENSG00000276390	RP1-197B17.5	-0.034512	-0.270165	0.776819
ENSG00000130653	PNPLA7	0.0282693	1.20327	0.776884
ENSG00000179979	CRIPAK	0.0299394	2.28909	0.776889
ENSG00000272234	CTD-2325A15.5	-0.04512	-1.48405	0.776889
ENSG00000186409	CCDC30	-0.013763	3.63155	0.776898
ENSG00000105507	CABP5	0.0469637	0.169339	0.777019
ENSG00000119314	PTBP3	-0.00940986	8.36534	0.777094
ENSG00000121594	CD80	0.0301357	1.22044	0.777369
ENSG00000160256	FAM207A	-0.0177429	1.58566	0.777369
ENSG00000207092	Y_RNA	-0.0380508	-0.266841	0.777369
ENSG00000221156	AC007551.1	0.0438997	-1.13728	0.777369
ENSG00000229894	RP11-668G10.2	0.0484961	-1.4695	0.777369
ENSG00000276931	RP11-161M6.6	0.0172055	1.63414	0.777369
ENSG00000104980	TIMM44	0.0113939	3.41086	0.777436
ENSG00000142327	RNPEPL1	-0.0142192	5.38303	0.777436
ENSG00000179094	PER1	0.0244185	2.03847	0.777436
ENSG00000187266	EPOR	-0.0209021	2.83632	0.777436
ENSG00000207117	Y_RNA	-0.036415	0.60548	0.777436
ENSG00000221890	NPTXR	0.0358616	-0.392617	0.777436
ENSG00000228808	HMGB3P4	0.0215181	1.31997	0.777436
ENSG00000229727	AC013460.1	0.0466724	-1.82047	0.777436
ENSG00000234028	AC062029.1	0.0244005	0.723484	0.777436
ENSG00000243449	C4orf48	-0.0269957	-0.333536	0.777436
ENSG00000263535	AK4P1	-0.0429786	-1.7306	0.777436
ENSG00000273464	RP11-313P22.1	0.0410796	-0.834796	0.777436
ENSG00000279720	bP-2171C21.6	-0.0588161	-2.38741	0.777436
ENSG00000164180	TMEM161B	-0.0108687	5.76732	0.777462
ENSG00000211789	TRAV12-2	0.026055	2.27457	0.777475
ENSG00000239039	SNORD13	-0.034792	4.09333	0.777508
ENSG00000255571	LINC00925	-0.0287348	0.934644	0.777528
ENSG00000125971	DYNLRB1	-0.010884	4.66187	0.777547
ENSG00000151466	SCLT1	-0.0109112	6.91039	0.777547
ENSG00000084754	HADHA	0.00793138	7.33549	0.77756
ENSG00000143553	SNAPIN	0.0101159	4.14512	0.77756
ENSG00000199122	MIR148B	-0.0442319	-2.34771	0.77756
ENSG00000257261	RP11-96H19.1	-0.0196733	2.26068	0.77756
ENSG00000160180	TFF3	0.047738	-1.89588	0.777621
ENSG00000082458	DLG3	0.0148424	3.24139	0.777934
ENSG00000169683	LRRC45	-0.0158184	2.82566	0.778036
ENSG00000237249	RP1-102G20.2	0.0462408	-1.25887	0.778109
ENSG00000277728	RP11-143K11.7	0.0184011	1.38344	0.778198
ENSG00000018699	TTC27	0.00863826	4.48611	0.778243
ENSG00000061938	TNK2	-0.0140512	5.58956	0.778243
ENSG00000087087	SRRT	0.0127706	3.8724	0.778243
ENSG00000110002	VWA5A	0.0126607	3.60247	0.778243
ENSG00000144130	NT5DC4	0.0365029	-0.10826	0.778243
ENSG00000251139	RP11-701P16.2	-0.0471791	-1.39961	0.778243
ENSG00000270781	RP11-501C14.9	0.0439767	-1.6166	0.778243
ENSG00000278627	RP11-506H21.5	0.045376	-2.15467	0.778243
ENSG00000277972	CISD3	-0.0142873	2.9392	0.778308
ENSG00000272263	RP11-767C1.2	0.0402663	-1.08621	0.778345
ENSG00000099995	SF3A1	0.0159045	5.52473	0.779054
ENSG00000162623	TYW3	0.0138635	4.37257	0.779054
ENSG00000272150	NBPF25P	-0.0318776	-0.0633677	0.779054
ENSG00000148219	ASTN2	0.0160911	2.02619	0.779073
ENSG00000196588	MKL1	-0.0129424	5.40129	0.779073
ENSG00000280376	RP11-93O14.3	-0.0406905	-1.22957	0.779073
ENSG00000197077	KIAA1671	0.0342064	2.12603	0.779226
ENSG00000274403	CTD-2036P10.6	0.0455748	-2.07688	0.779226
ENSG00000139835	GRTP1	0.0468282	-1.61717	0.779341
ENSG00000165905	GYLTL1B	0.0285657	0.720619	0.779341
ENSG00000204611	ZNF616	0.0136786	3.7898	0.779341
ENSG00000223768	LINC00205	-0.0166219	1.81085	0.779341
ENSG00000251102	CTBP2P4	-0.0366302	-2.62368	0.779341
ENSG00000281576	AC015923.2	0.0439268	-1.38719	0.779341
ENSG00000102606	ARHGEF7	-0.0107447	5.89744	0.779367
ENSG00000143107	FNDC7	0.0439836	-2.127	0.779437
ENSG00000171621	SPSB1	-0.0256234	0.783988	0.779654
ENSG00000087263	OGFOD1	0.00803368	4.2384	0.779735
ENSG00000200534	SNORA33	0.0299124	0.281717	0.779742
ENSG00000259196	HMBOX1-IT1	0.0426244	-0.943486	0.779742
ENSG00000266066	POLRMTP1	-0.0482295	-1.2835	0.779795
ENSG00000090020	SLC9A1	0.0220754	2.69049	0.779855
ENSG00000174165	ZDHHC24	0.0111469	3.58829	0.779855
ENSG00000147419	CCDC25	0.0106905	4.24688	0.779893
ENSG00000212293	SNORA16	-0.0217849	1.00089	0.779893
ENSG00000035115	SH3YL1	-0.0130438	5.4775	0.780184
ENSG00000136448	NMT1	-0.00640905	6.26019	0.780184
ENSG00000139168	ZCRB1	0.015976	3.04154	0.780184
ENSG00000163811	WDR43	0.0105363	5.68877	0.780184
ENSG00000180198	RCC1	0.0123174	3.60255	0.780184
ENSG00000198715	GLMP	-0.0188032	2.84717	0.780184
ENSG00000207359	RNU6-925P	-0.0410574	-1.59827	0.780184
ENSG00000230979	AC079250.1	0.0407064	-1.12922	0.780184
ENSG00000231970	RP11-452K12.7	0.0473745	-1.50507	0.780184
ENSG00000241990	PRR34-AS1	0.010978	3.44627	0.780184
ENSG00000061676	NCKAP1	0.0175462	3.59226	0.780292
ENSG00000075340	ADD2	0.0211596	3.43695	0.780292
ENSG00000114857	NKTR	-0.011259	8.84963	0.780292
ENSG00000137760	ALKBH8	-0.0102121	4.37025	0.780292
ENSG00000139344	AMDHD1	0.0333326	0.319012	0.780292
ENSG00000169446	MMGT1	0.00929321	5.05785	0.780292
ENSG00000177943	MAMDC4	0.0254853	0.479927	0.780292
ENSG00000196353	CPNE4	-0.0517759	-1.74436	0.780292
ENSG00000224388	BACE2-IT1	0.041224	-0.713883	0.780292
ENSG00000224418	STK24-AS1	-0.0237494	1.07107	0.780292
ENSG00000250132	RP11-359B12.2	-0.0342306	-0.465458	0.780292
ENSG00000256590	TRDV3	0.0548886	-1.50713	0.780292
ENSG00000100324	TAB1	0.0108248	3.79937	0.78033
ENSG00000175792	RUVBL1	-0.00806277	4.5571	0.78033
ENSG00000177738	CTD-2201E18.3	-0.0121948	2.67583	0.78033
ENSG00000250608	RP11-933H2.4	-0.0190297	2.04548	0.78033
ENSG00000151718	WWC2	0.0152511	3.28363	0.780539
ENSG00000262587	RP11-266L9.4	0.0258173	0.497414	0.780539
ENSG00000125834	STK35	-0.0138536	4.55206	0.780595
ENSG00000250240	CTD-2154I11.2	-0.0416315	-1.3617	0.780595
ENSG00000249454	GZMAP1	-0.0458364	-2.07344	0.78065
ENSG00000205038	PKHD1L1	0.0354522	2.84607	0.780711
ENSG00000273783	CTD-2506P8.6	0.0382221	-0.609644	0.780725
ENSG00000175518	UBQLNL	-0.0343992	0.0520504	0.780778
ENSG00000088899	LZTS3	0.0381477	-0.8336	0.780963
ENSG00000140391	TSPAN3	-0.0142698	4.86088	0.780963
ENSG00000167380	ZNF226	-0.0138661	5.66036	0.780963
ENSG00000168010	ATG16L2	-0.0161486	8.12158	0.780963
ENSG00000185379	RAD51D	-0.00884818	4.44804	0.780963
ENSG00000214018	RRM2P3	0.027415	0.748973	0.780963
ENSG00000230530	LIMD1-AS1	0.0212886	1.00285	0.780963
ENSG00000246465	RP11-57A19.2	-0.0444698	-1.96871	0.780963
ENSG00000260641	RP11-1299A16.3	0.0259902	0.775759	0.780963
ENSG00000280573	AC010480.1	-0.0426241	-1.31014	0.780963
ENSG00000135905	DOCK10	0.00975989	8.53889	0.781
ENSG00000141542	RAB40B	-0.0284141	-0.08937	0.781
ENSG00000164751	PEX2	0.0105423	5.35389	0.781
ENSG00000197183	NOL4L	0.0129678	5.49682	0.781059
ENSG00000139579	NABP2	-0.0157734	2.18242	0.78107
ENSG00000171860	C3AR1	0.0219892	4.35955	0.78107
ENSG00000265401	RP11-138I1.4	0.0494206	0.128582	0.78107
ENSG00000271303	SRXN1	0.0348909	-0.398058	0.781141
ENSG00000268912	CTD-2619J13.17	-0.0226417	1.97309	0.781162
ENSG00000116539	ASH1L	0.00623922	8.26883	0.781213
ENSG00000141522	ARHGDIA	0.0146587	3.8212	0.781304
ENSG00000263969	RN7SL678P	-0.0439196	-1.97671	0.781323
ENSG00000267457	RP5-837J1.4	0.029131	0.330949	0.781323
ENSG00000173456	RNF26	0.0174087	1.98977	0.781327
ENSG00000176371	ZSCAN2	-0.010052	3.21379	0.781327
ENSG00000245685	AF146191.4	-0.0299792	0.545089	0.781327
ENSG00000106479	ZNF862	-0.0103013	5.21268	0.78141
ENSG00000170291	ELP5	-0.0105583	3.60991	0.78141
ENSG00000104907	TRMT1	-0.0134456	3.89697	0.781642
ENSG00000146556	WASH2P	-0.0183375	1.96162	0.781749
ENSG00000236204	LINC01376	0.0285463	-0.174498	0.781749
ENSG00000168497	SDPR	-0.0285044	6.45442	0.781775
ENSG00000130021	HDHD1	0.0088655	3.69376	0.781969
ENSG00000175895	PLEKHF2	0.0128487	5.65869	0.781969
ENSG00000256152	RP11-463O12.3	0.0399064	-1.48192	0.781969
ENSG00000224805	LINC00853	-0.0496827	-1.07435	0.781977
ENSG00000121690	DEPDC7	-0.0351845	-0.0999659	0.782154
ENSG00000034510	TMSB10	0.0154017	8.95511	0.782424
ENSG00000254893	RP11-466P24.2	0.0599765	0.979308	0.782424
ENSG00000100395	L3MBTL2	-0.00868472	4.74245	0.782572
ENSG00000134780	DAGLA	-0.0295744	0.104541	0.782572
ENSG00000161714	PLCD3	0.0313734	-0.429277	0.782572
ENSG00000225032	RP11-228B15.4	0.0193678	1.9094	0.782572
ENSG00000239353	RP11-492E3.51	-0.0446707	-2.11556	0.782572
ENSG00000244245	RP11-120B7.1	0.0573855	-2.63218	0.782572
ENSG00000258790	KIAA0391	0.0436185	-2.18071	0.78288
ENSG00000253865	RP11-394O4.3	-0.0435326	-1.75274	0.782985
ENSG00000065183	WDR3	-0.00878424	5.29454	0.783072
ENSG00000091536	MYO15A	-0.0390891	-1.05488	0.783435
ENSG00000127993	RBM48	-0.00898066	4.71451	0.783467
ENSG00000196378	ZNF34	0.0128022	2.57486	0.783467
ENSG00000170615	SLC26A5	-0.0634428	-1.81539	0.783472
ENSG00000187051	RPS19BP1	-0.0115607	4.2128	0.783472
ENSG00000198624	CCDC69	-0.00793392	7.06775	0.783472
ENSG00000196700	ZNF512B	-0.0162563	2.56439	0.783843
ENSG00000275318	RP11-526D8.11	-0.0198979	1.62424	0.783843
ENSG00000128513	POT1	0.0141878	4.67693	0.78386
ENSG00000137075	RNF38	0.0102219	6.13863	0.78386
ENSG00000141564	RPTOR	0.0132851	4.87278	0.78386
ENSG00000188419	CHM	0.00934506	4.91231	0.78386
ENSG00000196597	ZNF782	0.0103069	4.79608	0.78386
ENSG00000248375	RP11-177B4.1	-0.0449118	-1.64456	0.78386
ENSG00000180245	RRH	0.0370403	-0.744086	0.783971
ENSG00000273033	RP11-67L2.2	-0.0166502	4.52625	0.78399
ENSG00000179029	TMEM107	0.0129274	2.53072	0.784005
ENSG00000272250	RP11-346C20.4	-0.0424526	-1.64521	0.784194
ENSG00000273295	AP000350.5	-0.103262	1.64778	0.784194
ENSG00000267682	CTD-3220F14.2	-0.0242639	0.954286	0.78421
ENSG00000136244	IL6	-0.0471279	-2.22627	0.784308
ENSG00000137819	PAQR5	-0.0492087	-1.72411	0.784308
ENSG00000156017	C9orf41	0.0126963	4.45384	0.784308
ENSG00000212710	CTAGE1	0.0356269	-2.50726	0.784308
ENSG00000145833	DDX46	-0.00661961	6.60025	0.784467
ENSG00000188493	C19orf54	0.0237655	0.716189	0.784741
ENSG00000164970	FAM219A	-0.0130952	3.14799	0.784755
ENSG00000211800	TRAV20	-0.0290414	0.841321	0.784755
ENSG00000087128	TMPRSS11E	0.0597644	-2.35892	0.784755
ENSG00000133318	RTN3	-0.00988725	7.17947	0.78478
ENSG00000227113	RP11-460N20.4	0.0478106	-2.15375	0.78478
ENSG00000118600	TMEM5	0.011469	3.15524	0.784783
ENSG00000061337	LZTS1	0.0475554	-1.94981	0.784825
ENSG00000116096	SPR	-0.0373335	-0.34824	0.784825
ENSG00000180801	ARSJ	-0.0491996	-1.92051	0.784953
ENSG00000213997	PGAM1P7	-0.0394142	-0.735538	0.784953
ENSG00000240808	CTD-3236F5.1	-0.0326852	-0.433052	0.784967
ENSG00000137078	SIT1	-0.0142183	4.83492	0.785242
ENSG00000171503	ETFDH	0.0105848	4.37693	0.785242
ENSG00000213020	ZNF611	0.00920435	5.12094	0.785242
ENSG00000273795	AC145212.1	0.0545913	0.30821	0.785291
ENSG00000168175	MAPK1IP1L	0.0111031	5.52283	0.78545
ENSG00000184719	RNLS	0.0179898	1.41318	0.785575
ENSG00000198668	CALM1	0.00647092	8.7167	0.785575
ENSG00000232215	OR2L6P	-0.0510996	-1.93986	0.785575
ENSG00000257702	LBX2-AS1	0.035987	-0.371241	0.785575
ENSG00000152463	OLAH	-0.0579053	-1.56139	0.785586
ENSG00000164626	KCNK5	0.0373786	-0.410672	0.785602
ENSG00000225314	AC018634.9	-0.0340023	0.887192	0.785602
ENSG00000261602	CTD-2033A16.1	-0.0443176	-2.17588	0.785602
ENSG00000278974	RP11-756P10.6	-0.0469154	-2.08726	0.785602
ENSG00000114854	TNNC1	-0.0413729	-1.47227	0.785646
ENSG00000233108	AC006042.7	0.042934	-1.97767	0.785646
ENSG00000074695	LMAN1	0.0103035	5.94362	0.785828
ENSG00000196747	HIST1H2AI	0.02185	3.1388	0.786021
ENSG00000163596	ICA1L	0.019361	1.67384	0.786041
ENSG00000198231	DDX42	-0.00598647	6.85283	0.786048
ENSG00000066739	ATG2B	-0.00823341	7.12276	0.786108
ENSG00000130299	GTPBP3	-0.0172951	1.45523	0.786108
ENSG00000167578	RAB4B	-0.0107465	3.3135	0.786108
ENSG00000177873	ZNF619	0.00932281	4.04825	0.786108
ENSG00000223776	LGALS8-AS1	-0.0372601	-0.99238	0.786108
ENSG00000253785	CTC-308K20.3	0.0454157	-2.19278	0.786108
ENSG00000265417	RP11-288C17.1	0.0451738	-2.51559	0.786108
ENSG00000268520	CTD-2616J11.10	0.042236	-1.445	0.786108
ENSG00000272824	RP6-74O6.6	-0.0505449	-2.51759	0.786108
ENSG00000274270	RP11-34F20.7	0.0270925	0.364279	0.786108
ENSG00000113583	C5orf15	-0.00930738	5.17737	0.786146
ENSG00000131002	TXLNGY	-0.0146767	1.98387	0.786196
ENSG00000215492	HNRNPA1P7	0.0555277	0.215239	0.786196
ENSG00000163110	PDLIM5	-0.00844955	5.91518	0.786223
ENSG00000259658	RP11-89K11.1	-0.0316261	-0.247231	0.786223
ENSG00000267260	CTD-2162K18.4	0.0431493	-1.90422	0.786223
ENSG00000262380	CTB-193M12.3	0.0248901	0.671256	0.786288
ENSG00000105245	NUMBL	-0.0233879	0.727061	0.786333
ENSG00000180596	HIST1H2BC	-0.0142463	5.69428	0.786451
ENSG00000151461	UPF2	-0.00616275	6.94634	0.786466
ENSG00000226259	GTF2H2B	-0.0503014	1.04347	0.786655
ENSG00000260368	RP11-521I2.3	0.0164899	1.73608	0.786725
ENSG00000215093	EEF1A1P29	-0.0449629	-1.30759	0.786755
ENSG00000096063	SRPK1	-0.0110806	6.78304	0.786932
ENSG00000105085	MED26	-0.0110729	2.95232	0.786932
ENSG00000112414	GPR126	-0.0373344	-0.0158272	0.786932
ENSG00000129167	TPH1	-0.0259756	0.875999	0.786932
ENSG00000129562	DAD1	-0.00934925	5.71274	0.786932
ENSG00000137563	GGH	0.0300264	0.664891	0.786932
ENSG00000172748	ZNF596	0.0203995	2.04094	0.786932
ENSG00000213500	LAP3P2	0.0428821	-2.29949	0.786932
ENSG00000237214	RP11-12M9.3	-0.0459711	-1.05569	0.786932
ENSG00000168216	LMBRD1	-0.011046	5.98746	0.786936
ENSG00000260285	RP11-600F24.7	-0.018684	1.29959	0.786936
ENSG00000267459	AC006116.27	-0.0432062	-2.12162	0.786967
ENSG00000088053	GP6	-0.0382751	1.14065	0.786991
ENSG00000204131	NHSL2	-0.0172092	7.6597	0.786991
ENSG00000281026	N4BP2L2-IT2	-0.0153485	5.84967	0.786991
ENSG00000248240	RP11-159F24.5	0.0432947	-2.05966	0.787111
ENSG00000188738	FSIP2	0.0614407	-0.820144	0.787311
ENSG00000196177	ACADSB	0.00882209	4.56514	0.787311
ENSG00000259071	RP11-247L20.4	0.0283204	0.0913628	0.787311
ENSG00000275952	MIR15A	0.0346586	-0.484214	0.787311
ENSG00000158169	FANCC	-0.0122724	2.84797	0.787337
ENSG00000181284	TMEM102	-0.0134655	3.32674	0.787337
ENSG00000239577	RN7SL388P	-0.0326094	-0.498438	0.787337
ENSG00000241030	RPL29P24	-0.0394321	-1.15984	0.787337
ENSG00000136040	PLXNC1	-0.0106837	9.53032	0.787369
ENSG00000049167	ERCC8	0.0117778	3.64455	0.787389
ENSG00000054965	FAM168A	-0.0106823	5.48183	0.787389
ENSG00000170946	DNAJC24	0.0102524	4.25905	0.787389
ENSG00000225693	LAGE3P1	0.0349239	-0.698046	0.787389
ENSG00000233426	EIF3FP3	0.0485104	1.28138	0.787389
ENSG00000187510	PLEKHG7	-0.0429007	-0.407947	0.787426
ENSG00000089094	KDM2B	0.00796591	5.04609	0.787434
ENSG00000274267	HIST1H3B	0.0291832	3.32229	0.787434
ENSG00000279613	RP13-638C3.5	0.0432777	-1.62798	0.787434
ENSG00000118690	ARMC2	-0.0137506	3.50092	0.787464
ENSG00000241721	SUMO1P1	0.0244163	1.5367	0.787534
ENSG00000135678	CPM	-0.0169014	2.76106	0.78755
ENSG00000250602	RP11-517I3.1	-0.0439269	-2.13283	0.78755
ENSG00000257764	RP11-1143G9.4	0.0401671	-2.14338	0.78755
ENSG00000249020	SNORA58	-0.0331903	-0.663239	0.7876
ENSG00000132388	UBE2G1	-0.00737058	5.41779	0.787643
ENSG00000104432	IL7	-0.0256467	1.33562	0.787739
ENSG00000137166	FOXP4	0.0304975	-0.0567078	0.787739
ENSG00000221044	U3	-0.0423739	-1.66375	0.787739
ENSG00000137672	TRPC6	-0.0360571	1.20888	0.787785
ENSG00000279469	RP11-215P8.2	0.0432888	-2.15717	0.787852
ENSG00000075539	FRYL	0.00672551	8.31153	0.787858
ENSG00000105523	FAM83E	-0.0389191	-1.41781	0.787858
ENSG00000120458	MSANTD2	-0.00978783	4.1902	0.787858
ENSG00000143195	ILDR2	-0.0412939	-0.734548	0.787858
ENSG00000170889	RPS9	0.0199519	7.8137	0.787858
ENSG00000234648	AL162151.3	-0.0564483	-0.74872	0.787858
ENSG00000257086	RP11-783K16.13	-0.0420541	-2.12207	0.787858
ENSG00000116750	UCHL5	0.0115263	5.17293	0.787858
ENSG00000144218	AFF3	-0.0273919	5.04584	0.787858
ENSG00000171469	ZNF561	0.00881552	4.8746	0.787858
ENSG00000248150	RP1-167G20.1	0.0443585	-1.32266	0.787858
ENSG00000171497	PPID	-0.00892275	4.07013	0.787884
ENSG00000226443	GAPDHP32	-0.0432774	-2.25486	0.787884
ENSG00000254639	CTD-2589M5.5	0.0422964	-1.61109	0.787884
ENSG00000261114	RP11-325K4.2	-0.0217909	0.899834	0.787884
ENSG00000261221	ZNF865	-0.0245029	0.55633	0.787884
ENSG00000152223	EPG5	0.00995172	7.40833	0.787905
ENSG00000206562	METTL6	0.00954827	3.6747	0.787905
ENSG00000256982	CTD-2555A7.2	0.0472465	-2.04111	0.787923
ENSG00000179399	GPC5	-0.044468	-2.24436	0.787983
ENSG00000186152	LILRP1	-0.0543074	-1.21569	0.787983
ENSG00000223575	RBMX2P3	-0.0430915	-1.67468	0.787983
ENSG00000197454	OR2L5	0.0500479	-2.04723	0.787997
ENSG00000213087	RP11-613F7.1	0.0570093	-1.21819	0.787998
ENSG00000249633	OR52V1P	-0.045306	-2.10856	0.78807
ENSG00000133111	RFXAP	-0.0141748	2.72666	0.788134
ENSG00000258978	HIF1AP1	-0.0420084	-1.64608	0.788206
ENSG00000078401	EDN1	-0.0371198	-0.701388	0.78824
ENSG00000146232	NFKBIE	-0.0110963	4.45195	0.78824
ENSG00000237646	HLCS-IT1	0.0340041	-0.1835	0.78824
ENSG00000253240	IGHV3-36	0.0450041	-1.28223	0.78824
ENSG00000100883	SRP54	-0.00815123	5.73893	0.788356
ENSG00000122952	ZWINT	0.0244588	1.08978	0.788356
ENSG00000204991	SPIRE2	-0.0437284	-0.658986	0.788356
ENSG00000095564	BTAF1	-0.00838597	7.8152	0.788517
ENSG00000147889	CDKN2A	0.0206532	1.3688	0.7888
ENSG00000197321	SVIL	-0.0145323	7.05856	0.7888
ENSG00000222960	RNU6-272P	0.0460611	-1.77925	0.7888
ENSG00000279554	CTA-113A6.2	0.026305	1.02061	0.7888
ENSG00000149809	TM7SF2	0.0168732	2.32345	0.788824
ENSG00000185591	SP1	-0.00980867	8.17654	0.788934
ENSG00000204385	SLC44A4	0.0609345	-1.45869	0.78898
ENSG00000206052	DOK6	0.0566699	-1.57372	0.78898
ENSG00000265280	AC018804.1	0.0413841	-2.0416	0.789047
ENSG00000134046	MBD2	0.00666723	6.51106	0.789079
ENSG00000277423	RP11-173P15.9	0.0416028	-1.76792	0.789084
ENSG00000188167	TMPPE	-0.0149911	4.60225	0.789204
ENSG00000224464	PGAM1P6	0.0262735	0.230744	0.789546
ENSG00000011258	MBTD1	-0.00690782	6.04202	0.789656
ENSG00000120262	CCDC170	-0.0185079	2.97734	0.789656
ENSG00000248008	DYNLL1-AS1	0.022347	0.62185	0.789656
ENSG00000067955	CBFB	0.00857954	5.90449	0.789749
ENSG00000236534	H3F3BP1	-0.039917	-1.28985	0.789749
ENSG00000101079	NDRG3	-0.00873274	5.22414	0.789755
ENSG00000105726	ATP13A1	0.0133438	4.18581	0.789755
ENSG00000137764	MAP2K5	0.0161299	3.98585	0.789755
ENSG00000238446	RNU7-38P	-0.0392951	-1.14058	0.789755
ENSG00000072062	PRKACA	0.0165673	4.22146	0.789999
ENSG00000229344	RP5-857K21.7	0.0486879	-2.33853	0.790107
ENSG00000281128	PTENP1-AS	0.0501368	-1.81452	0.790107
ENSG00000111247	RAD51AP1	0.0338363	0.205675	0.790319
ENSG00000163666	HESX1	-0.0441547	-2.4157	0.790319
ENSG00000175820	CCDC168	0.0440551	-0.280201	0.790319
ENSG00000079134	THOC1	-0.00937077	5.39871	0.790356
ENSG00000090097	PCBP4	0.0168511	2.14995	0.790356
ENSG00000103512	NOMO1	0.0144141	3.59233	0.790356
ENSG00000109323	MANBA	-0.00797811	6.94244	0.790356
ENSG00000153914	SREK1	-0.00898925	7.08937	0.790356
ENSG00000196458	ZNF605	0.0151283	4.54616	0.790356
ENSG00000213553	RPLP0P6	0.0536703	2.64844	0.790356
ENSG00000226849	RP4-635E18.7	0.0277925	0.0145047	0.790356
ENSG00000253967	RP11-333A23.4	0.0593469	-2.49376	0.790356
ENSG00000258376	RP4-647C14.2	-0.0379072	-0.807508	0.790356
ENSG00000279766	RP11-642A1.2	0.0250047	0.582488	0.790356
ENSG00000237161	RP11-32B5.1	-0.0445885	-2.3196	0.790361
ENSG00000167595	PROSER3	0.0211696	1.21561	0.790574
ENSG00000175073	VCPIP1	-0.0073745	7.94501	0.790582
ENSG00000181004	BBS12	0.0170584	2.4119	0.790582
ENSG00000182195	LDOC1	0.0415151	-1.50137	0.790582
ENSG00000234981	RP11-534L20.4	0.0418261	-1.80708	0.790582
ENSG00000253998	IGKV2-29	0.0530531	-1.62137	0.790845
ENSG00000270190	RP11-803D5.4	0.0394819	-0.406617	0.790845
ENSG00000047617	ANO2	0.0482312	-1.74019	0.790942
ENSG00000085465	OVGP1	0.0202474	1.60499	0.790942
ENSG00000157978	LDLRAP1	-0.013761	5.79527	0.790942
ENSG00000187690	CXorf67	-0.0424963	-2.20018	0.790942
ENSG00000212694	LINC01089	0.0126036	3.75843	0.790942
ENSG00000264374	AL357115.1	-0.0322953	-0.259744	0.790942
ENSG00000105369	CD79A	-0.028174	3.30775	0.790994
ENSG00000133398	MED10	0.0083457	3.79167	0.790994
ENSG00000184898	RBM43	-0.0136189	3.99862	0.790994
ENSG00000227268	KLLN	-0.0198854	1.50944	0.790994
ENSG00000247271	ZBED5-AS1	0.012495	2.8549	0.790994
ENSG00000273156	RP11-127B20.2	0.0331436	-0.336166	0.790994
ENSG00000137814	HAUS2	0.0100419	4.21783	0.791027
ENSG00000242265	PEG10	0.0366767	0.0166707	0.791108
ENSG00000277539	RP11-298C2.1	-0.025008	2.30952	0.791108
ENSG00000141349	G6PC3	0.013678	2.13569	0.791175
ENSG00000112874	NUDT12	0.038554	0.923588	0.791209
ENSG00000171865	RNASEH1	-0.00802392	3.44414	0.791519
ENSG00000101445	PPP1R16B	-0.0100439	6.14281	0.7916
ENSG00000221838	AP4M1	-0.0146906	2.15599	0.7916
ENSG00000228328	RP11-516A11.1	-0.0404463	-1.67083	0.7916
ENSG00000165131	C7orf34	-0.0442056	-1.18861	0.791773
ENSG00000217060	RP11-30P6.1	0.0391229	-2.25151	0.791773
ENSG00000238057	ZEB2-AS1	0.0290874	0.057506	0.791773
ENSG00000260911	RP11-196G11.2	-0.0270982	0.0762378	0.791773
ENSG00000261187	RP11-1007O24.2	0.0329617	-0.573097	0.791773
ENSG00000166529	ZSCAN21	0.0120086	2.76894	0.791804
ENSG00000107937	GTPBP4	0.00770323	5.07189	0.791942
ENSG00000279901	CTD-2270P14.2	0.0137993	2.1115	0.791942
ENSG00000055950	MRPL43	0.0092635	4.14593	0.791949
ENSG00000240618	RP11-206L10.5	0.0433061	-2.04145	0.792047
ENSG00000237765	FAM200B	0.0127144	5.05673	0.792078
ENSG00000248124	RRN3P1	-0.0130448	4.2038	0.792078
ENSG00000162783	IER5	-0.0107476	5.73498	0.792174
ENSG00000278668	RP11-227G15.11	0.0359077	-0.668162	0.792174
ENSG00000136205	TNS3	0.0159009	4.87782	0.79221
ENSG00000165409	TSHR	-0.0458159	-1.86768	0.79221
ENSG00000226423	AC093642.4	0.0446454	-1.58304	0.79221
ENSG00000071967	CYBRD1	-0.0176274	5.8327	0.792218
ENSG00000181616	OR52H1	0.048182	-1.58376	0.792218
ENSG00000200834	Y_RNA	-0.0387649	-1.13789	0.792218
ENSG00000212124	TAS2R19	-0.0159895	3.19265	0.792218
ENSG00000273090	RP11-78I14.1	0.0377016	-0.333239	0.792348
ENSG00000273391	RP11-634H22.1	-0.041511	-1.54027	0.792348
ENSG00000071626	DAZAP1	0.00992761	5.53704	0.7924
ENSG00000115661	STK16	-0.0100785	4.65755	0.7924
ENSG00000138071	ACTR2	-0.00786008	9.19519	0.792619
ENSG00000162959	MEMO1	-0.0177043	3.10441	0.792628
ENSG00000080608	KIAA0020	0.0100976	4.72139	0.792749
ENSG00000115020	PIKFYVE	-0.00859737	7.56381	0.792766
ENSG00000120334	CENPL	0.0124518	2.67468	0.792766
ENSG00000151503	NCAPD3	0.00757511	5.22054	0.792916
ENSG00000168014	C2CD3	0.0101863	6.00334	0.792916
ENSG00000232533	AC093673.5	0.0149608	2.79953	0.792961
ENSG00000259877	RP11-46C24.7	-0.0202087	1.86803	0.793047
ENSG00000099785	2021-03-02	0.024832	6.52293	0.793059
ENSG00000106635	BCL7B	-0.00873641	3.94538	0.793059
ENSG00000065154	OAT	0.0108796	5.43678	0.793217
ENSG00000008256	CYTH3	-0.0139755	3.4991	0.793219
ENSG00000142039	CCDC97	0.0137501	3.32874	0.793219
ENSG00000167543	TP53I13	-0.0142454	3.81948	0.793219
ENSG00000115946	PNO1	0.0108038	3.28429	0.793292
ENSG00000128699	ORMDL1	0.0106123	6.1951	0.793292
ENSG00000171817	ZNF540	0.0152267	3.65513	0.793292
ENSG00000215915	ATAD3C	0.0444754	-1.74468	0.793292
ENSG00000258695	RP3-414A15.2	0.0398249	-1.45728	0.793292
ENSG00000261404	AC009120.4	-0.0420866	-2.26554	0.793292
ENSG00000272308	RP11-231G3.1	-0.0420006	-2.16058	0.793292
ENSG00000172766	NAA16	-0.0101009	5.19262	0.793413
ENSG00000122642	FKBP9	-0.0227341	1.7195	0.793455
ENSG00000143971	ETAA1	0.0215016	3.58912	0.793638
ENSG00000138386	NAB1	0.00784543	6.11237	0.793829
ENSG00000083844	ZNF264	-0.00678812	6.57509	0.794068
ENSG00000163281	GNPDA2	0.0140109	3.73279	0.794166
ENSG00000223612	RP11-289I10.2	-0.0360366	-0.525273	0.794166
ENSG00000169083	AR	-0.0443552	-0.641242	0.794228
ENSG00000261318	RP11-653J6.1	-0.0414296	-2.09552	0.794276
ENSG00000111605	CPSF6	0.0122178	6.42427	0.794448
ENSG00000184319	RPL23AP82	0.0174493	1.99592	0.794448
ENSG00000214548	MEG3	0.0643935	-0.546483	0.794448
ENSG00000120798	NR2C1	0.00960099	4.53939	0.794572
ENSG00000101574	METTL4	-0.00980158	4.83668	0.794905
ENSG00000165185	KIAA1958	-0.0168737	3.43104	0.795189
ENSG00000111110	PPM1H	-0.019199	2.32235	0.795281
ENSG00000122971	ACADS	0.0155517	3.00607	0.795281
ENSG00000197410	DCHS2	0.0477535	-2.05883	0.795281
ENSG00000199218	RN7SKP184	0.0430794	-0.386101	0.795281
ENSG00000235944	ZNF815P	0.0139775	3.36793	0.795281
ENSG00000243107	AC000120.7	-0.0229636	1.04549	0.795281
ENSG00000267416	CTD-2319I12.2	0.0351219	-0.570686	0.795281
ENSG00000257509	RP11-762I7.4	0.0302664	0.126072	0.795461
ENSG00000235072	AC012074.2	-0.026549	0.267994	0.795486
ENSG00000235088	RP4-620E11.4	0.0293918	-0.184149	0.795578
ENSG00000274620	MIR378J	0.0407421	-1.42393	0.795631
ENSG00000178878	APOLD1	-0.0189696	2.42398	0.795677
ENSG00000213988	ZNF90	-0.0207716	2.02479	0.795839
ENSG00000279620	RP11-1102P22.2	0.0246607	1.91778	0.795839
ENSG00000143429	AC027612.6	-0.0436509	-2.166	0.795847
ENSG00000214575	CPEB1	-0.0456618	-1.606	0.795847
ENSG00000223973	AC068491.3	-0.0424711	-2.2217	0.795883
ENSG00000243353	RP11-667M19.1	0.040667	-1.96415	0.795883
ENSG00000260751	CTD-2196E14.6	0.0368153	-0.876232	0.796109
ENSG00000102967	DHODH	-0.0114611	2.70761	0.796553
ENSG00000151773	CCDC122	0.0301891	1.47783	0.796553
ENSG00000156650	KAT6B	-0.00764019	5.9303	0.796553
ENSG00000168781	PPIP5K1	-0.0120697	2.63962	0.796553
ENSG00000170396	ZNF804A	-0.0254565	0.545274	0.796553
ENSG00000205981	DNAJC19	0.0118263	4.15181	0.796553
ENSG00000223508	RPL23AP53	0.0161729	1.47875	0.796553
ENSG00000276216	CH17-373J23.1	-0.0222113	1.14269	0.796553
ENSG00000143493	INTS7	-0.00782836	4.80835	0.796592
ENSG00000269176	RP11-727F15.12	0.0215009	0.928654	0.796679
ENSG00000123191	ATP7B	-0.0209238	1.87227	0.796746
ENSG00000200332	Y_RNA	-0.0463616	-2.38531	0.796746
ENSG00000204574	ABCF1	-0.00885432	5.5118	0.796746
ENSG00000250312	ZNF718	-0.0177089	4.10092	0.796746
ENSG00000270259	RP13-122B23.9	0.0386593	-1.27467	0.796746
ENSG00000101188	NTSR1	0.0484123	-1.83517	0.796747
ENSG00000202184	RNU6-1283P	-0.0445252	-2.19605	0.796747
ENSG00000273066	RP11-216L13.19	-0.0163698	1.41936	0.796747
ENSG00000180089	TMEM86B	0.0234246	1.14186	0.796781
ENSG00000183161	FANCF	-0.0104647	4.09178	0.796873
ENSG00000156876	SASS6	0.0133436	2.90319	0.79692
ENSG00000171720	HDAC3	-0.00613128	5.09632	0.797129
ENSG00000120800	UTP20	-0.00880524	5.41757	0.797132
ENSG00000173264	GPR137	0.0146989	2.40334	0.797132
ENSG00000179639	FCER1A	0.0327494	4.42457	0.797132
ENSG00000196235	SUPT5H	-0.00952568	5.9653	0.797132
ENSG00000243279	PRAF2	-0.0194441	1.02677	0.797132
ENSG00000271833	RP11-356B19.11	-0.0421397	-1.79021	0.797132
ENSG00000171840	NINJ2	0.0257862	4.40106	0.797149
ENSG00000168005	C11orf84	-0.0168448	1.52211	0.797268
ENSG00000188603	CLN3	-0.0109257	3.36601	0.797268
ENSG00000111424	VDR	-0.0166841	3.62261	0.797317
ENSG00000103540	CCP110	-0.00889606	5.27384	0.797435
ENSG00000126460	PRRG2	-0.0382883	-1.29491	0.797435
ENSG00000141540	TTYH2	0.0115488	3.72118	0.797435
ENSG00000226754	RP5-1024G6.5	0.0413935	-1.86559	0.797435
ENSG00000264386	MIR4513	-0.0433311	-2.2134	0.797435
ENSG00000273203	AC006946.16	0.045633	-1.41948	0.797435
ENSG00000005059	CCDC109B	0.0103595	5.48651	0.797614
ENSG00000234145	NAP1L4P3	0.0349351	-2.5795	0.797614
ENSG00000271856	LINC01215	0.0135454	4.24527	0.797614
ENSG00000251988	RNU4ATAC18P	-0.0346428	-0.857031	0.797864
ENSG00000254363	CTB-131B5.5	0.027732	1.11264	0.797889
ENSG00000269696	AC007228.11	0.0305367	-0.100832	0.797889
ENSG00000110536	PTPMT1	0.0108231	2.96102	0.797964
ENSG00000241782	RP11-91P24.1	-0.0366041	-0.811806	0.797964
ENSG00000259315	RP11-752G15.9	-0.0233673	0.586734	0.797964
ENSG00000167912	RP11-25K19.1	0.0288934	0.139652	0.798047
ENSG00000187522	HSPA14	0.00689789	5.12328	0.798047
ENSG00000270804	CTD-2583A14.11	-0.0170317	1.74971	0.798047
ENSG00000234825	XRCC6P2	-0.0477834	-0.782792	0.798284
ENSG00000140718	FTO	-0.00914204	5.25663	0.798303
ENSG00000103227	LMF1	0.0142979	3.35735	0.798326
ENSG00000161551	ZNF577	0.0107357	4.10138	0.798326
ENSG00000224877	C17orf89	0.0163679	2.19397	0.798326
ENSG00000230483	AC124057.5	-0.0376502	-1.2392	0.798435
ENSG00000154710	RABGEF1	-0.0136686	1.99469	0.798457
ENSG00000251595	ABCA11P	-0.0256504	0.489098	0.798499
ENSG00000202150	RNU6-407P	-0.0379546	-1.16765	0.798512
ENSG00000160124	CCDC58	0.0191176	1.569	0.798723
ENSG00000269968	RP5-940J5.9	-0.0338469	-0.703796	0.7988
ENSG00000134900	TPP2	-0.00762893	7.50297	0.798907
ENSG00000160207	HSF2BP	-0.0409733	-2.0059	0.799042
ENSG00000155666	KDM8	-0.0119044	2.94264	0.799078
ENSG00000272572	RP11-179B2.2	0.0325479	-0.267856	0.799078
ENSG00000272630	RP11-344N10.5	0.0146046	1.88651	0.799104
ENSG00000102390	PBDC1	0.0119556	3.037	0.799138
ENSG00000104043	ATP8B4	0.0129806	5.90619	0.799138
ENSG00000119514	GALNT12	-0.0136004	2.60738	0.799138
ENSG00000120647	CCDC77	-0.0109438	3.27426	0.799138
ENSG00000131686	CA6	0.0571953	-1.91743	0.799138
ENSG00000163939	PBRM1	0.00566795	7.31566	0.799138
ENSG00000164929	BAALC	-0.0455047	-1.53615	0.799138
ENSG00000165637	VDAC2	-0.00892634	4.70419	0.799138
ENSG00000183022	TPM3P8	-0.0401578	-1.30185	0.799138
ENSG00000183955	SETD8	0.00988042	3.57555	0.799138
ENSG00000196209	SIRPB2	0.0162236	6.29487	0.799138
ENSG00000211851	TRAJ38	-0.0167344	2.35567	0.799138
ENSG00000215417	MIR17HG	0.0184235	3.24627	0.799138
ENSG00000230735	RP11-413E1.4	0.0208498	1.9888	0.799138
ENSG00000243954	RN7SL743P	0.0411047	-2.2476	0.799138
ENSG00000254512	RP11-472I20.2	-0.0366078	-0.434883	0.799138
ENSG00000266289	RP11-1C8.6	-0.0342024	-0.138812	0.799138
ENSG00000272693	AC073107.1	-0.0227997	0.5195	0.799138
ENSG00000218175	AC016739.2	0.051785	0.641828	0.799198
ENSG00000089486	CDIP1	-0.0142512	3.08566	0.799262
ENSG00000080166	DCT	-0.0407677	-1.06879	0.799344
ENSG00000166451	CENPN	0.0195417	1.31753	0.799344
ENSG00000233719	GOT2P3	-0.047808	-1.84577	0.799344
ENSG00000249456	RP11-298J20.4	-0.0395247	-2.20913	0.799344
ENSG00000259652	RP11-797A18.3	0.0382163	0.648874	0.799344
ENSG00000110013	SIAE	0.0161396	2.53302	0.79967
ENSG00000231130	HLA-T	-0.0486079	-1.7632	0.79967
ENSG00000070495	JMJD6	-0.00791862	5.08508	0.799774
ENSG00000124532	MRS2	0.00824656	4.64102	0.799774
ENSG00000146457	WTAP	-0.00729757	7.1058	0.799774
ENSG00000255991	RP11-242C24.2	0.038446	-1.07602	0.799774
ENSG00000272716	RP11-563N4.1	-0.0409332	-1.61302	0.799774
ENSG00000103066	PLA2G15	0.0145857	2.46019	0.799857
ENSG00000226158	CLCP2	-0.0403432	-2.11437	0.799857
ENSG00000106400	ZNHIT1	-0.00983559	4.56638	0.799862
ENSG00000243438	LARP1BP2	0.0443811	-2.16736	0.799953
ENSG00000196967	ZNF585A	0.00922436	3.92729	0.800086
ENSG00000241112	RPL29P14	-0.0154652	1.75113	0.800086
ENSG00000252641	RNU6-678P	-0.0412084	-2.02579	0.800086
ENSG00000270100	RP11-130L8.1	-0.0268559	-0.0529615	0.800086
ENSG00000108958	AC016292.3	0.0345895	-2.36488	0.800128
ENSG00000140025	EFCAB11	0.0168074	1.59954	0.800128
ENSG00000205583	STAG3L1	-0.0388901	-0.762906	0.800128
ENSG00000239705	RP11-65N13.8	0.0411204	-1.98005	0.800128
ENSG00000250170	RASA2-IT1	-0.0254209	0.639357	0.800128
ENSG00000275743	TRBV14	0.0341269	0.164117	0.800128
ENSG00000271971	CTD-2006H14.2	-0.0210661	0.936087	0.800174
ENSG00000138614	VWA9	-0.00654113	4.81236	0.80018
ENSG00000273355	RP11-672L10.6	-0.0434272	-1.88678	0.80018
ENSG00000116161	CACYBP	0.0115845	4.8699	0.800276
ENSG00000119457	SLC46A2	-0.0159455	3.34909	0.800276
ENSG00000145740	SLC30A5	0.00754102	5.51348	0.800276
ENSG00000160117	ANKLE1	0.0277722	0.323224	0.800276
ENSG00000240399	RP1-228P16.1	0.0176704	1.27116	0.800276
ENSG00000252222	RNU7-13P	-0.0290711	0.748552	0.800276
ENSG00000262468	LINC01569	-0.0288363	-0.203956	0.800276
ENSG00000269352	PTOV1-AS2	0.0224228	0.915125	0.800276
ENSG00000228835	AC012123.1	0.0442386	-1.56841	0.800291
ENSG00000006740	ARHGAP44	-0.0442221	-2.75808	0.800378
ENSG00000244384	RN7SL359P	0.0373207	-0.0882951	0.800792
ENSG00000205336	GPR56	-0.0270525	4.55728	0.800859
ENSG00000202358	RNU6-652P	-0.0357024	-0.788415	0.800874
ENSG00000005483	KMT2E	0.00818003	7.71576	0.800914
ENSG00000136111	TBC1D4	0.015155	6.33115	0.80112
ENSG00000159840	ZYX	-0.0174237	5.8525	0.80112
ENSG00000270154	RP11-419I17.1	0.0422003	-2.35554	0.80112
ENSG00000175395	ZNF25	0.0100529	4.42236	0.801159
ENSG00000226581	RP11-340I6.8	-0.0437758	-1.75073	0.80119
ENSG00000251143	RP11-849H4.4	0.0332506	-0.427395	0.80119
ENSG00000110400	PVRL1	-0.0221068	1.4296	0.80123
ENSG00000115840	SLC25A12	0.0065725	4.7912	0.80123
ENSG00000230534	RP11-297A16.2	-0.038939	-1.49819	0.801358
ENSG00000090061	CCNK	-0.0104439	4.97364	0.801459
ENSG00000146731	CCT6A	0.00914255	6.4138	0.801587
ENSG00000077264	PAK3	0.035592	-0.45012	0.801807
ENSG00000171659	GPR34	-0.0250734	2.38361	0.801807
ENSG00000207518	RNU6-59P	-0.0393868	-1.97108	0.801807
ENSG00000088930	XRN2	-0.00648314	7.5554	0.801893
ENSG00000155366	RHOC	-0.0163347	4.30991	0.801893
ENSG00000273340	MICE	0.0250461	1.11963	0.801893
ENSG00000096968	JAK2	0.00950589	7.72011	0.802029
ENSG00000211513	MIR320E	-0.028813	-0.179848	0.802114
ENSG00000272444	RP11-1017G21.6	-0.0412496	-1.64674	0.802114
ENSG00000099385	BCL7C	-0.0130278	3.45567	0.802224
ENSG00000113971	NPHP3	0.0130972	3.35293	0.802224
ENSG00000137880	GCHFR	-0.0188923	1.78081	0.802224
ENSG00000142408	CACNG8	0.0318685	0.446419	0.802224
ENSG00000143891	GALM	-0.0131339	4.15069	0.802224
ENSG00000260314	MRC1	-0.0330805	0.814926	0.802224
ENSG00000277342	RP11-843B15.4	0.0381746	-1.05925	0.802224
ENSG00000100426	ZBED4	0.00929241	5.23339	0.80229
ENSG00000133460	SLC2A11	-0.0138373	2.43291	0.802291
ENSG00000221968	FADS3	-0.0188303	1.78647	0.802291
ENSG00000130717	UCK1	-0.00898811	3.8854	0.802311
ENSG00000133477	FAM83F	0.0398618	0.242101	0.802311
ENSG00000138315	OIT3	0.0410999	-1.96299	0.802311
ENSG00000158321	AUTS2	-0.0196737	3.47719	0.802311
ENSG00000197808	ZNF461	0.0132641	2.9398	0.802311
ENSG00000139343	SNRPF	0.0139701	3.21764	0.802385
ENSG00000272502	RP11-713M15.2	0.0374323	-1.0868	0.802385
ENSG00000124459	ZNF45	-0.00666772	4.91284	0.802462
ENSG00000035862	TIMP2	-0.0166487	5.06892	0.802502
ENSG00000131153	GINS2	0.0291724	0.252803	0.802502
ENSG00000226578	RP11-258F22.1	0.0399611	-2.27083	0.802635
ENSG00000155252	PI4K2A	-0.0113685	3.46511	0.802651
ENSG00000205571	SMN2	0.0457055	0.535568	0.802725
ENSG00000185504	C17orf70	-0.0129307	3.53864	0.802903
ENSG00000186480	INSIG1	-0.00981403	5.88335	0.802937
ENSG00000182326	C1S	0.0386271	-1.21068	0.803152
ENSG00000120899	PTK2B	-0.0115679	7.54512	0.80316
ENSG00000233084	AL672183.2	-0.0404885	-1.75298	0.80316
ENSG00000113645	WWC1	0.0391761	-0.687462	0.803251
ENSG00000231880	RP11-76I23.7	-0.0316684	-0.758675	0.803273
ENSG00000115365	LANCL1	0.00802921	5.39382	0.8033
ENSG00000196839	ADA	-0.0127274	4.13325	0.803362
ENSG00000272086	CTD-2186M15.3	-0.0335893	-0.568404	0.803518
ENSG00000248693	CTD-2023M8.1	-0.017243	1.46739	0.803541
ENSG00000240050	RP1-93H18.1	-0.0385531	-1.31532	0.803729
ENSG00000244274	DBNDD2	0.0283461	-0.427617	0.803729
ENSG00000023697	DERA	0.0076892	4.38475	0.803743
ENSG00000251637	RP11-119D9.1	0.026508	0.622166	0.803743
ENSG00000241015	TPM3P9	0.0172975	3.15524	0.803911
ENSG00000076258	FMO4	-0.0135921	2.27315	0.803938
ENSG00000128918	ALDH1A2	0.0272383	1.7965	0.803938
ENSG00000136514	RTP4	-0.0214159	3.71852	0.803938
ENSG00000175741	RWDD4P2	0.0302159	-0.0532622	0.803938
ENSG00000244642	RN7SL396P	0.0303905	2.43777	0.803938
ENSG00000102385	DRP2	0.0465203	-2.03372	0.804022
ENSG00000213190	MLLT11	0.0139422	1.98945	0.804322
ENSG00000259088	CTD-2017C7.2	-0.0391946	-1.58681	0.804322
ENSG00000132394	EEFSEC	-0.0114002	2.94431	0.804567
ENSG00000200648	RNU6-226P	-0.037291	-0.799754	0.804567
ENSG00000207208	RNU6-790P	-0.0414628	-1.77751	0.804567
ENSG00000108733	PEX12	-0.0122022	2.79195	0.80465
ENSG00000100575	TIMM9	0.0176374	1.40521	0.80472
ENSG00000118620	ZNF430	0.00899338	5.41004	0.80472
ENSG00000174943	KCTD13	0.0122501	3.4387	0.80472
ENSG00000221994	ZNF630	-0.0213885	2.29166	0.80472
ENSG00000243704	RN7SL105P	0.0293228	-0.158091	0.80472
ENSG00000271789	RP5-1112D6.7	-0.0197333	1.38385	0.80472
ENSG00000276494	KCNQ1OT1_3	-0.0305794	0.279406	0.80472
ENSG00000218502	H2AFZP3	-0.034397	-2.56876	0.804729
ENSG00000106638	TBL2	-0.00787263	4.29891	0.804729
ENSG00000144554	FANCD2	0.0085298	4.82521	0.804729
ENSG00000199530	Y_RNA	-0.0397778	-2.27208	0.804729
ENSG00000234776	C11orf94	-0.0321392	-0.742542	0.804729
ENSG00000063245	EPN1	0.0141553	4.45292	0.804996
ENSG00000240024	LINC00888	-0.0251529	0.643437	0.804996
ENSG00000256030	CBX3P4	-0.0383443	-1.64477	0.804996
ENSG00000272426	RP11-108M9.6	0.041959	-2.03284	0.804996
ENSG00000079931	MOXD1	-0.0393145	-0.601142	0.8051
ENSG00000166432	ZMAT1	-0.0116155	5.36603	0.805102
ENSG00000187699	C2orf88	-0.0264318	4.96901	0.805102
ENSG00000277632	CCL3	0.027682	1.49356	0.805205
ENSG00000227805	RP11-248J23.5	0.0427391	-2.0967	0.805252
ENSG00000199627	RNU6-1010P	0.042529	-1.56876	0.805257
ENSG00000222012	AC005481.5	-0.0415282	-2.26424	0.805257
ENSG00000240342	RPS2P5	-0.0334149	6.3616	0.805365
ENSG00000083937	CHMP2B	-0.0113149	4.64694	0.805544
ENSG00000087095	NLK	0.00648253	5.21407	0.805544
ENSG00000091972	CD200	-0.0295721	2.42685	0.805544
ENSG00000105371	ICAM4	0.0246543	2.08157	0.805544
ENSG00000112078	KCTD20	-0.00645594	7.42992	0.805544
ENSG00000124613	ZNF391	0.0282225	0.53081	0.805544
ENSG00000127366	TAS2R5	0.0237112	0.9992	0.805544
ENSG00000129824	RPS4Y1	-0.0152182	1.915	0.805544
ENSG00000137274	BPHL	0.0134232	2.18715	0.805544
ENSG00000153291	SLC25A27	-0.0359322	-0.754362	0.805544
ENSG00000157551	KCNJ15	-0.0183881	8.22047	0.805544
ENSG00000172071	EIF2AK3	-0.00855708	5.53984	0.805544
ENSG00000178057	NDUFAF3	-0.0107023	4.53701	0.805544
ENSG00000186235	AC016757.3	-0.0404288	-0.414166	0.805544
ENSG00000197498	RPF2	0.0139742	3.07322	0.805544
ENSG00000223553	SMPD4P1	0.0598907	-1.47587	0.805544
ENSG00000223754	AC008073.9	0.0377765	-1.39849	0.805544
ENSG00000224606	TGFA-IT1	0.0427255	-1.27296	0.805544
ENSG00000232994	RPL7P14	0.041263	-1.61357	0.805544
ENSG00000243566	UPK3B	0.030856	-0.645967	0.805544
ENSG00000266490	CTD-2349P21.9	-0.0272963	-0.0156728	0.805544
ENSG00000268205	CTC-444N24.11	0.0103809	4.54829	0.805544
ENSG00000268225	CTD-2331H12.5	0.0408666	-1.54139	0.805544
ENSG00000075914	EXOSC7	-0.00761069	4.11755	0.805765
ENSG00000146530	VWDE	0.0491378	2.2084	0.805948
ENSG00000083814	ZNF671	-0.00845353	4.91547	0.80597
ENSG00000104731	KLHDC4	0.0134056	4.91403	0.80597
ENSG00000106070	GRB10	0.0220625	3.49688	0.80597
ENSG00000152147	GEMIN6	0.0128827	3.07179	0.80597
ENSG00000176160	HSF5	0.0162615	2.02124	0.80597
ENSG00000182141	ZNF708	0.0176358	5.56926	0.80597
ENSG00000215199	YWHAZP6	-0.0365417	-2.17339	0.80597
ENSG00000233325	MIPEPP3	-0.0338653	-0.626538	0.80597
ENSG00000276168	RN7SL1	-0.0283767	14.6977	0.80597
ENSG00000267784	RP11-171I2.1	0.0427087	-1.98384	0.806189
ENSG00000103495	MAZ	-0.00952835	4.74302	0.806192
ENSG00000104332	SFRP1	0.044785	-2.72732	0.806192
ENSG00000108395	TRIM37	-0.00810185	5.06339	0.806192
ENSG00000138640	FAM13A	0.0183424	5.46873	0.806192
ENSG00000162627	SNX7	-0.0521405	-2.11263	0.806192
ENSG00000178295	GEN1	-0.0153011	4.35995	0.806192
ENSG00000187688	TRPV2	-0.00920391	5.62905	0.806192
ENSG00000205918	PDPK2P	-0.045018	-2.55746	0.806192
ENSG00000211643	IGLV5-52	-0.041514	-1.86613	0.806192
ENSG00000224775	BRAFP1	-0.0404035	-1.17586	0.806192
ENSG00000264916	RN7SL230P	0.0247401	0.837054	0.806192
ENSG00000270130	RP11-214K3.23	0.0173199	1.59014	0.806192
ENSG00000257591	ZNF625	0.0397694	-2.04598	0.806192
ENSG00000002586	CD99	-0.0101286	6.16574	0.806275
ENSG00000167930	ITFG3	0.0161796	1.61432	0.806307
ENSG00000138606	SHF	-0.0216473	0.733193	0.806445
ENSG00000156453	PCDH1	0.0322524	1.6308	0.806445
ENSG00000163785	RYK	0.00764317	5.55294	0.806455
ENSG00000180425	C11orf71	0.0148065	2.99334	0.806624
ENSG00000132321	IQCA1	-0.0414039	-2.195	0.806676
ENSG00000270379	HEATR9	0.0360673	0.015403	0.806676
ENSG00000270580	PKD1P6	0.0390497	-2.14627	0.806676
ENSG00000196275	GTF2IRD2	-0.0179547	1.43706	0.806808
ENSG00000113569	NUP155	-0.00608703	5.71505	0.806879
ENSG00000122707	RECK	0.00902818	3.72061	0.806879
ENSG00000145757	SPATA9	0.033762	-0.59866	0.806879
ENSG00000211683	KB-1572G7.3	0.040362	-1.38047	0.806879
ENSG00000237152	DLEU7-AS1	0.0369619	0.0184376	0.806879
ENSG00000260470	RP11-834C11.11	0.0453136	-2.07649	0.806879
ENSG00000278959	RP11-455I9.1	0.0284928	-0.148176	0.806879
ENSG00000130202	PVRL2	0.0481312	1.01171	0.80689
ENSG00000197557	TTC30A	-0.020227	1.81835	0.806918
ENSG00000198642	KLHL9	0.0117177	6.54518	0.806918
ENSG00000270302	RP11-461L13.4	-0.0358426	-1.06942	0.806918
ENSG00000105409	ATP1A3	-0.0346818	-0.561956	0.807321
ENSG00000130558	OLFM1	-0.0413553	0.589081	0.807321
ENSG00000161021	MAML1	-0.0126296	6.00185	0.807422
ENSG00000174844	DNAH12	-0.0345323	-0.805202	0.807443
ENSG00000128534	LSM8	0.0125065	5.25077	0.80753
ENSG00000279410	RP11-1102P22.3	0.0215609	1.29114	0.80753
ENSG00000198455	ZXDB	0.0098285	3.31912	0.807635
ENSG00000049192	ADAMTS6	-0.0203451	2.03694	0.807653
ENSG00000126821	SGPP1	-0.0112363	4.64996	0.80775
ENSG00000076716	GPC4	0.0494078	-1.84319	0.807846
ENSG00000092820	EZR	0.00907936	7.34048	0.807846
ENSG00000108848	LUC7L3	-0.0102169	7.58312	0.807846
ENSG00000139053	PDE6H	0.0427287	-1.80549	0.807846
ENSG00000149476	DAK	-0.0116595	3.23116	0.807846
ENSG00000211890	IGHA2	-0.0489023	2	0.807846
ENSG00000264608	RP11-192H23.8	-0.0390357	-2.10309	0.807846
ENSG00000272113	Y_RNA	0.0435277	-2.65411	0.807846
ENSG00000211710	TRBV4-1	0.0363406	0.845137	0.807907
ENSG00000163848	ZNF148	-0.00708268	7.43283	0.808142
ENSG00000032389	TSSC1	-0.00769469	4.30834	0.808149
ENSG00000072163	LIMS2	-0.0312302	-0.0655397	0.808149
ENSG00000111271	ACAD10	0.00793425	4.83808	0.808149
ENSG00000118922	KLF12	0.00904561	7.48462	0.808149
ENSG00000125450	NUP85	0.00765683	4.74808	0.808149
ENSG00000256603	RP11-667M19.2	-0.0365287	-1.30409	0.808269
ENSG00000136937	NCBP1	0.00650344	6.25648	0.808272
ENSG00000006625	GGCT	-0.0175465	1.66838	0.808339
ENSG00000010219	DYRK4	-0.0107327	3.37422	0.808339
ENSG00000108094	CUL2	0.00832087	4.76547	0.808339
ENSG00000134248	LAMTOR5	0.00997507	4.58055	0.808339
ENSG00000140022	STON2	-0.0271887	4.25665	0.808339
ENSG00000163694	RBM47	-0.0124386	6.88886	0.808339
ENSG00000196415	PRTN3	0.0457502	-2.4329	0.808339
ENSG00000201955	RNY3P1	0.0460427	-1.64214	0.808339
ENSG00000233328	PFN1P1	0.0477097	-1.26834	0.808339
ENSG00000236358	RP5-827C21.2	-0.036536	-0.937098	0.808339
ENSG00000258429	PDF	0.0288161	-1.50841	0.808339
ENSG00000261377	PDCD6IPP2	-0.0375494	0.00452456	0.808339
ENSG00000276696	Y_RNA	-0.0383676	-2.23724	0.808384
ENSG00000107862	GBF1	0.0104426	5.98124	0.808418
ENSG00000147234	FRMPD3	-0.0316454	1.32323	0.808418
ENSG00000276410	HIST1H2BB	0.0262842	1.86449	0.808479
ENSG00000108306	FBXL20	-0.0102975	6.19873	0.808497
ENSG00000140326	CDAN1	-0.0098676	3.45332	0.808723
ENSG00000105518	TMEM205	-0.0115102	3.72108	0.808735
ENSG00000167900	TK1	-0.035658	-0.625497	0.808736
ENSG00000213830	CFL1P5	-0.0372352	-1.11896	0.808736
ENSG00000074219	TEAD2	-0.0445885	-2.41199	0.808803
ENSG00000125726	CD70	0.0344461	-0.31615	0.808803
ENSG00000170852	KBTBD2	-0.00544859	7.18337	0.808803
ENSG00000171475	WIPF2	-0.0146932	5.12143	0.808803
ENSG00000173210	ABLIM3	-0.0377465	1.90457	0.808803
ENSG00000197162	ZNF785	-0.010551	3.11761	0.808803
ENSG00000211842	TRAJ47	-0.0205719	0.952545	0.808803
ENSG00000230043	TMSB4XP6	0.0452932	1.55694	0.808803
ENSG00000238363	SNORA13	-0.0347858	-0.600013	0.808803
ENSG00000259005	RP3-449M8.6	-0.0300793	-0.297592	0.808803
ENSG00000259895	RP11-715J22.2	-0.0370286	-1.23638	0.808803
ENSG00000267397	RP11-873E20.1	0.0319217	-0.519144	0.808803
ENSG00000264853	RP11-16C1.2	0.0227038	4.05784	0.808916
ENSG00000228008	CTD-2330K9.3	-0.0373849	-1.43183	0.809127
ENSG00000129204	USP6	-0.0517391	-1.57799	0.809301
ENSG00000134453	RBM17	-0.00544662	5.99353	0.809301
ENSG00000181215	C4orf50	0.0342166	0.609318	0.809301
ENSG00000182150	ERCC6L2	-0.00819845	6.481	0.809301
ENSG00000205018	RP11-830F9.6	-0.0322808	-0.964396	0.809301
ENSG00000232485	AC098820.3	-0.0290018	-0.276626	0.809301
ENSG00000240132	ETF1P2	0.0309466	-2.77765	0.809301
ENSG00000135870	RC3H1	-0.00670379	8.05641	0.80936
ENSG00000060558	GNA15	-0.0139299	3.97498	0.80939
ENSG00000207484	Y_RNA	-0.0308154	-0.379002	0.809417
ENSG00000267546	RP11-666A8.8	-0.0193645	1.01492	0.809417
ENSG00000200397	Y_RNA	-0.017706	1.26708	0.809722
ENSG00000119335	SET	0.00996556	7.49923	0.809823
ENSG00000224373	IGHV4-59	-0.0388153	0.646188	0.809869
ENSG00000106948	AKNA	-0.0142248	8.03184	0.809888
ENSG00000137955	RABGGTB	0.00949124	5.77955	0.809888
ENSG00000158691	ZSCAN12	-0.0117392	4.07308	0.809888
ENSG00000172009	THOP1	-0.0130038	2.61908	0.809888
ENSG00000276903	HIST1H2AL	-0.0227966	2.20943	0.809888
ENSG00000280332	CTD-2013N17.6	0.0214107	1.4937	0.809933
ENSG00000155561	NUP205	-0.00609439	6.74546	0.810075
ENSG00000244575	IGKV1-27	-0.0438925	0.111183	0.810075
ENSG00000279354	RP11-776B3.1	0.0347876	-0.9048	0.810075
ENSG00000053501	USE1	-0.0143928	2.13611	0.810121
ENSG00000275383	RP11-615I2.6	0.0402563	-2.17057	0.810236
ENSG00000071282	LMCD1	0.0398449	-1.35774	0.810457
ENSG00000111077	TNS2	0.0398352	-2.22092	0.810457
ENSG00000104064	GABPB1	-0.00660766	5.9741	0.810502
ENSG00000215030	RPL13P12	0.0532697	3.91877	0.810502
ENSG00000206937	SNORA70B	0.0412865	-1.92888	0.810504
ENSG00000228126	FALEC	-0.0390908	-1.80984	0.810504
ENSG00000172270	BSG	0.0275869	8.57377	0.810751
ENSG00000199545	RNA5SP195	-0.0290225	-0.126297	0.810751
ENSG00000269145	AC007192.6	-0.0399423	-1.93417	0.810751
ENSG00000266680	RP5-1148A21.3	0.0395072	-1.75226	0.810761
ENSG00000239732	TLR9	-0.0358395	-1.11266	0.810904
ENSG00000234184	RP5-887A10.1	0.0430342	-0.750948	0.810959
ENSG00000226276	AC093382.1	0.03922	-1.82329	0.811093
ENSG00000249274	PDLIM1P4	0.0170849	1.98611	0.811093
ENSG00000271576	RP11-486G15.2	0.0382416	-1.29617	0.811093
ENSG00000105552	BCAT2	-0.0132591	2.32777	0.811158
ENSG00000120438	TCP1	0.00640646	6.71184	0.811158
ENSG00000134690	CDCA8	-0.0232571	0.404522	0.81116
ENSG00000267698	AC002116.7	-0.0344282	-1.28532	0.811228
ENSG00000261003	RP1-140C12.2	0.0378494	-0.854285	0.811233
ENSG00000085871	MGST2	-0.0134227	2.81605	0.81127
ENSG00000109534	GAR1	0.0147202	1.93223	0.81127
ENSG00000185883	ATP6V0C	0.0294234	-0.224303	0.81127
ENSG00000197208	SLC22A4	-0.0133429	5.53431	0.81127
ENSG00000238098	ABCA17P	0.0370151	-1.37778	0.81127
ENSG00000273153	RP11-406H21.2	-0.0393509	-1.37314	0.81127
ENSG00000279943	FLJ38576	-0.0252777	0.653071	0.81127
ENSG00000278661	TRAJ37	-0.0179519	1.96226	0.81127
ENSG00000169925	BRD3	-0.0126366	4.38798	0.811282
ENSG00000187240	DYNC2H1	-0.0140235	4.03735	0.811282
ENSG00000102805	CLN5	0.0109957	4.30977	0.811328
ENSG00000239264	TXNDC5	-0.0247871	1.12712	0.811328
ENSG00000259563	CTD-2329K10.1	-0.0395938	-2.16767	0.811328
ENSG00000263897	MIR4669	0.0374422	-2.04796	0.811498
ENSG00000105255	FSD1	0.0390167	-1.12217	0.811536
ENSG00000111642	CHD4	0.00969542	7.53648	0.811536
ENSG00000262202	RP11-160E2.6	-0.0434806	-2.2252	0.811536
ENSG00000107077	KDM4C	-0.00769697	5.66167	0.81157
ENSG00000075420	FNDC3B	-0.0100571	7.7711	0.8116
ENSG00000114446	IFT57	0.0151233	4.09135	0.8116
ENSG00000145349	CAMK2D	0.00901811	6.20817	0.8116
ENSG00000215190	LINC00680	-0.00991883	3.54436	0.8116
ENSG00000280560	LINC01374	-0.0410112	-1.56885	0.811625
ENSG00000188611	ASAH2	-0.0425055	-0.950431	0.811642
ENSG00000229567	RP4-717I23.2	-0.0413106	-1.97	0.811642
ENSG00000273270	RP11-212P7.2	-0.0119815	3.75962	0.811642
ENSG00000276325	AC131160.2	0.0390456	-2.246	0.811642
ENSG00000237162	RP11-443F16.1	-0.0396099	-1.60332	0.811772
ENSG00000068697	LAPTM4A	0.0080355	5.62579	0.812021
ENSG00000175105	ZNF654	0.0145759	5.34096	0.812136
ENSG00000142864	SERBP1	0.0073932	7.50126	0.812184
ENSG00000172367	PDZD3	-0.0412213	-1.92659	0.812184
ENSG00000173272	MZT2A	0.0137169	3.55054	0.812218
ENSG00000254858	MPV17L2	-0.0184022	1.30561	0.812218
ENSG00000279561	AL845472.1	-0.0279279	1.11122	0.812218
ENSG00000273363	RP11-285G1.14	0.0165438	1.26934	0.812228
ENSG00000181619	GPR135	-0.0198461	1.87095	0.812307
ENSG00000050438	SLC4A8	-0.0131582	3.83222	0.812339
ENSG00000102001	CACNA1F	0.034151	-0.767031	0.812339
ENSG00000174915	PTDSS2	-0.0111072	2.69889	0.812339
ENSG00000185015	CA13	-0.013307	2.67138	0.812339
ENSG00000185933	CALHM1	-0.0401388	-2.2755	0.812339
ENSG00000220987	AC084368.1	-0.0400533	-1.68751	0.812339
ENSG00000279656	RP11-298I3.6	-0.0387847	-0.677353	0.812339
ENSG00000167562	ZNF701	0.00994028	5.12669	0.812389
ENSG00000144357	UBR3	-0.00638343	7.08007	0.812517
ENSG00000144029	MRPS5	0.00530413	5.34235	0.812548
ENSG00000263413	hsa-mir-4538	-0.0396327	-2.23709	0.812548
ENSG00000196372	ASB13	-0.0123623	3.44335	0.812665
ENSG00000240954	RPL4P1	-0.0284146	0.492858	0.812665
ENSG00000154309	DISP1	-0.0106457	2.68559	0.812706
ENSG00000219395	HSPA8P15	-0.0337719	-1.00362	0.812706
ENSG00000141569	TRIM65	-0.00874539	4.13436	0.812802
ENSG00000149922	TBX6	0.0348754	-1.47189	0.81289
ENSG00000051009	FAM160A2	-0.010744	5.24407	0.812983
ENSG00000126746	ZNF384	-0.0082744	5.00215	0.812983
ENSG00000154611	PSMA8	0.0434279	-1.73166	0.812983
ENSG00000167476	JSRP1	-0.0359949	-0.973068	0.812983
ENSG00000258297	RP11-658F2.8	0.0112824	3.35006	0.813034
ENSG00000177225	PDDC1	-0.00997876	3.88577	0.813172
ENSG00000188681	TEKT4P2	-0.0505402	-1.74245	0.813172
ENSG00000261526	CTB-31O20.2	0.0126161	2.38557	0.813172
ENSG00000205323	SARNP	0.0124613	2.30361	0.813361
ENSG00000143126	CELSR2	0.0206995	1.09611	0.813472
ENSG00000265735	RN7SL5P	0.0291327	4.99289	0.813472
ENSG00000106952	TNFSF8	0.0093807	5.67571	0.813536
ENSG00000134539	KLRD1	-0.0213342	7.05297	0.813536
ENSG00000166527	CLEC4D	0.0187277	4.41227	0.813536
ENSG00000198169	ZNF251	0.00813143	3.86336	0.813536
ENSG00000202566	MIR421	0.0238125	1.49041	0.813536
ENSG00000243811	APOBEC3D	0.0132681	2.63391	0.813536
ENSG00000105370	LIM2	0.0418836	-2.07705	0.813727
ENSG00000259051	HNRNPUP1	-0.0393336	-1.8045	0.813727
ENSG00000196459	TRAPPC2	-0.00615247	4.91342	0.813747
ENSG00000207642	MIR571	0.0303592	-0.507521	0.813747
ENSG00000221555	AC068669.1	-0.0361047	-1.37104	0.813747
ENSG00000237781	RP11-54A4.2	-0.0205341	3.36755	0.813747
ENSG00000243544	RN7SL172P	-0.0122686	2.60209	0.813747
ENSG00000100304	TTLL12	-0.012412	3.58634	0.813788
ENSG00000150990	DHX37	-0.0101339	3.67108	0.813805
ENSG00000156500	FAM122C	-0.0124512	2.50693	0.813805
ENSG00000251141	RP11-53O19.1	-0.0379786	-1.62246	0.813805
ENSG00000267285	RP5-951N9.2	0.0379892	-1.41087	0.813805
ENSG00000271997	RP11-97O12.6	-0.0167926	2.18911	0.813805
ENSG00000109111	SUPT6H	-0.0099283	6.7442	0.813856
ENSG00000207737	MIR181B2	-0.0398165	-2.32528	0.813937
ENSG00000174405	LIG4	0.0134468	4.65752	0.814242
ENSG00000272655	POLR2J4	-0.0133975	1.84278	0.814242
ENSG00000274210	U1	0.0215313	1.44332	0.814269
ENSG00000276603	RP11-425M5.7	-0.0140765	1.85957	0.814391
ENSG00000069849	ATP1B3	0.00917744	5.1083	0.814447
ENSG00000196860	TOMM20L	0.0388098	-2.09398	0.814447
ENSG00000223653	RP11-131L23.1	0.0391918	-1.59692	0.814447
ENSG00000248318	RP11-713M15.1	-0.0382309	-1.5103	0.814447
ENSG00000269246	CTC-246B18.10	-0.0308406	-0.225062	0.814447
ENSG00000227775	RP1-283E3.4	-0.0402803	-1.5805	0.814488
ENSG00000276633	AJ011931.1	-0.0408667	-2.09588	0.814488
ENSG00000259932	CTD-2651B20.7	0.0400291	-1.03943	0.814597
ENSG00000101871	MID1	0.039818	-1.99168	0.814898
ENSG00000279616	RP1-102H19.7	-0.0219339	0.89537	0.814932
ENSG00000130165	ELOF1	0.0228437	4.48791	0.815104
ENSG00000217835	RP6-159A1.2	0.0372994	-2.03769	0.815114
ENSG00000277948	uc_338	-0.0233189	0.366908	0.81512
ENSG00000124357	NAGK	-0.0101208	7.37839	0.815133
ENSG00000134294	SLC38A2	0.00929677	7.91647	0.815133
ENSG00000258199	RP11-977G19.5	0.0264191	0.172306	0.815133
ENSG00000271553	RP11-274B21.10	-0.0274686	0.395119	0.815133
ENSG00000115306	SPTBN1	-0.0105548	7.77408	0.815149
ENSG00000121067	SPOP	-0.00431669	6.52316	0.815364
ENSG00000197818	SLC9A8	-0.0117258	5.45125	0.81549
ENSG00000232956	SNHG15	0.00886779	4.05138	0.81549
ENSG00000244437	IGKV3-15	-0.0374267	0.424212	0.815497
ENSG00000234444	ZNF736	-0.00851473	6.02095	0.815698
ENSG00000006837	CDKL3	0.0299314	-0.50089	0.815952
ENSG00000039123	SKIV2L2	0.0100532	6.39495	0.815952
ENSG00000062194	GPBP1	0.00971706	7.39554	0.815952
ENSG00000067141	NEO1	-0.0156159	3.16393	0.815952
ENSG00000080503	SMARCA2	-0.00684642	7.62214	0.815952
ENSG00000094841	UPRT	0.00766204	4.06667	0.815952
ENSG00000105479	CCDC114	-0.0365674	-1.41803	0.815952
ENSG00000111913	FAM65B	-0.00847196	10.178	0.815952
ENSG00000116815	CD58	0.00863624	5.6308	0.815952
ENSG00000117016	RIMS3	0.0158241	1.75241	0.815952
ENSG00000124224	PPP4R1L	-0.0141979	4.9222	0.815952
ENSG00000129235	TXNDC17	0.0122425	3.50314	0.815952
ENSG00000134152	KATNBL1	0.0119673	6.14732	0.815952
ENSG00000134183	GNAT2	-0.0410858	-2.0341	0.815952
ENSG00000149257	SERPINH1	-0.013529	2.34175	0.815952
ENSG00000149591	TAGLN	-0.0263335	3.29257	0.815952
ENSG00000151789	ZNF385D	-0.0425681	-0.561345	0.815952
ENSG00000154736	ADAMTS5	-0.0266257	1.65281	0.815952
ENSG00000159904	ZNF890P	0.0580532	-0.250088	0.815952
ENSG00000164406	LEAP2	0.013712	1.89728	0.815952
ENSG00000169519	METTL15	0.00952031	3.88676	0.815952
ENSG00000171792	RHNO1	0.0100319	3.99227	0.815952
ENSG00000185087	FAM169B	-0.0408072	-1.60096	0.815952
ENSG00000189114	BLOC1S3	-0.0150652	1.75917	0.815952
ENSG00000198155	ZNF876P	0.0246361	0.967446	0.815952
ENSG00000198744	RP5-857K21.11	-0.0472899	-2.2666	0.815952
ENSG00000205643	CDPF1	-0.0133973	1.94281	0.815952
ENSG00000214772	RP11-174G6.1	-0.039775	-1.48452	0.815952
ENSG00000215018	COL28A1	-0.0396816	-1.81591	0.815952
ENSG00000226287	TMEM191A	-0.0276359	-0.424011	0.815952
ENSG00000227053	RP11-395B7.4	0.0393664	-2.0731	0.815952
ENSG00000233264	AC006042.8	-0.0146278	2.51225	0.815952
ENSG00000239213	NCK1-AS1	0.0169357	1.18814	0.815952
ENSG00000243532	RN7SL19P	-0.0379044	-1.74472	0.815952
ENSG00000265727	RN7SL648P	0.0220768	2.5071	0.815952
ENSG00000267554	RP11-686D22.10	0.0111987	4.15928	0.815952
ENSG00000269119	HNRNPA1P52	-0.0233419	1.06499	0.815952
ENSG00000275198	RP11-471B22.3	0.0275906	-0.174473	0.815952
ENSG00000277581	RP4-616B8.6	0.0327555	-0.857811	0.815952
ENSG00000030066	NUP160	0.00619887	6.25717	0.816045
ENSG00000050030	KIAA2022	0.0271172	1.64544	0.816045
ENSG00000105700	KXD1	0.00780061	4.89092	0.816442
ENSG00000124813	RUNX2	0.0128121	5.55585	0.8165
ENSG00000181126	HLA-V	-0.110997	-0.290973	0.8165
ENSG00000274943	RP11-351C21.2	-0.0256364	0.164207	0.816567
ENSG00000143575	HAX1	0.00970717	5.29827	0.816748
ENSG00000233154	RP4-655J12.4	0.0219433	1.2248	0.816748
ENSG00000234814	SVILP1	-0.032748	0.101737	0.81681
ENSG00000237757	EEF1A1P30	-0.0198665	1.59788	0.81681
ENSG00000215067	ALOX12-AS1	0.0104307	3.76481	0.816901
ENSG00000202198	RN7SK	-0.0171511	14.6692	0.816912
ENSG00000159055	MIS18A	0.0198588	0.887132	0.816937
ENSG00000169116	PARM1	0.0272157	1.23336	0.817171
ENSG00000071889	FAM3A	0.0123722	3.21436	0.817174
ENSG00000228158	TLE1P1	-0.0375671	-1.57737	0.817174
ENSG00000259357	RP11-316M1.12	0.0376499	-1.13908	0.817174
ENSG00000211780	TRAV6	-0.0259449	0.678303	0.817186
ENSG00000241506	PSMC1P1	0.0447088	-0.204951	0.817266
ENSG00000089335	ZNF302	0.0150282	5.09603	0.817315
ENSG00000120071	KANSL1	0.0135682	7.32317	0.817358
ENSG00000178947	LINC00086	-0.0272164	0.00885019	0.817358
ENSG00000226450	CYP2D8P	-0.0272908	-0.122823	0.817358
ENSG00000264066	RP11-20B24.2	-0.0423436	-1.14363	0.817358
ENSG00000272103	CTD-2653M23.3	-0.0384407	-2.24111	0.817358
ENSG00000276281	Metazoa_SRP	0.0360965	-2.11413	0.817365
ENSG00000068885	IFT80	0.0112808	3.70398	0.817519
ENSG00000136560	TANK	0.00565102	7.45416	0.817519
ENSG00000250326	RP11-284M14.1	-0.0204335	0.810115	0.817552
ENSG00000038002	AGA	0.0108291	4.16811	0.817766
ENSG00000093072	CECR1	-0.0109829	6.91621	0.817766
ENSG00000111641	NOP2	-0.00812704	4.57488	0.817766
ENSG00000127564	PKMYT1	-0.0356493	-1.509	0.817766
ENSG00000142002	DPP9	-0.00959863	4.88561	0.817766
ENSG00000144445	KANSL1L	-0.00815172	5.16242	0.817766
ENSG00000147050	KDM6A	-0.00739921	6.84994	0.817766
ENSG00000174028	FAM3C2	0.0339925	-0.191594	0.817766
ENSG00000177575	CD163	0.0159247	5.68914	0.817766
ENSG00000237481	RP4-803J11.2	0.0246652	0.194079	0.817766
ENSG00000241484	ARHGAP8	0.0422423	-1.83739	0.817766
ENSG00000265253	MIR4446	-0.0362057	-1.3551	0.817766
ENSG00000274211	SOCS7	-0.00707177	4.54363	0.817766
ENSG00000279166	RP11-107E5.3	0.0200113	6.11011	0.817766
ENSG00000165113	GKAP1	-0.0146217	2.36861	0.817788
ENSG00000225192	ZNF33BP1	0.0345643	-0.934067	0.817999
ENSG00000095585	BLNK	-0.0209957	3.24077	0.818097
ENSG00000115271	GCA	-0.0112162	8.72977	0.818097
ENSG00000145734	BDP1	0.00756929	7.27161	0.818097
ENSG00000163528	CHCHD4	0.0107942	2.79135	0.818097
ENSG00000164944	KIAA1429	-0.00599029	6.46892	0.818097
ENSG00000180229	HERC2P3	0.0316496	2.44122	0.818097
ENSG00000226666	HSPA9P1	0.0380114	-2.15536	0.818097
ENSG00000226766	FABP7P1	0.0249215	0.170394	0.818097
ENSG00000227388	RP11-112J3.16	0.0232985	0.283368	0.818097
ENSG00000247317	RP11-273G15.2	-0.0347362	-0.516156	0.818097
ENSG00000255122	RP11-303G3.6	0.0385274	-2.33289	0.818097
ENSG00000261087	KB-1460A1.5	0.0149748	2.13932	0.818097
ENSG00000265396	MIR3128	-0.035325	-1.35964	0.818207
ENSG00000270550	IGHV3-30	-0.0378906	1.35332	0.818207
ENSG00000164308	ERAP2	0.023734	7.17822	0.818298
ENSG00000185730	ZNF696	-0.0119018	2.63692	0.818298
ENSG00000239528	RPS14P8	0.0422942	-2.48111	0.818298
ENSG00000251369	ZNF550	-0.010132	4.50853	0.818298
ENSG00000255624	RP11-564D11.3	0.0208591	1.34536	0.818298
ENSG00000277072	STAG3L2	0.013434	2.37261	0.818474
ENSG00000132467	UTP3	0.0102342	4.54348	0.818611
ENSG00000165646	SLC18A2	-0.0235749	1.7875	0.818611
ENSG00000206869	SNORA70F	-0.0397103	-2.29486	0.818611
ENSG00000259321	RP11-468E2.5	0.0235931	0.283438	0.818611
ENSG00000279573	RP11-855A2.1	-0.0240022	0.130888	0.818611
ENSG00000130477	UNC13A	-0.0410459	-2.09565	0.818648
ENSG00000197128	ZNF772	0.0152523	3.91545	0.818648
ENSG00000276852	AC104650.1	0.0341294	-1.81682	0.818648
ENSG00000167554	ZNF610	0.0285112	-0.109328	0.818714
ENSG00000188242	PP7080	0.0112869	2.92571	0.818714
ENSG00000277411	5S_rRNA	-0.0372375	-2.24693	0.818714
ENSG00000178464	CTD-2192J16.15	0.0461539	1.88597	0.818912
ENSG00000103355	PRSS33	-0.0306446	0.831196	0.818919
ENSG00000083168	KAT6A	-0.00736768	8.44822	0.818922
ENSG00000267676	THA1P	-0.0359989	-1.83742	0.818922
ENSG00000149403	GRIK4	-0.0667821	-0.361079	0.819258
ENSG00000165309	ARMC3	0.0373235	0.259189	0.819258
ENSG00000212329	RNU6-316P	-0.0387615	-2.01583	0.819258
ENSG00000231842	RP11-527F13.1	-0.0342522	-0.972094	0.819259
ENSG00000160145	KALRN	0.0187806	2.29083	0.819441
ENSG00000256262	USP30-AS1	0.0195042	1.10446	0.819441
ENSG00000239793	RP11-109G23.1	-0.0467486	-1.70871	0.819699
ENSG00000254676	RP11-727A23.4	-0.0150299	1.66819	0.819699
ENSG00000119866	BCL11A	0.0179318	4.04805	0.819725
ENSG00000150753	CCT5	-0.00690184	7.02944	0.819725
ENSG00000188848	BEND4	-0.0237167	2.21155	0.819725
ENSG00000140299	BNIP2	-0.00749964	7.79706	0.819859
ENSG00000217643	PTGES3P2	0.0410934	-1.93868	0.819898
ENSG00000108839	ALOX12	-0.0352553	1.67544	0.820062
ENSG00000266256	LINC00683	-0.0446776	-0.365494	0.820062
ENSG00000020426	MNAT1	-0.0104135	3.42801	0.8201
ENSG00000111731	C2CD5	-0.00705401	6.54362	0.8201
ENSG00000112303	VNN2	-0.0149279	9.59562	0.8201
ENSG00000171224	C10orf35	0.029999	-0.520399	0.820137
ENSG00000104529	EEF1D	0.0144529	7.57971	0.820164
ENSG00000264739	RP11-138I1.2	0.0229027	0.401487	0.820182
ENSG00000116254	CHD5	-0.041444	-1.76125	0.820193
ENSG00000230189	GS1-124K5.2	0.0148525	2.18753	0.820196
ENSG00000099866	MADCAM1	0.0332698	-1.46745	0.820254
ENSG00000275719	CTB-147N14.6	0.0368441	-1.05583	0.820254
ENSG00000133302	ANKRD32	0.0111596	5.03235	0.820286
ENSG00000177335	C8orf31	-0.0462475	-0.352804	0.820462
ENSG00000069702	TGFBR3	-0.0171682	5.85966	0.82049
ENSG00000152518	ZFP36L2	0.00689418	7.23426	0.82049
ENSG00000255568	BRWD1-AS2	0.0276663	-0.0772691	0.82049
ENSG00000273160	RP11-104L21.3	0.0225282	1.96166	0.82054
ENSG00000239820	RN7SL213P	0.0367491	-2.20938	0.820742
ENSG00000227730	MTND6P5	-0.03001	0.133498	0.820758
ENSG00000228305	AC016734.2	0.0472243	-0.699429	0.820758
ENSG00000141642	ELAC1	-0.0112676	2.98249	0.820838
ENSG00000154760	SLFN13	-0.0120244	5.65613	0.820838
ENSG00000168496	FEN1	-0.0119355	3.11084	0.820838
ENSG00000242445	RPL7AP11	0.0414973	-1.56981	0.820838
ENSG00000267526	RP11-178C3.6	-0.0248874	0.159256	0.820838
ENSG00000184916	JAG2	0.0332806	-1.4593	0.821018
ENSG00000273375	RP11-803P9.1	0.0345763	-1.11585	0.821018
ENSG00000119729	RHOQ	0.0079119	6.45274	0.821236
ENSG00000198440	ZNF583	0.0168372	3.14804	0.821264
ENSG00000265800	RP11-649A18.5	-0.0379561	-2.24975	0.821264
ENSG00000003393	ALS2	-0.00890669	5.01116	0.821443
ENSG00000088451	TGDS	0.0110988	3.76958	0.821443
ENSG00000138079	SLC3A1	-0.0360775	-1.20322	0.821585
ENSG00000207653	MIR558	-0.036628	-1.32935	0.821595
ENSG00000226457	RP11-430L17.1	0.0323452	-2.74375	0.821632
ENSG00000146247	PHIP	-0.00683574	8.39819	0.821691
ENSG00000167173	C15orf39	0.0196963	5.45516	0.821691
ENSG00000280227	RP11-454F8.3	-0.0370939	-2.07788	0.821691
ENSG00000176105	YES1	-0.0140929	3.20293	0.82181
ENSG00000213399	AC022210.2	0.036989	-1.69496	0.821858
ENSG00000224638	AC106900.6	-0.032967	-0.64955	0.821858
ENSG00000231133	HAR1B	0.0370864	-2.09459	0.821858
ENSG00000252985	SNORD116	0.0386356	-1.22481	0.821858
ENSG00000259999	RP11-252K23.1	0.0386176	-2.01476	0.821877
ENSG00000087086	FTL	-0.0139146	11.1312	0.821918
ENSG00000131018	SYNE1	-0.0126145	9.68211	0.822059
ENSG00000138050	THUMPD2	0.010544	3.50082	0.822059
ENSG00000161999	JMJD8	-0.0116867	2.96795	0.822059
ENSG00000164440	TXLNB	0.0182121	1.47543	0.822059
ENSG00000228701	TNKS2-AS1	0.0391148	-2.02653	0.822059
ENSG00000235284	SNORD62A	0.037771	-2.19537	0.822059
ENSG00000272754	AL133245.2	-0.0160296	1.44687	0.822059
ENSG00000279584	AC005593.2	0.0358784	-1.36761	0.822059
ENSG00000158545	ZC3H18	-0.0105311	4.1192	0.822174
ENSG00000274213	RP11-670E13.6	0.0232028	0.705064	0.822179
ENSG00000099822	HCN2	-0.0366836	-1.85457	0.822204
ENSG00000136146	MED4	0.00742388	5.13564	0.822204
ENSG00000211896	IGHG1	-0.0369579	3.34842	0.822204
ENSG00000224959	AC017002.2	-0.0174115	2.28591	0.822204
ENSG00000260166	RP11-863P13.6	0.0366501	-2.32527	0.822204
ENSG00000278266	RP11-575F12.3	0.0432978	-2.14788	0.822204
ENSG00000106610	STAG3L4	0.00869588	3.31168	0.822229
ENSG00000092096	SLC22A17	-0.0288514	0.307687	0.822312
ENSG00000109089	CDR2L	-0.0392058	-2.31907	0.822312
ENSG00000133256	PDE6B	-0.014356	1.91667	0.822312
ENSG00000148484	RSU1	0.0128012	6.63092	0.822312
ENSG00000185973	TMLHE	0.00801396	4.91149	0.822312
ENSG00000253853	GS1-57L11.1	0.0513473	-1.43747	0.822312
ENSG00000259994	RP11-305E6.4	-0.0237783	0.141601	0.822312
ENSG00000265393	CTD-2517M22.17	0.0320828	-1.47904	0.822312
ENSG00000273382	RP5-1065J22.8	0.0201694	1.57278	0.822312
ENSG00000111834	RSPH4A	-0.0349576	-0.999149	0.822415
ENSG00000137747	TMPRSS13	0.0197124	0.743836	0.822415
ENSG00000180921	FAM83H	0.0244088	-0.037672	0.822415
ENSG00000266378	RP11-214O1.3	-0.0236141	1.18913	0.822415
ENSG00000123595	RAB9A	-0.00778716	4.34703	0.822445
ENSG00000136631	VPS45	0.00683033	5.18336	0.822445
ENSG00000182636	NDN	-0.0438403	-1.70217	0.822445
ENSG00000182768	NGRN	0.00864429	4.27384	0.822445
ENSG00000214274	ANG	0.0275442	0.191745	0.822445
ENSG00000232499	RP11-512F24.1	0.0350617	-1.65757	0.822445
ENSG00000278075	RP11-248M19.1	0.0246149	-0.143385	0.822445
ENSG00000109079	TNFAIP1	0.00642371	4.27896	0.822454
ENSG00000109113	RAB34	0.0150135	3.05941	0.822454
ENSG00000123500	COL10A1	0.0496685	-1.8583	0.822454
ENSG00000141232	TOB1	-0.00836076	4.40072	0.822454
ENSG00000152642	GPD1L	0.00734473	4.94639	0.822454
ENSG00000169314	C22orf15	-0.0376555	-1.78227	0.822454
ENSG00000196183	RPS2P4	0.0345419	-2.19735	0.822454
ENSG00000223648	IGHV3-64	-0.0403663	-2.49036	0.822454
ENSG00000232677	LINC00665	0.0237058	1.4332	0.822454
ENSG00000281383	CH507-513H4.5	0.0459126	-1.18269	0.822454
ENSG00000133706	LARS	0.00673524	6.72543	0.82249
ENSG00000179361	ARID3B	-0.0115968	4.28292	0.82249
ENSG00000212125	TAS2R15P	-0.0181937	2.58044	0.82249
ENSG00000279744	RP13-20L14.10	-0.0139361	2.54838	0.82249
ENSG00000178502	KLHL11	-0.00719609	4.13046	0.822499
ENSG00000224773	HSPA8P7	0.0353653	-2.28799	0.822551
ENSG00000253696	KBTBD11-OT1	0.0382096	-2.15819	0.822551
ENSG00000261775	RP11-10O17.3	0.0352266	-1.30354	0.822551
ENSG00000117569	PTBP2	-0.010319	5.26229	0.822646
ENSG00000165660	FAM175B	0.00791668	3.79386	0.822646
ENSG00000235297	FAUP1	0.048449	-1.07679	0.822783
ENSG00000135930	EIF4E2	-0.00438391	6.313	0.823075
ENSG00000185338	SOCS1	-0.0256418	0.236452	0.823075
ENSG00000211460	TSN	0.00783875	5.75037	0.823075
ENSG00000216588	IGSF23	-0.0412634	-2.39006	0.823075
ENSG00000157429	ZNF19	-0.0138308	1.85443	0.823082
ENSG00000236375	POU5F1P5	0.0182908	1.54642	0.823082
ENSG00000258284	POLR2KP1	0.0369471	-2.00032	0.823082
ENSG00000004866	ST7	0.0114026	3.04252	0.823109
ENSG00000125149	C16orf70	0.00880442	3.9624	0.823157
ENSG00000167207	NOD2	-0.0163655	5.91942	0.823157
ENSG00000117697	NSL1	0.00725644	5.17651	0.823294
ENSG00000162366	PDZK1IP1	0.0339641	5.13318	0.823294
ENSG00000164237	CMBL	0.051634	-0.428016	0.823294
ENSG00000166225	FRS2	-0.00733533	5.14463	0.823294
ENSG00000178917	ZNF852	-0.00830089	4.22326	0.823294
ENSG00000181798	LINC00471	0.0372574	-1.55507	0.823294
ENSG00000228078	HLA-U	0.052169	-1.3754	0.823294
ENSG00000234493	GS1-421I3.2	-0.036622	-0.203036	0.823294
ENSG00000239951	IGKV3-20	-0.0304508	3.52189	0.823294
ENSG00000265684	RN7SL378P	-0.0386398	-1.73624	0.823294
ENSG00000270069	MIR222HG	-0.0181036	1.38792	0.823294
ENSG00000279175	CTA-414D7.1	0.0240535	1.05772	0.823318
ENSG00000213930	GALT	0.00928574	5.27978	0.823451
ENSG00000266385	RP11-227G15.8	0.032348	-0.916655	0.823451
ENSG00000168438	CDC40	0.00764583	6.06424	0.823622
ENSG00000130734	ATG4D	0.0127084	3.40506	0.823762
ENSG00000139899	CBLN3	0.028241	0.14	0.823762
ENSG00000151468	CCDC3	-0.0402177	-1.84318	0.823762
ENSG00000161654	LSM12	0.0118773	2.23631	0.823762
ENSG00000168303	MPLKIP	0.00815235	4.2658	0.823762
ENSG00000211734	TRBV5-1	-0.0188061	2.80425	0.823762
ENSG00000227536	SOCS5P4	0.0231056	0.542197	0.823762
ENSG00000251467	CTC-250P20.2	-0.0247215	0.239384	0.823762
ENSG00000177951	BET1L	-0.0115508	4.02667	0.823766
ENSG00000275158	TRBV12-5	-0.0398312	-1.26864	0.823905
ENSG00000168476	REEP4	0.015249	2.36417	0.823915
ENSG00000234999	SNRPCP19	-0.0381653	-2.12732	0.823915
ENSG00000239704	CDRT4	0.0259386	0.54858	0.824142
ENSG00000275818	MIR6818	0.0368019	-1.7687	0.824142
ENSG00000165533	TTC8	-0.0146466	1.67087	0.82417
ENSG00000279328	RP11-203H19.2	-0.0262144	0.161408	0.82417
ENSG00000100889	PCK2	0.0120115	3.04079	0.824359
ENSG00000257759	RP11-486O13.4	-0.0372907	-2.19718	0.824359
ENSG00000254577	RP11-484D2.4	-0.01988	0.710191	0.824427
ENSG00000169246	NPIPB3	0.0323747	-0.404474	0.824582
ENSG00000102897	LYRM1	0.00809531	4.30844	0.824685
ENSG00000166704	ZNF606	-0.00910993	4.22015	0.824685
ENSG00000101353	MROH8	-0.0219007	0.376268	0.824694
ENSG00000211720	TRBV11-1	0.0412905	-1.63611	0.824768
ENSG00000065000	AP3D1	-0.00865655	6.07343	0.824797
ENSG00000181847	TIGIT	-0.0148432	5.59453	0.824797
ENSG00000264607	MIR3173	0.0366333	-2.37708	0.824833
ENSG00000172974	AC007318.5	0.0432113	-0.370326	0.824896
ENSG00000183171	RP11-49C9.2	0.0357982	-1.63906	0.824896
ENSG00000244879	GABPB1-AS1	-0.0187452	6.3254	0.824896
ENSG00000255559	ZNF252P-AS1	-0.0148855	1.88816	0.824896
ENSG00000281760	AL138751.1	-0.0367499	-1.80175	0.824896
ENSG00000119596	YLPM1	0.0108709	6.62814	0.825
ENSG00000120162	MOB3B	-0.0144341	2.95456	0.825
ENSG00000251562	MALAT1	-0.01367	14.6411	0.825
ENSG00000258900	HNRNPCP1	-0.0141487	1.80591	0.825
ENSG00000145390	USP53	-0.0164991	5.45814	0.825051
ENSG00000184828	ZBTB7C	0.0397221	-2.40042	0.825094
ENSG00000198954	KIAA1279	-0.00864067	3.69026	0.825094
ENSG00000263884	RP11-705O1.8	-0.0205053	0.767177	0.825094
ENSG00000275236	AC009120.11	0.029775	-0.688768	0.825094
ENSG00000269044	CTC-429P9.3	-0.0109739	2.3836	0.825193
ENSG00000185798	WDR53	0.00908672	3.11322	0.825278
ENSG00000147123	NDUFB11	-0.0107405	4.54114	0.825312
ENSG00000204287	HLA-DRA	-0.0136936	9.11687	0.825722
ENSG00000221030	AC010930.1	-0.0393909	-0.835998	0.825899
ENSG00000207525	Y_RNA	0.0343432	-1.48451	0.826006
ENSG00000061918	GUCY1B3	-0.0238952	3.41118	0.826013
ENSG00000086619	ERO1LB	-0.00882894	4.71932	0.826013
ENSG00000107331	ABCA2	0.0161248	4.848	0.826013
ENSG00000143845	ETNK2	0.0331958	-1.02942	0.826013
ENSG00000145428	RNF175	0.0304133	1.05337	0.826013
ENSG00000148291	SURF2	-0.0127295	2.4364	0.826013
ENSG00000180867	PDIA3P1	0.0169406	2.7504	0.826013
ENSG00000186260	MKL2	0.0102397	4.48289	0.826013
ENSG00000187650	VMAC	-0.00923973	3.60844	0.826013
ENSG00000212306	Y_RNA	-0.0275499	-0.3577	0.826013
ENSG00000262700	RP11-266L9.3	0.0384034	-2.13299	0.826013
ENSG00000267249	RP11-973H7.3	-0.0321654	-0.972296	0.826013
ENSG00000268475	CTC-435M10.6	-0.0307398	-1.29913	0.826013
ENSG00000270140	RP5-1021I20.6	0.0268131	-0.302415	0.826013
ENSG00000278730	RP11-147L13.11	-0.00703645	5.75088	0.826013
ENSG00000273882	MIR8066	0.0375357	-1.45228	0.826093
ENSG00000261000	RP11-534L20.5	-0.0206517	0.635751	0.826126
ENSG00000246334	PRR7-AS1	-0.0345954	-1.53805	0.826348
ENSG00000214087	ARL16	0.0129581	3.15207	0.826387
ENSG00000205707	LYRM5	0.013678	3.17074	0.826453
ENSG00000185684	EP400NL	0.0144258	3.90685	0.826643
ENSG00000188389	PDCD1	-0.0261892	0.702446	0.826643
ENSG00000222037	IGLC6	-0.0365777	-2.70103	0.826643
ENSG00000279474	CTD-2286N8.1	0.0362121	-1.97172	0.826727
ENSG00000230068	CDC42-IT1	-0.0155589	2.04289	0.82677
ENSG00000123353	ORMDL2	0.00614674	4.76237	0.826782
ENSG00000119446	RBM18	-0.00697883	4.92988	0.826785
ENSG00000182584	ACTL10	-0.0194124	0.906909	0.826785
ENSG00000132932	ATP8A2	-0.0237181	1.10534	0.826877
ENSG00000166140	ZFYVE19	0.00938433	3.95157	0.826877
ENSG00000180304	OAZ2	-0.00959796	7.06974	0.826979
ENSG00000204316	MRPL38	0.0202045	0.44792	0.826979
ENSG00000118491	ZC2HC1B	-0.0353558	-2.30129	0.827102
ENSG00000119508	NR4A3	-0.0389264	-1.80432	0.827102
ENSG00000122477	LRRC39	0.0296009	-0.404395	0.827102
ENSG00000134245	WNT2B	0.0250795	0.0515433	0.827102
ENSG00000140323	DISP2	-0.0383846	-1.7383	0.827102
ENSG00000167280	ENGASE	-0.0124867	5.08883	0.827102
ENSG00000172037	LAMB2	0.0310294	0.505634	0.827102
ENSG00000176933	TOB2P1	-0.0371614	-2.00796	0.827102
ENSG00000215284	RP11-198M15.1	-0.0308151	-0.294311	0.827102
ENSG00000223013	RNA5SP344	0.0346744	-1.23999	0.827102
ENSG00000227953	LINC01341	-0.0284001	0.148248	0.827102
ENSG00000234424	RP11-213G2.1	0.026201	0.258377	0.827102
ENSG00000236283	AC013463.2	-0.0403025	-1.47008	0.827102
ENSG00000245213	RP11-10K16.1	0.0182882	1.20709	0.827102
ENSG00000260144	RP11-361M10.3	0.0344133	-1.12525	0.827102
ENSG00000260193	RP11-83N9.5	-0.0277029	-0.469371	0.827102
ENSG00000267895	SIGLEC19P	0.0251806	-0.0117403	0.827102
ENSG00000279058	AC244230.1	0.0370044	-0.996365	0.827102
ENSG00000069509	FUNDC1	-0.0136334	2.40074	0.827199
ENSG00000111696	NT5DC3	0.0159735	2.93901	0.827339
ENSG00000252965	Y_RNA	-0.0304166	-0.775183	0.827341
ENSG00000281207	SLFNL1-AS1	0.0199074	1.10544	0.827341
ENSG00000281404	LINC01176	0.018425	2.21507	0.827341
ENSG00000110921	MVK	-0.0105433	2.53971	0.827465
ENSG00000121988	ZRANB3	0.0111706	2.62912	0.827465
ENSG00000152193	RNF219	0.0134667	4.64016	0.827465
ENSG00000163116	STPG2	0.0337907	-1.0503	0.827465
ENSG00000211793	TRAV9-2	0.0174822	2.36359	0.827465
ENSG00000236662	RP11-108L7.4	0.0265787	-0.464064	0.827465
ENSG00000268364	SMC5-AS1	-0.0217944	0.278226	0.827465
ENSG00000279010	RP5-1039K5.19	0.0121107	3.80804	0.827465
ENSG00000167202	TBC1D2B	-0.00618481	7.07929	0.827499
ENSG00000175063	UBE2C	-0.0234981	0.325035	0.827501
ENSG00000231187	RP11-38L15.3	0.0350966	-0.703598	0.827507
ENSG00000100385	IL2RB	-0.0177737	4.60756	0.827621
ENSG00000113273	ARSB	-0.00918719	5.13695	0.827621
ENSG00000143643	TTC13	0.00657396	6.2072	0.827621
ENSG00000168264	IRF2BP2	0.00529323	6.88019	0.827621
ENSG00000169241	SLC50A1	0.00920434	4.02084	0.827621
ENSG00000276607	AC092910.1	0.0272679	0.0641422	0.827621
ENSG00000135164	DMTF1	-0.0064876	7.46233	0.827702
ENSG00000258337	RP11-115H15.2	0.0276251	1.48056	0.827702
ENSG00000259030	FPGT-TNNI3K	0.0273771	0.163826	0.827702
ENSG00000278770	Metazoa_SRP	0.0377981	-1.99101	0.827702
ENSG00000126456	IRF3	-0.00871172	5.47115	0.827719
ENSG00000175166	PSMD2	0.00794798	6.74637	0.827771
ENSG00000186615	KTN1-AS1	-0.0256029	-0.0729965	0.827771
ENSG00000186810	CXCR3	0.0239253	0.578679	0.827771
ENSG00000214756	METTL12	0.0158202	2.14116	0.827771
ENSG00000240934	RP11-925D8.1	-0.0377848	-2.37645	0.827771
ENSG00000280417	RP11-5O17.1	0.0358898	-1.78731	0.827771
ENSG00000113621	TXNDC15	-0.00667925	5.09276	0.827871
ENSG00000272989	RP13-616I3.1	-0.0362851	-1.69989	0.827871
ENSG00000080819	CPOX	0.00705517	4.59373	0.82793
ENSG00000248455	RP11-321E2.3	0.0377111	-2.14833	0.82793
ENSG00000130349	C6orf203	0.0117735	2.71175	0.827958
ENSG00000256448	RP11-809N8.4	-0.0166754	3.12651	0.828068
ENSG00000260128	ULK4P2	-0.0365826	-2.34116	0.828068
ENSG00000279453	RP3-425C14.4	-0.0113855	2.97361	0.828068
ENSG00000225217	HSPA7	-0.0237883	4.67747	0.828145
ENSG00000253878	RP11-347C18.3	0.0220667	0.376947	0.82819
ENSG00000171657	GPR82	-0.0253938	1.11314	0.828352
ENSG00000161960	EIF4A1	0.00825485	4.00974	0.828405
ENSG00000174125	TLR1	0.00931461	8.89901	0.828405
ENSG00000228782	CTD-2026D20.3	0.013631	2.09543	0.828405
ENSG00000164976	KIAA1161	0.0302713	-0.833416	0.828426
ENSG00000259158	ADAM20P1	0.0217166	0.788861	0.828614
ENSG00000218582	GAPDHP63	0.0372845	-1.58864	0.828615
ENSG00000267128	RP11-449J21.5	0.0293468	-0.22688	0.828803
ENSG00000197959	DNM3	-0.0191598	3.98543	0.828855
ENSG00000085998	POMGNT1	-0.00753361	4.17812	0.82888
ENSG00000170949	ZNF160	-0.00634587	6.18515	0.828969
ENSG00000144566	RAB5A	-0.0063822	6.11364	0.828975
ENSG00000227678	RP11-73O6.3	-0.0185078	2.05841	0.828975
ENSG00000261734	RP11-669C19.1	0.0340761	0.243893	0.828975
ENSG00000164109	MAD2L1	0.0189099	1.85266	0.829005
ENSG00000146670	CDCA5	0.0338638	-0.889666	0.829049
ENSG00000234769	WASH4P	0.0308506	-0.904499	0.829049
ENSG00000250069	CTB-131B5.2	0.0334747	0.171576	0.829049
ENSG00000237990	CNTN4-AS1	-0.0386485	-1.39199	0.82913
ENSG00000064545	TMEM161A	-0.0149512	1.60563	0.829137
ENSG00000203950	FAM127B	-0.0199981	0.415752	0.829137
ENSG00000233297	RASA4DP	-0.0369189	-2.23354	0.829137
ENSG00000249763	RP11-618I10.1	0.0392847	-0.440764	0.829137
ENSG00000259802	CTD-2256P15.2	-0.027988	-0.326961	0.829137
ENSG00000129933	MAU2	-0.0103733	5.8246	0.829226
ENSG00000205309	NT5M	-0.030095	2.58976	0.829465
ENSG00000203663	OR2L2	-0.0406325	-2.26429	0.829486
ENSG00000196510	ANAPC7	0.00483969	5.03103	0.829522
ENSG00000254094	AC078852.1	-0.032932	-1.51185	0.829522
ENSG00000272821	CTA-384D8.36	-0.0245631	-0.172121	0.829522
ENSG00000273983	HIST1H3G	0.028181	2.10244	0.829522
ENSG00000279594	RP11-950C14.10	0.0164614	1.22907	0.829522
ENSG00000255621	RP11-377D9.3	-0.0398327	-1.79074	0.829682
ENSG00000051128	HOMER3	-0.0146558	2.22128	0.82972
ENSG00000130529	TRPM4	0.0324819	-0.588602	0.82972
ENSG00000234006	DDX39B-AS1	0.036614	-2.30144	0.82972
ENSG00000020922	MRE11A	0.00712151	5.93641	0.829745
ENSG00000135974	C2orf49	-0.00753215	4.96541	0.829745
ENSG00000221990	EXOC3-AS1	0.0234021	0.0853676	0.829745
ENSG00000232926	AC000078.5	-0.036104	-2.31341	0.829756
ENSG00000099875	MKNK2	-0.0114315	6.6602	0.829885
ENSG00000164074	C4orf29	0.00577674	5.31858	0.829885
ENSG00000229083	PSMA6P2	0.0349901	-2.33412	0.829885
ENSG00000249846	RP11-77P16.4	-0.0341522	1.00286	0.829885
ENSG00000241769	LINC00893	0.0141357	2.48379	0.830129
ENSG00000103061	SLC7A6OS	-0.00454164	5.83027	0.830289
ENSG00000130037	KCNA5	-0.0381015	-2.21733	0.830324
ENSG00000239857	GET4	0.01723	1.36274	0.830324
ENSG00000225490	RP4-610C12.3	-0.0396924	-2.14934	0.830405
ENSG00000221957	KIR2DS4	-0.0534906	-0.0723746	0.830512
ENSG00000116885	OSCP1	0.0354439	-1.39263	0.830589
ENSG00000064651	SLC12A2	0.00849432	4.40792	0.830634
ENSG00000072364	AFF4	-0.00686662	7.28138	0.830634
ENSG00000211946	IGHV3-20	-0.0424856	-1.75548	0.830634
ENSG00000229619	MBNL1-AS1	-0.0165397	1.50192	0.830634
ENSG00000235530	AC087294.2	0.01615	1.77719	0.830634
ENSG00000237350	CDC42P6	0.0437151	1.39102	0.830634
ENSG00000266904	CTC-559E9.1	-0.0163152	1.13341	0.830707
ENSG00000227945	RP11-103C16.2	-0.0386516	-0.815084	0.830721
ENSG00000198553	KCNRG	0.0320922	-1.08182	0.830741
ENSG00000243953	RP11-439C8.2	-0.0367539	-1.28799	0.830741
ENSG00000235683	AC018442.1	-0.0186205	1.75883	0.830832
ENSG00000072786	STK10	-0.0102905	8.00797	0.830868
ENSG00000179523	EIF3J-AS1	-0.00922707	2.96325	0.830868
ENSG00000226049	TLK2P1	0.0403138	0.145719	0.830868
ENSG00000234043	RP11-56M3.1	-0.0273865	-0.368	0.830868
ENSG00000252614	RNU6-807P	-0.0279099	-0.641373	0.830868
ENSG00000258512	LINC00239	0.0326941	-0.780879	0.830868
ENSG00000095059	DHPS	0.00713025	4.52371	0.83092
ENSG00000122390	NAA60	-0.00743082	4.23274	0.83092
ENSG00000143512	HHIPL2	-0.0376432	-2.18922	0.83092
ENSG00000155744	FAM126B	-0.00979397	8.0571	0.83092
ENSG00000027075	PRKCH	0.007407	7.87216	0.831139
ENSG00000229018	RP11-313P13.3	-0.0344153	-2.22702	0.831168
ENSG00000249839	AC011330.5	0.0382564	-2.04732	0.831261
ENSG00000249896	RP11-586D19.1	-0.0356976	-2.34733	0.831261
ENSG00000014138	POLA2	0.00664083	4.24678	0.831279
ENSG00000074054	CLASP1	-0.00806086	6.96165	0.831279
ENSG00000107798	LIPA	0.0112623	6.28885	0.831279
ENSG00000119397	CNTRL	0.00825755	7.14573	0.831279
ENSG00000177469	PTRF	0.0341239	-1.01291	0.831279
ENSG00000180834	MAP6D1	-0.0215277	0.24508	0.831279
ENSG00000188878	FBF1	0.0135224	1.6593	0.831279
ENSG00000196757	ZNF700	0.00747152	5.46222	0.831279
ENSG00000226763	SRRM5	0.0334004	-1.30632	0.831279
ENSG00000257167	TMPO-AS1	-0.0125398	1.82947	0.831279
ENSG00000264781	MIR4537	-0.0352195	-1.93409	0.831279
ENSG00000118513	MYB	0.011957	3.3473	0.831283
ENSG00000155115	GTF3C6	-0.0105226	3.68873	0.831283
ENSG00000204850	CTB-158D10.3	0.0426026	-1.68605	0.831283
ENSG00000213658	LAT	-0.0199925	0.653973	0.831283
ENSG00000229798	KRT18P26	0.0357362	-1.92838	0.831283
ENSG00000280721	AC133644.2	0.028014	-0.309889	0.831283
ENSG00000235330	RP11-165F24.2	0.0322531	-0.938507	0.831332
ENSG00000188636	LDOC1L	0.0106903	4.03903	0.831403
ENSG00000206448	PPIAP30	-0.0330618	-0.822806	0.831403
ENSG00000114013	CD86	-0.00946663	5.8684	0.831403
ENSG00000259483	RP11-930O11.2	-0.0382204	-0.825116	0.831403
ENSG00000271147	RP4-769N13.6	0.0139229	2.00829	0.831658
ENSG00000178078	STAP2	0.0341673	-1.53077	0.831762
ENSG00000184752	NDUFA12	0.0102946	4.3096	0.831762
ENSG00000267179	CTD-2006C1.13	-0.0268675	-0.495021	0.831762
ENSG00000104343	UBE2W	0.00943669	6.27119	0.831849
ENSG00000216977	RPL21P65	0.033083	-1.34627	0.831849
ENSG00000225945	RP3-441A12.1	0.0313417	-0.893482	0.831849
ENSG00000258875	CTD-2547L24.3	0.0119085	3.01296	0.831849
ENSG00000275377	MIR1299	-0.0307166	-0.46631	0.831849
ENSG00000279841	RP11-274A11.4	-0.0201812	2.28669	0.831849
ENSG00000176018	LYSMD3	0.0126181	5.56949	0.831991
ENSG00000163686	ABHD6	0.00912056	3.34219	0.83229
ENSG00000073584	SMARCE1	-0.0073333	5.68738	0.83243
ENSG00000075618	FSCN1	0.0249981	-0.163089	0.83243
ENSG00000082805	ERC1	0.00999951	5.90965	0.83243
ENSG00000100162	CENPM	-0.0313636	-0.917327	0.83243
ENSG00000154978	VOPP1	0.00712342	5.87358	0.83243
ENSG00000157111	TMEM171	-0.0431975	-1.69699	0.83243
ENSG00000182318	ZSCAN22	0.00968164	2.75115	0.83243
ENSG00000198353	HOXC4	-0.038096	-2.10074	0.83243
ENSG00000201616	RNU1-91P	-0.0258139	-0.323211	0.83243
ENSG00000206629	RNU1-63P	0.0367592	-1.84492	0.83243
ENSG00000224358	RP11-466F5.8	-0.017651	1.76674	0.83243
ENSG00000231989	PPP1R2P3	0.0396768	-1.89428	0.83243
ENSG00000235192	AC009495.2	0.0164443	2.06976	0.83243
ENSG00000240583	AQP1	0.0348509	1.2942	0.83243
ENSG00000242125	SNHG3	0.00930405	5.12518	0.83243
ENSG00000255318	RP11-655M14.13	-0.0357567	-2.05685	0.83243
ENSG00000258377	RP11-649E7.5	-0.0351901	-1.36746	0.83243
ENSG00000262312	LA16c-390H2.4	-0.029908	-0.518165	0.83243
ENSG00000279745	AL365202.1	0.0253618	0.429302	0.83243
ENSG00000151665	PIGF	-0.00862151	4.43158	0.832586
ENSG00000165698	C9orf9	-0.0279136	-0.646778	0.832731
ENSG00000240376	RP11-36C20.1	0.0463423	-0.146702	0.832753
ENSG00000122512	PMS2	-0.00666866	4.03343	0.832795
ENSG00000144524	COPS7B	0.0100933	3.98586	0.832795
ENSG00000182742	HOXB4	0.019757	1.10135	0.832795
ENSG00000238961	SNORA47	-0.0285523	0.748067	0.832795
ENSG00000242252	BGLAP	0.0337046	-2.27275	0.832795
ENSG00000273173	SNURF	-0.024637	0.152356	0.832795
ENSG00000280116	AC231657.1	-0.0352288	-1.75601	0.832795
ENSG00000164850	GPER1	-0.0387601	-1.66049	0.832888
ENSG00000124160	NCOA5	0.00752827	4.33316	0.832906
ENSG00000129295	LRRC6	-0.024251	3.36682	0.832906
ENSG00000213080	RP11-312J18.5	0.0414591	-1.46038	0.832906
ENSG00000220515	PGAM1P10	-0.0327679	-1.36546	0.832906
ENSG00000236876	TMSB4XP1	0.0363103	-0.371968	0.832906
ENSG00000237422	RP11-305L7.3	0.041264	-0.876423	0.832906
ENSG00000237651	C2orf74	-0.0227568	0.121972	0.832906
ENSG00000260093	RP11-1E4.1	0.0153964	1.87648	0.832906
ENSG00000267274	CTD-2006C1.12	-0.0128855	1.56554	0.832906
ENSG00000267474	CTC-548K16.6	0.0287039	-0.387502	0.832906
ENSG00000273444	RP5-1147A1.2	0.0280088	-0.603838	0.832906
ENSG00000033170	FUT8	0.00858853	5.17762	0.832982
ENSG00000127989	MTERF1	0.0095666	4.73087	0.832982
ENSG00000197093	GAL3ST4	0.0282056	-0.148506	0.832982
ENSG00000234327	AC012146.7	0.025045	0.159832	0.832982
ENSG00000172115	CYCS	0.00941969	5.13976	0.833577
ENSG00000103269	RHBDL1	-0.0297907	-1.45898	0.833595
ENSG00000233785	RP13-314C10.5	0.0380705	-2.09054	0.833595
ENSG00000157764	BRAF	-0.00762461	6.70716	0.8336
ENSG00000245468	RP11-367J11.3	0.0308596	-0.839055	0.83362
ENSG00000211834	TRAJ57	0.0277143	-0.257562	0.833782
ENSG00000089053	ANAPC5	-0.00473348	7.23496	0.833913
ENSG00000116147	TNR	-0.0371012	-0.984081	0.833913
ENSG00000133773	CCDC59	0.013412	4.24662	0.833913
ENSG00000166736	HTR3A	-0.0369189	-2.36215	0.833913
ENSG00000240531	RPL21P123	-0.0233099	2.46936	0.833913
ENSG00000239789	MRPS17	-0.0144143	1.66571	0.833923
ENSG00000261643	RP11-529E10.6	0.0207863	0.405889	0.833923
ENSG00000117408	IPO13	-0.009286	3.45767	0.83394
ENSG00000268412	TRMT112P6	0.0323769	-2.37203	0.834017
ENSG00000090612	ZNF268	0.0155872	4.91573	0.834019
ENSG00000253590	IGLV3-13	0.0626906	-0.689205	0.834046
ENSG00000054116	TRAPPC3	0.00525274	5.26589	0.834123
ENSG00000279281	RP11-226M10.3	0.0234545	1.27056	0.834123
ENSG00000077721	UBE2A	0.00678808	5.01712	0.834325
ENSG00000068323	TFE3	-0.0102689	5.83319	0.834409
ENSG00000110906	KCTD10	-0.00817795	5.15079	0.834409
ENSG00000150455	TIRAP	0.0114374	3.25667	0.834409
ENSG00000166128	RAB8B	0.00942897	7.78096	0.834409
ENSG00000235629	AC090952.5	0.0246618	0.0844831	0.834409
ENSG00000242798	RP11-506M12.1	-0.0302082	-0.995605	0.834409
ENSG00000274525	CTC-338M12.13	-0.0437433	-1.22767	0.834409
ENSG00000122643	NT5C3A	-0.0110406	5.68888	0.834483
ENSG00000132275	RRP8	-0.00562548	5.12169	0.834483
ENSG00000136770	DNAJC1	-0.00902218	4.37729	0.834483
ENSG00000162997	PRORSD1P	-0.0127879	2.35375	0.834483
ENSG00000183960	KCNH8	-0.0279446	1.98437	0.834483
ENSG00000232656	IDI2-AS1	0.0354679	-1.77851	0.834483
ENSG00000245466	CTD-2540L5.6	-0.0362988	-1.13308	0.834483
ENSG00000245571	AP001258.4	-0.00882387	2.96688	0.834483
ENSG00000250696	RP11-704M14.1	0.0268716	2.97274	0.834483
ENSG00000260209	RP11-680F20.10	-0.0362999	-2.2732	0.834483
ENSG00000280198	RP11-384M20.1	0.0231411	-0.0890112	0.834483
ENSG00000269902	RP6-99M1.3	-0.0351059	-1.86516	0.83464
ENSG00000010818	HIVEP2	-0.00716316	7.44779	0.834683
ENSG00000269877	CTD-3022G6.1	0.0293061	-0.697845	0.835125
ENSG00000167699	GLOD4	0.0060567	5.27062	0.835274
ENSG00000086598	TMED2	0.00981442	6.87429	0.835298
ENSG00000272468	RP1-86C11.7	-0.0364272	-1.55376	0.835298
ENSG00000166289	PLEKHF1	-0.015557	3.73751	0.835327
ENSG00000183696	UPP1	0.00809534	5.72227	0.835327
ENSG00000273611	ZNHIT3	0.00975379	4.21354	0.835327
ENSG00000116761	CTH	-0.0227945	0.475218	0.835383
ENSG00000033122	LRRC7	-0.0555834	-0.228877	0.835679
ENSG00000184995	IFNE	0.0360953	-2.2319	0.835679
ENSG00000197296	FITM2	0.0102233	2.8253	0.835679
ENSG00000259162	RP11-203M5.6	-0.0347404	-1.13218	0.835679
ENSG00000205930	C21orf62-AS1	-0.014822	1.77713	0.835682
ENSG00000235018	RP11-11M20.2	-0.0335891	-0.903026	0.835682
ENSG00000074800	ENO1	-0.00917338	8.65172	0.835745
ENSG00000167525	PROCA1	0.0129978	1.96151	0.835745
ENSG00000248546	ANP32C	-0.0332819	-2.27131	0.835745
ENSG00000227560	RP11-139K1.2	0.0394378	-1.18418	0.83586
ENSG00000249526	CTB-35F21.1	0.033904	-1.53958	0.83586
ENSG00000167363	FN3K	0.0309757	-0.780483	0.835873
ENSG00000107317	PTGDS	-0.0296475	1.19993	0.835896
ENSG00000133246	PRAM1	-0.0160021	3.7781	0.835896
ENSG00000139572	GPR84	-0.0260951	0.370726	0.835896
ENSG00000241404	EGFL8	0.0340085	-2.17765	0.835896
ENSG00000269938	RP11-214K3.20	-0.0159243	1.94143	0.835896
ENSG00000280202	RP5-1180D12.1	0.0153927	1.85352	0.835896
ENSG00000281304	Metazoa_SRP	0.0352762	-1.18141	0.836127
ENSG00000150938	CRIM1	-0.0132319	3.18448	0.836216
ENSG00000255045	RP11-677M14.2	-0.0222023	0.0229633	0.836216
ENSG00000015171	ZMYND11	0.00645403	5.79599	0.836288
ENSG00000071537	SEL1L	-0.00611629	7.60314	0.836288
ENSG00000109180	OCIAD1	0.00643194	5.60251	0.836288
ENSG00000165300	SLITRK5	-0.0382597	-0.268455	0.836288
ENSG00000173898	SPTBN2	-0.0363102	-1.98569	0.836288
ENSG00000221909	FAM200A	-0.0126141	3.13103	0.836288
ENSG00000262583	RP11-77K12.5	0.0337979	-1.19202	0.836288
ENSG00000267587	RP11-687F6.4	0.019679	0.525056	0.836353
ENSG00000182446	NPLOC4	0.00633627	6.73261	0.836406
ENSG00000204219	TCEA3	-0.019597	2.49414	0.836406
ENSG00000276809	RP11-10E18.7	0.0240241	1.62169	0.836406
ENSG00000162063	CCNF	0.0136504	1.92843	0.836422
ENSG00000109063	MYH3	-0.0112442	2.71725	0.836477
ENSG00000205765	C5orf51	0.00996704	4.53534	0.836477
ENSG00000219487	RP11-365H23.1	0.0346562	-1.51364	0.836855
ENSG00000060642	PIGV	-0.00626458	4.3132	0.837001
ENSG00000084092	NOA1	0.00641032	4.72826	0.837084
ENSG00000254233	RP11-242J7.1	-0.0323262	-1.08697	0.837084
ENSG00000011590	ZBTB32	0.0322506	-0.413727	0.837171
ENSG00000137338	PGBD1	-0.0160415	1.10219	0.837171
ENSG00000159267	HLCS	0.00840917	4.27379	0.837171
ENSG00000166716	ZNF592	-0.0106777	6.28165	0.837171
ENSG00000212017	MIR548U	-0.0349577	-2.0896	0.837171
ENSG00000222011	FAM185A	-0.0098936	2.88079	0.837171
ENSG00000249485	RBBP4P1	0.0196601	1.66426	0.837171
ENSG00000256073	URB1-AS1	-0.027885	-0.227743	0.837171
ENSG00000260672	RP11-1006G14.1	0.0293156	-0.467673	0.837171
ENSG00000269899	RP11-589N15.2	0.0235625	0.0935026	0.837171
ENSG00000206848	RNU6-890P	0.0261037	-0.139263	0.837195
ENSG00000148218	ALAD	0.0086928	4.97454	0.8372
ENSG00000226688	ENTPD1-AS1	0.00902842	3.26669	0.8372
ENSG00000232940	HCG25	-0.0154249	1.20859	0.8372
ENSG00000243629	LINC00880	0.0292936	-0.807221	0.8372
ENSG00000244091	RN7SL483P	0.0345471	-2.13274	0.8372
ENSG00000268061	NAPA-AS1	-0.0210814	0.160606	0.8372
ENSG00000270096	RP11-362K14.6	0.0261872	0.05788	0.8372
ENSG00000187984	ANKRD19P	0.03808	-2.27593	0.837234
ENSG00000225697	SLC26A6	0.0100045	3.52276	0.837336
ENSG00000168813	ZNF507	-0.00668649	5.99505	0.837348
ENSG00000170500	LONRF2	0.041405	-0.812456	0.83739
ENSG00000268117	VN1R84P	-0.0588096	-0.929985	0.83748
ENSG00000221944	TIGD1	-0.0131196	4.37952	0.837491
ENSG00000168646	AXIN2	0.0162008	2.71827	0.837597
ENSG00000221214	MIR548E	-0.0269934	0.114446	0.837604
ENSG00000271092	TMEM56-RWDD3	0.0284646	-0.520725	0.837614
ENSG00000100150	DEPDC5	0.00613498	5.24938	0.837997
ENSG00000269973	RP11-95D17.1	0.013544	1.87594	0.837997
ENSG00000019991	HGF	-0.0112371	4.08732	0.83807
ENSG00000075336	TIMM21	-0.00851434	3.33677	0.83807
ENSG00000102575	ACP5	0.019046	4.08179	0.83807
ENSG00000112578	BYSL	0.0121399	2.2588	0.83807
ENSG00000129538	RNASE1	-0.0431564	-1.70052	0.83807
ENSG00000163626	COX18	0.00664652	4.37987	0.83807
ENSG00000171206	TRIM8	-0.0103188	4.51963	0.83807
ENSG00000183347	GBP6	-0.031186	0.848192	0.83807
ENSG00000253475	RP11-110G21.2	-0.0194518	0.802403	0.83807
ENSG00000117000	RLF	0.00850337	6.73095	0.838081
ENSG00000200091	RN7SKP163	-0.0346276	-0.864801	0.838081
ENSG00000262420	RP11-490O6.2	0.0347597	-1.65065	0.838081
ENSG00000196814	MVB12B	-0.0173295	3.07332	0.838546
ENSG00000189164	ZNF527	0.0108207	3.42061	0.838558
ENSG00000215210	RBMXP2	-0.0333308	-1.34283	0.838573
ENSG00000231513	E2F6P4	-0.0389495	-2.11915	0.838573
ENSG00000239396	RN7SL414P	0.034675	-1.84658	0.838573
ENSG00000261839	RP1-265C24.8	0.0278461	-0.345828	0.838573
ENSG00000269609	RPARP-AS1	-0.00784991	4.62172	0.838573
ENSG00000153140	CETN3	0.0195125	1.76468	0.838649
ENSG00000124205	EDN3	0.0420284	-2.10583	0.838682
ENSG00000265802	RN7SL49P	0.0287726	-0.844666	0.838682
ENSG00000137871	ZNF280D	0.00844522	5.9945	0.838713
ENSG00000249961	CCDC79	-0.033997	-2.31083	0.838713
ENSG00000271817	U3	0.0352118	-2.20465	0.838713
ENSG00000202374	SNORA62	0.0365733	-1.60131	0.838796
ENSG00000108963	DPH1	0.0109714	2.47991	0.838885
ENSG00000173482	PTPRM	-0.0245905	3.83673	0.838929
ENSG00000162913	C1orf145	0.0240093	-0.0931952	0.83895
ENSG00000259641	PCAT29	-0.0281387	0.25625	0.839306
ENSG00000235376	RPEL1	-0.0319933	-2.21981	0.839429
ENSG00000134440	NARS	-0.00713131	6.72955	0.839459
ENSG00000230202	RP11-632C17__A.1	-0.0469915	2.10294	0.839605
ENSG00000070061	IKBKAP	-0.00520795	6.19188	0.83961
ENSG00000154764	WNT7A	-0.0193408	1.73762	0.8397
ENSG00000229932	YWHAZP3	0.0369799	0.786197	0.8397
ENSG00000237492	OR2L9P	0.0439833	-1.50962	0.8397
ENSG00000221176	MIR1207	0.0336128	-1.4385	0.839775
ENSG00000172771	EFCAB12	0.0205189	0.866958	0.83978
ENSG00000082512	TRAF5	0.00804506	6.43529	0.839866
ENSG00000100580	TMED8	0.00737278	6.16642	0.839866
ENSG00000206621	SNORD116-14	-0.032003	-0.843322	0.839866
ENSG00000261611	AC010547.9	-0.0350169	-2.02181	0.839866
ENSG00000141219	C17orf80	0.00797186	4.54908	0.839982
ENSG00000170144	HNRNPA3	0.0076831	7.01983	0.839991
ENSG00000034533	ASTE1	-0.00704713	5.00993	0.840001
ENSG00000074755	ZZEF1	-0.00927721	7.71815	0.840001
ENSG00000135747	ZNF670	-0.0353479	-2.17556	0.840001
ENSG00000137261	KIAA0319	0.0212525	2.89491	0.840001
ENSG00000153283	CD96	0.00830955	7.24513	0.840001
ENSG00000167874	TMEM88	-0.0266342	-0.200925	0.840001
ENSG00000170004	CHD3	-0.00779143	7.6953	0.840001
ENSG00000178234	GALNT11	0.00610136	4.98529	0.840001
ENSG00000216490	IFI30	-0.0124516	2.90988	0.840001
ENSG00000260861	RP4-576H24.4	-0.0174078	1.23192	0.840001
ENSG00000278588	HIST1H2BI	-0.0182875	3.34982	0.840001
ENSG00000200269	RNU6-838P	0.0293026	-0.0631538	0.840149
ENSG00000225568	RP11-384B12.3	0.0296003	-0.426528	0.840149
ENSG00000241945	PWP2	-0.053183	0.0514207	0.840149
ENSG00000243702	RN7SL638P	0.0339032	-1.97596	0.840149
ENSG00000077549	CAPZB	-0.00726037	6.21691	0.84017
ENSG00000118976	OTUD4P1	0.0325932	-1.74171	0.84017
ENSG00000167658	EEF2	-0.0123553	10.0894	0.84017
ENSG00000168060	NAALADL1	-0.0134479	2.2366	0.84017
ENSG00000170846	AC093323.3	-0.00957916	4.20733	0.84017
ENSG00000207975	MIR181B1	-0.0346032	-1.91726	0.84017
ENSG00000229106	RP11-4M23.2	-0.0180011	1.58461	0.84017
ENSG00000231066	NPM1P9	0.0319177	-1.2616	0.84017
ENSG00000267065	CTD-2246P4.1	0.0365347	-2.21689	0.84017
ENSG00000127580	WDR24	-0.0134776	1.91225	0.840264
ENSG00000145703	IQGAP2	-0.00798857	8.26817	0.840264
ENSG00000224965	KCNC4-AS1	-0.0341559	-2.12244	0.840264
ENSG00000261096	RP11-690I21.2	0.0174993	1.33055	0.840287
ENSG00000115464	USP34	0.00807966	8.85182	0.840313
ENSG00000155100	OTUD6B	0.00925053	4.22273	0.840313
ENSG00000160172	FAM86C2P	-0.0244497	-0.282521	0.840313
ENSG00000175746	C15orf54	0.0322119	1.76645	0.840313
ENSG00000245275	SAP30L-AS1	-0.0129469	2.2234	0.840313
ENSG00000129484	PARP2	-0.0108754	2.66715	0.840332
ENSG00000105793	GTPBP10	-0.00880345	4.79362	0.84046
ENSG00000132382	MYBBP1A	-0.00983162	3.72081	0.84046
ENSG00000154079	C6orf57	-0.0124726	2.23985	0.84046
ENSG00000168872	DDX19A	-0.00580916	4.59564	0.84046
ENSG00000173681	CXorf23	-0.00858353	5.17746	0.84046
ENSG00000185305	ARL15	-0.00882603	4.76842	0.84046
ENSG00000207297	SNORD7	-0.0278724	-0.620496	0.84046
ENSG00000229180	GS1-124K5.11	0.0146756	2.56698	0.84046
ENSG00000240047	RPS3AP32	-0.0355773	-0.496704	0.84046
ENSG00000240204	SMKR1	-0.0326222	-1.0881	0.84046
ENSG00000241852	C8orf58	-0.0122693	1.6929	0.84046
ENSG00000259349	RP11-15E18.1	0.0304714	-0.991687	0.84046
ENSG00000272936	RP11-700J17.2	-0.0282735	-0.181862	0.84046
ENSG00000273010	RP11-96K19.5	0.0350779	-2.10339	0.84046
ENSG00000033030	ZCCHC8	0.00605476	4.78997	0.840471
ENSG00000037042	TUBG2	0.0130512	1.81057	0.840471
ENSG00000211859	TRAJ30	-0.0142237	2.09315	0.840471
ENSG00000228300	C19orf24	-0.0140235	2.23478	0.840471
ENSG00000232811	RP11-96K19.2	-0.0331717	-1.17922	0.840471
ENSG00000253954	HMGN1P38	0.0370248	-1.48187	0.840471
ENSG00000103145	HCFC1R1	0.0263693	-0.658341	0.840535
ENSG00000154269	ENPP3	-0.0323307	1.39064	0.840535
ENSG00000154473	BUB3	-0.00569739	6.6291	0.840535
ENSG00000185808	PIGP	-0.00973244	3.07664	0.840535
ENSG00000277425	RP5-1116H23.3	-0.0344051	-1.83456	0.840705
ENSG00000247363	RP11-637A17.2	-0.0256997	-0.241702	0.840792
ENSG00000149313	AASDHPPT	-0.00778068	5.49701	0.840806
ENSG00000170191	NANP	0.0125636	2.2513	0.840806
ENSG00000197937	ZNF347	-0.0120316	4.30614	0.840806
ENSG00000236041	COX6CP18	0.0345079	-2.03212	0.840806
ENSG00000260727	SLC7A5P1	0.0208573	-0.387774	0.840806
ENSG00000260955	RP11-30L15.6	0.0235134	-0.201492	0.840806
ENSG00000267338	KB-7G2.9	0.0413445	-1.89716	0.840806
ENSG00000102401	ARMCX3	-0.00624013	4.80696	0.840876
ENSG00000152926	ZNF117	0.0164592	6.81493	0.840876
ENSG00000272145	NFYC-AS1	0.0113981	3.05011	0.840876
ENSG00000185897	FFAR3	-0.0379492	-1.96985	0.840967
ENSG00000241170	RP11-147I3.1	0.0118982	2.59996	0.840971
ENSG00000245060	LINC00847	0.00754392	4.18847	0.84117
ENSG00000248242	RP11-556I14.2	0.0350252	-1.49635	0.84117
ENSG00000150687	PRSS23	-0.0245345	4.20693	0.841261
ENSG00000160908	ZNF394	-0.00606141	6.28918	0.841261
ENSG00000243466	IGKV1-5	-0.0314811	2.98334	0.841261
ENSG00000266913	CTC-548K16.2	0.0260541	-0.501868	0.841261
ENSG00000163430	FSTL1	0.0323695	2.66334	0.841274
ENSG00000262902	RP11-750B16.1	0.0367105	-1.90448	0.841274
ENSG00000272047	GTF2H5	0.0125422	2.75513	0.841376
ENSG00000127125	PPCS	0.00736439	4.99423	0.841453
ENSG00000135605	TEC	0.00966516	3.75382	0.841461
ENSG00000213024	NUP62	0.00836088	4.61606	0.841461
ENSG00000012124	CD22	0.0230533	4.5891	0.841563
ENSG00000085563	ABCB1	-0.0137427	4.42399	0.841563
ENSG00000118503	TNFAIP3	-0.00915974	5.68137	0.841563
ENSG00000204136	GGTA1P	0.0212155	2.46528	0.841563
ENSG00000213995	CARKD	-0.00692643	4.56794	0.841563
ENSG00000228327	RP11-206L10.2	0.0198798	0.561967	0.841563
ENSG00000251513	CTD-2215E18.1	0.0291828	2.13385	0.841563
ENSG00000244026	FAM86DP	-0.0193624	1.91696	0.841603
ENSG00000154065	ANKRD29	-0.035376	-2.21614	0.841677
ENSG00000182463	TSHZ2	-0.0209353	4.1629	0.841852
ENSG00000273002	RP11-336K24.12	0.0145717	1.35165	0.841912
ENSG00000132481	TRIM47	0.0206954	0.658449	0.842064
ENSG00000198753	PLXNB3	-0.0354158	-2.52838	0.842064
ENSG00000241420	RN7SL505P	-0.0212768	0.251563	0.842299
ENSG00000227543	SPAG5-AS1	0.0196448	0.335478	0.842333
ENSG00000184271	POU6F1	0.0138648	2.50266	0.842348
ENSG00000229539	RP11-119B16.2	-0.0271438	-0.642815	0.84235
ENSG00000241755	IGKV1-9	-0.038422	-0.235811	0.84235
ENSG00000167604	NFKBID	-0.00923413	3.7269	0.842725
ENSG00000175287	PHYHD1	0.0329354	-1.53259	0.842725
ENSG00000204406	MBD5	0.00935844	5.59474	0.842816
ENSG00000064601	CTSA	-0.0114078	6.24983	0.842892
ENSG00000209042	SNORD12C	-0.0156501	1.50845	0.842892
ENSG00000238055	RP1-128O3.6	0.0337042	-2.23061	0.842892
ENSG00000272397	RP11-497D6.5	0.0279463	-0.47731	0.842999
ENSG00000202078	Y_RNA	0.0281999	-0.374054	0.843061
ENSG00000236432	AC097662.2	-0.0272802	-0.50538	0.843061
ENSG00000174628	IQCK	-0.0250493	-0.40151	0.843066
ENSG00000135519	KCNH3	0.0193864	1.43936	0.843259
ENSG00000234335	RPS4XP11	0.0340458	-1.50066	0.843259
ENSG00000274114	CTC-281F24.3	0.0202473	0.590725	0.843259
ENSG00000168803	ADAL	0.0111059	2.65005	0.843355
ENSG00000133247	SUV420H2	-0.0140782	1.6292	0.843435
ENSG00000105971	CAV2	0.037899	0.0264785	0.843486
ENSG00000123131	PRDX4	0.0145823	2.9708	0.843486
ENSG00000136715	SAP130	-0.00946938	4.72981	0.843486
ENSG00000179151	EDC3	0.00890674	3.87879	0.843486
ENSG00000196735	HLA-DQA1	-0.0177603	6.21419	0.843486
ENSG00000243721	RP11-472I20.1	-0.0305169	-0.659362	0.843486
ENSG00000280123	RP11-267M23.1	0.0251525	0.335363	0.843486
ENSG00000162607	USP1	0.0127643	5.92058	0.843705
ENSG00000124181	PLCG1	0.00903021	6.91391	0.84373
ENSG00000125967	NECAB3	-0.0123268	2.02262	0.84373
ENSG00000165650	PDZD8	-0.00848479	7.11052	0.84373
ENSG00000166734	CASC4	0.00706128	6.77729	0.84373
ENSG00000179218	CALR	-0.00792627	6.88792	0.84373
ENSG00000228444	RP11-173B14.4	-0.0275121	-0.679893	0.84373
ENSG00000265929	MIR5195	0.0361489	-1.65138	0.84373
ENSG00000270175	RP11-793H13.11	-0.0273652	-0.557859	0.84373
ENSG00000273056	RP11-77E14.2	0.0330713	-2.00724	0.84373
ENSG00000276174	RP11-687E1.2	-0.0200244	0.790525	0.84373
ENSG00000166831	RBPMS2	-0.0377009	-2.22075	0.843783
ENSG00000214184	AC012487.2	-0.0329629	-2.3004	0.843783
ENSG00000281189	GHET1	-0.035766	-2.02629	0.843783
ENSG00000102226	USP11	-0.0095805	3.63995	0.84387
ENSG00000125731	SH2D3A	0.0115035	2.58704	0.84387
ENSG00000166123	GPT2	-0.0235762	0.396071	0.843992
ENSG00000134324	LPIN1	0.00647672	6.2778	0.844024
ENSG00000243759	ST13P15	0.0192429	0.966154	0.844103
ENSG00000181751	C5orf30	0.0122679	2.90169	0.844365
ENSG00000133243	BTBD2	0.0109993	3.34172	0.844376
ENSG00000112983	BRD8	-0.00659938	5.1803	0.844447
ENSG00000050130	JKAMP	0.00689202	5.5845	0.844583
ENSG00000163449	TMEM169	-0.0119058	2.05246	0.844583
ENSG00000128872	TMOD2	-0.00893049	6.67343	0.844634
ENSG00000179583	CIITA	0.0151841	6.48499	0.844634
ENSG00000126803	HSPA2	-0.0262776	-0.494101	0.844737
ENSG00000005187	ACSM3	0.0113414	3.84597	0.844858
ENSG00000253626	EIF5AL1	0.0420976	-0.794056	0.844858
ENSG00000099977	DDT	0.0123567	3.03585	0.844874
ENSG00000127511	SIN3B	0.0119169	4.61297	0.844874
ENSG00000171649	ZIK1	-0.0113434	3.56361	0.844874
ENSG00000181885	CLDN7	-0.0282202	-0.76313	0.844874
ENSG00000189343	RPS2P46	-0.0292297	1.99432	0.844874
ENSG00000198743	SLC5A3	0.00805108	7.35193	0.844874
ENSG00000222831	MIR1537	0.021192	1.51873	0.844989
ENSG00000088726	TMEM40	-0.0232294	1.71371	0.845072
ENSG00000106080	FKBP14	-0.0118469	2.43524	0.845072
ENSG00000162032	SPSB3	-0.0112631	5.48728	0.845072
ENSG00000228265	RALY-AS1	-0.0186743	0.708569	0.845122
ENSG00000273336	OR7M1P	0.0351512	-1.90786	0.845122
ENSG00000206989	SNORD63	-0.0328434	-1.85455	0.845128
ENSG00000234663	AC104820.2	-0.0134919	3.52207	0.845149
ENSG00000236977	ANKRD44-IT1	0.0183634	4.96374	0.845149
ENSG00000138801	PAPSS1	-0.0110211	5.83283	0.845212
ENSG00000211766	TRBJ2-2P	-0.0282026	-0.992537	0.845212
ENSG00000137770	CTDSPL2	0.00674834	6.23008	0.845336
ENSG00000207507	RNU6-9	0.0341336	-1.51734	0.845336
ENSG00000196678	ERI2	0.011379	2.58818	0.845419
ENSG00000226025	LGALS17A	-0.0329935	-0.13993	0.845419
ENSG00000239794	RN7SL653P	0.0294833	-0.0688604	0.845457
ENSG00000274173	RP4-568C11.4	0.0354225	1.24193	0.845457
ENSG00000112312	GMNN	0.0166889	1.53202	0.845581
ENSG00000187621	TCL6	-0.0294364	2.41646	0.845776
ENSG00000215126	CBWD7	0.0167664	2.78872	0.845776
ENSG00000211934	IGHV1-2	0.0386904	-1.28935	0.845813
ENSG00000187753	C9orf153	0.0301454	-0.755444	0.84584
ENSG00000100941	PNN	-0.00703292	6.58415	0.845844
ENSG00000117643	MAN1C1	-0.0141046	3.9994	0.845844
ENSG00000128463	EMC4	-0.00655397	4.80378	0.845844
ENSG00000129255	MPDU1	-0.00822882	4.30749	0.845844
ENSG00000277877	RP11-11N7.5	-0.0125149	2.864	0.845844
ENSG00000278034	MIR6731	0.0252694	-0.365855	0.845844
ENSG00000278356	RP11-372B4.3	-0.025576	-0.325733	0.845844
ENSG00000162825	NBPF8	0.0162907	1.53473	0.845943
ENSG00000007341	ST7L	0.00727348	3.73612	0.845943
ENSG00000111860	CEP85L	0.00741053	6.9236	0.845943
ENSG00000122970	IFT81	-0.0180259	0.954762	0.845943
ENSG00000125459	MSTO1	0.00981619	2.40548	0.845943
ENSG00000168439	STIP1	-0.00726048	5.84482	0.845943
ENSG00000178605	GTPBP6	-0.0102633	3.83166	0.845943
ENSG00000266671	AL450063.1	0.0184698	0.785957	0.845943
ENSG00000226696	LENG8-AS1	-0.0112822	2.04117	0.846132
ENSG00000255561	FDXACB1	-0.0150632	1.23065	0.846132
ENSG00000173727	CMB9-22P13.1	0.0194402	0.696674	0.846584
ENSG00000167842	MIS12	0.0103971	4.54656	0.846626
ENSG00000160883	HK3	-0.0113757	7.12983	0.846648
ENSG00000139291	TMEM19	-0.00781176	4.75265	0.846748
ENSG00000007062	PROM1	-0.0371833	-1.87859	0.847029
ENSG00000079435	LIPE	-0.015517	1.21568	0.847029
ENSG00000102393	GLA	-0.00909141	4.33281	0.847029
ENSG00000105889	STEAP1B	-0.0320756	-0.116465	0.847029
ENSG00000110880	CORO1C	-0.00810861	7.17187	0.847029
ENSG00000114383	TUSC2	-0.00780877	3.83224	0.847029
ENSG00000148688	RPP30	0.00718797	4.12649	0.847029
ENSG00000151067	CACNA1C	0.0323474	-1.27618	0.847029
ENSG00000154258	ABCA9	-0.0308945	-0.390649	0.847029
ENSG00000160714	UBE2Q1	-0.00525078	5.92301	0.847029
ENSG00000169857	AVEN	0.00967265	2.47237	0.847029
ENSG00000172613	RAD9A	-0.0114372	2.29222	0.847029
ENSG00000230590	FTX	0.0123346	5.86579	0.847029
ENSG00000251405	CTB-109A12.1	0.0343533	-2.35844	0.847029
ENSG00000084444	KIAA1467	-0.00881071	2.73399	0.847074
ENSG00000136731	UGGT1	0.00553906	7.48511	0.847074
ENSG00000132465	IGJ	0.0335149	5.0365	0.847091
ENSG00000108654	DDX5	-0.00860358	10.3156	0.847124
ENSG00000272509	RP11-347C18.5	-0.0289414	-0.940734	0.847124
ENSG00000139718	SETD1B	0.0146584	4.36565	0.847214
ENSG00000114933	INO80D	-0.00709117	7.23534	0.847272
ENSG00000224626	AC106053.1	0.0343736	-2.04468	0.847272
ENSG00000229647	AC007879.7	-0.0371825	-1.37597	0.847272
ENSG00000181031	RPH3AL	0.0202563	0.503215	0.847347
ENSG00000187860	CCDC157	-0.0154674	1.06569	0.847347
ENSG00000271913	RP1-111C20.4	0.0190126	0.391308	0.847347
ENSG00000170145	SIK2	0.00873166	4.43586	0.847559
ENSG00000214788	OOSP1	0.0348688	-2.11178	0.847559
ENSG00000146215	CRIP3	0.0235534	0.0425937	0.847626
ENSG00000188321	ZNF559	-0.00993191	4.73167	0.847712
ENSG00000213889	PPM1N	0.0175703	1.03799	0.847712
ENSG00000181513	ACBD4	0.0113353	2.11045	0.847926
ENSG00000138741	TRPC3	0.0459266	-1.43071	0.84798
ENSG00000211792	TRAV14DV4	0.0203111	1.75675	0.84798
ENSG00000054392	HHAT	0.0125195	2.91748	0.848139
ENSG00000122550	KLHL7	0.00671452	4.61058	0.848139
ENSG00000115414	FN1	0.0435699	-2.18571	0.848159
ENSG00000116127	ALMS1	0.00719319	7.24599	0.848159
ENSG00000123179	EBPL	0.0142437	2.22007	0.848159
ENSG00000162711	NLRP3	0.00947925	5.84174	0.848159
ENSG00000163104	SMARCAD1	0.00878204	5.51685	0.848159
ENSG00000229087	RP11-32P22.1	0.0329936	-2.13734	0.848159
ENSG00000232774	FLJ22447	0.024343	-0.223435	0.848159
ENSG00000253755	IGHGP	-0.0377834	-2.55295	0.848159
ENSG00000263006	ROCK1P1	-0.0417794	-1.40943	0.848159
ENSG00000266875	RN7SL408P	0.0298587	-1.11367	0.848159
ENSG00000267317	CTB-25B13.12	-0.0156351	1.25115	0.848159
ENSG00000228477	RP3-342P20.2	0.0319985	-1.40302	0.848258
ENSG00000279953	RP11-338K17.5	0.0287796	-1.16378	0.84836
ENSG00000205126	ACCSL	0.0394709	-2.03391	0.848512
ENSG00000261485	PAN3-AS1	-0.012641	2.23787	0.848512
ENSG00000152315	KCNK13	0.0238334	0.130203	0.848536
ENSG00000222858	RNU6-920P	-0.0185959	1.04499	0.848561
ENSG00000261211	RP1-80N2.3	-0.0262004	0.674108	0.848603
ENSG00000171960	PPIH	0.00738648	3.45948	0.848722
ENSG00000134109	EDEM1	0.00690877	7.20725	0.848845
ENSG00000201457	SNORA55	0.0305529	-0.830252	0.848845
ENSG00000135535	CD164	0.00873149	8.12583	0.84912
ENSG00000186687	LYRM7	0.00879156	4.56181	0.84912
ENSG00000196739	COL27A1	-0.034464	-2.4411	0.84912
ENSG00000211450	C11orf31	0.00936888	3.62884	0.84912
ENSG00000225978	HAR1A	-0.0260849	-0.0547349	0.84912
ENSG00000230071	RPL4P6	0.0157058	1.75216	0.84912
ENSG00000265706	SNORD53_SNORD92	-0.0312604	-1.39643	0.84912
ENSG00000222898	RN7SKP97	-0.0251814	0.0902094	0.849195
ENSG00000105974	CAV1	0.036873	-1.76281	0.849299
ENSG00000130414	NDUFA10	-0.00459918	6.28623	0.849299
ENSG00000166860	ZBTB39	-0.00668475	4.16447	0.849299
ENSG00000174206	C12orf66	0.0076057	3.76285	0.849299
ENSG00000177576	C18orf32	-0.00817637	3.34377	0.849299
ENSG00000270001	RP11-218C14.8	0.0277616	-0.93559	0.849299
ENSG00000273118	AC079610.1	0.0285575	-0.514485	0.849299
ENSG00000280047	CTC-463A16.1	-0.0176402	0.798794	0.849299
ENSG00000111640	GAPDH	-0.0095959	9.5419	0.849379
ENSG00000184515	BEX5	0.0275796	-0.203132	0.849505
ENSG00000151092	NGLY1	-0.00511726	6.39492	0.849614
ENSG00000169641	LUZP1	-0.00641762	5.22095	0.849814
ENSG00000145388	METTL14	0.00750855	5.21243	0.849854
ENSG00000188868	ZNF563	0.0157311	2.13533	0.849937
ENSG00000157426	AASDH	0.007908	4.59286	0.850008
ENSG00000214188	ST7-OT4	-0.0246514	-0.184688	0.850008
ENSG00000224729	PCOLCE-AS1	-0.0293298	-1.23976	0.850338
ENSG00000261542	RP11-16E18.3	0.0174576	1.28512	0.850488
ENSG00000211670	IGLV3-9	-0.0192777	1.50577	0.850525
ENSG00000280046	RP11-1099M24.6	0.0241542	-0.384584	0.850525
ENSG00000093010	COMT	0.00896309	4.50858	0.850616
ENSG00000104517	UBR5	0.0054828	8.10294	0.850716
ENSG00000120699	EXOSC8	0.00910805	4.21775	0.850716
ENSG00000124508	BTN2A2	0.00897961	4.43057	0.850716
ENSG00000135587	SMPD2	-0.00816304	3.58736	0.850716
ENSG00000155229	MMS19	-0.00499919	5.95133	0.850716
ENSG00000248569	CTC-512J14.5	0.0291156	-2.22464	0.850716
ENSG00000078070	MCCC1	-0.00560113	4.64464	0.850734
ENSG00000198934	MAGEE1	0.0136518	1.34514	0.850734
ENSG00000005156	LIG3	0.00590951	5.35818	0.85134
ENSG00000144820	GPR128	0.0399775	-3.39496	0.85134
ENSG00000179041	RRS1	-0.0100499	2.81724	0.85134
ENSG00000211767	TRBJ2-3	-0.019154	0.712323	0.85134
ENSG00000235354	CTA-276O3.4	-0.0292516	-1.12655	0.85134
ENSG00000265692	RP13-516M14.4	0.0329587	-2.01146	0.85134
ENSG00000168522	FNTA	-0.00756847	6.67627	0.851379
ENSG00000264322	RN7SL448P	0.0311042	-1.76841	0.851379
ENSG00000232434	C9orf172	-0.0216994	0.0644844	0.851509
ENSG00000279528	RP11-1148L6.8	0.0191731	0.295492	0.851572
ENSG00000170955	PRKCDBP	0.0359852	-1.52457	0.851759
ENSG00000198046	ZNF667	-0.0275148	0.923737	0.851759
ENSG00000278463	HIST1H2AB	0.0238774	1.36907	0.851834
ENSG00000259635	AC100830.3	-0.0315504	-2.29046	0.851893
ENSG00000260000	RP3-467N11.1	-0.0297021	-0.679443	0.851893
ENSG00000266338	NBPF15	0.0121839	5.06891	0.851893
ENSG00000252157	RNU6-479P	-0.0322087	-1.92174	0.851998
ENSG00000255358	RP11-567O18.1	0.0203541	0.549476	0.851998
ENSG00000141905	NFIC	0.0158115	2.29559	0.852141
ENSG00000103249	CLCN7	0.0100054	4.63037	0.852189
ENSG00000106605	BLVRA	0.0108127	4.17757	0.852189
ENSG00000177932	ZNF354C	0.0124933	4.16881	0.852189
ENSG00000239466	RN7SL552P	-0.0298924	-0.995351	0.852189
ENSG00000258702	RP11-433J8.1	0.0322908	-2.14568	0.852208
ENSG00000066422	ZBTB11	0.00520044	6.56686	0.852238
ENSG00000111684	LPCAT3	0.0083699	4.67782	0.852238
ENSG00000157470	FAM81A	0.0296961	-0.624983	0.852238
ENSG00000167377	ZNF23	-0.0104263	2.42858	0.852238
ENSG00000181924	COA4	0.00744518	3.67704	0.852238
ENSG00000197021	CXorf40B	0.00740705	3.27208	0.852238
ENSG00000211841	TRAJ48	-0.0159543	1.54766	0.852238
ENSG00000223427	AC016716.1	0.0258615	-2.60046	0.852238
ENSG00000231205	ZNF826P	0.0199114	1.81175	0.852238
ENSG00000256667	KLRAP1	-0.0200356	3.18252	0.852238
ENSG00000136141	LRCH1	0.00729789	5.12616	0.852244
ENSG00000199805	RNU1-134P	0.0271743	-0.639096	0.852244
ENSG00000232125	DYTN	-0.0342743	-0.74914	0.852275
ENSG00000005020	SKAP2	0.0117722	6.53284	0.852322
ENSG00000116819	TFAP2E	0.0168283	0.502429	0.852322
ENSG00000174130	TLR6	0.00849747	7.74777	0.852322
ENSG00000170956	CEACAM3	-0.011167	5.59534	0.852329
ENSG00000111199	TRPV4	-0.0323458	-2.13405	0.852334
ENSG00000120875	DUSP4	0.0221018	0.764008	0.852334
ENSG00000202392	RN7SKP292	0.0235885	-0.0483438	0.852348
ENSG00000132507	EIF5A	0.0095521	6.33316	0.852402
ENSG00000080345	RIF1	0.00725494	7.45072	0.852417
ENSG00000115556	PLCD4	-0.0326933	-1.89185	0.852417
ENSG00000117528	ABCD3	0.00687449	5.38477	0.852417
ENSG00000136895	GARNL3	0.0143119	1.6228	0.852417
ENSG00000165632	TAF3	-0.00660653	4.00744	0.852417
ENSG00000171827	ZNF570	0.00963061	3.95749	0.852417
ENSG00000183520	UTP11L	-0.00714828	3.89719	0.852417
ENSG00000184863	RBM33	0.00776965	7.7385	0.852417
ENSG00000211815	TRAV36DV7	-0.0253249	0.0949503	0.852417
ENSG00000230438	SERPINB9P1	0.0139727	2.99751	0.852417
ENSG00000249446	TRAJ60	-0.0331007	-2.01808	0.852417
ENSG00000251333	RTN3P1	0.0347484	-1.64909	0.852417
ENSG00000252103	RNU6-917P	-0.0285026	-0.956536	0.852417
ENSG00000258904	RP11-638I2.2	-0.0140511	1.05007	0.852417
ENSG00000117586	TNFSF4	-0.0155978	3.50561	0.85245
ENSG00000198026	ZNF335	0.00852227	4.87244	0.852466
ENSG00000109066	TMEM104	-0.0110491	3.21445	0.852607
ENSG00000214215	C12orf74	-0.034449	-1.5333	0.852628
ENSG00000266934	RP11-332H18.3	0.0292223	-0.702359	0.852628
ENSG00000254048	RP11-328K2.1	-0.030232	-0.440768	0.852702
ENSG00000261420	RP1-168L15.5	-0.0291066	-0.971732	0.852992
ENSG00000113494	PRLR	-0.0170671	2.1092	0.85309
ENSG00000138101	DTNB	0.00881501	3.77777	0.85309
ENSG00000180902	D2HGDH	-0.0130944	2.71828	0.85309
ENSG00000254709	IGLL5	0.0292377	1.7448	0.853121
ENSG00000261338	RP11-378A13.1	-0.0075931	3.81218	0.853126
ENSG00000268049	CTD-2619J13.9	0.0302253	-1.69555	0.853221
ENSG00000279138	KB-1742H10.3	-0.0341869	-2.21736	0.853221
ENSG00000241127	YAE1D1	0.0132174	2.40594	0.853228
ENSG00000275004	ZNF280B	-0.0137345	1.3956	0.853228
ENSG00000167074	TEF	-0.0104519	2.97343	0.853235
ENSG00000197147	LRRC8B	-0.00969621	5.3884	0.853246
ENSG00000211955	IGHV3-33	-0.0308758	0.856261	0.853297
ENSG00000157895	C12orf43	0.00712867	3.43321	0.853338
ENSG00000187980	PLA2G2C	0.0351727	-1.31117	0.853338
ENSG00000139714	MORN3	-0.0159476	1.8764	0.853388
ENSG00000068650	ATP11A	-0.0118152	6.94989	0.853388
ENSG00000074527	NTN4	0.0342043	-0.23835	0.853388
ENSG00000139684	ESD	0.00725066	5.61374	0.853388
ENSG00000152056	AP1S3	-0.0170293	1.15391	0.853388
ENSG00000163950	SLBP	-0.00684124	5.50639	0.853388
ENSG00000177369	FLJ40194	-0.0312649	-1.5839	0.853388
ENSG00000184270	HIST2H2AB	-0.0139698	3.52807	0.853388
ENSG00000200788	Y_RNA	-0.0335449	-1.73009	0.853388
ENSG00000205744	DENND1C	0.0105029	4.15422	0.853388
ENSG00000221760	MIR548J	0.0334599	-2.37864	0.853388
ENSG00000232184	RP11-370K11.1	0.024253	0.434236	0.853388
ENSG00000235090	RPL7L1P3	0.0204472	0.179997	0.853388
ENSG00000281501	SEPSECS-AS1	-0.0244446	3.19183	0.853388
ENSG00000104972	LILRB1	-0.0110925	4.74208	0.853619
ENSG00000117791	2021-03-02	-0.0313898	-0.910956	0.853619
ENSG00000164597	COG5	0.00724062	6.64265	0.853619
ENSG00000165983	PTER	0.00828789	4.60989	0.853619
ENSG00000167608	TMC4	-0.0267365	-0.28978	0.853619
ENSG00000207034	Y_RNA	-0.0174264	2.27006	0.853619
ENSG00000212127	TAS2R14	0.014162	3.01498	0.853619
ENSG00000214135	AC024560.3	0.0076443	4.68603	0.853619
ENSG00000229729	RP11-159G9.5	-0.00833501	3.85065	0.853619
ENSG00000243517	RP11-627K11.1	-0.0325449	-1.6332	0.853619
ENSG00000272168	CASC15	-0.0314508	-1.0118	0.853619
ENSG00000274220	RP11-77K12.9	-0.0216291	0.30021	0.853619
ENSG00000272662	RP11-190C22.8	0.0334769	-2.04844	0.853633
ENSG00000151612	ZNF827	0.0130197	3.13912	0.853702
ENSG00000273148	RP5-1068E13.7	0.0150438	1.97493	0.853702
ENSG00000234911	TEX21P	0.026885	-0.825305	0.853757
ENSG00000226674	TEX41	-0.0350708	-2.04383	0.85381
ENSG00000018189	RUFY3	0.00675332	5.41744	0.853984
ENSG00000117862	TXNDC12	-0.00741042	5.8457	0.853984
ENSG00000211455	STK38L	-0.00670072	6.62942	0.853984
ENSG00000251161	RP11-540O11.1	-0.0318668	-1.88162	0.853984
ENSG00000007168	PAFAH1B1	0.00501912	7.14621	0.853987
ENSG00000111880	RNGTT	0.00582236	5.67838	0.853987
ENSG00000185437	SH3BGR	0.0294565	-1.20434	0.853987
ENSG00000197124	ZNF682	-0.0117927	2.53818	0.853987
ENSG00000198815	FOXJ3	0.00814678	5.88554	0.853987
ENSG00000241058	NSUN6	0.00754629	4.53092	0.853987
ENSG00000252233	RN7SKP253	0.0338805	-0.940214	0.853987
ENSG00000272574	RP11-359K18.4	-0.0301411	-1.42624	0.853987
ENSG00000278700	Metazoa_SRP	0.0249696	-0.478485	0.853987
ENSG00000267152	CTD-2528L19.6	0.0138044	1.48902	0.854192
ENSG00000236723	RP5-1024G6.2	-0.0164436	0.60379	0.854217
ENSG00000162843	WDR64	0.0315926	-1.14029	0.854271
ENSG00000223249	Y_RNA	-0.0304957	-1.40592	0.854271
ENSG00000247199	RP11-373N22.3	-0.0186813	0.435592	0.854271
ENSG00000267414	RP11-456K23.1	-0.0300018	-1.18316	0.854271
ENSG00000277255	MIR7854	0.0359727	-1.65572	0.854271
ENSG00000185869	ZNF829	0.0129136	2.85507	0.854344
ENSG00000261645	DISC1FP1	0.0287404	-0.701751	0.85436
ENSG00000116353	MECR	-0.00958777	2.20772	0.854379
ENSG00000163517	HDAC11	-0.0133217	2.00171	0.854379
ENSG00000173113	TRMT112	-0.00828937	4.94042	0.854379
ENSG00000179958	DCTPP1	-0.0102534	2.81345	0.854379
ENSG00000218819	TDRD15	0.0409849	-0.955897	0.854379
ENSG00000232166	RP4-799P18.5	-0.0360496	-2.27444	0.854379
ENSG00000233236	AP001171.1	0.04059	-2.34845	0.854379
ENSG00000272525	RP11-79P5.9	0.0311162	-1.16756	0.854379
ENSG00000279689	RP11-574K11.32	-0.0187208	0.335798	0.854379
ENSG00000049883	PTCD2	-0.00782445	4.02343	0.854546
ENSG00000165934	CPSF2	0.00497971	6.71279	0.854546
ENSG00000227347	HNRNPKP2	0.0344723	-0.360295	0.854546
ENSG00000004534	RBM6	-0.0065132	7.00137	0.854593
ENSG00000106346	USP42	0.00705144	4.15139	0.854593
ENSG00000112039	FANCE	-0.00962176	2.5574	0.854593
ENSG00000119328	FAM206A	0.00791309	3.63984	0.854593
ENSG00000168939	SPRY3	-0.0142641	2.93405	0.854593
ENSG00000183397	C19orf71	-0.0223847	-0.403587	0.854593
ENSG00000185127	C6orf120	0.00876173	5.31123	0.854593
ENSG00000196565	HBG2	0.0538874	2.21242	0.854593
ENSG00000196656	AC004057.1	-0.0416053	-1.34047	0.854593
ENSG00000200095	RNU6-181P	-0.030686	-1.14878	0.854593
ENSG00000201785	SNORD117	0.0300647	-1.41168	0.854593
ENSG00000215440	NPEPL1	0.0103687	3.22618	0.854593
ENSG00000218073	RP1-13D10.2	-0.0240768	0.100721	0.854593
ENSG00000223685	LINC00571	-0.0320772	-2.24771	0.854593
ENSG00000230042	AK3P3	-0.01517	1.03099	0.854593
ENSG00000231841	RP11-206F17.2	-0.0222598	0.953385	0.854593
ENSG00000241333	RN7SL385P	-0.0249987	-0.0476532	0.854593
ENSG00000260576	EIF5A2P1	0.0294695	-1.37276	0.854593
ENSG00000261529	RP13-487P22.1	-0.0155704	1.36301	0.854593
ENSG00000263874	LINC00672	0.0131177	1.77532	0.854593
ENSG00000269873	CTD-2587H19.3	0.0302668	-1.52587	0.854593
ENSG00000269906	RP11-248J18.2	0.0297159	-1.19764	0.854593
ENSG00000271204	RP11-138A9.1	0.0186192	5.14817	0.854593
ENSG00000277147	LINC00869	0.0102885	4.82456	0.854593
ENSG00000280153	RP11-876N24.3	0.0159437	3.73511	0.854593
ENSG00000211694	TRGV10	0.0200151	2.97717	0.854651
ENSG00000216035	MIR938	-0.0339267	-1.04115	0.854651
ENSG00000277413	uc_338	0.0316272	-2.14503	0.854651
ENSG00000043462	LCP2	0.00717695	8.18359	0.854761
ENSG00000105576	TNPO2	-0.00718084	4.40574	0.854934
ENSG00000180953	ST20	-0.0112925	4.78354	0.854961
ENSG00000233013	FAM157B	0.017898	2.42952	0.854961
ENSG00000176720	BOK	0.0398114	-1.24742	0.855157
ENSG00000142166	IFNAR1	-0.00627738	7.55658	0.855188
ENSG00000102230	PCYT1B	-0.0305691	0.793886	0.85552
ENSG00000244649	CTD-2377D24.6	0.0407608	-2.05834	0.85557
ENSG00000253352	TUG1	-0.00622452	8.31241	0.85559
ENSG00000128536	CDHR3	-0.0138975	3.34937	0.855712
ENSG00000138074	SLC5A6	-0.00827021	3.25151	0.855772
ENSG00000248079	DPH6-AS1	-0.0300068	-1.73664	0.855772
ENSG00000260806	RP11-872J21.3	0.0286236	-0.887143	0.855772
ENSG00000133101	CCNA1	0.0399175	-1.64792	0.855847
ENSG00000145782	ATG12	-0.00762106	6.47403	0.855847
ENSG00000225205	AC093818.1	-0.00905184	3.07633	0.855851
ENSG00000267534	S1PR2	0.0148269	1.08338	0.856019
ENSG00000075643	MOCOS	0.034363	-2.28569	0.856063
ENSG00000211945	IGHV1-18	-0.0284482	0.551269	0.856063
ENSG00000072071	LPHN1	0.0152584	1.86188	0.856205
ENSG00000250853	RNF138P1	0.0234367	-0.14191	0.856205
ENSG00000131779	PEX11B	0.00641224	4.01414	0.856208
ENSG00000144736	SHQ1	-0.00590864	4.3761	0.856228
ENSG00000102043	MTMR8	0.00880188	3.00155	0.856349
ENSG00000165195	PIGA	-0.00803034	3.9459	0.856349
ENSG00000097096	SYDE2	0.0166128	2.11109	0.856362
ENSG00000143437	ARNT	-0.00557397	6.37549	0.856362
ENSG00000133835	HSD17B4	-0.00602213	6.43717	0.856453
ENSG00000166595	FAM96B	-0.00950072	4.06611	0.856488
ENSG00000167695	FAM57A	-0.0288318	-1.06187	0.856522
ENSG00000136866	ZFP37	-0.0178515	1.89591	0.856614
ENSG00000214694	ARHGEF33	0.0325106	-2.13314	0.856614
ENSG00000104427	ZC2HC1A	0.0165282	2.65998	0.856642
ENSG00000131116	ZNF428	-0.0113448	2.81397	0.856713
ENSG00000218027	RP11-157J24.1	0.0341166	-1.29806	0.856713
ENSG00000237436	RP11-312B8.1	0.0309387	-1.35424	0.856713
ENSG00000241678	RP11-732A19.1	-0.0208515	0.614146	0.856713
ENSG00000184357	HIST1H1B	0.0191725	4.42246	0.856831
ENSG00000196440	ARMCX4	-0.0119965	2.83752	0.856831
ENSG00000204428	LY6G5C	-0.0248626	-0.444615	0.856831
ENSG00000142694	EVA1B	-0.018225	0.828738	0.857102
ENSG00000004864	SLC25A13	0.00706817	4.25339	0.857203
ENSG00000092067	CEBPE	-0.0176754	1.91087	0.857203
ENSG00000106976	DNM1	-0.0289888	-0.708709	0.857203
ENSG00000108961	RANGRF	-0.00969608	2.97039	0.857203
ENSG00000134283	PPHLN1	0.00481409	6.41366	0.857203
ENSG00000150873	C2orf50	0.0314327	-1.81123	0.857203
ENSG00000232486	RP11-18B3.2	0.0260741	0.927898	0.857203
ENSG00000240291	RP11-499P20.2	-0.0115975	2.1691	0.857203
ENSG00000248553	OR52H2P	0.0346009	-1.98051	0.857203
ENSG00000253520	RP11-798K23.5	-0.0303766	-1.52588	0.857214
ENSG00000149177	PTPRJ	-0.00955658	8.91621	0.857461
ENSG00000280159	CTD-2591A1.1	-0.0217707	0.750811	0.857461
ENSG00000139182	CLSTN3	0.0125787	4.41002	0.857572
ENSG00000106443	PHF14	-0.00684493	5.87239	0.857672
ENSG00000260404	RP11-384K6.6	0.0146214	2.36329	0.857672
ENSG00000270948	RP11-460N20.7	-0.0348031	-2.15347	0.857672
ENSG00000101444	AHCY	-0.00821099	3.39806	0.857753
ENSG00000165609	NUDT5	-0.00552781	6.07475	0.857753
ENSG00000199133	MIRLET7D	-0.0166706	0.612201	0.857753
ENSG00000105171	POP4	-0.00598257	4.55826	0.857946
ENSG00000242692	RPS27AP1	0.0302157	-2.49907	0.857995
ENSG00000006747	SCIN	0.0335036	-1.19962	0.858319
ENSG00000197153	HIST1H3J	0.0215647	2.0219	0.858319
ENSG00000224699	LAMTOR5-AS1	-0.00636006	4.25948	0.858319
ENSG00000279799	AC006077.3	0.020792	-0.243767	0.858319
ENSG00000212607	SNORA45B	0.0274086	-0.945326	0.858381
ENSG00000215039	CD27-AS1	-0.0104607	2.59315	0.85871
ENSG00000224914	LINC00863	0.0157717	1.78897	0.85871
ENSG00000114315	HES1	0.0207967	0.477858	0.85872
ENSG00000135119	RNFT2	0.016726	0.702787	0.85882
ENSG00000149187	CELF1	0.00562942	7.78069	0.85882
ENSG00000152207	CYSLTR2	-0.00994447	4.8374	0.85882
ENSG00000163468	CCT3	0.00662114	6.55878	0.85882
ENSG00000178115	GOLGA8Q	-0.0332019	-2.33856	0.85882
ENSG00000187607	ZNF286A	0.0100642	2.85641	0.85882
ENSG00000198546	ZNF511	0.0104221	2.1243	0.85882
ENSG00000204882	GPR20	-0.0317527	-1.24169	0.85882
ENSG00000205853	RFPL3S	0.0246892	-0.473389	0.85882
ENSG00000223571	DHRSX-IT1	0.0322588	-1.96151	0.85882
ENSG00000243762	AC006547.8	0.0212675	-0.297909	0.85882
ENSG00000265137	AL121893.2	-0.0281572	-1.1609	0.85882
ENSG00000272606	RP11-554J4.1	0.0123319	2.32189	0.85882
ENSG00000272638	GS1-114I9.1	0.0227924	0.292148	0.85882
ENSG00000274925	CTD-2547G23.4	0.0072348	3.91197	0.85882
ENSG00000214182	PTMAP5	0.0336597	0.69161	0.858824
ENSG00000143420	ENSA	0.00431717	5.81938	0.8593
ENSG00000109046	WSB1	-0.00635722	7.89667	0.859314
ENSG00000163138	PACRGL	0.00812967	3.39665	0.859314
ENSG00000174353	STAG3L3	-0.0127418	1.63181	0.859314
ENSG00000199872	RNU6-942P	0.0240384	-0.511345	0.859314
ENSG00000268849	SIGLEC22P	0.0168136	0.780312	0.859314
ENSG00000178700	DHFRL1	0.00933832	3.82982	0.859325
ENSG00000185518	SV2B	0.0359183	-1.62291	0.859325
ENSG00000105559	PLEKHA4	0.0293011	-1.4636	0.859358
ENSG00000215912	TTC34	0.0182001	0.758482	0.859508
ENSG00000232915	AC097721.1	-0.024533	0.561654	0.859508
ENSG00000237440	ZNF737	0.0113497	4.62205	0.859508
ENSG00000263712	MIR4639	-0.0277411	-0.791384	0.859508
ENSG00000280739	EIF1B-AS1	-0.0117713	3.04675	0.859508
ENSG00000131871	VIMP	-0.00710789	4.26049	0.859596
ENSG00000005961	ITGA2B	-0.0311116	4.7426	0.859702
ENSG00000107951	MTPAP	0.00530008	4.64397	0.859702
ENSG00000110660	SLC35F2	0.01127	2.34079	0.859702
ENSG00000144848	ATG3	0.00740823	6.29918	0.859702
ENSG00000147140	NONO	-0.00400258	7.06333	0.859702
ENSG00000254165	RP11-503E24.2	-0.0182957	0.675566	0.859702
ENSG00000269385	CTC-312O10.2	0.0300365	-1.16668	0.859702
ENSG00000273219	RP11-644N4.1	0.0300286	-1.27252	0.859702
ENSG00000178715	RP11-169K16.8	0.0307999	-2.3128	0.859732
ENSG00000165948	IFI27L1	-0.0150443	0.872449	0.8598
ENSG00000000003	TSPAN6	0.0315054	-1.08109	0.859933
ENSG00000103160	HSDL1	-0.00599243	4.38769	0.859933
ENSG00000134253	TRIM45	-0.0317954	-1.64151	0.859933
ENSG00000155275	TRMT44	-0.00589494	4.28415	0.859933
ENSG00000213213	CCDC183	-0.0237923	-0.783764	0.859933
ENSG00000224796	RPL32P1	0.0164164	1.18751	0.859933
ENSG00000230772	VN1R108P	-0.0219562	-0.0833945	0.859933
ENSG00000267598	CTC-250I14.6	0.0304222	-1.42281	0.859933
ENSG00000177600	RPLP2	-0.0118072	7.87112	0.859969
ENSG00000136828	RALGPS1	0.00930061	4.33019	0.859986
ENSG00000149656	LINC00266-1	-0.0310335	-1.55339	0.860224
ENSG00000269921	RP11-646I6.5	-0.0220764	-0.182916	0.860224
ENSG00000023171	GRAMD1B	-0.013439	3.56489	0.860225
ENSG00000079462	PAFAH1B3	-0.0133261	1.66689	0.860225
ENSG00000092201	SUPT16H	-0.00542579	6.78503	0.860225
ENSG00000100979	PLTP	-0.027334	-0.60665	0.860225
ENSG00000102312	PORCN	0.0129716	1.38216	0.860225
ENSG00000104331	IMPAD1	0.00529718	5.89441	0.860225
ENSG00000130748	TMEM160	-0.0179553	0.595541	0.860225
ENSG00000143033	MTF2	-0.00599317	5.79015	0.860225
ENSG00000178585	CTNNBIP1	-0.00824186	3.04361	0.860225
ENSG00000213139	CRYGS	0.00909302	2.8493	0.860225
ENSG00000230773	AC079807.4	0.0278874	-1.00608	0.860225
ENSG00000239827	SUGT1P3	0.0125049	1.73047	0.860225
ENSG00000248503	RP5-1000K24.2	-0.0141817	1.81678	0.860225
ENSG00000255733	IFNG-AS1	0.015409	3.56549	0.860225
ENSG00000259232	RP11-349G13.1	0.01799	0.238842	0.860225
ENSG00000259682	RP11-702L15.4	0.0297026	-1.15061	0.860225
ENSG00000260992	DOCK9-AS2	0.0228449	-0.013616	0.860225
ENSG00000267080	ASB16-AS1	-0.00954998	2.60094	0.860225
ENSG00000272159	RP11-350N15.6	0.0315467	-2.23692	0.860225
ENSG00000272983	RP11-508N22.12	0.0262017	-0.644177	0.860225
ENSG00000277152	RP11-622C24.2	0.0289161	-0.377585	0.860225
ENSG00000280383	CTA-941F9.10	0.0110778	3.67602	0.860225
ENSG00000055483	USP36	0.0097606	4.54619	0.860256
ENSG00000119318	RAD23B	-0.00499207	7.04712	0.860256
ENSG00000204843	DCTN1	0.00704119	5.77184	0.860256
ENSG00000258976	CTD-2207P18.2	0.0291133	-1.26275	0.860256
ENSG00000259207	ITGB3	-0.0319858	5.1255	0.860256
ENSG00000266258	RP11-41O4.1	-0.0306454	-2.04235	0.860256
ENSG00000066056	TIE1	0.0323216	-1.79919	0.860415
ENSG00000131979	GCH1	-0.00888418	5.67087	0.860415
ENSG00000179820	MYADM	-0.0135829	5.98549	0.860415
ENSG00000187605	TET3	-0.0105168	6.47294	0.860415
ENSG00000198171	DDRGK1	-0.00687825	4.13717	0.860415
ENSG00000211779	TRAV5	-0.0188325	1.32907	0.860415
ENSG00000225921	NOL7	0.00677807	4.55674	0.860415
ENSG00000240589	RN7SL258P	-0.0176142	0.547111	0.860415
ENSG00000252496	RNA5SP33	0.0271164	-0.716557	0.860415
ENSG00000275438	LA16c-360A4.1	0.0297375	-2.25219	0.860415
ENSG00000276953	TRBV12-4	-0.0229165	1.05467	0.860415
ENSG00000278434	RP11-709D24.8	0.0146684	0.992207	0.860415
ENSG00000279191	RP11-803D5.1	0.0218315	1.58299	0.860415
ENSG00000105197	TIMM50	-0.00672403	3.59934	0.860543
ENSG00000131143	COX4I1	0.00914909	6.52271	0.860664
ENSG00000267838	AC008746.12	0.0186426	0.622643	0.860664
ENSG00000103550	KNOP1	-0.0060595	4.20285	0.860801
ENSG00000144597	EAF1	-0.00469725	5.60974	0.860801
ENSG00000157823	AP3S2	0.0076122	4.39602	0.860801
ENSG00000169122	FAM110B	-0.0238492	-0.320443	0.860801
ENSG00000227165	WDR11-AS1	0.0200831	1.79546	0.860801
ENSG00000273210	AP001437.1	-0.0246738	-0.703832	0.860801
ENSG00000226045	AC009274.6	-0.0274941	-1.36057	0.860849
ENSG00000234572	AC007880.1	-0.0262667	-0.0503815	0.860849
ENSG00000271401	RP11-171I2.3	-0.0313176	-1.6597	0.860849
ENSG00000248275	TRIM52-AS1	0.0118707	2.37442	0.860859
ENSG00000249115	HAUS5	-0.00929985	2.53745	0.860864
ENSG00000133983	COX16	0.0147798	1.10148	0.860921
ENSG00000269653	CTB-102L5.7	0.0316048	-1.87328	0.860921
ENSG00000151023	ENKUR	0.0230964	1.95585	0.860985
ENSG00000058063	ATP11B	-0.00649227	8.34669	0.861031
ENSG00000119421	NDUFA8	-0.00929	2.98373	0.861031
ENSG00000180881	CAPS2	0.0109555	2.65803	0.861031
ENSG00000229591	RP5-981O7.2	-0.0150194	2.06522	0.861031
ENSG00000237272	OR51R1P	-0.0207243	2.60945	0.861031
ENSG00000197324	LRP10	0.0115155	6.77349	0.86107
ENSG00000108651	UTP6	-0.0060905	5.84082	0.861136
ENSG00000124789	NUP153	-0.00445044	7.60796	0.861136
ENSG00000132470	ITGB4	-0.0332775	-0.499767	0.861136
ENSG00000139174	PRICKLE1	-0.0154856	2.63776	0.861136
ENSG00000139372	TDG	-0.00559813	4.88569	0.861136
ENSG00000153790	C7orf31	-0.0116323	1.75385	0.861136
ENSG00000184613	NELL2	0.0140908	6.36644	0.861136
ENSG00000200522	RNU6-957P	0.0322907	-1.88264	0.861136
ENSG00000201315	RN7SKP227	-0.0332155	-1.26589	0.861136
ENSG00000205559	CHKB-AS1	0.023253	-0.484713	0.861136
ENSG00000206172	HBA1	0.0361718	4.36416	0.861136
ENSG00000206190	ATP10A	-0.00955381	5.18325	0.861136
ENSG00000207308	RNU6-878P	0.0256598	-0.599202	0.861136
ENSG00000214517	PPME1	0.00684515	4.01522	0.861136
ENSG00000230063	RP11-384C4.6	-0.0158477	1.73994	0.861136
ENSG00000240568	RP11-1008M1.1	0.0282549	-0.356737	0.861136
ENSG00000241157	RP11-3K24.1	-0.0105533	2.59501	0.861136
ENSG00000242861	RP11-285F7.2	-0.0192811	0.428454	0.861136
ENSG00000257524	RP11-203J24.9	-0.024538	-1.07876	0.861136
ENSG00000259775	RP11-45P15.4	0.0308696	-1.81951	0.861136
ENSG00000272256	RP11-489E7.4	0.0306583	-1.93467	0.861136
ENSG00000276867	CTD-2358C21.5	-0.0286106	-1.2623	0.861136
ENSG00000281414	U7	0.031249	-2.14413	0.861136
ENSG00000111837	MAK	-0.0161994	4.34711	0.861263
ENSG00000173626	TRAPPC3L	0.0275618	0.0534182	0.861263
ENSG00000227191	TRGC2	-0.021991	4.8894	0.861263
ENSG00000112787	FBRSL1	0.0119151	3.04335	0.861445
ENSG00000079102	RUNX1T1	0.0349286	-2.38739	0.861453
ENSG00000112812	PRSS16	0.0317801	-2.04072	0.861453
ENSG00000134759	ELP2	0.00570349	6.41075	0.861453
ENSG00000141837	CACNA1A	-0.0318017	-1.93901	0.861453
ENSG00000142178	SIK1	-0.0354826	-2.54234	0.861453
ENSG00000143740	SNAP47	-0.00545757	4.3925	0.861453
ENSG00000144645	OSBPL10	-0.0203868	3.96536	0.861453
ENSG00000162994	CLHC1	0.0165882	2.36048	0.861453
ENSG00000189057	FAM111B	0.0254494	1.27532	0.861453
ENSG00000197119	SLC25A29	-0.0175592	3.90957	0.861453
ENSG00000204103	MAFB	0.0111608	4.05857	0.861453
ENSG00000205181	LINC00654	0.0157832	2.23097	0.861453
ENSG00000211887	TRAJ2	0.0171133	0.802434	0.861453
ENSG00000224165	DNAJC27-AS1	-0.0158715	0.600235	0.861453
ENSG00000228107	AP000692.9	-0.0111412	1.87704	0.861453
ENSG00000234354	RPS26P47	-0.0310078	-0.118865	0.861453
ENSG00000235954	TTC28-AS1	0.0071534	3.62103	0.861453
ENSG00000244623	OR2AE1	-0.0341391	-1.95778	0.861453
ENSG00000255142	AP006621.6	-0.014598	0.755473	0.861453
ENSG00000256116	RP11-783K16.14	0.0290964	-1.73789	0.861453
ENSG00000256708	RP11-444B24.2	0.0355155	-0.9865	0.861453
ENSG00000257135	RP11-320M2.1	-0.0179602	0.238015	0.861453
ENSG00000258479	LINC00640	-0.0311134	-2.00047	0.861453
ENSG00000259704	CTD-3094K11.1	0.0287128	-1.20661	0.861453
ENSG00000272343	RP11-140I16.3	-0.0270587	-0.863471	0.861453
ENSG00000280389	RP11-512M8.11	0.0222194	-0.333691	0.861453
ENSG00000103056	SMPD3	0.0156097	3.08147	0.861454
ENSG00000142544	CTU1	-0.0138218	1.27815	0.861454
ENSG00000253739	U6	-0.0300378	-1.78821	0.861454
ENSG00000272506	RP4-535B20.4	-0.0287418	0.327686	0.861454
ENSG00000281903	AF127936.7	0.0298881	-1.64525	0.861454
ENSG00000225569	CCT4P2	-0.0239225	0.23149	0.861471
ENSG00000185837	CECR5-AS1	-0.0296989	-1.99997	0.861518
ENSG00000141504	SAT2	0.00865427	2.78128	0.861581
ENSG00000224324	THAP5P1	0.0316175	-2.1774	0.861581
ENSG00000267309	CTD-2630F21.1	-0.0262945	-1.09724	0.861581
ENSG00000140992	PDPK1	-0.00898555	5.47037	0.861611
ENSG00000164134	NAA15	0.00686965	6.16758	0.861611
ENSG00000198853	RUSC2	0.012061	2.38016	0.861611
ENSG00000234473	ZNF101P2	0.0174877	1.31861	0.861611
ENSG00000165102	HGSNAT	0.00874305	4.98888	0.861763
ENSG00000222986	RNU5A-5P	0.0320733	-2.41369	0.861763
ENSG00000239911	PRKAG2-AS1	0.0273011	-1.11809	0.861763
ENSG00000269802	CTB-180A7.3	0.0306062	-1.72232	0.861763
ENSG00000272940	CTA-384D8.33	-0.0294404	-2.28266	0.861763
ENSG00000273521	RP11-45A17.4	-0.0285485	-1.26868	0.861763
ENSG00000278376	RP11-158I9.8	0.0148219	1.21235	0.861763
ENSG00000147041	SYTL5	-0.0363493	-2.46867	0.862048
ENSG00000254272	RP11-382J24.2	0.0140463	1.87461	0.862123
ENSG00000225726	AC007000.10	-0.0227288	7.96859e-05	0.862136
ENSG00000172965	MIR4435-1HG	0.0110819	4.95654	0.862213
ENSG00000102078	SLC25A14	0.00813726	2.95114	0.862419
ENSG00000116191	RALGPS2	-0.0132009	6.59837	0.862419
ENSG00000159658	EFCAB14	0.00329528	7.38591	0.862419
ENSG00000176624	MEX3C	-0.00689254	6.48055	0.862419
ENSG00000213420	GPC2	-0.0174461	0.7709	0.862419
ENSG00000243680	RPL37P23	-0.0278122	-2.57724	0.862419
ENSG00000261061	RP11-303E16.2	0.0267857	-1.02048	0.862419
ENSG00000167850	CD300C	-0.010201	3.49627	0.862484
ENSG00000168899	VAMP5	-0.0153218	2.31383	0.862484
ENSG00000242737	RP11-562A8.1	-0.0188416	0.281122	0.862484
ENSG00000268066	FMR1-AS1	0.0295495	-2.13083	0.862484
ENSG00000273486	RP11-731C17.2	0.0187107	0.4334	0.862484
ENSG00000052723	SIKE1	0.00776873	5.66057	0.862491
ENSG00000182606	TRAK1	0.00963496	5.39909	0.862491
ENSG00000221326	AL121652.1	-0.0299381	-2.11092	0.862569
ENSG00000273179	RP11-20I20.4	0.030571	-1.51058	0.862569
ENSG00000133800	LYVE1	-0.0197937	0.900928	0.862674
ENSG00000076554	TPD52	0.0117599	4.20099	0.862766
ENSG00000170122	FOXD4	-0.0290263	-2.20289	0.862781
ENSG00000164187	LMBRD2	0.00741246	5.59475	0.862879
ENSG00000258345	RP11-603J24.6	0.0291916	-1.96545	0.862879
ENSG00000083097	DOPEY1	-0.00571785	6.7212	0.862939
ENSG00000124134	KCNS1	0.0339814	-1.99298	0.862939
ENSG00000140932	CMTM2	-0.0132862	5.27392	0.862939
ENSG00000158158	CNNM4	0.00997563	2.8266	0.862939
ENSG00000172007	RAB33B	-0.00802215	5.25933	0.862939
ENSG00000198178	CLEC4C	-0.0315833	2.21893	0.862939
ENSG00000207963	MIR569	-0.0252694	-0.888579	0.862939
ENSG00000258472	RP11-192H23.4	0.0193105	-0.0809527	0.862939
ENSG00000259953	RP11-4O1.2	0.0116095	3.50619	0.862939
ENSG00000261716	RP11-196G18.22	-0.00796606	5.32144	0.862939
ENSG00000271452	RP11-342K6.2	0.0281593	-1.4459	0.862939
ENSG00000223350	IGLV9-49	0.0340427	-2.07718	0.863278
ENSG00000253535	RP11-624C23.1	-0.0233164	0.656252	0.863288
ENSG00000199150	MIRLET7G	0.0221209	-0.316634	0.863312
ENSG00000281103	TRG-AS1	0.0110402	5.20549	0.86332
ENSG00000215441	CTAGE12P	0.0355998	-2.41327	0.863417
ENSG00000076382	SPAG5	0.0106572	2.18736	0.863453
ENSG00000114098	ARMC8	0.00332103	6.70765	0.863453
ENSG00000157870	FAM213B	-0.00980943	2.64675	0.863453
ENSG00000168672	FAM84B	0.00933547	4.1606	0.863453
ENSG00000169372	CRADD	0.00768464	3.49773	0.863453
ENSG00000196705	ZNF431	0.00709846	5.95933	0.863453
ENSG00000259917	HNRNPLP2	-0.0387025	-0.629453	0.863453
ENSG00000160326	SLC2A6	-0.0101781	4.3972	0.863483
ENSG00000133740	E2F5	-0.016218	2.72242	0.86361
ENSG00000119977	TCTN3	0.00614849	3.71535	0.863666
ENSG00000135253	KCP	-0.0309748	-1.76832	0.863666
ENSG00000234773	CTD-2666L21.1	0.0178486	0.484966	0.863666
ENSG00000113088	GZMK	0.0215045	4.67649	0.863814
ENSG00000253166	RP11-585F1.6	-0.0329745	-2.05773	0.863875
ENSG00000267283	AC005306.3	-0.0144453	1.59398	0.863883
ENSG00000063177	RPL18	-0.0107845	8.27222	0.863918
ENSG00000159588	CCDC17	0.0112695	2.95534	0.863987
ENSG00000242085	RPS20P33	0.0270467	-1.13984	0.863987
ENSG00000275807	RP11-1348G14.8	0.0211717	-0.338047	0.863987
ENSG00000161249	DMKN	-0.0301383	-1.06579	0.86426
ENSG00000163743	RCHY1	-0.0076172	5.15106	0.86426
ENSG00000253347	CTD-2026D20.2	0.0284779	-1.26025	0.864376
ENSG00000055130	CUL1	-0.00502422	6.17463	0.864434
ENSG00000154518	ATP5G3	0.00671137	5.32505	0.864434
ENSG00000160201	U2AF1	0.0481457	2.16702	0.864434
ENSG00000172687	ZNF738	-0.00967158	2.61495	0.864434
ENSG00000172936	MYD88	0.00859038	6.73953	0.864434
ENSG00000174775	HRAS	-0.0132541	1.53158	0.864434
ENSG00000211826	TRDJ4	0.0259916	0.0140389	0.864434
ENSG00000214309	MBLAC1	-0.021724	-0.220042	0.864434
ENSG00000234026	RP11-310E22.4	0.0305005	-2.15421	0.864434
ENSG00000257354	RP11-631N16.2	0.00880912	3.78094	0.864434
ENSG00000128923	FAM63B	0.00719337	5.60871	0.86451
ENSG00000140463	BBS4	-0.00687023	3.73766	0.86451
ENSG00000135835	KIAA1614	0.0289195	-1.69805	0.864566
ENSG00000151116	UEVLD	-0.00698473	4.50908	0.864566
ENSG00000273987	RP11-585P4.6	-0.028309	-1.09712	0.864754
ENSG00000122012	SV2C	0.0311779	-2.07014	0.864801
ENSG00000152464	RPP38	-0.00741018	3.54609	0.864801
ENSG00000267745	RP11-686D22.8	-0.0167565	1.34095	0.864801
ENSG00000135457	TFCP2	0.0067981	4.84059	0.864904
ENSG00000158683	PKD1L1	-0.0192848	0.756452	0.864912
ENSG00000027697	IFNGR1	0.00887206	7.91861	0.865092
ENSG00000075399	VPS9D1	-0.0111898	3.77394	0.865092
ENSG00000206585	RNVU1-7	0.0304162	0.00792151	0.865092
ENSG00000226928	RPS14P4	-0.0248216	0.199401	0.865092
ENSG00000228643	AC079779.4	0.0242149	-0.524782	0.865092
ENSG00000275417	RP11-844G16.3	0.0290688	-2.17757	0.86522
ENSG00000133134	BEX2	0.0192097	1.31611	0.865228
ENSG00000250889	LINC01336	-0.0128523	2.32149	0.865359
ENSG00000253570	RNF5P1	-0.0370118	-0.483235	0.865359
ENSG00000108021	FAM208B	0.00469091	7.31214	0.865414
ENSG00000230918	AC008063.2	-0.0304736	-1.54078	0.865414
ENSG00000198947	DMD	0.0298708	-0.906318	0.865651
ENSG00000123728	RAP2C	0.00786639	5.37911	0.865748
ENSG00000143842	SOX13	-0.019635	1.12884	0.865872
ENSG00000276405	TRBV13	-0.0243629	0.418446	0.865872
ENSG00000225177	RP11-390P2.4	0.0234818	-0.61134	0.865888
ENSG00000239151	RNU7-195P	-0.0297928	-1.6883	0.865888
ENSG00000256723	RP11-167N4.4	0.0287037	-1.48315	0.865888
ENSG00000263606	RP11-737O24.3	-0.00974174	3.67365	0.865888
ENSG00000280981	Metazoa_SRP	-0.0148117	0.740818	0.865888
ENSG00000243911	RN7SL430P	0.0158638	0.828189	0.866008
ENSG00000185532	PRKG1	-0.0301917	0.186243	0.866219
ENSG00000202474	RNA5SP283	0.028226	-2.09038	0.866219
ENSG00000079150	FKBP7	-0.0256596	-0.866532	0.866278
ENSG00000167513	CDT1	-0.0285018	-1.56413	0.866278
ENSG00000179528	LBX2	0.0268436	-1.25588	0.866278
ENSG00000228363	AC015971.2	-0.0235281	-0.167396	0.866278
ENSG00000260316	LA16c-306A4.2	0.0202471	0.202544	0.866278
ENSG00000181982	CCDC149	0.0112299	3.35724	0.866504
ENSG00000273129	PACERR	-0.0244957	-0.334096	0.866511
ENSG00000160796	NBEAL2	0.014192	7.29578	0.866518
ENSG00000040608	RTN4R	-0.0236614	-1.07133	0.866552
ENSG00000049449	RCN1	0.00964124	3.24635	0.866552
ENSG00000223519	KIF28P	-0.030561	0.289686	0.866552
ENSG00000257752	RP11-474L23.3	-0.0237925	-0.633552	0.866552
ENSG00000262227	RP5-1050D4.5	0.0189612	-0.193198	0.866552
ENSG00000250688	TRAJ55	0.0223917	-0.231763	0.866638
ENSG00000242371	IGKV1-39	-0.034762	-1.66348	0.866643
ENSG00000261056	RP11-454F8.2	-0.0136405	1.48754	0.866643
ENSG00000278705	HIST1H4B	0.0147914	4.54683	0.866643
ENSG00000167769	ACER1	0.0291037	-1.88369	0.866652
ENSG00000268833	AC011513.4	-0.0321877	-1.51352	0.86686
ENSG00000243414	TICAM2	-0.0196491	-0.0812155	0.866944
ENSG00000223476	VN1R42P	-0.0216815	-0.297347	0.867009
ENSG00000066379	ZNRD1	0.00684541	4.05138	0.86716
ENSG00000246528	RP11-159H10.3	-0.0314816	-1.55129	0.86716
ENSG00000170525	PFKFB3	-0.0112152	5.99641	0.867198
ENSG00000280163	CTC-277H1.6	-0.0187866	0.258214	0.867198
ENSG00000258430	RP11-982M15.2	0.0283846	-1.94517	0.86739
ENSG00000072133	RPS6KA6	-0.0328858	-1.6813	0.867509
ENSG00000101290	CDS2	-0.00582923	7.73244	0.867509
ENSG00000128606	LRRC17	-0.027899	-1.37041	0.867509
ENSG00000138670	RASGEF1B	0.00920317	4.56285	0.867509
ENSG00000147145	LPAR4	0.0321391	-2.26602	0.867509
ENSG00000147533	GOLGA7	-0.00535551	6.05933	0.867509
ENSG00000154262	ABCA6	0.0236284	0.965288	0.867509
ENSG00000173540	GMPPB	-0.0074244	4.05716	0.867509
ENSG00000255222	SETP17	-0.0263272	-0.933853	0.867509
ENSG00000255836	RP11-157G21.2	0.0284141	-1.67284	0.867509
ENSG00000117385	P3H1	-0.00524875	4.40229	0.867588
ENSG00000188037	CLCN1	-0.0352521	-1.95284	0.867588
ENSG00000122679	RAMP3	0.0344223	-2.31186	0.867836
ENSG00000137135	ARHGEF39	0.0291455	-1.6604	0.867836
ENSG00000172062	SMN1	0.0159173	1.16776	0.867836
ENSG00000198720	ANKRD13B	0.0276939	-1.56963	0.867836
ENSG00000200169	RNU5D-1	-0.0342431	-2.05145	0.867836
ENSG00000079246	XRCC5	-0.00527046	8.76028	0.867924
ENSG00000100815	TRIP11	-0.00774565	6.37259	0.867924
ENSG00000110169	HPX	0.0283419	-1.44011	0.867924
ENSG00000110852	CLEC2B	0.0123635	5.69508	0.867924
ENSG00000158636	C11orf30	-0.00493214	6.30663	0.867924
ENSG00000006432	MAP3K9	0.0136604	2.3469	0.868388
ENSG00000074964	ARHGEF10L	-0.00973424	4.26397	0.868388
ENSG00000205413	SAMD9	0.0190826	8.15454	0.868388
ENSG00000211973	IGHV1-69	-0.038562	-1.18641	0.868388
ENSG00000251079	BMS1P2	0.0296673	-0.628023	0.868388
ENSG00000251805	SCARNA21	-0.0176224	0.284377	0.868388
ENSG00000270532	PEBP1P2	-0.0283641	-1.91401	0.868388
ENSG00000271172	RP11-660M5.1	0.0305129	-2.1082	0.868388
ENSG00000279235	RP11-16K12.2	-0.0125718	2.21183	0.868388
ENSG00000112640	PPP2R5D	0.00783671	3.54856	0.868407
ENSG00000204241	RP11-713P17.3	-0.0197475	0.167724	0.868407
ENSG00000227354	RBM26-AS1	0.0140782	1.79108	0.868407
ENSG00000160305	DIP2A	0.0100972	6.5175	0.868646
ENSG00000160949	TONSL	-0.0153929	0.595808	0.86869
ENSG00000256338	RPL41P2	0.0306862	-2.31959	0.868769
ENSG00000174776	WDR49	0.0133947	2.70126	0.868788
ENSG00000227382	EIF4A2P2	0.0222199	-0.482642	0.868788
ENSG00000229704	EIF2S2P2	0.0309988	-2.26309	0.868788
ENSG00000236104	ZBTB22	0.00684478	4.09298	0.868788
ENSG00000214248	CTD-3193O13.12	-0.0221518	-0.501321	0.868817
ENSG00000227582	RP11-262H14.7	-0.0554985	-2.15732	0.868817
ENSG00000132718	SYT11	0.0086203	5.0269	0.86887
ENSG00000137038	TMEM261	0.010913	3.92781	0.86887
ENSG00000143554	SLC27A3	-0.00905308	4.49581	0.86887
ENSG00000211829	TRDC	0.017413	4.87733	0.86887
ENSG00000249738	AC008697.1	0.0291144	-1.64945	0.86887
ENSG00000263628	MIR3155A	0.0281221	-2.33049	0.86887
ENSG00000243508	RP11-775J23.2	-0.0205232	1.78946	0.86889
ENSG00000149499	EML3	0.00782154	4.69041	0.868903
ENSG00000269949	RP11-738E22.3	0.0240612	-0.877071	0.869028
ENSG00000185189	NRBP2	-0.0101388	2.23557	0.869238
ENSG00000047230	CTPS2	-0.00705544	3.40481	0.869243
ENSG00000065665	SEC61A2	0.0103403	3.56301	0.869243
ENSG00000077238	IL4R	-0.00977968	7.74763	0.869243
ENSG00000081791	KIAA0141	-0.00664539	5.54486	0.869243
ENSG00000091490	SEL1L3	0.00781814	6.76701	0.869243
ENSG00000100722	ZC3H14	0.00440756	5.66998	0.869243
ENSG00000104228	TRIM35	0.00525061	5.22062	0.869243
ENSG00000114982	KANSL3	-0.00796412	5.74425	0.869243
ENSG00000119698	PPP4R4	0.0262808	0.777216	0.869243
ENSG00000123575	FAM199X	-0.00549467	6.09966	0.869243
ENSG00000124615	MOCS1	-0.0297438	-1.24485	0.869243
ENSG00000130818	ZNF426	-0.00786112	4.99386	0.869243
ENSG00000137288	UQCC2	-0.00728173	3.71759	0.869243
ENSG00000152804	HHEX	-0.00698354	4.6722	0.869243
ENSG00000164142	FAM160A1	-0.0193505	0.956352	0.869243
ENSG00000168067	MAP4K2	-0.0074533	4.96277	0.869243
ENSG00000168273	SMIM4	0.00988093	2.17508	0.869243
ENSG00000170542	SERPINB9	0.00712896	6.50446	0.869243
ENSG00000171988	JMJD1C	-0.00647145	9.27899	0.869243
ENSG00000185052	SLC24A3	-0.0178802	2.03717	0.869243
ENSG00000189298	ZKSCAN3	0.00753713	3.34546	0.869243
ENSG00000196865	NHLRC2	0.00561574	5.98294	0.869243
ENSG00000197520	FAM177B	-0.0209748	1.28749	0.869243
ENSG00000197566	ZNF624	0.0108003	3.73886	0.869243
ENSG00000198355	PIM3	-0.00976737	5.37512	0.869243
ENSG00000198707	CEP290	0.00964828	5.01309	0.869243
ENSG00000211848	TRAJ41	0.0156773	0.843349	0.869243
ENSG00000211947	IGHV3-21	-0.0279114	0.0681638	0.869243
ENSG00000212534	SNORD70	-0.0263361	-1.25617	0.869243
ENSG00000232732	AC073043.1	-0.0302077	-1.87872	0.869243
ENSG00000247373	RP11-486O12.2	0.00968565	2.26119	0.869243
ENSG00000254995	STX16-NPEPL1	0.0108712	2.71902	0.869243
ENSG00000255240	RP11-142C4.6	0.0178646	1.46446	0.869243
ENSG00000257322	RP11-511B23.2	-0.022943	-0.139667	0.869243
ENSG00000260352	CTD-2288F12.1	0.0288386	-1.97722	0.869243
ENSG00000264535	AC093788.1	0.0284039	-1.94724	0.869243
ENSG00000269929	RP11-2B6.2	-0.00738939	3.93734	0.869243
ENSG00000270990	RP11-632K21.6	0.026276	0.65001	0.869243
ENSG00000279696	RP11-178H8.7	-0.00714713	3.76505	0.869243
ENSG00000257727	CNPY2	0.00830772	2.82289	0.869359
ENSG00000066697	MSANTD3	0.00937408	2.79861	0.869431
ENSG00000278832	AC005071.2	-0.0282701	-1.78646	0.869476
ENSG00000100427	MLC1	-0.0161467	3.25422	0.869582
ENSG00000123066	MED13L	-0.00571078	8.7271	0.869588
ENSG00000096654	ZNF184	0.0106717	4.23931	0.869702
ENSG00000119431	HDHD3	-0.010816	2.7347	0.869702
ENSG00000100578	KIAA0586	0.00515026	5.82619	0.869795
ENSG00000211653	IGLV1-40	-0.0289701	1.07622	0.869795
ENSG00000236280	AC114737.3	0.0285091	-1.39068	0.869795
ENSG00000165259	HDX	0.0116293	2.31884	0.869796
ENSG00000110756	HPS5	0.00476532	5.39692	0.869851
ENSG00000164430	MB21D1	0.00659767	4.51118	0.869851
ENSG00000171408	PDE7B	-0.0171061	0.992776	0.869851
ENSG00000226632	UBE2V1P1	-0.0261877	-1.04528	0.869851
ENSG00000255089	RP11-326C3.10	-0.0259793	-1.39966	0.869851
ENSG00000267575	CTC-459F4.3	0.00626162	4.11629	0.869851
ENSG00000235084	CHCHD2P6	-0.0282184	-1.40839	0.870069
ENSG00000131797	CLUHP3	-0.0112196	5.16866	0.870121
ENSG00000225541	AC002480.5	0.0282721	0.435184	0.870121
ENSG00000102158	MAGT1	-0.00582329	6.42801	0.870216
ENSG00000241244	IGKV1D-16	-0.0354657	-2.05979	0.870267
ENSG00000161914	ZNF653	0.0134043	1.99973	0.870361
ENSG00000196154	S100A4	0.00835779	8.44675	0.870361
ENSG00000226979	LTA	-0.0164058	0.522366	0.870361
ENSG00000275601	AC011330.13	-0.0297268	-2.10613	0.870361
ENSG00000173868	PHOSPHO1	0.0178275	6.454	0.870409
ENSG00000182208	MOB2	-0.00796195	5.02598	0.870409
ENSG00000228097	RP11-39K24.12	0.0198374	1.46311	0.870409
ENSG00000052841	TTC17	-0.00430465	7.52759	0.870437
ENSG00000147853	AK3	0.00639567	4.69246	0.870437
ENSG00000269890	RP5-1139B12.2	0.0271507	-1.18451	0.870603
ENSG00000198829	SUCNR1	0.0213003	1.15404	0.870611
ENSG00000281896	RP11-274B21.13	-0.0109673	2.85373	0.870611
ENSG00000255449	RP11-91P24.6	-0.0206432	0.00504162	0.870629
ENSG00000266745	MIR3135A	-0.0287176	-1.95487	0.870629
ENSG00000124164	VAPB	-0.00777833	5.60739	0.870755
ENSG00000074356	C17orf85	-0.00607286	6.01474	0.870995
ENSG00000170379	TCAF2	0.00978544	2.84533	0.870995
ENSG00000174099	MSRB3	-0.0136007	2.50286	0.870995
ENSG00000242689	CNTF	0.0109182	1.7548	0.870995
ENSG00000257210	NACAP3	-0.0290219	-1.9575	0.871
ENSG00000207652	MIR621	-0.0195976	-0.232371	0.871009
ENSG00000211877	TRAJ12	-0.0109637	2.85881	0.871009
ENSG00000107099	DOCK8	-0.00750986	9.80017	0.871054
ENSG00000126070	AGO3	-0.00574997	6.76606	0.871054
ENSG00000130649	CYP2E1	-0.0275836	-0.903067	0.871054
ENSG00000131373	HACL1	-0.00507524	4.63975	0.871054
ENSG00000243738	RN7SL181P	-0.0270891	-1.3991	0.871054
ENSG00000244482	LILRA6	0.0136819	4.93641	0.871054
ENSG00000254708	RP1-145M24.1	-0.0263969	-0.722232	0.871054
ENSG00000273407	RP11-757A13.1	0.0281078	-2.27216	0.871054
ENSG00000148926	ADM	-0.0147555	4.88848	0.871359
ENSG00000173198	CYSLTR1	-0.00792791	5.43365	0.871382
ENSG00000105221	AKT2	-0.00720858	6.5838	0.871444
ENSG00000224159	HMGB1P9	0.029699	-2.11283	0.871444
ENSG00000140853	NLRC5	-0.0100357	7.87022	0.871486
ENSG00000069493	CLEC2D	0.007387	7.93702	0.871554
ENSG00000101000	PROCR	0.0214839	-0.0400331	0.871554
ENSG00000153071	DAB2	0.0129498	4.05054	0.871554
ENSG00000200840	RNU6-82P	-0.0225432	0.206749	0.871554
ENSG00000235056	AC010983.1	0.0318315	-1.64204	0.871554
ENSG00000272982	RP5-1180E21.4	-0.0249638	-0.768867	0.871554
ENSG00000280156	AC006548.28	0.0354733	-0.579003	0.871554
ENSG00000100024	UPB1	0.0164605	1.41993	0.87172
ENSG00000066654	THUMPD1	-0.00675172	6.54334	0.871852
ENSG00000048544	MRPS10	0.00639225	4.80555	0.871901
ENSG00000146143	PRIM2	0.00601359	4.19472	0.871901
ENSG00000160404	TOR2A	-0.00976222	2.10401	0.871901
ENSG00000242193	RP11-568K15.1	-0.0121284	1.58725	0.871901
ENSG00000277817	MIR6738	-0.0283388	-1.95845	0.871901
ENSG00000196715	VKORC1L1	-0.00531096	4.61457	0.8721
ENSG00000260895	RP11-554A11.7	-0.0287608	-1.4715	0.8721
ENSG00000232888	RPS11P5	0.0457348	0.0627071	0.872159
ENSG00000270015	RP11-540B6.6	-0.0111976	3.19942	0.872305
ENSG00000271344	RP11-274B21.9	0.0270575	-0.945568	0.872379
ENSG00000162620	LRRIQ3	0.026888	0.188412	0.872385
ENSG00000226986	RP11-543B16.2	0.031143	-1.81585	0.872385
ENSG00000272909	CTD-2555O16.4	-0.0140603	1.10931	0.872385
ENSG00000171757	LRRC34	0.0255094	-0.504001	0.872588
ENSG00000040275	SPDL1	0.00967602	2.69448	0.872679
ENSG00000104884	ERCC2	0.00900654	2.60448	0.872679
ENSG00000113319	RASGRF2	-0.00998882	5.45947	0.872679
ENSG00000119844	AFTPH	-0.00424063	7.28658	0.872679
ENSG00000136824	SMC2	-0.00894482	4.35637	0.872679
ENSG00000164199	GPR98	-0.0249281	-0.497585	0.872679
ENSG00000173068	BNC2	-0.023171	2.18296	0.872679
ENSG00000183878	UTY	0.00788865	2.44433	0.872679
ENSG00000187950	OVCH1	-0.032131	-2.41174	0.872679
ENSG00000197594	ENPP1	0.0278029	-0.942854	0.872679
ENSG00000202343	SNORA2	-0.0264167	-1.29744	0.872679
ENSG00000221914	PPP2R2A	0.00707507	5.64597	0.872679
ENSG00000223704	LINC01422	0.0155691	2.64603	0.872679
ENSG00000233602	ERI3-IT1	0.0161863	0.644587	0.872679
ENSG00000241280	RP11-221J22.2	-0.029363	-2.39288	0.872679
ENSG00000262089	RP11-589P10.5	0.0130285	1.14151	0.872679
ENSG00000275029	RP11-19G24.3	0.0260224	-1.11652	0.872679
ENSG00000280287	RP13-554M15.7	-0.0177352	2.39737	0.872679
ENSG00000260361	CTD-2313J17.5	0.0211627	0.0452647	0.872993
ENSG00000279679	RP11-278J6.5	-0.0217827	0.697415	0.873087
ENSG00000213714	FAM209B	0.0223639	-0.731104	0.87311
ENSG00000255726	XXbac-BPG299F13.15	0.027735	-2.32745	0.87311
ENSG00000158122	AAED1	0.00821775	3.40775	0.873151
ENSG00000083807	SLC27A5	0.0109214	1.74648	0.873178
ENSG00000128829	EIF2AK4	0.00526551	5.39162	0.873178
ENSG00000130741	EIF2S3	-0.00545683	7.78579	0.873178
ENSG00000134987	WDR36	-0.00578658	5.90015	0.873178
ENSG00000184313	MROH7	0.0285591	-2.36217	0.873178
ENSG00000185220	PGBD2	-0.00535604	3.94545	0.873178
ENSG00000187742	SECISBP2	-0.00508069	7.36669	0.873178
ENSG00000188026	RILPL1	-0.0145133	1.18592	0.873178
ENSG00000249601	LINC01187	0.0318195	-1.02074	0.873178
ENSG00000279396	AC130469.1	-0.00878622	3.63097	0.873178
ENSG00000025039	RRAGD	0.00847203	5.0953	0.873223
ENSG00000083845	RPS5	0.013433	7.63387	0.873223
ENSG00000172650	AGAP5	0.0231984	-0.842245	0.873223
ENSG00000174501	ANKRD36C	-0.00750127	6.56131	0.873223
ENSG00000185915	KLHL34	0.0250044	-0.513504	0.873223
ENSG00000205208	C4orf46	0.00988006	2.27465	0.873223
ENSG00000281227	AC011380.1	-0.0293014	-2.10242	0.873223
ENSG00000139620	KANSL2	-0.00511045	5.47229	0.873303
ENSG00000264911	RP11-107K17.2	0.027437	-1.39755	0.873304
ENSG00000265981	MIR544B	0.0267679	-1.53056	0.873387
ENSG00000105717	PBX4	0.0123145	1.5573	0.873494
ENSG00000169718	DUS1L	-0.00759454	5.01508	0.873494
ENSG00000153815	CMIP	-0.0133444	5.32664	0.873526
ENSG00000274180	NATD1	0.0160164	5.03108	0.873526
ENSG00000261186	RP11-341N2.1	0.0281629	-0.735148	0.873756
ENSG00000270127	RP11-526I2.5	0.0183919	2.95003	0.873835
ENSG00000015285	WAS	-0.0108038	4.88632	0.873936
ENSG00000136286	MYO1G	0.0074425	7.97682	0.873936
ENSG00000171916	LGALS9C	-0.0319812	-0.392923	0.87403
ENSG00000204370	SDHD	-0.00706455	5.37081	0.87403
ENSG00000212445	SNORA48	0.0199355	-0.133594	0.87403
ENSG00000008853	RHOBTB2	-0.0105698	2.88527	0.87405
ENSG00000084093	REST	0.00460478	6.74749	0.87405
ENSG00000160051	IQCC	0.0175249	0.187194	0.87405
ENSG00000167994	RAB3IL1	0.0288426	0.718217	0.87405
ENSG00000184635	ZNF93	0.00984395	3.09492	0.87405
ENSG00000260804	PKI55	0.00828499	3.56687	0.87405
ENSG00000068305	MEF2A	-0.00678356	6.35166	0.87409
ENSG00000211854	TRAJ35	0.0129612	1.56543	0.874116
ENSG00000130347	RTN4IP1	0.00795032	2.74038	0.874237
ENSG00000154310	TNIK	-0.00567782	6.4327	0.874241
ENSG00000272334	RP11-129K12.1	0.0230656	-0.544783	0.874241
ENSG00000278732	Metazoa_SRP	0.0289127	-2.25143	0.874367
ENSG00000268743	CTD-2538G9.5	0.0229616	-0.595604	0.874467
ENSG00000049249	TNFRSF9	-0.0136723	3.55481	0.874489
ENSG00000177058	SLC38A9	0.0054321	4.98055	0.874517
ENSG00000266962	RP11-400F19.6	-0.00922342	2.45997	0.874578
ENSG00000154914	USP43	0.0285707	-1.30065	0.874781
ENSG00000256356	HSPA8P5	0.019043	0.526246	0.874781
ENSG00000260273	RP11-425D10.10	0.0255291	-0.916328	0.874781
ENSG00000139725	RHOF	-0.00731423	4.32877	0.874824
ENSG00000176641	RNF152	0.0255782	0.0603043	0.874824
ENSG00000118894	EEF2KMT	-0.00887705	2.16844	0.874878
ENSG00000233306	TRGV2	-0.0363564	1.18018	0.874878
ENSG00000279576	MALAT1	0.0191939	0.113035	0.874878
ENSG00000280119	AC093642.1	-0.0196207	0.967479	0.874878
ENSG00000256400	RP11-673D15.7	-0.0340962	-2.10928	0.875008
ENSG00000046604	DSG2	-0.030622	-1.73988	0.875079
ENSG00000159899	NPR2	0.0122641	1.52139	0.875079
ENSG00000161996	WDR90	-0.0129571	1.28989	0.875079
ENSG00000111554	MDM1	-0.00608477	5.13166	0.875379
ENSG00000171992	SYNPO	0.0244573	-0.318798	0.875379
ENSG00000189233	NUGGC	0.0167351	3.02209	0.875379
ENSG00000225178	RPSAP56	0.0357448	2.72702	0.875379
ENSG00000133895	MEN1	-0.00851251	2.93613	0.87547
ENSG00000213033	AURKAPS1	-0.013727	0.874737	0.87547
ENSG00000059769	DNAJC25	-0.0101246	2.30858	0.875488
ENSG00000122728	TAF1L	0.0300104	-1.27692	0.875488
ENSG00000265733	SNORA74	0.0274593	-1.78782	0.875488
ENSG00000267855	NDUFA7	0.0202	-0.378497	0.875488
ENSG00000278831	RP11-12J10.4	0.0227665	-0.810389	0.875488
ENSG00000198042	MAK16	0.00675752	4.51852	0.875502
ENSG00000261351	CTD-3185P2.1	0.00903646	2.06677	0.875607
ENSG00000261668	RP11-50D9.3	0.0233726	-0.192584	0.875607
ENSG00000274364	RP3-324O17.7	-0.0259384	-1.33553	0.875607
ENSG00000274979	RP11-1143G9.5	0.016329	1.9874	0.875607
ENSG00000153064	BANK1	-0.0154093	5.9234	0.875637
ENSG00000197136	PCNXL3	-0.0098218	4.60616	0.875637
ENSG00000118307	CASC1	-0.0295502	-1.91253	0.875671
ENSG00000279344	RP11-44F14.7	0.0181362	0.792069	0.875671
ENSG00000273243	CTA-217C2.2	-0.0128287	2.54528	0.875752
ENSG00000204253	HNRNPCP2	0.0292567	1.84932	0.875958
ENSG00000109272	PF4V1	0.0324551	1.18242	0.87601
ENSG00000009844	VTA1	0.00643903	5.28406	0.876202
ENSG00000036565	SLC18A1	0.0315401	-1.21162	0.876202
ENSG00000119699	TGFB3	-0.0152343	0.807017	0.876202
ENSG00000135655	USP15	0.00710339	9.58046	0.876202
ENSG00000138669	PRKG2	0.0234585	0.624328	0.876202
ENSG00000139211	AMIGO2	-0.00757839	3.55011	0.876202
ENSG00000142185	TRPM2	0.014493	3.37287	0.876202
ENSG00000174348	PODN	-0.0295668	-0.860457	0.876202
ENSG00000182308	DCAF4L1	-0.0136095	1.29593	0.876202
ENSG00000238078	LINC01352	-0.0301398	-1.29374	0.876202
ENSG00000272221	XXbac-BPG181B23.7	-0.0199024	2.03796	0.876202
ENSG00000278842	RP3-405J10.5	-0.0237368	-0.982293	0.876202
ENSG00000280382	RP11-804H8.7	-0.0250058	-1.10716	0.876202
ENSG00000276334	AL133243.1	-0.0120777	2.56045	0.876206
ENSG00000189337	KAZN	-0.0263595	1.93274	0.87636
ENSG00000207133	SNORD116-7	0.0276739	-1.56135	0.87636
ENSG00000115652	UXS1	0.00563285	5.59715	0.876393
ENSG00000124191	TOX2	0.0271622	-1.53327	0.876412
ENSG00000168038	ULK4	0.0068682	5.37529	0.876467
ENSG00000228702	RP11-671E7.1	-0.0281171	-1.38804	0.876467
ENSG00000255495	AC145124.2	-0.0308167	-1.83989	0.876467
ENSG00000249215	AC138517.4	0.0302196	-1.80206	0.876494
ENSG00000117640	MTFR1L	-0.00411066	4.99156	0.876514
ENSG00000124196	GTSF1L	0.0282885	-2.32971	0.876514
ENSG00000135185	TMEM243	0.00694867	5.10588	0.876514
ENSG00000140682	TGFB1I1	-0.0291848	-1.14214	0.876514
ENSG00000158987	RAPGEF6	0.00672935	5.49983	0.876514
ENSG00000166582	CENPV	-0.0128379	1.35318	0.876514
ENSG00000167081	PBX3	0.00614135	4.59319	0.876514
ENSG00000168807	SNTB2	-0.00574306	5.6495	0.876514
ENSG00000168916	ZNF608	-0.0183267	2.36809	0.876514
ENSG00000170049	KCNAB3	0.0158994	0.72012	0.876514
ENSG00000176894	PXMP2	0.0223528	-0.625299	0.876514
ENSG00000177076	ACER2	0.0122747	1.83935	0.876514
ENSG00000203965	EFCAB7	0.0100369	2.81308	0.876514
ENSG00000211695	TRGV9	-0.0233711	-0.188909	0.876514
ENSG00000223621	AK4P4	0.0281237	-1.31152	0.876514
ENSG00000233296	AC092159.2	0.0344709	-1.7737	0.876514
ENSG00000239665	RP11-295P9.3	-0.00851564	6.46854	0.876514
ENSG00000240403	KIR3DL2	0.0314471	-0.578469	0.876514
ENSG00000250959	GLUD1P3	0.0129382	1.00586	0.876514
ENSG00000266648	SETP3	-0.025885	-1.41355	0.876514
ENSG00000269961	CTD-2033C11.1	-0.0155168	0.583085	0.876514
ENSG00000272070	AC005618.6	-0.0264319	-0.848826	0.876514
ENSG00000275183	LENG9	-0.0137926	1.21707	0.876514
ENSG00000075275	CELSR1	0.0185037	1.72632	0.876622
ENSG00000082196	C1QTNF3	-0.012406	1.63994	0.876622
ENSG00000207771	MIR550A1	-0.0221859	-0.635333	0.876622
ENSG00000213366	GSTM2	0.0166845	2.45707	0.876622
ENSG00000214900	LINC01588	-0.0102479	3.30489	0.876622
ENSG00000230257	NFE4	-0.017432	2.85382	0.876622
ENSG00000248208	RP11-153M7.1	0.0332483	-1.35593	0.876622
ENSG00000279082	RP1-167O22.1	-0.0208359	0.448396	0.876622
ENSG00000223599	RP11-216N14.7	0.0154944	3.07155	0.876637
ENSG00000126214	KLC1	-0.00836729	6.15435	0.87664
ENSG00000125351	UPF3B	0.0075203	3.3858	0.876648
ENSG00000149636	DSN1	-0.00738819	3.19548	0.876669
ENSG00000133063	CHIT1	0.0132689	2.57829	0.876727
ENSG00000276368	HIST1H2AJ	0.0215779	1.37074	0.876781
ENSG00000201348	RNU105B	-0.0277122	-1.34103	0.876799
ENSG00000200742	Y_RNA	-0.0234956	-0.747645	0.876802
ENSG00000172469	MANEA	0.0106007	4.35858	0.876824
ENSG00000091640	SPAG7	0.0087155	3.68291	0.876839
ENSG00000104835	SARS2	-0.0155388	0.445349	0.876839
ENSG00000125733	TRIP10	0.0171978	0.614275	0.876839
ENSG00000174327	SLC16A13	0.0133083	0.866349	0.876839
ENSG00000175899	A2M	0.0282809	-1.46689	0.876839
ENSG00000177710	SLC35G5	-0.0218955	-0.826319	0.876839
ENSG00000183837	PNMA3	0.0191125	2.26034	0.876839
ENSG00000187838	TMEM256-PLSCR3	0.024029	-1.16154	0.876839
ENSG00000202187	RNA5SP355	-0.0257795	-1.19582	0.876839
ENSG00000224216	RP13-228J13.1	-0.0259547	-1.03212	0.876839
ENSG00000249492	RP11-159F24.3	0.0159525	0.637462	0.876839
ENSG00000275097	RP11-627K11.6	0.026767	-1.91054	0.876839
ENSG00000276092	RP11-734B5.2	-0.024492	-1.00784	0.876839
ENSG00000281468	CTC-459F4.9	0.0189162	0.0985646	0.876839
ENSG00000228863	RP11-404F10.2	-0.0154587	1.53193	0.876841
ENSG00000146592	CREB5	-0.0114652	7.78915	0.876972
ENSG00000215493	XXbac-B562F10.11	0.0226598	-2.56806	0.876972
ENSG00000181097	RP11-429J17.2	-0.0175968	-0.0412715	0.87703
ENSG00000023839	ABCC2	-0.00808419	3.04012	0.877182
ENSG00000169762	TAPT1	-0.00615749	5.70023	0.877182
ENSG00000226752	PSMD5-AS1	-0.0215236	6.18238	0.877182
ENSG00000248980	RP11-87F15.2	-0.0183447	0.0122681	0.877182
ENSG00000278030	TRBV7-9	-0.0159606	2.43141	0.877182
ENSG00000158406	HIST1H4H	-0.0100111	5.20329	0.877274
ENSG00000175155	YPEL2	0.00440127	6.33274	0.877274
ENSG00000177736	RP11-474P12.3	0.0264712	-1.2374	0.877274
ENSG00000129219	PLD2	0.00870663	3.30174	0.877283
ENSG00000171246	NPTX1	0.0304006	-2.32387	0.877283
ENSG00000213290	PGK1P2	0.0285038	-1.57022	0.877283
ENSG00000223583	RP3-476K8.4	-0.0198133	-0.25653	0.877283
ENSG00000232818	RPS2P32	-0.0254918	-1.43028	0.877283
ENSG00000270742	RP4-802A10.1	-0.0263652	-1.1354	0.877283
ENSG00000146223	RPL7L1	0.00575239	6.33814	0.877473
ENSG00000149531	FRG1B	0.0147919	3.30443	0.877473
ENSG00000159917	ZNF235	0.00557617	4.35666	0.877473
ENSG00000267106	ZNF561-AS1	-0.00977108	1.78743	0.877473
ENSG00000130332	LSM7	0.0103467	3.39494	0.877525
ENSG00000067533	RRP15	0.00736869	3.91901	0.877554
ENSG00000133250	ZNF414	0.0167575	0.0668983	0.877554
ENSG00000198846	TOX	0.0116544	2.62173	0.877554
ENSG00000213279	RP1-29C18.9	0.02976	0.342336	0.877614
ENSG00000176024	ZNF613	0.0103069	3.63012	0.877635
ENSG00000180354	MTURN	-0.00968613	6.6536	0.877635
ENSG00000181090	EHMT1	-0.0059859	6.17208	0.877642
ENSG00000198589	LRBA	0.00547072	8.41607	0.877648
ENSG00000262050	RP11-74E22.3	0.0241953	-1.15524	0.877768
ENSG00000125656	CLPP	-0.00890439	3.13268	0.877809
ENSG00000129003	VPS13C	0.00719831	9.38604	0.877809
ENSG00000224986	PPP1R8P1	-0.0267388	-0.627836	0.877809
ENSG00000256683	ZNF350	-0.00576492	5.24036	0.877809
ENSG00000106571	GLI3	0.031043	-1.92227	0.877831
ENSG00000115317	HTRA2	-0.00525276	4.51169	0.877831
ENSG00000253325	IGHV7-34-1	-0.0295036	-1.79328	0.877831
ENSG00000269952	RP11-324I22.3	-0.0270731	-2.27515	0.877831
ENSG00000136531	SCN2A	-0.0285653	-2.22752	0.877939
ENSG00000145216	FIP1L1	-0.00410911	5.51325	0.877939
ENSG00000231435	AC011747.3	0.0253315	-1.36121	0.877939
ENSG00000240441	RP11-864J10.2	-0.0273152	-2.03197	0.877939
ENSG00000268798	CTB-25B13.5	0.016991	0.166345	0.87796
ENSG00000248527	MTATP6P1	-0.0201772	2.34736	0.877964
ENSG00000264169	RN7SL665P	-0.027715	-1.72293	0.878031
ENSG00000230330	HMGN2P3	0.0288026	-0.590223	0.87804
ENSG00000265942	RN7SL577P	-0.016562	0.20594	0.878054
ENSG00000120889	TNFRSF10B	-0.00594429	6.27349	0.878166
ENSG00000127903	ZNF835	-0.0176743	1.02344	0.878171
ENSG00000255655	RP11-256L11.3	0.0220217	-0.646023	0.878447
ENSG00000144815	NXPE3	0.00526778	5.81739	0.878489
ENSG00000256234	RP11-283G6.4	0.0275354	-1.77568	0.87855
ENSG00000080573	COL5A3	0.037447	0.3268	0.878603
ENSG00000027847	B4GALT7	-0.00761943	3.17823	0.878639
ENSG00000078061	ARAF	0.00730914	4.27248	0.878639
ENSG00000101126	ADNP	0.00478114	6.98902	0.878639
ENSG00000110801	PSMD9	-0.00631523	3.36875	0.878639
ENSG00000112130	RNF8	-0.00513913	4.07329	0.878639
ENSG00000119121	TRPM6	0.0129401	5.59216	0.878639
ENSG00000132122	SPATA6	-0.0123626	3.12791	0.878639
ENSG00000154803	FLCN	-0.00792997	5.25848	0.878639
ENSG00000165832	TRUB1	-0.00769596	4.05365	0.878639
ENSG00000169071	ROR2	-0.0306427	-2.60761	0.878639
ENSG00000174032	SLC25A30	0.00456336	4.54723	0.878639
ENSG00000188343	FAM92A1	0.0266498	-1.12932	0.878639
ENSG00000198301	SDAD1	0.00623417	5.55408	0.878639
ENSG00000213985	AC078899.1	0.0308315	-0.133913	0.878639
ENSG00000238735	RNU7-113P	0.0264377	-2.24605	0.878639
ENSG00000242970	AC068522.4	-0.0206753	-0.382681	0.878639
ENSG00000272791	RP11-464F9.22	0.0263797	-1.63253	0.878639
ENSG00000133624	ZNF767P	-0.00661691	5.4293	0.878782
ENSG00000134138	MEIS2	-0.0277305	-1.24022	0.878782
ENSG00000140543	DET1	0.00696404	3.02529	0.878782
ENSG00000157303	SUSD3	-0.00816864	3.94538	0.878782
ENSG00000159860	TCAF2P1	0.029718	-1.84002	0.878782
ENSG00000173867	RP11-97O12.7	-0.0245638	-1.11488	0.878782
ENSG00000187987	ZSCAN23	-0.0215569	0.837748	0.878782
ENSG00000212536	RNA5SP474	-0.0273879	-2.08955	0.878782
ENSG00000224781	EIF4A2P4	0.0272571	-1.95261	0.878782
ENSG00000244720	RP11-402J7.2	0.0116084	3.79411	0.878782
ENSG00000255097	RP11-5L12.1	0.0197874	0.379923	0.878782
ENSG00000255121	RP11-110I1.12	-0.00983644	1.97564	0.878782
ENSG00000272542	RP11-255P5.2	-0.0214063	-0.507533	0.878782
ENSG00000211790	TRAV8-4	0.0140401	1.53804	0.878934
ENSG00000189339	SLC35E2B	0.00890129	5.23917	0.879006
ENSG00000198468	FLVCR1-AS1	0.0173979	1.36087	0.879006
ENSG00000105640	RPL18A	0.0111828	7.39016	0.87919
ENSG00000141027	NCOR1	0.00596359	8.1309	0.879238
ENSG00000111817	DSE	-0.00664984	6.49947	0.879318
ENSG00000125775	SDCBP2	0.0207167	-0.449574	0.879318
ENSG00000162894	FAIM3	0.00816595	5.41296	0.879318
ENSG00000189045	ANKDD1B	0.0170743	0.532443	0.879318
ENSG00000197961	ZNF121	0.0075415	6.06745	0.879318
ENSG00000215148	PRSS41	0.0265757	-2.15135	0.879318
ENSG00000226544	RPL7P22	0.0206866	-2.85036	0.879318
ENSG00000244682	FCGR2C	-0.0155458	5.88494	0.879318
ENSG00000248015	AC005329.7	0.0264887	-2.17949	0.879318
ENSG00000261396	CTD-2012K14.2	-0.0254261	-1.61299	0.879318
ENSG00000120451	SNX19	-0.00512555	7.11673	0.879407
ENSG00000179611	DGKZP1	-0.0323041	-0.393423	0.879407
ENSG00000228285	LYPLA2P1	0.0226797	-2.51868	0.879407
ENSG00000238042	RP11-815M8.1	-0.0309479	-1.5876	0.879463
ENSG00000231249	ITPR1-AS1	0.0231704	-0.829545	0.879468
ENSG00000134028	ADAMDEC1	-0.0273187	-1.09745	0.879574
ENSG00000188283	ZNF383	0.00567671	4.53978	0.879574
ENSG00000211801	TRAV21	0.0146626	1.69694	0.879574
ENSG00000055163	CYFIP2	-0.00596855	8.33362	0.879614
ENSG00000137055	PLAA	0.00437704	4.99304	0.879614
ENSG00000182108	DEXI	0.00852943	2.9001	0.879614
ENSG00000211652	IGLV7-43	0.031694	-0.511329	0.879614
ENSG00000256464	YWHABP2	-0.0126152	1.35204	0.879614
ENSG00000271959	CTD-3064M3.7	-0.0196613	-0.134649	0.879614
ENSG00000174136	RGMB	-0.0142845	3.24767	0.87968
ENSG00000163389	POGLUT1	-0.00520406	5.12154	0.879848
ENSG00000273289	RP6-109B7.5	-0.0181896	-0.140227	0.879848
ENSG00000227376	FTH1P16	0.0179637	0.383238	0.879859
ENSG00000129474	AJUBA	0.0202841	-0.459232	0.880003
ENSG00000154920	EME1	-0.0223625	-0.508467	0.880092
ENSG00000030419	IKZF2	-0.00948649	6.40807	0.880219
ENSG00000147536	GINS4	-0.0123072	1.0286	0.880246
ENSG00000175445	LPL	-0.0348105	-0.0373959	0.880246
ENSG00000197353	LYPD2	-0.0335753	-0.787393	0.880246
ENSG00000111052	LIN7A	-0.00854924	6.3169	0.880282
ENSG00000203667	COX20	0.00647381	4.59768	0.880282
ENSG00000214776	RP11-726G1.1	-0.0544502	0.124178	0.880541
ENSG00000224650	IGHV3-74	-0.026323	0.12409	0.880541
ENSG00000228857	AC104653.1	0.0190291	0.196203	0.880541
ENSG00000104442	ARMC1	0.00635228	4.72248	0.880632
ENSG00000260244	RP11-588K22.2	-0.0196783	0.870041	0.880726
ENSG00000270194	RP11-259K5.2	-0.0204723	-0.250266	0.880726
ENSG00000273141	RP11-820I16.4	0.0189446	0.289541	0.880726
ENSG00000276575	MIR6895	-0.0251464	-1.81821	0.880808
ENSG00000248936	RP11-36B15.1	-0.0214277	-0.238541	0.880933
ENSG00000274677	RP11-505K9.5	-0.0151957	0.402202	0.880933
ENSG00000270024	C8orf44-SGK3	-0.0263713	-2.00422	0.881019
ENSG00000203546	RP11-176H8.1	-0.0252298	-1.52441	0.881043
ENSG00000254289	IGHV3-32	-0.0294028	-2.09476	0.881077
ENSG00000229276	REV3L-IT1	-0.0226374	-0.904359	0.881087
ENSG00000177854	TMEM187	-0.0116466	1.76994	0.881118
ENSG00000186446	ZNF501	0.0132542	2.31064	0.881138
ENSG00000203668	CHML	-0.0101062	5.30492	0.881138
ENSG00000110367	DDX6	0.00361163	9.30221	0.88117
ENSG00000130962	PRRG1	0.0277675	-1.01061	0.88117
ENSG00000184786	TCTE3	0.0135678	1.8803	0.88117
ENSG00000213062	RP1-206D15.6	-0.0270883	-2.16319	0.88117
ENSG00000279520	RP11-20I23.2	-0.0172613	0.199815	0.88117
ENSG00000075945	KIFAP3	0.00584274	5.24577	0.881363
ENSG00000121851	POLR3GL	0.00946971	3.65776	0.881363
