## Supplementary material for "Clustering-based COPD Subtypes Have Distinct Longitudinal Outcomes and Multi-omics Biomarkers": Table S8 (part 3 of 3)

### Sheet: AD vs. RRS (continued)
Ensembl gene ID	HUGO gene symbol	Log fold change	Average expression	FDR
ENSG00000257252	RP11-486A14.2	0.0301905	-1.68617	0.881363
ENSG00000263740	RN7SL4P	0.0183308	6.42203	0.881363
ENSG00000226352	RP11-523H24.3	0.0191633	-0.241521	0.881462
ENSG00000227456	LINC00310	0.0190739	0.400861	0.881462
ENSG00000240940	RN7SL591P	0.0249819	-1.03781	0.881462
ENSG00000162526	TSSK3	0.0264392	-1.77455	0.881479
ENSG00000072135	PTPN18	0.00679957	5.95645	0.8815
ENSG00000122386	ZNF205	-0.0269511	-1.482	0.8815
ENSG00000170088	TMEM192	-0.00521991	4.02621	0.8815
ENSG00000181585	TMIE	-0.0233309	-0.699488	0.8815
ENSG00000197548	ATG7	0.00674553	6.50844	0.8815
ENSG00000228544	CCDC183-AS1	0.0165301	0.29882	0.8815
ENSG00000229590	MSX2P1	-0.0152344	0.783368	0.8815
ENSG00000243587	C6orf183	-0.023016	-0.681185	0.8815
ENSG00000189253	TRIM64B	-0.0352942	-2.33366	0.881532
ENSG00000261040	WFDC21P	-0.0297783	-1.80399	0.881532
ENSG00000279894	GHc-857G6.7	-0.0261348	-2.07348	0.881532
ENSG00000106355	LSM5	0.0116763	2.89747	0.881608
ENSG00000117010	ZNF684	0.0117592	1.8576	0.881608
ENSG00000163359	COL6A3	-0.0158918	1.71954	0.881608
ENSG00000166261	ZNF202	-0.00472043	4.36294	0.881608
ENSG00000167216	KATNAL2	0.0228645	-0.861343	0.881608
ENSG00000173262	SLC2A14	-0.0379882	0.700193	0.881608
ENSG00000186094	AGBL4	-0.0289372	-2.40778	0.881608
ENSG00000189060	H1F0	0.0206168	4.68012	0.881608
ENSG00000197653	DNAH10	0.0192329	0.222112	0.881608
ENSG00000199831	RN7SKP291	0.0268817	-1.57444	0.881608
ENSG00000235917	RP11-39K24.14	0.0196975	1.47688	0.881608
ENSG00000252516	RNA5SP82	-0.0256553	-1.42374	0.881608
ENSG00000255115	RP11-91P24.3	-0.0201065	-0.445468	0.881608
ENSG00000272871	RP11-408A13.4	0.0156511	0.829319	0.881608
ENSG00000104290	FZD3	-0.0107005	2.83406	0.88177
ENSG00000121210	KIAA0922	0.0054264	7.41424	0.88177
ENSG00000246089	RP11-115C21.2	0.0116736	1.47315	0.88177
ENSG00000259755	RP11-505E24.2	-0.0272754	-1.72456	0.88177
ENSG00000119650	IFT43	0.00819384	2.0481	0.881784
ENSG00000278366	AL353763.1	-0.0220794	-0.352047	0.881784
ENSG00000136936	XPA	-0.00677793	4.12885	0.881785
ENSG00000012174	MBTPS2	0.00746965	3.23531	0.881879
ENSG00000130713	EXOSC2	-0.00531977	4.8126	0.881879
ENSG00000157404	KIT	-0.0153256	1.9864	0.881879
ENSG00000161405	IKZF3	0.006764	7.7394	0.881879
ENSG00000243179	AC110769.3	-0.0170276	1.27907	0.881879
ENSG00000129351	ILF3	0.00471484	7.2503	0.881903
ENSG00000225850	RP11-452K12.4	-0.0225644	-1.23678	0.881903
ENSG00000124233	SEMG1	-0.0269096	-0.82395	0.882046
ENSG00000169221	TBC1D10B	0.00760531	4.39762	0.882094
ENSG00000169291	SHE	-0.0283199	-1.80539	0.882094
ENSG00000168350	DEGS2	-0.0262063	-1.4719	0.882156
ENSG00000222145	SNORA73	-0.0281027	-2.29158	0.882156
ENSG00000272583	RP11-344P13.6	-0.019291	-0.0477798	0.882156
ENSG00000261335	RP11-318A15.2	0.0187434	0.332541	0.882207
ENSG00000078618	NRD1	-0.00321261	8.02644	0.882293
ENSG00000126249	PDCD2L	0.0133052	0.785603	0.88234
ENSG00000206028	CTA-373H7.7	-0.0270249	-2.21919	0.882366
ENSG00000275014	Metazoa_SRP	-0.0184797	2.86383	0.882384
ENSG00000149716	ORAOV1	-0.00554522	4.64116	0.882645
ENSG00000231728	LL0XNC01-116E7.2	-0.0182163	-0.136628	0.882645
ENSG00000233493	TMEM238	-0.020738	-0.821772	0.882645
ENSG00000147804	SLC39A4	0.0166192	0.490693	0.882765
ENSG00000163964	PIGX	-0.00685744	5.27233	0.882765
ENSG00000253438	PCAT1	0.0131222	1.82058	0.882765
ENSG00000101187	SLCO4A1	0.0252446	-1.19429	0.882805
ENSG00000236901	MIR600HG	-0.0126139	4.05853	0.882859
ENSG00000091009	RBM27	-0.00679461	4.85723	0.882866
ENSG00000230783	AC009961.2	-0.0216362	-0.651168	0.882866
ENSG00000256826	AC138744.2	0.0273135	-1.63058	0.883047
ENSG00000180104	EXOC3	-0.00579147	5.71719	0.88332
ENSG00000099956	SMARCB1	-0.00750995	3.49096	0.883541
ENSG00000206702	RNU1-11P	0.0242104	-2.60943	0.88364
ENSG00000256271	CACNA1C-AS2	0.0207205	-0.676567	0.883682
ENSG00000086189	DIMT1	0.00662866	4.03886	0.883737
ENSG00000102471	NDFIP2	0.0121064	2.13483	0.883737
ENSG00000119509	INVS	-0.00549782	5.05603	0.883737
ENSG00000226337	RP11-274B18.4	-0.0232999	0.0484687	0.883737
ENSG00000253203	GUSBP3	0.0276519	-1.83116	0.883737
ENSG00000078814	MYH7B	0.0254853	-2.26243	0.884018
ENSG00000165156	ZHX1	0.00720486	5.18954	0.884018
ENSG00000173905	GOLIM4	-0.00764246	3.76622	0.884018
ENSG00000174606	ANGEL2	-0.00526532	6.35482	0.884018
ENSG00000182484	WASH6P	-0.0164879	1.69309	0.884018
ENSG00000197044	ZNF441	0.014941	4.63139	0.884018
ENSG00000150054	MPP7	-0.00592003	6.11291	0.884046
ENSG00000225418	AKR1C5P	0.0280039	-1.78322	0.884112
ENSG00000257621	PSMA3-AS1	-0.00522316	7.31749	0.884112
ENSG00000113555	PCDH12	-0.0194192	0.521166	0.884161
ENSG00000227039	ITGB2-AS1	0.00855866	5.37674	0.884161
ENSG00000274997	HIST1H2AH	-0.0171469	2.09794	0.884213
ENSG00000114491	UMPS	-0.0054853	4.70089	0.884272
ENSG00000173991	TCAP	-0.0158935	0.10937	0.884272
ENSG00000235257	ITGA9-AS1	-0.0208375	-0.187683	0.884272
ENSG00000132972	RNF17	-0.0422858	-2.68863	0.884278
ENSG00000126088	UROD	0.00770929	4.67369	0.884329
ENSG00000091181	IL5RA	0.0123012	4.69892	0.884426
ENSG00000174483	BBS1	-0.0123313	0.794299	0.884613
ENSG00000149582	TMEM25	-0.0107796	1.75408	0.884867
ENSG00000199024	MIR103A2	-0.0182673	-0.158303	0.884867
ENSG00000197822	OCLN	-0.0376946	-1.41928	0.884946
ENSG00000152348	ATG10	0.0095389	2.7318	0.885069
ENSG00000103260	METRN	0.0163119	0.207211	0.885201
ENSG00000266644	RP11-927P21.2	-0.0372576	-2.34174	0.885201
ENSG00000110768	GTF2H1	-0.00477575	5.75898	0.885219
ENSG00000121406	ZNF549	-0.00535291	4.5997	0.885219
ENSG00000115919	KYNU	-0.0086405	5.63862	0.885256
ENSG00000148824	MTG1	0.00860078	2.37052	0.885319
ENSG00000185222	WBP5	0.0273024	-1.67839	0.885319
ENSG00000230424	RP1-43E13.2	0.0168794	-0.132438	0.885319
ENSG00000240005	RP11-293A21.1	0.0281692	-1.72361	0.885319
ENSG00000135636	DYSF	-0.0129385	7.35638	0.885369
ENSG00000242583	RP11-379K17.9	0.0253493	-2.34764	0.885369
ENSG00000270923	TAS2R6P	0.019754	0.0746628	0.885518
ENSG00000105983	LMBR1	0.00487508	6.26353	0.885713
ENSG00000135414	GDF11	0.00617996	3.95029	0.885713
ENSG00000148290	SURF1	-0.00555328	4.48102	0.885713
ENSG00000166265	CYYR1	-0.0281038	-1.83389	0.885713
ENSG00000176928	GCNT4	0.010701	5.06068	0.885713
ENSG00000237927	RP3-393E18.2	-0.0218853	0.521208	0.885713
ENSG00000254944	ATP5F1P5	0.0254753	-1.59595	0.885713
ENSG00000270673	YTHDF3-AS1	0.0253617	-1.49778	0.885713
ENSG00000219163	HMGB1P20	-0.0242822	-0.826878	0.885781
ENSG00000146411	SLC2A12	-0.0262597	-1.87455	0.885809
ENSG00000198001	IRAK4	0.00387913	6.71273	0.885809
ENSG00000236552	RPL13AP5	0.0340262	2.99914	0.885809
ENSG00000255306	RP5-901A4.1	-0.0255674	-1.64937	0.885809
ENSG00000104964	AES	0.00694505	6.43914	0.885809
ENSG00000238082	AC009948.7	-0.0252379	-2.04581	0.885809
ENSG00000271394	7SK	-0.0181438	1.77036	0.885809
ENSG00000198331	HYLS1	0.00873808	2.71479	0.885848
ENSG00000275066	SYNRG	0.00483801	7.58129	0.885848
ENSG00000178202	KDELC2	-0.00783987	3.28681	0.885946
ENSG00000224316	RP11-479O9.2	-0.025391	-1.65374	0.885946
ENSG00000164885	CDK5	-0.00857753	2.58223	0.885974
ENSG00000254013	MAP2K1P1	0.0217758	-2.56143	0.886074
ENSG00000261798	RP1-118J21.25	-0.0264096	-2.04258	0.886139
ENSG00000227630	LINC01132	0.0262718	-1.80468	0.88619
ENSG00000244480	AC005154.7	-0.0109242	1.58398	0.88619
ENSG00000163728	TTC14	0.00730925	6.98802	0.886206
ENSG00000204851	PNMAL2	0.0271409	-1.80386	0.886206
ENSG00000211804	TRDV1	0.023465	0.899385	0.886206
ENSG00000223356	RP11-66D17.5	0.0188144	-0.324941	0.886206
ENSG00000256581	NLRP9P	0.0160619	1.58728	0.886206
ENSG00000268240	RP11-678G14.4	0.0255157	0.90372	0.886206
ENSG00000274001	RP11-5G9.5	0.0241682	-1.07641	0.886206
ENSG00000183773	AIFM3	-0.0138117	1.40024	0.886219
ENSG00000244171	PBX2P1	-0.0279238	-0.2182	0.886388
ENSG00000264500	MIR3124	-0.0264097	-1.96862	0.886388
ENSG00000260859	RP11-254F19.2	0.0226578	-0.62395	0.886456
ENSG00000280190	RP11-319G9.1	-0.0262648	0.104424	0.886504
ENSG00000203756	TMEM244	0.0287569	-1.72352	0.886809
ENSG00000009413	REV3L	-0.00468915	6.91073	0.886823
ENSG00000146083	RNF44	0.00882814	4.57448	0.886823
ENSG00000243094	RP11-1084A12.1	-0.0196451	-0.550753	0.886823
ENSG00000247240	UBL7-AS1	-0.00787043	2.16236	0.886823
ENSG00000201343	Y_RNA	0.0212039	-0.339339	0.886866
ENSG00000252908	RNU6-1003P	-0.021537	0.11996	0.886866
ENSG00000103042	SLC38A7	0.00936672	2.12501	0.886942
ENSG00000127249	ATP13A4	0.0177502	1.43452	0.886942
ENSG00000130702	LAMA5	0.022814	-0.358397	0.886942
ENSG00000132837	DMGDH	0.0242783	-1.35057	0.886942
ENSG00000138035	PNPT1	-0.00873197	4.44949	0.886942
ENSG00000147535	PPAPDC1B	0.0102266	4.43019	0.886942
ENSG00000161835	GRASP	0.0127917	1.30719	0.886942
ENSG00000164040	PGRMC2	-0.00575372	4.17315	0.886942
ENSG00000181896	ZNF101	0.00598037	6.53854	0.886942
ENSG00000197892	KIF13B	0.00639917	5.80538	0.886942
ENSG00000200651	Y_RNA	-0.0244463	-0.923326	0.886942
ENSG00000212126	TAS2R50	-0.0134414	1.54859	0.886942
ENSG00000225940	AC022431.2	-0.0240454	-0.757943	0.886942
ENSG00000234504	RP11-285G1.2	0.026155	-2.38156	0.886942
ENSG00000238826	AL359253.1	-0.0262039	-2.26431	0.886942
ENSG00000243056	EIF4EBP3	-0.0211806	-1.38561	0.886942
ENSG00000256588	RP11-613F22.8	-0.0133511	0.935885	0.886942
ENSG00000273424	CTA-223H9.9	0.0222269	-0.966276	0.886942
ENSG00000278272	HIST1H3C	0.0177264	2.45334	0.886942
ENSG00000071859	FAM50A	-0.00611979	4.36782	0.887042
ENSG00000197471	SPN	-0.0068593	7.21371	0.887042
ENSG00000033178	UBA6	0.00552924	6.65729	0.887043
ENSG00000109680	TBC1D19	0.00821361	3.68876	0.887049
ENSG00000268584	RP11-464F9.20	-0.0194929	-0.330041	0.887049
ENSG00000065923	SLC9A7	-0.00963203	5.03405	0.887072
ENSG00000177169	ULK1	-0.0101146	4.48403	0.887072
ENSG00000186648	LRRC16B	0.0220329	0.0677585	0.887072
ENSG00000249741	RP11-673E1.3	0.0267427	-0.330167	0.887088
ENSG00000115282	TTC31	-0.00518323	4.30259	0.887129
ENSG00000136319	TTC5	-0.00461963	4.84855	0.887129
ENSG00000197813	CTC-301O7.4	-0.0129348	0.910253	0.887129
ENSG00000173933	RBM4	-0.00532026	4.95979	0.8872
ENSG00000177380	PPFIA3	-0.0184682	-0.339296	0.8872
ENSG00000198265	HELZ	0.00569078	7.83303	0.8872
ENSG00000238061	RP4-635A23.4	0.0157057	0.229428	0.8872
ENSG00000278171	RP11-476I15.5	0.0227939	-1.36645	0.8872
ENSG00000095383	TBC1D2	-0.00698062	4.49472	0.887358
ENSG00000108219	TSPAN14	0.00655708	6.90075	0.887358
ENSG00000147475	ERLIN2	-0.00397281	5.244	0.887358
ENSG00000154124	OTULIN	-0.00452105	6.94247	0.887358
ENSG00000173744	AGFG1	-0.00451229	7.31342	0.887358
ENSG00000178229	ZNF543	-0.00635689	3.89766	0.887358
ENSG00000196581	AJAP1	-0.0212441	0.300276	0.887358
ENSG00000213614	HEXA	0.00400977	5.95774	0.887358
ENSG00000237943	PRKCQ-AS1	0.00958279	6.14631	0.887358
ENSG00000244151	RP11-148K1.12	-0.0241887	-2.02129	0.887358
ENSG00000260287	TBC1D3G	0.0239715	-1.72619	0.887358
ENSG00000258303	RP11-887P2.6	-0.0274072	-1.66283	0.887415
ENSG00000200597	RNU1-87P	0.0283538	-0.864912	0.887544
ENSG00000264950	AC113208.1	0.0248781	-1.67972	0.887544
ENSG00000274015	CTD-2302E22.6	0.0206603	-0.486736	0.88755
ENSG00000064270	ATP2C2	0.0307661	-0.557646	0.887563
ENSG00000082269	FAM135A	0.00684563	4.70965	0.887783
ENSG00000149557	FEZ1	0.0191504	1.16118	0.887783
ENSG00000158435	CNOT11	-0.00354642	4.98569	0.887783
ENSG00000205542	TMSB4X	-0.00694236	10.8637	0.887783
ENSG00000211667	IGLV3-12	-0.0443785	-1.28157	0.887783
ENSG00000211872	TRAJ17	0.0103807	2.10585	0.887783
ENSG00000213089	PDCL3P5	-0.0239252	-1.02204	0.887783
ENSG00000214413	BBIP1	0.00666806	5.11957	0.887783
ENSG00000228878	SEPT7-AS1	0.00986837	1.78197	0.887783
ENSG00000230581	ACTG1P14	0.0140723	1.20359	0.887783
ENSG00000235245	RP11-122K13.12	0.0144219	0.606464	0.887783
ENSG00000248521	RP11-174F8.1	-0.0132397	0.513933	0.887783
ENSG00000255669	RP11-885B4.2	0.0251525	-1.57266	0.887783
ENSG00000260766	RP11-226L15.5	0.0108695	1.53126	0.887783
ENSG00000267547	RP11-686D22.4	-0.0147143	0.909021	0.887783
ENSG00000280239	CTB-50L17.8	-0.0161711	-0.00842648	0.887783
ENSG00000281538	RP4-669P10.20	-0.024678	-1.7922	0.887783
ENSG00000197299	BLM	0.00674389	3.79104	0.887842
ENSG00000180822	PSMG4	-0.00694318	5.14667	0.887922
ENSG00000188352	FOCAD	0.00682958	5.71354	0.887922
ENSG00000205476	CCDC85C	-0.011381	1.42164	0.887922
ENSG00000211751	TRBV25-1	-0.00845057	6.88916	0.887922
ENSG00000235423	RP11-282O18.3	-0.0203414	-0.284042	0.887922
ENSG00000245025	RP11-875O11.1	0.00984077	2.00918	0.887922
ENSG00000120885	CLU	-0.0204976	4.3195	0.888044
ENSG00000170175	CHRNB1	0.00984817	2.22259	0.888044
ENSG00000207588	MIR593	-0.0248478	-2.0689	0.888044
ENSG00000261519	RP11-403P17.4	-0.0256902	-1.73029	0.888044
ENSG00000274290	HIST1H2BE	-0.0124063	3.21546	0.888044
ENSG00000115561	CHMP3	-0.00338648	6.34155	0.888061
ENSG00000100097	LGALS1	0.0099702	6.09812	0.888101
ENSG00000183439	TRIM61	-0.0266448	-1.53462	0.888101
ENSG00000186862	PDZD7	0.0235773	-1.77919	0.888101
ENSG00000208013	MIR652	-0.0277215	-1.63825	0.888101
ENSG00000232645	LINC01431	0.0248666	-1.73838	0.888101
ENSG00000264810	MIR4441	0.0271033	-1.80681	0.888122
ENSG00000276997	RP11-378J18.9	0.0223127	-0.441799	0.888249
ENSG00000060688	SNRNP40	-0.00457745	5.37754	0.88862
ENSG00000165275	TRMT10B	0.00601596	3.23739	0.888651
ENSG00000216863	LY86-AS1	-0.0190987	0.067885	0.888804
ENSG00000082153	BZW1	-0.00589949	6.85751	0.888827
ENSG00000127774	EMC6	0.00955085	2.37629	0.888827
ENSG00000132313	MRPL35	0.00642287	4.37591	0.888827
ENSG00000133216	EPHB2	0.0191335	0.64844	0.888827
ENSG00000136237	RAPGEF5	-0.0246559	0.394645	0.888827
ENSG00000187239	FNBP1	0.00481122	7.08172	0.888827
ENSG00000231259	AC125232.1	-0.00636907	3.67995	0.888827
ENSG00000260940	RP4-575N6.5	0.0132233	1.4389	0.888827
ENSG00000279800	ABBA01017803.1	0.0285482	0.207021	0.888827
ENSG00000070404	FSTL3	0.0141328	0.760557	0.888851
ENSG00000080986	NDC80	-0.0112057	2.31286	0.888851
ENSG00000101811	CSTF2	-0.00520203	3.57416	0.888851
ENSG00000138785	INTS12	-0.00537431	3.81275	0.888851
ENSG00000151929	BAG3	0.0109979	1.8263	0.888851
ENSG00000164111	ANXA5	-0.00661516	7.42702	0.888851
ENSG00000166479	TMX3	0.00742832	6.21974	0.888851
ENSG00000167680	SEMA6B	0.0262522	-0.632968	0.888851
ENSG00000234518	PTGES3P1	0.011786	1.97075	0.888851
ENSG00000252213	SNORA74	-0.0209921	0.365517	0.888851
ENSG00000256732	RP11-407A16.3	0.0283776	-2.59564	0.888851
ENSG00000266828	RN7SL712P	0.0232864	-1.71351	0.888851
ENSG00000279407	AC007191.4	-0.0107479	1.42512	0.888878
ENSG00000279900	RP11-113K21.6	0.0103779	1.45777	0.888878
ENSG00000105497	ZNF175	-0.00531241	4.30232	0.888935
ENSG00000226501	USF1P1	-0.0117667	1.462	0.889129
ENSG00000257221	RP11-689B22.2	0.0139255	1.66147	0.889129
ENSG00000270542	RP11-311H10.7	-0.0233057	-1.21441	0.889129
ENSG00000279202	CTA-113A6.1	-0.0113372	1.79696	0.889129
ENSG00000109919	MTCH2	-0.00443293	5.04358	0.88923
ENSG00000118276	B4GALT6	-0.0150091	1.26386	0.88923
ENSG00000277073	MIR6131	-0.0241982	-1.47646	0.88923
ENSG00000002726	AOC1	0.032505	-0.805627	0.889411
ENSG00000163293	NIPAL1	0.0274626	-0.510831	0.889411
ENSG00000167702	KIFC2	0.00858344	3.01553	0.889411
ENSG00000167965	MLST8	-0.00914038	2.4496	0.889411
ENSG00000185596	WASH3P	0.0119132	2.29176	0.889411
ENSG00000186416	NKRF	-0.00526059	3.90146	0.889411
ENSG00000198860	TSEN15	-0.00658816	4.66218	0.889411
ENSG00000228629	AC092295.4	-0.0248498	-2.06741	0.889411
ENSG00000229325	ACAP2-IT1	-0.0137812	2.05185	0.889411
ENSG00000230847	RP11-195E2.1	0.041209	-0.904268	0.889411
ENSG00000231875	RP11-346E8.1	0.0152072	0.91577	0.889411
ENSG00000275431	CTB-186H2.3	-0.0277495	-2.01294	0.889411
ENSG00000205213	LGR4	-0.0143828	1.10169	0.889553
ENSG00000272902	RP11-299H21.1	-0.0239162	-1.31612	0.889553
ENSG00000248366	TRAJ51	0.0137239	0.996188	0.889559
ENSG00000101182	PSMA7	0.005606	6.07329	0.889576
ENSG00000143786	CNIH3	0.0135093	1.64008	0.889576
ENSG00000175215	CTDSP2	-0.00703956	7.55862	0.889576
ENSG00000273314	RP5-1136G13.2	0.01912	-0.418026	0.889576
ENSG00000273729	RP11-7F17.8	-0.0102307	1.77834	0.889576
ENSG00000101138	CSTF1	-0.00347822	5.02795	0.889676
ENSG00000102225	CDK16	0.00545089	4.45637	0.889676
ENSG00000245105	A2M-AS1	0.0164054	5.47043	0.889922
ENSG00000246308	RP11-685M7.3	0.0242782	-1.81438	0.889967
ENSG00000196636	ACN9	0.00992225	2.25555	0.890019
ENSG00000231305	RP11-723O4.2	-0.0256155	-2.24205	0.890105
ENSG00000069712	KIAA1107	-0.0101741	2.99962	0.890194
ENSG00000100068	LRP5L	-0.00883466	3.27637	0.890194
ENSG00000122674	CCZ1	0.00861297	3.68376	0.890194
ENSG00000127152	BCL11B	-0.00597488	7.14337	0.890194
ENSG00000132436	FIGNL1	-0.00681459	3.9294	0.890194
ENSG00000142507	PSMB6	0.00667515	4.57976	0.890194
ENSG00000157259	GATAD1	-0.00421379	4.84535	0.890194
ENSG00000157306	RP11-66N24.4	0.0110822	1.15327	0.890194
ENSG00000161981	SNRNP25	0.00959323	2.32114	0.890194
ENSG00000184677	ZBTB40	0.00495234	6.57186	0.890194
ENSG00000197782	ZNF780A	-0.00654122	6.25275	0.890194
ENSG00000201901	RN7SKP48	-0.0263813	0.683694	0.890194
ENSG00000213983	AP1G2	0.00578326	5.96703	0.890194
ENSG00000227495	AC109333.10	0.0242856	-1.81336	0.890194
ENSG00000228679	RP4-676J13.2	0.0208165	-0.441506	0.890194
ENSG00000249502	AC006160.5	0.0182122	-0.215028	0.890194
ENSG00000252242	RNU7-115P	-0.0248733	-2.16769	0.890194
ENSG00000256347	OR8R1P	-0.0239382	-1.08516	0.890194
ENSG00000266844	RP11-862L9.3	-0.0129678	0.685118	0.890194
ENSG00000268336	SIGLEC20P	0.0257356	-1.999	0.890194
ENSG00000277634	Y_RNA	-0.0221812	-1.28672	0.890194
ENSG00000131781	FMO5	-0.00718234	3.5641	0.89034
ENSG00000266642	RP11-20B24.4	0.0262872	-2.0082	0.89034
ENSG00000189227	C15orf61	0.00933761	2.61426	0.890434
ENSG00000168386	FILIP1L	0.0192631	0.229687	0.890466
ENSG00000155975	VPS37A	0.00414963	5.52534	0.890517
ENSG00000173917	HOXB2	-0.0170011	1.30396	0.890673
ENSG00000135740	SLC9A5	0.019033	-0.624294	0.890716
ENSG00000266501	RP11-766H1.1	0.0186321	-0.101643	0.890716
ENSG00000196557	CACNA1H	0.0197386	-0.388509	0.890912
ENSG00000115053	NCL	-0.00559126	7.57767	0.890956
ENSG00000151650	VENTX	0.0113822	1.92898	0.890969
ENSG00000260086	RP11-42I10.1	0.0184637	-0.466245	0.89102
ENSG00000010327	STAB1	0.0104149	5.93512	0.891115
ENSG00000113732	ATP6V0E1	-0.00563275	7.04802	0.891115
ENSG00000132432	SEC61G	0.00783899	3.48626	0.891115
ENSG00000160352	ZNF714	0.00873818	4.00973	0.891115
ENSG00000254595	CTD-2010I16.1	0.0249899	-2.22374	0.891115
ENSG00000278231	RP5-906C1.1	-0.0109924	3.85259	0.891115
ENSG00000162999	DUSP19	-0.011864	1.36107	0.891291
ENSG00000257156	RP11-13A1.3	-0.0284413	-0.1519	0.891303
ENSG00000120802	TMPO	0.00580162	7.48468	0.891458
ENSG00000157856	DRC1	-0.024865	-1.52569	0.891458
ENSG00000199568	RNU5A-1	0.0348534	2.7333	0.891458
ENSG00000231508	RP11-452K12.6	-0.0250029	-1.82427	0.891458
ENSG00000237149	ZNF503-AS2	0.023732	-1.89964	0.891458
ENSG00000241983	RN7SL566P	-0.0199598	-0.513388	0.891458
ENSG00000246366	RP11-382J12.1	-0.0178017	-0.00995485	0.891458
ENSG00000274017	Metazoa_SRP	-0.0241438	-1.88969	0.891458
ENSG00000118242	MREG	-0.00792035	2.4895	0.891534
ENSG00000260052	CTC-527H23.3	0.0248227	-1.77738	0.891534
ENSG00000179862	CITED4	-0.0211949	-1.19866	0.891635
ENSG00000172922	RNASEH2C	-0.00548833	4.22718	0.891647
ENSG00000187801	ZFP69B	0.0094157	1.61407	0.891744
ENSG00000221520	MIR1285-1	-0.0243768	-1.56638	0.891828
ENSG00000059122	FLYWCH1	-0.00843421	3.8533	0.8919
ENSG00000076053	RBM7	-0.00606963	4.5896	0.8919
ENSG00000154040	CABYR	-0.022081	-0.951835	0.8919
ENSG00000227773	ASH1L-IT1	-0.0214489	-0.865224	0.8919
ENSG00000228989	AC133528.2	0.0111682	1.18171	0.8919
ENSG00000236550	RP4-673D20.5	-0.0231809	-1.09637	0.8919
ENSG00000261544	RP11-16E23.3	0.0154705	1.14072	0.8919
ENSG00000265141	RN7SL451P	0.0235609	-1.747	0.8919
ENSG00000278462	RP11-165D6.1	0.0235084	-1.69488	0.8919
ENSG00000121858	TNFSF10	-0.00785925	7.99584	0.891936
ENSG00000160094	ZNF362	-0.00747828	3.00597	0.891936
ENSG00000165055	METTL2B	-0.00480426	4.19132	0.891936
ENSG00000177030	DEAF1	-0.00697491	3.32945	0.891936
ENSG00000225489	RP11-390F4.3	0.0249413	-1.31043	0.891936
ENSG00000240288	GHRLOS	-0.0127341	3.17812	0.891936
ENSG00000130779	CLIP1	0.00408858	6.68142	0.892005
ENSG00000173295	FAM86B3P	-0.0145406	0.804561	0.892005
ENSG00000074935	TUBE1	-0.00702953	4.06118	0.892034
ENSG00000087077	TRIP6	0.00993146	1.66121	0.892034
ENSG00000140043	PTGR2	0.0146655	0.853518	0.892034
ENSG00000160785	SLC25A44	-0.00735415	5.76327	0.892034
ENSG00000166341	DCHS1	0.0162807	1.94812	0.892034
ENSG00000167920	TMEM99	-0.0113609	1.17871	0.892034
ENSG00000169696	ASPSCR1	-0.00781252	3.07573	0.892034
ENSG00000174917	C19orf70	-0.00998421	2.4293	0.892034
ENSG00000187566	NHLRC1	-0.020688	-0.86017	0.892034
ENSG00000188372	ZP3	0.0204405	-0.542214	0.892034
ENSG00000188785	ZNF548	-0.00548002	4.81375	0.892034
ENSG00000196639	HRH1	0.0284914	-1.56663	0.892034
ENSG00000197497	ZNF665	0.0118647	1.86293	0.892034
ENSG00000211861	TRAJ28	0.0094775	2.3536	0.892034
ENSG00000257715	RP11-256L6.2	-0.021671	-0.321018	0.892034
ENSG00000260197	RP11-424G14.1	0.0148113	-1.00841	0.892034
ENSG00000260249	RP11-401P9.5	0.0259411	-2.09459	0.892034
ENSG00000261671	RP11-573G6.6	0.0255769	-1.95892	0.892034
ENSG00000266421	AC097108.1	0.0192188	0.178477	0.892034
ENSG00000266533	MIR3619	0.024181	-1.77478	0.892034
ENSG00000266957	RP11-49K24.4	0.0207741	-0.730074	0.892034
ENSG00000272465	RP1-136B1.1	0.0248632	-1.48258	0.892091
ENSG00000173653	RCE1	0.00733727	2.42921	0.892112
ENSG00000272764	RP11-318E3.9	-0.0162801	0.292565	0.892112
ENSG00000123570	RAB9B	0.0165131	0.0937302	0.892137
ENSG00000055211	GINM1	-0.0057508	4.55205	0.892425
ENSG00000150760	DOCK1	0.0173218	0.334138	0.892425
ENSG00000176014	TUBB6	0.0134817	2.53972	0.892425
ENSG00000183431	SF3A3	-0.00428959	6.1168	0.892425
ENSG00000238317	SNORD11	0.0213612	-0.87685	0.892425
ENSG00000278861	RP11-338K17.6	-0.0229969	-1.23722	0.892425
ENSG00000197774	EME2	-0.00791541	3.674	0.892626
ENSG00000155761	SPAG17	-0.0265806	-1.45597	0.892632
ENSG00000185640	KRT79	0.0311089	-2.28338	0.892632
ENSG00000205572	SERF1B	-0.0237398	-1.57945	0.892632
ENSG00000213862	CTD-2270N23.1	0.0328128	-0.511865	0.892632
ENSG00000230184	SMYD3-IT1	-0.0222893	0.146471	0.892632
ENSG00000245534	RORA-AS1	-0.0126826	1.4886	0.892632
ENSG00000256372	RP11-428G5.4	0.0256748	-1.44539	0.892632
ENSG00000278882	AC253572.1	0.0332324	3.08123	0.892632
ENSG00000130726	TRIM28	-0.00588399	5.13014	0.892887
ENSG00000266876	RP11-1148O4.1	-0.0232754	-1.78597	0.892964
ENSG00000254612	RP11-676M6.1	0.0247875	0.870677	0.892978
ENSG00000111911	HINT3	0.00613931	4.43552	0.8931
ENSG00000141101	NOB1	0.00544155	3.61115	0.8931
ENSG00000073905	VDAC1P1	-0.0251642	-1.87373	0.893142
ENSG00000147872	PLIN2	0.00660951	5.5092	0.893142
ENSG00000156521	TYSND1	-0.00512836	4.2949	0.893142
ENSG00000159110	IFNAR2	-0.00459055	6.98484	0.893142
ENSG00000213608	SLC25A14P1	-0.0255244	-1.52163	0.893142
ENSG00000259531	RP11-295H24.3	-0.0218743	-2.1753	0.893142
ENSG00000259869	AL022344.7	0.0268255	-2.3012	0.893142
ENSG00000138629	UBL7	0.00958485	5.6193	0.893237
ENSG00000011638	TMEM159	-0.00625755	3.53915	0.893239
ENSG00000280022	RP11-707O23.1	-0.0241115	-1.78928	0.893239
ENSG00000180938	ZNF572	-0.0116523	2.18576	0.893246
ENSG00000128309	MPST	0.00875936	3.66801	0.893303
ENSG00000181135	ZNF707	0.00661077	3.13868	0.893303
ENSG00000279329	CTD-2553L13.9	-0.0127789	0.594279	0.893303
ENSG00000101400	SNTA1	0.0146636	0.390776	0.893381
ENSG00000126005	MMP24-AS1	-0.00688178	3.63572	0.893381
ENSG00000174885	NLRP6	-0.0124766	3.93409	0.893381
ENSG00000236859	NIFK-AS1	0.00693087	3.06055	0.893381
ENSG00000244567	AC096772.6	-0.010964	1.85071	0.893381
ENSG00000250850	RP11-297B17.3	-0.0253957	-0.888346	0.893381
ENSG00000255355	AP000640.2	0.0244563	-2.17653	0.893381
ENSG00000256660	CLEC12B	-0.0204548	3.11699	0.893381
ENSG00000176386	CDC26	0.00800414	2.79345	0.893384
ENSG00000204228	HSD17B8	0.00992362	1.89583	0.89345
ENSG00000104979	C19orf53	0.00782877	3.40921	0.893547
ENSG00000106526	ACTR3C	-0.00812536	3.56134	0.893547
ENSG00000143443	C1orf56	0.0147915	0.035727	0.893547
ENSG00000135596	MICAL1	0.00714851	5.72693	0.89368
ENSG00000213740	SERBP1P1	-0.0277624	-1.04995	0.89368
ENSG00000234141	AC009473.1	-0.0236105	-1.60721	0.89368
ENSG00000255882	RP11-290C10.1	-0.0258861	-1.65929	0.89368
ENSG00000270577	RP5-1147A1.1	0.023803	-2.30591	0.89368
ENSG00000125845	BMP2	-0.027808	-1.82947	0.893761
ENSG00000211883	TRAJ6	-0.00941028	2.34477	0.893783
ENSG00000276234	TADA2A	0.00424736	4.45328	0.893788
ENSG00000099194	SCD	0.0130287	1.83786	0.893954
ENSG00000264112	RP11-159D12.2	-0.0075207	5.15607	0.893955
ENSG00000213971	RP11-15H20.6	0.00690038	4.12802	0.893972
ENSG00000263809	RP11-849F2.7	-0.0193707	-0.738447	0.894008
ENSG00000078399	HOXA9	-0.0253722	-2.21208	0.894046
ENSG00000148300	REXO4	-0.00533636	4.27246	0.894069
ENSG00000259674	RP11-356M20.1	0.0247042	-1.23569	0.894085
ENSG00000272418	RP11-762H8.4	-0.0229693	-1.3586	0.894085
ENSG00000177663	IL17RA	-0.00716213	8.07724	0.894097
ENSG00000231816	RP4-782L23.1	-0.0243591	-2.14928	0.894097
ENSG00000002330	BAD	-0.0085478	2.86793	0.894261
ENSG00000065802	ASB1	-0.00436239	5.27241	0.894261
ENSG00000092094	OSGEP	-0.00468512	5.15427	0.894261
ENSG00000105849	TWISTNB	0.00828582	3.86953	0.894261
ENSG00000125875	TBC1D20	-0.00416042	5.87828	0.894261
ENSG00000156256	USP16	0.00713273	5.9172	0.894261
ENSG00000163993	S100P	0.0274492	4.38042	0.894261
ENSG00000166233	ARIH1	-0.00364765	7.0455	0.894261
ENSG00000180884	ZNF792	0.00430176	5.20862	0.894261
ENSG00000188002	RP11-43F13.1	0.00784577	2.72555	0.894261
ENSG00000197385	ZNF860	-0.0175288	2.78196	0.894261
ENSG00000198205	ZXDA	0.00605972	3.65446	0.894261
ENSG00000198740	ZNF652	-0.00787219	6.9152	0.894261
ENSG00000211791	TRAV13-2	-0.0141945	1.59179	0.894261
ENSG00000212978	AC016747.3	-0.00877377	2.20094	0.894261
ENSG00000220349	RP3-431A14.4	-0.0223918	-2.44908	0.894261
ENSG00000223750	SIRPB3P	-0.0176092	0.28982	0.894261
ENSG00000233006	AC034220.3	0.0128909	1.36067	0.894261
ENSG00000245149	RNF139-AS1	-0.00669933	3.00409	0.894261
ENSG00000246084	CTD-2506J14.1	-0.00810916	3.32437	0.894261
ENSG00000251408	RP11-586D19.2	0.0214829	-0.151165	0.894261
ENSG00000258704	SRP54-AS1	-0.00899389	1.85204	0.894261
ENSG00000265478	CTD-2145A24.5	0.014507	0.54019	0.894261
ENSG00000274341	RP11-227G15.10	-0.0225682	-1.3631	0.894261
ENSG00000275576	RP5-836N17.4	-0.0197659	-0.430084	0.894261
ENSG00000277324	RP11-850A17.1	-0.0241762	-1.84864	0.894261
ENSG00000279059	RP11-257O5.2	0.00887809	2.19353	0.894261
ENSG00000163512	AZI2	0.00780272	5.26591	0.894264
ENSG00000174697	LEP	0.0291387	-1.81463	0.894287
ENSG00000214146	RP11-699L21.1	0.0243599	-1.82141	0.894296
ENSG00000233431	RP11-63N8.3	0.0170423	0.244592	0.894296
ENSG00000258944	RP4-647C14.3	0.00988158	2.37796	0.894303
ENSG00000259845	HERC2P10	-0.0416625	1.4311	0.894303
ENSG00000151376	ME3	-0.0149732	1.46171	0.894495
ENSG00000124762	CDKN1A	-0.0126441	3.56688	0.894503
ENSG00000131724	IL13RA1	-0.00784658	7.29058	0.894503
ENSG00000166825	ANPEP	-0.0128522	6.27838	0.894503
ENSG00000119943	PYROXD2	-0.00730827	3.46691	0.894626
ENSG00000222085	AC024568.1	-0.0180445	0.28218	0.894631
ENSG00000182107	TMEM30B	-0.0144418	0.740894	0.894696
ENSG00000234857	HNRNPUL2-BSCL2	0.0223255	-1.81909	0.894696
ENSG00000261824	LINC00662	0.00606231	4.35919	0.894751
ENSG00000199731	RNU6-1079P	-0.0234708	-2.1361	0.894946
ENSG00000265566	RN7SL605P	0.0241532	-2.08951	0.894946
ENSG00000198835	GJC2	0.0186052	-0.611609	0.895057
ENSG00000229162	RP11-84D1.1	-0.0236781	-2.25874	0.895057
ENSG00000105755	ETHE1	-0.00757501	3.25912	0.895355
ENSG00000211716	TRBV9	-0.0144348	1.7411	0.895355
ENSG00000076248	UNG	-0.00664445	3.4039	0.895411
ENSG00000117155	SSX2IP	-0.00803871	4.31196	0.895411
ENSG00000140451	PIF1	-0.0199333	-0.270328	0.895411
ENSG00000278571	MIR7161	-0.0122848	1.2771	0.895411
ENSG00000200087	SNORA73B	0.0193047	8.01677	0.895448
ENSG00000163599	CTLA4	-0.00924569	3.15539	0.895462
ENSG00000221886	ZBED8	-0.0134303	1.02153	0.895462
ENSG00000271918	CTD-2287O16.5	-0.0107634	1.19816	0.895462
ENSG00000129084	PSMA1	0.00528665	4.51875	0.895525
ENSG00000196267	ZNF836	0.00758625	4.33828	0.895525
ENSG00000221539	SNORD99	0.020627	-0.889346	0.895525
ENSG00000253230	LINC00599	0.0275965	-2.71759	0.895525
ENSG00000267769	CTB-50L17.9	0.0245913	-0.297122	0.895525
ENSG00000128268	MGAT3	-0.0135459	1.65224	0.89555
ENSG00000271924	5S_rRNA	0.0233745	-1.68193	0.89555
ENSG00000170222	ADPRM	-0.00795414	4.07245	0.895591
ENSG00000196071	OR2L13	0.0261587	-1.59006	0.895591
ENSG00000224745	RP11-380G5.2	-0.0136151	2.4504	0.895591
ENSG00000233214	AC002511.2	0.0181822	-0.105861	0.895591
ENSG00000256092	RP13-942N8.1	-0.0181135	-0.422881	0.895591
ENSG00000270020	RP11-463O9.9	0.0222678	-1.16044	0.89565
ENSG00000278757	U6	-0.0302864	-2.5772	0.89565
ENSG00000177465	ACOT4	-0.018528	0.103476	0.895991
ENSG00000106245	BUD31	-0.00475517	4.76892	0.896298
ENSG00000133858	ZFC3H1	0.00512851	7.6006	0.896298
ENSG00000141560	FN3KRP	-0.00667199	3.65113	0.896298
ENSG00000158423	RIBC1	-0.0194363	-0.682843	0.896298
ENSG00000232629	HLA-DQB2	-0.0431959	1.34217	0.896298
ENSG00000276524	RP11-323F24.3	-0.0242803	-1.89463	0.896298
ENSG00000279457	FO538757.2	0.0118235	1.85085	0.896298
ENSG00000068097	HEATR6	-0.00547735	4.69764	0.896395
ENSG00000134352	IL6ST	-0.00821305	7.92113	0.896395
ENSG00000143452	HORMAD1	-0.0129591	2.36033	0.896395
ENSG00000146909	NOM1	-0.00398522	4.81441	0.896395
ENSG00000259172	RP11-299G20.2	0.0179152	-0.498509	0.896395
ENSG00000260929	RP11-327F22.1	-0.0114408	0.954626	0.896395
ENSG00000275530	FP671120.4	0.0262871	-1.4897	0.896395
ENSG00000104472	CHRAC1	-0.00522622	3.54057	0.896506
ENSG00000198839	ZNF277	0.00713879	4.39199	0.896578
ENSG00000184903	IMMP2L	-0.00804414	3.40788	0.896756
ENSG00000189195	BTBD8	-0.0104401	1.53432	0.896756
ENSG00000198106	SNX29P2	-0.0131785	1.05657	0.896756
ENSG00000140153	WDR20	-0.00369848	5.57198	0.89682
ENSG00000253704	RP11-267M23.4	-0.0175731	-0.364208	0.89682
ENSG00000164080	RAD54L2	0.00475297	5.61822	0.897065
ENSG00000185862	EVI2B	-0.00496658	7.66247	0.897065
ENSG00000168538	TRAPPC11	-0.0032574	6.4391	0.897107
ENSG00000186318	BACE1	0.0117127	1.50413	0.897235
ENSG00000239201	RPL21P106	-0.0228841	-1.61329	0.897235
ENSG00000248593	DSTNP2	-0.0109346	0.89982	0.897235
ENSG00000254484	CTA-797E19.1	0.0256477	-1.18113	0.897559
ENSG00000186272	ZNF17	-0.00703671	4.03736	0.897773
ENSG00000109943	CRTAM	0.01307	2.98856	0.897785
ENSG00000147274	RBMX	0.00482701	7.49758	0.89791
ENSG00000200974	RNU4-87P	-0.02187	-1.15467	0.89791
ENSG00000089123	TASP1	-0.00470904	3.88292	0.898037
ENSG00000225891	RP3-476K8.3	0.00866174	2.07319	0.898037
ENSG00000265399	RP13-270P17.2	0.024156	-1.96775	0.898037
ENSG00000266111	RP11-296K13.4	-0.0149402	0.0679944	0.898037
ENSG00000279254	RP11-536C12.1	-0.0198215	-0.117374	0.898098
ENSG00000113083	LOX	-0.027161	-2.38753	0.898163
ENSG00000100577	GSTZ1	0.00631552	3.23348	0.898234
ENSG00000177119	ANO6	-0.00626612	7.05683	0.898234
ENSG00000204852	TCTN1	-0.00939581	3.54752	0.898234
ENSG00000157349	DDX19B	0.00533821	3.13611	0.898359
ENSG00000197062	ZSCAN26	0.00511031	4.27384	0.898422
ENSG00000211840	TRAJ49	-0.0129906	0.812452	0.898504
ENSG00000196976	LAGE3	-0.00952945	2.10505	0.898515
ENSG00000211491	MIR320D1	-0.0230905	-1.79404	0.898533
ENSG00000082074	FYB	0.00482702	9.19412	0.898548
ENSG00000253716	RP13-582O9.5	-0.0104349	1.51964	0.898548
ENSG00000180329	CCDC43	0.00610199	4.00155	0.898591
ENSG00000265213	MIR3684	0.0225966	-1.94074	0.898606
ENSG00000124574	ABCC10	0.00611184	4.82576	0.898836
ENSG00000225361	PPP1R26-AS1	0.0218352	-1.24297	0.898836
ENSG00000237676	RPL30P4	0.0239694	-2.41759	0.898836
ENSG00000278107	RP11-162A12.4	-0.0211223	-1.03167	0.899158
ENSG00000104899	AMH	0.0217069	-1.86982	0.899172
ENSG00000160392	C19orf47	-0.00964755	1.40252	0.899172
ENSG00000179913	B3GNT3	-0.0249916	-2.32849	0.899172
ENSG00000180098	TRNAU1AP	0.00430283	4.39679	0.899341
ENSG00000267054	CTD-2540B15.10	0.0231967	-2.16451	0.899341
ENSG00000104611	SH2D4A	-0.0238591	-1.71755	0.899468
ENSG00000113013	HSPA9	-0.00453777	6.95405	0.899468
ENSG00000138795	LEF1	-0.00937019	7.10553	0.899468
ENSG00000228109	MFI2-AS1	-0.0226671	-1.93806	0.899468
ENSG00000120733	KDM3B	0.00533467	7.32809	0.899469
ENSG00000177106	EPS8L2	-0.0120937	0.987306	0.899559
ENSG00000274038	RP11-66H6.4	0.0227969	-1.14513	0.899559
ENSG00000142684	ZNF593	-0.0114672	1.28553	0.899561
ENSG00000100351	GRAP2	-0.00532705	6.85848	0.899578
ENSG00000146192	FGD2	-0.00697336	5.68827	0.899578
ENSG00000178773	CPNE7	0.0226998	-2.21614	0.899753
ENSG00000259144	RANBP20P	-0.0224803	-1.85421	0.899753
ENSG00000263707	RP11-597M12.1	-0.0177353	-0.504404	0.899753
ENSG00000279088	RP11-574K11.24	0.00693983	2.51342	0.899753
ENSG00000161692	DBF4B	0.0108342	1.32836	0.899787
ENSG00000250254	PTTG2	0.0141191	2.36956	0.899787
ENSG00000261737	RP4-612B15.3	0.018474	-0.332597	0.899787
ENSG00000214114	MYCBP	0.006293	4.2561	0.899909
ENSG00000232389	RP11-134K13.2	-0.0191809	-2.53071	0.899909
ENSG00000242887	IGHJ3	0.0215468	-0.439347	0.899909
ENSG00000267277	CTD-2342J14.6	0.0215174	-1.60011	0.899909
ENSG00000124193	SRSF6	-0.00433156	7.16083	0.899992
ENSG00000173457	PPP1R14B	-0.00914002	2.28534	0.899992
ENSG00000147813	NAPRT	-0.010912	4.13564	0.90003
ENSG00000234231	AC093616.4	0.0162466	1.40101	0.900262
ENSG00000025423	HSD17B6	-0.0231242	-1.80694	0.900302
ENSG00000124557	BTN1A1	-0.0233626	-2.36861	0.900302
ENSG00000212371	SNORA46	0.0207423	-1.16761	0.900302
ENSG00000254028	AC083843.2	0.0235659	-1.9448	0.900302
ENSG00000131013	PPIL4	0.00527156	5.15599	0.900481
ENSG00000117601	SERPINC1	0.0239183	-2.12033	0.900581
ENSG00000139083	ETV6	-0.00793759	5.78626	0.900581
ENSG00000184305	CCSER1	-0.0119334	3.16129	0.900581
ENSG00000276085	CCL3L3	0.0365137	-0.842818	0.900755
ENSG00000111639	MRPL51	0.00793457	4.04822	0.900831
ENSG00000164823	OSGIN2	-0.00726539	5.86591	0.900831
ENSG00000262402	RP11-667K14.8	-0.0233403	-1.45551	0.900831
ENSG00000183570	PCBP3	-0.0168821	0.733348	0.900999
ENSG00000124006	OBSL1	-0.0240271	-2.24126	0.901053
ENSG00000151882	CCL28	0.00702507	2.58499	0.901053
ENSG00000174652	ZNF266	0.00658216	6.54876	0.901053
ENSG00000272690	RP11-803B1.8	-0.0161182	0.247901	0.901053
ENSG00000259287	RP11-3D4.2	-0.0180031	-0.623355	0.901071
ENSG00000164604	GPR85	-0.0266747	-2.14307	0.901118
ENSG00000165283	STOML2	0.00782195	4.86022	0.901118
ENSG00000271427	RP11-188D8.1	0.0185206	-0.291483	0.901118
ENSG00000278090	RP11-6O2.2	-0.017343	0.944425	0.901118
ENSG00000278879	AP000560.3	0.0200398	1.20933	0.901118
ENSG00000143458	GABPB2	0.00411323	5.18476	0.901127
ENSG00000268895	A1BG-AS1	-0.00920095	2.05719	0.901127
ENSG00000107614	TRDMT1	-0.00654608	5.2441	0.901148
ENSG00000158296	SLC13A3	0.0203045	-0.910288	0.901148
ENSG00000272374	RP3-329A5.8	-0.0111429	1.62492	0.901349
ENSG00000140320	BAHD1	-0.00497504	4.18489	0.901375
ENSG00000138722	MMRN1	-0.0171976	3.85296	0.901612
ENSG00000244267	RPL34P22	0.0230253	-1.92444	0.901612
ENSG00000038274	MAT2B	-0.00427593	7.45627	0.901671
ENSG00000101247	NDUFAF5	0.00559433	3.74952	0.901753
ENSG00000104419	NDRG1	-0.00451287	6.51408	0.901753
ENSG00000211456	SACM1L	-0.00443048	6.8356	0.901753
ENSG00000222162	RN7SKP151	-0.0116779	0.99707	0.901753
ENSG00000007392	LUC7L	0.00498598	5.36158	0.901885
ENSG00000056972	TRAF3IP2	-0.00691828	2.58635	0.901885
ENSG00000116157	GPX7	-0.00816059	2.8054	0.901885
ENSG00000118564	FBXL5	0.00547473	9.28049	0.901885
ENSG00000122035	RASL11A	0.0133627	1.08138	0.901885
ENSG00000135540	NHSL1	0.0160686	0.302374	0.901885
ENSG00000138166	DUSP5	-0.00911273	4.16969	0.901885
ENSG00000174944	P2RY14	-0.0120798	4.16396	0.901885
ENSG00000184517	ZFP1	-0.00764809	3.3271	0.901885
ENSG00000196655	TRAPPC4	-0.00466245	4.92101	0.901885
ENSG00000198556	ZNF789	-0.0053203	3.84345	0.901885
ENSG00000211678	IGLJ3	-0.0251885	-2.15019	0.901885
ENSG00000212464	SNORA12	0.0187705	4.77938	0.901885
ENSG00000236047	AC073410.1	-0.0180035	-0.54959	0.901885
ENSG00000240890	RP11-65E22.2	-0.0173585	0.442986	0.901885
ENSG00000246898	LINC00920	0.0147739	1.5237	0.901885
ENSG00000248221	STX18-IT1	-0.0194889	-0.310121	0.901885
ENSG00000251215	GOLGA5P1	0.0103082	4.00439	0.901885
ENSG00000277048	AL353644.10	-0.0208264	7.74212	0.901885
ENSG00000124549	BTN2A3P	0.00880403	2.37364	0.902138
ENSG00000126458	RRAS	-0.0103291	2.11208	0.902138
ENSG00000157191	NECAP2	0.00374504	6.62418	0.902138
ENSG00000169100	SLC25A6	-0.00757315	7.17305	0.902138
ENSG00000182901	RGS7	-0.0223737	-1.08485	0.902138
ENSG00000224846	RP1-90J20.8	0.0236061	-2.19247	0.902138
ENSG00000275764	RP11-582E3.6	-0.00882387	2.75532	0.902138
ENSG00000213363	RPS3P6	-0.0220022	-0.865802	0.902236
ENSG00000258646	RP11-950C14.3	-0.0210989	-1.49028	0.902236
ENSG00000262265	RP5-867C24.4	-0.0140495	0.23205	0.902236
ENSG00000005884	ITGA3	0.0104604	1.33229	0.902256
ENSG00000264695	RP11-178F10.2	0.0221622	-1.38591	0.902256
ENSG00000265845	RP11-20B24.5	0.0232122	-2.11766	0.902256
ENSG00000211844	TRAJ45	-0.0100043	1.66878	0.902311
ENSG00000280365	RP11-9H20.2	-0.0203138	-0.0490732	0.902311
ENSG00000088876	ZNF343	-0.00481368	3.50367	0.902365
ENSG00000164307	ERAP1	0.00377209	7.36502	0.902365
ENSG00000253293	HOXA10	0.0244897	-1.57908	0.902365
ENSG00000262877	RP11-1055B8.4	-0.0127931	0.47605	0.902365
ENSG00000271141	RP11-171I2.4	-0.00949053	2.2382	0.902426
ENSG00000141854	CTB-55O6.8	-0.0146069	0.250452	0.902546
ENSG00000068400	GRIPAP1	-0.00459199	5.38956	0.902614
ENSG00000223551	TMSB4XP4	0.0177244	-0.332223	0.902614
ENSG00000271788	CTD-2201E18.5	0.0194369	-0.994428	0.902614
ENSG00000116652	DLEU2L	0.0102488	1.57274	0.902703
ENSG00000125703	ATG4C	0.00667592	4.18915	0.902703
ENSG00000169252	ADRB2	0.00841698	5.80649	0.902703
ENSG00000183150	GPR19	0.0116242	1.36762	0.902703
ENSG00000233008	RP11-475O6.1	-0.0147915	0.822678	0.902703
ENSG00000239650	GUSBP4	0.0123153	0.542026	0.902703
ENSG00000278662	GOLGA6L10	-0.0247638	-1.41589	0.902703
ENSG00000017797	RALBP1	0.00688955	7.02494	0.902708
ENSG00000073060	SCARB1	0.00985329	2.25799	0.902819
ENSG00000279638	CTD-2081C10.5	0.0179698	-0.291052	0.902819
ENSG00000131375	CAPN7	0.004548	6.37703	0.903099
ENSG00000180855	ZNF443	0.00932455	2.70937	0.90331
ENSG00000274641	HIST1H2BO	-0.0127392	2.60337	0.903495
ENSG00000211964	IGHV3-48	-0.0299132	-1.90094	0.903544
ENSG00000089505	CMTM1	0.00840092	2.77677	0.903545
ENSG00000178162	FAR2P2	0.0280329	-1.59746	0.903545
ENSG00000204311	DFNB59	-0.017195	-0.368633	0.903545
ENSG00000226124	FTCDNL1	-0.0106039	1.2364	0.903545
ENSG00000266236	NARF-IT1	-0.0111599	1.13616	0.903545
ENSG00000279425	CTD-2017D11.2	0.00992042	2.49135	0.903545
ENSG00000044115	CTNNA1	-0.00708192	6.90358	0.903582
ENSG00000213453	FTH1P3	0.0201264	-0.995888	0.903612
ENSG00000257094	RP11-50I19.1	-0.0153137	0.0847808	0.903632
ENSG00000260360	RP11-533E19.5	-0.0228803	-1.96115	0.903632
ENSG00000186665	C17orf58	0.0147954	0.163485	0.903677
ENSG00000213085	CFAP45	0.0122426	2.73038	0.903696
ENSG00000223722	RP11-467L13.5	-0.0261355	-1.14628	0.903715
ENSG00000155330	C16orf87	0.00637351	2.87144	0.903781
ENSG00000207991	MIR601	-0.0211329	-1.07595	0.903901
ENSG00000125630	POLR1B	0.0041146	5.12364	0.903943
ENSG00000157077	ZFYVE9	-0.00861337	3.31108	0.903943
ENSG00000271886	MIR98	0.0219578	-1.88977	0.903943
ENSG00000225513	RP11-165N19.2	-0.0167305	-0.246659	0.90398
ENSG00000004961	HCCS	0.00488899	3.83322	0.904036
ENSG00000069535	MAOB	0.0287235	-1.69076	0.904036
ENSG00000101974	ATP11C	0.00450025	5.89989	0.904036
ENSG00000121073	SLC35B1	0.00363393	4.49317	0.904036
ENSG00000173559	NABP1	-0.00638762	9.43385	0.904036
ENSG00000186310	NAP1L3	-0.0146184	1.46384	0.904036
ENSG00000198416	CTD-2173L22.4	0.0157115	0.69866	0.904036
ENSG00000200135	Y_RNA	0.0214699	-1.36199	0.904036
ENSG00000224023	FLJ37035	0.0175318	-0.56077	0.904036
ENSG00000234498	RPL13AP20	0.0221674	-1.98608	0.904036
ENSG00000248360	LINC00504	-0.0234553	-1.39085	0.904036
ENSG00000260799	KRT8P50	-0.0225231	-2.09231	0.904036
ENSG00000211803	TRAV23DV6	-0.0164251	1.51177	0.90407
ENSG00000103226	NOMO3	-0.0163727	2.54345	0.904163
ENSG00000177688	SUMO4	-0.00677929	3.43375	0.904242
ENSG00000271737	CTB-113I20.2	0.0206034	-1.81921	0.904242
ENSG00000120370	GORAB	0.00652467	3.64986	0.90435
ENSG00000183785	TUBA8	-0.0186359	-0.883847	0.904623
ENSG00000196793	ZNF239	0.0110345	1.70613	0.904623
ENSG00000214027	ARPC3P5	0.0213665	-2.24909	0.904623
ENSG00000233559	AC016831.7	-0.0234674	-2.20521	0.904623
ENSG00000280078	RP11-361H10.5	-0.0248064	-1.86799	0.904623
ENSG00000143633	C1orf131	-0.0046793	4.10117	0.904667
ENSG00000259719	RP11-930O11.1	-0.0127932	1.4057	0.904676
ENSG00000163611	SPICE1	-0.0048095	5.11296	0.904754
ENSG00000164953	TMEM67	-0.0082166	2.07548	0.904754
ENSG00000178175	ZNF366	0.0147292	0.329728	0.904754
ENSG00000165507	C10orf10	-0.0232414	-2.35457	0.904826
ENSG00000243445	RP11-715J22.1	-0.0221027	-2.15789	0.904826
ENSG00000255587	RAB44	0.00979711	3.34672	0.904826
ENSG00000274804	AL353644.3	0.018845	-0.185686	0.904826
ENSG00000268081	RP11-678G14.2	0.0230971	0.770171	0.904905
ENSG00000233429	HOTAIRM1	0.0116259	3.33185	0.904967
ENSG00000235272	FAM103A2P	-0.0244827	-1.25585	0.904967
ENSG00000247595	SPTY2D1-AS1	0.0179352	-0.795558	0.904967
ENSG00000259418	RP11-109D20.1	0.0155514	0.501786	0.904967
ENSG00000263691	AL355885.1	-0.0221293	-1.79899	0.904967
ENSG00000264173	MIR3175	-0.0136663	-1.06792	0.904967
ENSG00000119408	NEK6	0.00769183	6.07275	0.905039
ENSG00000235527	HIPK1-AS1	-0.0117483	1.17617	0.905039
ENSG00000119812	FAM98A	-0.00446487	4.14019	0.905075
ENSG00000130035	GALNT8	0.0156424	0.0173451	0.905075
ENSG00000135249	RINT1	0.00456223	4.2233	0.905075
ENSG00000153363	LINC00467	0.00906537	1.58561	0.905122
ENSG00000101391	CDK5RAP1	0.00336674	4.80343	0.905126
ENSG00000113296	THBS4	-0.0140019	0.314828	0.905126
ENSG00000165097	KDM1B	0.00740921	5.50227	0.905126
ENSG00000187118	CMC1	-0.00918497	4.4399	0.905126
ENSG00000200086	RNU6-433P	-0.0214513	-1.13169	0.905126
ENSG00000229196	RP11-775D22.2	-0.0213585	-1.60321	0.905126
ENSG00000260589	STAM-AS1	0.015023	0.487136	0.905126
ENSG00000261616	RP11-6O2.3	0.027693	-1.47237	0.905126
ENSG00000272335	RP11-53O19.3	0.00657548	3.00514	0.905126
ENSG00000279164	RP4-737E23.5	0.0219667	-0.864076	0.905126
ENSG00000279232	DKFZp434P228	-0.0210091	-0.975063	0.905126
ENSG00000166454	ATMIN	-0.00361214	6.21735	0.905184
ENSG00000197467	COL13A1	0.0272413	-0.345329	0.905184
ENSG00000211746	TRBV19	0.0104623	2.83299	0.905184
ENSG00000235795	RP11-421L21.2	0.0156276	-0.239925	0.905188
ENSG00000185324	CDK10	-0.00695363	4.30887	0.905196
ENSG00000185839	RP4-592A1.2	0.023353	-0.887601	0.905196
ENSG00000105829	BET1	0.00642332	4.15092	0.905292
ENSG00000181817	LSM10	-0.00551629	3.9239	0.905292
ENSG00000248671	ALG1L9P	-0.0142324	0.117133	0.905292
ENSG00000116574	RHOU	0.00757427	4.77473	0.905314
ENSG00000112394	SLC16A10	0.0126409	2.63052	0.905401
ENSG00000068489	PRR11	0.00989945	1.62692	0.905471
ENSG00000109320	NFKB1	0.00397989	7.20442	0.905471
ENSG00000119878	CRIPT	0.0055965	3.67257	0.905471
ENSG00000259649	RP11-351M8.1	-0.0227049	-2.15318	0.905471
ENSG00000276007	RP11-358L22.3	0.0149717	-0.0873	0.905471
ENSG00000254681	PKD1P5	0.0349033	-0.923267	0.905537
ENSG00000118855	MFSD1	-0.00423235	6.9028	0.905644
ENSG00000154330	PGM5	-0.0268108	2.36091	0.905644
ENSG00000124374	PAIP2B	-0.00662647	3.50984	0.905694
ENSG00000272750	RP11-378J18.8	0.00940475	1.85675	0.905694
ENSG00000185065	AC000068.5	0.0163072	-0.360085	0.905713
ENSG00000096384	HSP90AB1	0.00515772	7.68084	0.90573
ENSG00000163923	RPL39L	-0.0172315	-0.189785	0.90574
ENSG00000234604	RP1-206D15.5	-0.0218905	-1.89348	0.90574
ENSG00000104805	NUCB1	0.00935337	6.22389	0.905802
ENSG00000211797	TRAV17	-0.0113517	2.16577	0.905802
ENSG00000274029	RP11-340F14.6	0.021802	-2.13014	0.905802
ENSG00000029725	RABEP1	0.00404934	6.59877	0.905807
ENSG00000101544	ADNP2	0.00415673	4.56705	0.905807
ENSG00000083535	PIBF1	0.00631768	5.13107	0.905843
ENSG00000134954	ETS1	0.00514429	9.11105	0.905843
ENSG00000256546	AC156455.1	-0.0228541	-2.02169	0.905843
ENSG00000101911	PRPS2	0.00538853	3.98959	0.905852
ENSG00000131943	C19orf12	0.00431794	4.63034	0.905852
ENSG00000170629	DPY19L2P2	-0.0072278	2.61252	0.905852
ENSG00000183579	ZNRF3	-0.0144807	-0.164322	0.905852
ENSG00000223773	CD99P1	0.00807268	3.60138	0.905852
ENSG00000227403	AC009299.3	-0.0120154	2.22386	0.905852
ENSG00000228037	RP3-395M20.9	0.0162324	-0.160304	0.905852
ENSG00000276644	DACH1	-0.00891549	2.49066	0.905852
ENSG00000279443	RP4-669K10.8	0.0215687	-2.03668	0.905852
ENSG00000224557	HLA-DPB2	-0.0226526	-0.808098	0.905975
ENSG00000273284	RP11-888D10.4	-0.00869226	3.11867	0.905975
ENSG00000101447	FAM83D	0.0138323	0.289013	0.90604
ENSG00000206885	SNORA75	-0.0179189	-0.61456	0.90604
ENSG00000196511	TPK1	0.00512876	5.31269	0.906152
ENSG00000201942	RNA5SP363	-0.0227539	-1.79876	0.906163
ENSG00000136870	ZNF189	0.00524883	5.28072	0.906232
ENSG00000145375	SPATA5	-0.0041453	5.21959	0.906262
ENSG00000169896	ITGAM	-0.00679288	7.28464	0.906262
ENSG00000214881	TMEM14D	-0.0191919	-2.49825	0.906262
ENSG00000240731	RP5-890O3.9	-0.01831	-0.538653	0.906262
ENSG00000272447	RP11-182L21.6	-0.012464	1.03271	0.906262
ENSG00000279207	RP11-159D12.8	0.00653801	3.45184	0.906316
ENSG00000119203	CPSF3	-0.00414516	5.07835	0.906438
ENSG00000163714	U2SURP	-0.00502856	7.31616	0.90644
ENSG00000198887	SMC5	0.0056403	6.40349	0.906565
ENSG00000227486	RP13-188A5.1	0.0132911	0.33357	0.906625
ENSG00000139668	WDFY2	0.00510699	7.21487	0.906762
ENSG00000146070	PLA2G7	0.0121543	3.21593	0.906762
ENSG00000236646	LAMTOR5P1	-0.0210761	-1.96167	0.906762
ENSG00000263786	RP11-649A18.4	0.0154077	-0.127075	0.906762
ENSG00000230641	USP12-AS2	0.0232438	-2.13057	0.906771
ENSG00000169826	CSGALNACT2	-0.00384431	6.55001	0.906827
ENSG00000254500	RANP3	-0.0172123	-0.456288	0.906842
ENSG00000159335	PTMS	0.0162018	2.47725	0.906977
ENSG00000009694	TENM1	-0.0128551	4.42358	0.907096
ENSG00000207032	Y_RNA	-0.0270968	-1.47834	0.907151
ENSG00000235554	AC005822.1	0.0179804	-0.500962	0.907212
ENSG00000088256	GNA11	-0.0129583	0.726486	0.907217
ENSG00000278607	RP11-405M12.3	-0.014266	0.0760821	0.907279
ENSG00000076944	STXBP2	-0.00659077	4.70489	0.907323
ENSG00000125870	SNRPB2	0.00645221	4.46055	0.907323
ENSG00000177045	SIX5	-0.0205078	-2.36156	0.907323
ENSG00000070371	CLTCL1	0.00842047	3.50292	0.907328
ENSG00000251073	NUDT19P5	0.0175266	0.0246078	0.907499
ENSG00000005810	MYCBP2	0.00522584	9.13262	0.907715
ENSG00000101213	PTK6	-0.0163402	-0.457415	0.907715
ENSG00000130348	QRSL1	0.00533176	4.68599	0.907715
ENSG00000145191	EIF2B5	-0.00306106	5.70438	0.907715
ENSG00000218537	MIF-AS1	-0.0350961	-0.24295	0.907738
ENSG00000178397	FAM220A	-0.0053219	3.59427	0.907988
ENSG00000048405	ZNF800	-0.00448193	6.46671	0.90803
ENSG00000101751	POLI	0.00582417	5.373	0.90803
ENSG00000180015	RP11-756P10.3	-0.0226878	-1.08599	0.90803
ENSG00000237169	RP11-452K12.3	-0.0164684	-0.517747	0.90803
ENSG00000207631	MIR641	-0.0199888	-1.34383	0.908089
ENSG00000177034	MTX3	0.00554152	4.856	0.90835
ENSG00000252756	RNU6-577P	-0.0207774	-1.81702	0.90835
ENSG00000087448	KLHL42	-0.00404334	4.83709	0.908361
ENSG00000110237	ARHGEF17	0.0241273	-0.300576	0.908361
ENSG00000119927	GPAM	-0.00503121	4.16681	0.908361
ENSG00000134489	HRH4	0.01227	3.38662	0.908361
ENSG00000146856	AGBL3	0.00986594	1.84423	0.908361
ENSG00000230658	KLHL7-AS1	-0.0223673	-0.857423	0.908361
ENSG00000237082	COX5BP6	0.0193391	-1.22254	0.908361
ENSG00000244187	TMEM141	-0.00805178	2.13532	0.908361
ENSG00000248932	RP11-319G6.1	0.00818	1.56902	0.908361
ENSG00000272301	RP11-111M22.4	0.0174706	-0.578072	0.908361
ENSG00000274695	RP11-21K12.3	-0.0210326	-1.58451	0.908361
ENSG00000162613	FUBP1	-0.00377364	7.50758	0.908413
ENSG00000198300	PEG3	-0.0235429	-2.29825	0.90857
ENSG00000273192	CITF22-1A6.3	-0.0111771	0.865007	0.90857
ENSG00000134884	ARGLU1	0.00669727	7.3623	0.908604
ENSG00000114744	COMMD2	0.00497665	4.95704	0.908613
ENSG00000172382	PRSS27	-0.0190218	-1.43965	0.908613
ENSG00000112701	SENP6	-0.00467495	7.5084	0.908688
ENSG00000147606	SLC26A7	0.0219231	-1.38886	0.908688
ENSG00000154839	SKA1	0.0197813	-0.741943	0.908688
ENSG00000202415	RN7SKP269	0.0167708	-0.61521	0.908688
ENSG00000224478	RP11-13P5.1	-0.0211283	-1.93437	0.908688
ENSG00000224830	OR2X1P	-0.0259207	-1.41791	0.908688
ENSG00000225479	PLCB1-IT1	-0.0150756	1.41264	0.908688
ENSG00000228775	WEE2-AS1	-0.0133471	0.849623	0.908688
ENSG00000232224	LINC00202-1	0.0188427	-0.419002	0.908688
ENSG00000260392	RP11-1129I3.1	0.0155176	-0.0592324	0.908688
ENSG00000140471	LINS	0.00497147	6.22344	0.908696
ENSG00000134461	ANKRD16	0.00743955	1.73868	0.908712
ENSG00000147166	ITGB1BP2	-0.0150342	0.0403987	0.908712
ENSG00000176293	ZNF135	-0.0143955	1.44176	0.908712
ENSG00000247157	LINC01252	0.0199298	-0.0625722	0.908712
ENSG00000242169	RP11-219G10.1	0.020727	-2.28129	0.908977
ENSG00000235852	AC005540.3	0.0166809	-1.10169	0.908993
ENSG00000135521	LTV1	0.00680188	3.26601	0.909056
ENSG00000143341	HMCN1	-0.0168646	0.288807	0.909056
ENSG00000189056	RELN	0.0286342	-1.61627	0.909056
ENSG00000198496	NBR2	0.00713231	1.98694	0.909056
ENSG00000213079	SCAF8	0.00323938	7.04149	0.909056
ENSG00000137941	TTLL7	0.0159053	1.01712	0.909101
ENSG00000170832	USP32	0.004217	8.3532	0.909101
ENSG00000264885	RP11-815I9.4	0.0103522	0.922216	0.909101
ENSG00000173597	SULT1B1	0.009047	6.80899	0.90915
ENSG00000220091	LAP3P1	0.0210191	-2.06628	0.90915
ENSG00000184203	PPP1R2	-0.00519918	6.51057	0.909159
ENSG00000065526	SPEN	-0.00414533	7.75572	0.9092
ENSG00000152454	ZNF256	-0.00727812	3.03832	0.9092
ENSG00000199477	SNORA31	-0.0207284	-1.54063	0.9092
ENSG00000211962	IGHV1-46	-0.0212119	-0.197435	0.9092
ENSG00000214425	LRRC37A4P	0.0180245	4.40665	0.9092
ENSG00000226751	AF127936.5	0.0221207	-1.43376	0.9092
ENSG00000253586	RP11-723D22.2	0.0143727	0.272636	0.9092
ENSG00000260927	RP11-459F6.3	0.0213019	-1.74178	0.9092
ENSG00000233524	RANP8	-0.0190298	-1.13423	0.909228
ENSG00000124507	PACSIN1	-0.0201289	-1.01763	0.909311
ENSG00000125166	GOT2	-0.00467434	4.60017	0.909311
ENSG00000126861	OMG	0.0132849	1.16172	0.909311
ENSG00000133114	GPALPP1	0.00444062	4.78576	0.909311
ENSG00000133985	TTC9	-0.00898271	3.7537	0.909311
ENSG00000177410	ZFAS1	-0.00486493	5.72004	0.909311
ENSG00000186153	WWOX	0.00612615	3.61133	0.909311
ENSG00000197647	ZNF433	0.016038	0.0962069	0.909311
ENSG00000215375	MYL5	-0.00881187	1.89194	0.909311
ENSG00000227398	KIF9-AS1	0.0101034	0.834653	0.909311
ENSG00000232587	EEF1A1P3	-0.00887184	4.37414	0.909311
ENSG00000241868	RN7SL434P	-0.0175795	-0.717393	0.909311
ENSG00000244754	N4BP2L2	0.00508001	8.34233	0.909311
ENSG00000256293	RP11-114F3.2	-0.0192416	-2.36763	0.909311
ENSG00000261173	RP11-169E6.1	-0.0136642	0.121294	0.909311
ENSG00000279141	LINC01451	-0.0189406	-0.878079	0.909311
ENSG00000178988	MRFAP1L1	0.00666448	5.91181	0.9094
ENSG00000242607	RPS3AP34	0.0231743	-1.22744	0.9094
ENSG00000239636	RP4-728D4.2	0.00965102	1.40458	0.909453
ENSG00000244073	RPS4XP6	0.0192965	-2.20503	0.909453
ENSG00000234449	RP11-706O15.3	0.0456185	-0.280159	0.909467
ENSG00000241666	RP3-455J7.4	-0.010397	1.24896	0.909467
ENSG00000050327	ARHGEF5	0.0155923	0.0935433	0.909468
ENSG00000008128	CDK11A	0.0101241	2.27581	0.909558
ENSG00000117560	FASLG	0.0102512	2.93119	0.909558
ENSG00000176915	ANKLE2	0.00278406	6.7222	0.909565
ENSG00000237879	LINC00398	-0.0196539	-0.886843	0.909576
ENSG00000262837	RP11-304F15.7	0.0127785	0.297878	0.909576
ENSG00000114405	C3orf14	0.0175318	0.0872494	0.909607
ENSG00000126467	TSKS	0.0253037	-1.34233	0.909607
ENSG00000175787	ZNF169	-0.00470221	4.32157	0.909607
ENSG00000233690	EBAG9P1	0.0170147	-0.187291	0.909607
ENSG00000253919	PRKRIRP7	0.0147969	1.05619	0.909607
ENSG00000273802	HIST1H2BG	-0.00775545	4.45566	0.909607
ENSG00000162174	ASRGL1	0.00748535	2.99834	0.909611
ENSG00000171612	SLC25A33	-0.00806833	1.72749	0.909611
ENSG00000273064	RP11-474G23.3	0.00928151	1.36323	0.909611
ENSG00000128908	INO80	-0.00315876	6.03626	0.909624
ENSG00000082701	GSK3B	-0.0053536	6.65472	0.909733
ENSG00000169609	C15orf40	-0.00408103	5.15121	0.909733
ENSG00000170412	GPRC5C	-0.0229215	-1.48453	0.909733
ENSG00000265033	RN7SL262P	0.0205217	-2.15638	0.909733
ENSG00000266139	MIR4435-2	-0.022896	-1.60706	0.909733
ENSG00000091140	DLD	0.00399919	5.80115	0.909749
ENSG00000211860	TRAJ29	-0.0169152	-0.604995	0.909749
ENSG00000197361	FBXL22	0.0185248	-1.15367	0.909906
ENSG00000106803	SEC61B	-0.00491142	4.52542	0.909909
ENSG00000163933	RFT1	-0.00413378	4.50511	0.909909
ENSG00000172572	PDE3A	-0.019034	1.44107	0.909909
ENSG00000185046	ANKS1B	0.0215366	-2.31474	0.909909
ENSG00000261366	MANEA-AS1	0.0103952	2.53987	0.909909
ENSG00000001630	CYP51A1	0.0143075	-0.192693	0.910085
ENSG00000143537	ADAM15	-0.00721295	4.62856	0.910085
ENSG00000111254	AKAP3	-0.0125001	0.581238	0.910099
ENSG00000133619	KRBA1	-0.00753529	2.04283	0.910099
ENSG00000138658	ZGRF1	0.0062016	4.12264	0.910099
ENSG00000230815	RP11-49O14.3	-0.020073	-0.648516	0.910099
ENSG00000279306	RP5-915N17.11	0.0205689	-1.8108	0.910099
ENSG00000183354	KIAA2026	-0.0031309	7.28101	0.910119
ENSG00000207320	Y_RNA	-0.0206782	-2.37553	0.910217
ENSG00000233330	RP1-12G14.7	-0.0208358	-2.29752	0.910232
ENSG00000219200	RNASEK	0.00862582	1.68438	0.910372
ENSG00000166012	TAF1D	0.00724907	6.81906	0.910379
ENSG00000227803	RP11-239H6.2	0.0203472	-2.31841	0.910379
ENSG00000242485	MRPL20	-0.00440029	4.59588	0.910379
ENSG00000259000	DOCK11P1	0.0233527	-0.958932	0.910379
ENSG00000260448	LCMT1-AS1	-0.0173316	-0.756211	0.910379
ENSG00000276043	UHRF1	0.0148777	0.0878818	0.910379
ENSG00000166165	CKB	-0.0149495	0.567029	0.910401
ENSG00000223799	IL10RB-AS1	-0.0125789	0.542756	0.910401
ENSG00000073803	MAP3K13	0.00828657	2.6551	0.910454
ENSG00000147224	PRPS1	0.0040616	4.92299	0.910454
ENSG00000156398	SFXN2	-0.0063135	3.1084	0.910454
ENSG00000159873	CCDC117	0.00352683	5.37634	0.910454
ENSG00000165548	TMEM63C	0.0217575	0.54187	0.910454
ENSG00000169991	IFFO2	0.00491293	4.81507	0.910454
ENSG00000198551	ZNF627	0.00650164	3.88224	0.910454
ENSG00000201573	Y_RNA	-0.0185902	-0.975368	0.910454
ENSG00000221320	AC023385.1	-0.022249	-2.0186	0.910454
ENSG00000232907	DLGAP4-AS1	-0.0145344	-0.398997	0.910454
ENSG00000249855	EEF1A1P19	0.0123579	1.42188	0.910454
ENSG00000130669	PAK4	-0.00988731	0.906909	0.91081
ENSG00000226278	PSPHP1	0.0317395	-1.66316	0.91081
ENSG00000124602	UNC5CL	-0.00786597	1.59345	0.910819
ENSG00000128567	PODXL	-0.0165268	-0.198472	0.910819
ENSG00000162849	KIF26B	-0.0228227	-1.84276	0.910819
ENSG00000249348	UGDH-AS1	-0.0120044	0.255219	0.910819
ENSG00000270048	RP11-214K3.22	-0.0110932	0.939578	0.910819
ENSG00000276023	DUSP14	-0.00926429	1.49521	0.910819
ENSG00000131931	THAP1	0.00586315	3.77404	0.910837
ENSG00000241942	RPS20P20	-0.0227819	-2.4066	0.910837
ENSG00000225339	RP11-513I15.6	-0.0102959	0.989047	0.910866
ENSG00000080802	CNOT4	0.00438695	5.39067	0.911059
ENSG00000088035	ALG6	-0.00497034	4.85733	0.911059
ENSG00000136379	ABHD17C	0.0123947	0.979143	0.911059
ENSG00000137103	TMEM8B	0.0104286	1.01759	0.911059
ENSG00000158985	CDC42SE2	-0.00393677	8.54911	0.911059
ENSG00000165644	COMTD1	-0.0111921	0.816721	0.911059
ENSG00000197238	HIST1H4J	-0.0169113	-0.240016	0.911059
ENSG00000197713	RPE	-0.00464082	5.86004	0.911059
ENSG00000197744	PTMAP2	0.0258039	0.309872	0.911059
ENSG00000199733	RNA5SP307	0.013237	0.250637	0.911059
ENSG00000213442	RPL18AP3	-0.0248501	2.58883	0.911059
ENSG00000227517	LINC01483	0.0217472	-1.56551	0.911059
ENSG00000230124	LHX4-AS1	-0.00432751	5.24763	0.911059
ENSG00000243224	RP5-1157M23.2	-0.0120143	0.54678	0.911059
ENSG00000257923	CUX1	0.00723632	5.86134	0.911059
ENSG00000259529	RP11-468E2.4	-0.0121339	1.35699	0.911059
ENSG00000265416	AC017028.6	-0.0191075	-0.831303	0.911059
ENSG00000265801	RP11-720N19.2	0.0180941	-0.60286	0.911059
ENSG00000273302	RP11-493E12.2	-0.0205923	-1.79709	0.911059
ENSG00000159214	CCDC24	0.0128645	0.544601	0.911173
ENSG00000197142	ACSL5	0.00357261	6.27013	0.911173
ENSG00000241319	SETP6	0.0203637	-1.53474	0.911173
ENSG00000247925	RP3-510L9.1	-0.0209363	-2.19086	0.911173
ENSG00000231697	NANOGP5	0.0115911	1.25363	0.911328
ENSG00000159131	GART	0.00289887	5.63225	0.911499
ENSG00000070423	RNF126	-0.00609554	3.69202	0.911528
ENSG00000162078	ZG16B	0.0179918	-0.405452	0.911528
ENSG00000171953	ATPAF2	-0.00468471	3.79047	0.911528
ENSG00000277856	AC233755.2	-0.0250765	-1.43898	0.911528
ENSG00000159792	PSKH1	-0.00544327	3.79218	0.911532
ENSG00000128482	RNF112	-0.0191754	-1.10861	0.911591
ENSG00000259516	ANP32AP1	-0.0211294	-2.14636	0.911591
ENSG00000253336	RP11-468O2.1	0.0186475	-0.994028	0.91172
ENSG00000143106	PSMA5	-0.00379905	5.91295	0.911733
ENSG00000124564	SLC17A3	0.023403	-1.43069	0.911776
ENSG00000259004	RP11-8L8.2	0.015576	-0.29227	0.911776
ENSG00000068724	TTC7A	-0.00491819	5.98194	0.911823
ENSG00000073331	ALPK1	-0.00713172	7.75682	0.911823
ENSG00000116641	DOCK7	0.00661658	4.08254	0.911823
ENSG00000126953	TIMM8A	-0.00736418	1.98099	0.911823
ENSG00000177628	GBA	-0.00621477	4.04996	0.911823
ENSG00000196218	RYR1	-0.0117522	0.943375	0.911823
ENSG00000207306	RNU6-1152P	0.0225227	-1.39078	0.911823
ENSG00000226383	AC093375.1	-0.0232845	-0.184076	0.911823
ENSG00000234337	RP11-297L17.6	-0.0250277	-1.09525	0.911823
ENSG00000259671	RP11-925D8.6	-0.0134649	2.60168	0.911823
ENSG00000257495	KRT73-AS1	-0.0209031	-0.173926	0.911948
ENSG00000016864	GLT8D1	-0.00354267	4.92789	0.912171
ENSG00000104356	POP1	-0.00490886	3.30427	0.912171
ENSG00000132510	KDM6B	0.00980535	5.69479	0.912171
ENSG00000149136	SSRP1	-0.00366744	5.51964	0.912171
ENSG00000150907	FOXO1	0.00402995	6.65023	0.912171
ENSG00000155980	KIF5A	-0.0191961	-1.22385	0.912171
ENSG00000196504	PRPF40A	0.00484268	7.43212	0.912171
ENSG00000198429	ZNF69	0.00784359	2.6552	0.912171
ENSG00000228801	RP11-110G21.1	0.00935354	0.974549	0.912171
ENSG00000254635	WAC-AS1	0.00561185	4.50499	0.912171
ENSG00000259402	RP11-30K9.4	0.0182941	-1.05972	0.912171
ENSG00000265195	MIR4312	0.0155774	0.475228	0.912171
ENSG00000266783	RP11-715F3.2	-0.0169415	-0.49804	0.912171
ENSG00000214124	SNRPEP9	-0.0155818	-0.184542	0.912194
ENSG00000279463	RP11-157H4.1	0.0149769	0.249741	0.912225
ENSG00000163820	FYCO1	0.00467353	5.86908	0.912346
ENSG00000172940	SLC22A13	0.0207011	-1.66488	0.912356
ENSG00000185129	PURA	0.00470936	6.47396	0.912356
ENSG00000267422	CTD-2554C21.1	-0.0227396	-0.206227	0.912394
ENSG00000175197	DDIT3	-0.00599458	4.03151	0.912394
ENSG00000234902	AC007879.2	-0.0172554	0.0926503	0.912399
ENSG00000099992	TBC1D10A	0.00523206	3.8122	0.912435
ENSG00000242412	DBIL5P2	-0.0190849	-1.23513	0.912435
ENSG00000256591	RP11-286N22.8	-0.00665464	3.09682	0.912493
ENSG00000127946	HIP1	-0.0127417	5.60556	0.912508
ENSG00000130518	KIAA1683	0.0113758	3.3747	0.912508
ENSG00000211856	TRAJ33	0.0088291	2.12267	0.912508
ENSG00000188229	TUBB4B	-0.00679278	5.98145	0.912683
ENSG00000159433	STARD9	0.00734795	4.8725	0.912683
ENSG00000163945	UVSSA	-0.00697707	4.9984	0.912683
ENSG00000178209	PLEC	0.00843552	7.73518	0.912683
ENSG00000179057	IGSF22	-0.0180773	-0.841845	0.912683
ENSG00000235381	RP11-477D19.2	-0.00727087	2.72087	0.912683
ENSG00000255418	RP11-266A24.1	0.0211098	-2.09116	0.912683
ENSG00000255819	KLRC4-KLRK1	-0.0148559	2.03722	0.912683
ENSG00000272579	RP11-101E13.5	-0.0161445	0.0458345	0.912683
ENSG00000174306	ZHX3	-0.00585658	3.50649	0.912783
ENSG00000227288	RP5-837I24.1	-0.0183003	-2.21469	0.912783
ENSG00000233791	LINC01136	0.011618	1.18603	0.912783
ENSG00000260923	AC137934.1	0.0195688	0.00303959	0.912783
ENSG00000005102	MEOX1	0.0170908	0.142769	0.912946
ENSG00000106772	PRUNE2	-0.025742	0.884979	0.912946
ENSG00000166889	PATL1	-0.00640891	5.27726	0.912949
ENSG00000246790	RP11-730K11.1	0.00792991	3.80415	0.912981
ENSG00000005206	SPPL2B	-0.00685215	3.13339	0.913026
ENSG00000007923	DNAJC11	-0.0039075	4.43061	0.913026
ENSG00000107185	RGP1	0.00403293	5.09445	0.913026
ENSG00000181315	ZNF322	0.00726555	3.64087	0.913026
ENSG00000238231	RP11-460I13.6	-0.0172189	-0.858453	0.913026
ENSG00000035141	FAM136A	0.00515918	4.00995	0.91308
ENSG00000069399	BCL3	-0.00870267	3.24658	0.91308
ENSG00000100299	ARSA	0.00795147	3.42995	0.91308
ENSG00000117448	AKR1A1	-0.00457262	5.00201	0.91308
ENSG00000120063	GNA13	-0.00332069	8.18354	0.91308
ENSG00000120705	ETF1	0.00327868	6.31028	0.91308
ENSG00000122779	TRIM24	0.00353761	5.5448	0.91308
ENSG00000125531	C20orf195	0.0170344	-0.973908	0.91308
ENSG00000138798	EGF	0.0161481	2.74354	0.91308
ENSG00000158186	MRAS	0.0104861	1.69566	0.91308
ENSG00000158793	NIT1	-0.00340108	4.62873	0.91308
ENSG00000163704	PRRT3	0.00908301	1.24095	0.91308
ENSG00000167487	KLHL26	-0.00923035	1.0075	0.91308
ENSG00000173039	RELA	0.00496924	4.42977	0.91308
ENSG00000178038	ALS2CL	0.0100673	3.32768	0.91308
ENSG00000203757	OR6K3	-0.0229754	-2.04598	0.91308
ENSG00000204706	MAMDC2-AS1	-0.0204829	-1.34776	0.91308
ENSG00000205746	RP11-1212A22.1	0.016522	-0.0666685	0.91308
ENSG00000214077	GNAQP1	-0.0210582	-1.61931	0.91308
ENSG00000214189	ZNF788	0.0121147	1.48535	0.91308
ENSG00000221829	FANCG	-0.00545022	2.94829	0.91308
ENSG00000237953	AC013267.1	0.020351	-2.0675	0.91308
ENSG00000241859	KALP	-0.00845783	-0.641471	0.91308
ENSG00000243979	RP11-347C18.1	0.0193438	-1.42482	0.91308
ENSG00000244687	UBE2V1	0.00647743	4.34852	0.91308
ENSG00000264468	MIR4520-1	0.0193432	-1.39665	0.91308
ENSG00000276476	LINC00540	0.0185505	0.804869	0.91308
ENSG00000277491	RP11-676J12.9	-0.01785	-1.1093	0.91308
ENSG00000280187	CTC-351M12.1	-0.0165588	-0.673792	0.91308
ENSG00000232653	GOLGA8N	-0.0119838	2.12954	0.913172
ENSG00000049618	ARID1B	0.00477643	6.62273	0.913396
ENSG00000179476	C14orf28	0.00747716	2.54287	0.913396
ENSG00000278175	GLIDR	0.0135153	0.117741	0.913396
ENSG00000251682	RP11-631M6.3	0.0101799	3.30515	0.913464
ENSG00000159140	SON	0.00438219	9.24335	0.913481
ENSG00000121578	B4GALT4	-0.00519303	4.66494	0.913514
ENSG00000269549	RP3-461P17.10	-0.0108382	1.25811	0.913645
ENSG00000164754	RAD21	-0.00301794	7.44141	0.913654
ENSG00000256937	KRT17P8	0.0152061	3.04	0.913654
ENSG00000172795	DCP2	0.00343409	8.60678	0.913672
ENSG00000187080	OR2AK2	0.0247353	-1.35033	0.913672
ENSG00000198974	MIR30E	0.0121667	0.110828	0.913672
ENSG00000203721	LINC00862	-0.013607	1.44347	0.913672
ENSG00000213066	FGFR1OP	-0.00667337	4.48832	0.913672
ENSG00000280033	CTD-2095E4.3	0.0101456	1.47324	0.913672
ENSG00000274591	RP11-474P2.5	-0.0144028	-0.098268	0.913781
ENSG00000139687	RB1	0.00406858	6.40178	0.914042
ENSG00000213539	YBX1P6	0.0207514	-2.06421	0.914042
ENSG00000219608	HIGD1AP16	-0.0128568	0.320488	0.914042
ENSG00000229816	DDX50P1	-0.00719605	2.39857	0.914042
ENSG00000247324	RP11-510M2.2	-0.0193861	-1.48402	0.914042
ENSG00000163608	C3orf17	0.00368229	5.70569	0.914087
ENSG00000142303	ADAMTS10	0.00993981	3.00454	0.914194
ENSG00000242251	RN7SL20P	0.0178202	-1.1947	0.914194
ENSG00000261269	RP11-389C8.2	0.0127204	0.575286	0.914194
ENSG00000228196	PTPN2P1	0.0177845	-2.46994	0.914243
ENSG00000125675	GRIA3	0.0240405	-2.37149	0.914461
ENSG00000111665	CDCA3	0.0148863	-0.270877	0.914512
ENSG00000143379	SETDB1	0.00445787	5.31795	0.914529
ENSG00000095574	IKZF5	-0.00508798	4.90207	0.914734
ENSG00000141401	IMPA2	0.00718916	5.17988	0.91478
ENSG00000126698	DNAJC8	0.0050368	5.57439	0.914782
ENSG00000187479	C11orf96	0.0175389	-1.20077	0.914782
ENSG00000272812	RP5-855D21.3	-0.0143524	-0.0573023	0.914784
ENSG00000197451	HNRNPAB	0.00367037	5.23233	0.914936
ENSG00000136213	CHST12	0.00713106	5.03343	0.914943
ENSG00000138668	HNRNPD	-0.00378969	6.6813	0.914943
ENSG00000163026	C2orf44	-0.00399712	3.81314	0.914943
ENSG00000250131	RP11-130F10.1	0.0140291	-0.159022	0.914943
ENSG00000267198	RP11-798G7.6	-0.0241404	-2.10996	0.914943
ENSG00000273265	RP11-353K11.1	-0.0103196	0.802124	0.914955
ENSG00000196295	AC005154.6	-0.00511142	7.77992	0.914977
ENSG00000127870	RNF6	-0.00426632	6.19703	0.914992
ENSG00000200090	Y_RNA	-0.0120704	0.422771	0.914992
ENSG00000245848	CEBPA	-0.00606985	5.21748	0.914992
ENSG00000175730	BAK1P1	-0.0180246	-1.0463	0.91504
ENSG00000148498	PARD3	-0.0152011	2.07209	0.915216
ENSG00000251661	RP11-326C3.11	-0.00956387	2.68003	0.915485
ENSG00000266370	MIR3657	-0.0191983	-2.43287	0.915542
ENSG00000231579	RPL7P21	-0.0182166	-2.32437	0.915562
ENSG00000163507	KIAA1524	-0.00791399	3.03602	0.915567
ENSG00000164136	IL15	0.00717874	3.93728	0.915567
ENSG00000236806	RPL7AP15	0.0204798	-1.9579	0.915567
ENSG00000164252	AGGF1	0.00442395	5.792	0.91559
ENSG00000184497	TMEM255B	-0.0106539	0.910838	0.915721
ENSG00000113734	BNIP1	-0.00769194	1.85024	0.915786
ENSG00000161912	ADCY10P1	0.00683772	4.98928	0.915786
ENSG00000260917	RP11-57H14.4	0.00694837	3.68541	0.915786
ENSG00000273008	RP11-351D16.3	0.0123708	-0.0220177	0.915786
ENSG00000109861	CTSC	-0.0044775	8.05956	0.915788
ENSG00000137404	NRM	-0.00853907	1.33354	0.91586
ENSG00000236474	GCNT1P1	-0.0173535	-0.8699	0.91586
ENSG00000261770	CTC-459F4.1	0.00655877	2.93534	0.91586
ENSG00000100403	ZC3H7B	-0.00429657	4.98951	0.915919
ENSG00000160539	PPAPDC3	-0.0184845	-0.938933	0.915943
ENSG00000164304	CAGE1	-0.0199339	-2.13674	0.915943
ENSG00000186312	CA5BP1	-0.00519721	3.09349	0.915943
ENSG00000183160	TMEM119	-0.0214313	-0.551523	0.915953
ENSG00000136738	STAM	0.0033044	5.28298	0.916081
ENSG00000183060	LYSMD4	-0.00542667	3.77047	0.916113
ENSG00000274400	RP11-294N21.3	-0.0148297	-0.341878	0.916131
ENSG00000236308	RP11-316M21.7	-0.0164391	-0.767711	0.916234
ENSG00000238829	RNU7-45P	-0.00929071	1.90775	0.916234
ENSG00000103351	CLUAP1	-0.00599369	3.62585	0.916296
ENSG00000270157	RP5-894A10.6	-0.00606598	3.57479	0.916478
ENSG00000279519	RP11-288C18.1	0.0057235	3.32206	0.916576
ENSG00000261740	RP11-345J4.5	-0.0180882	-0.861921	0.916649
ENSG00000129675	ARHGEF6	-0.00258084	7.84365	0.916662
ENSG00000201944	SNORA72	0.0183152	-1.26796	0.916662
ENSG00000239149	SNORA59A	0.0189223	-1.58572	0.916662
ENSG00000122705	CLTA	-0.00337078	5.34733	0.916702
ENSG00000130733	YIPF2	0.00695091	3.2109	0.916802
ENSG00000215835	RP11-9L18.2	-0.0225179	-0.252608	0.916926
ENSG00000127589	TUBBP1	-0.0217661	-1.47069	0.916989
ENSG00000248780	RP11-632F7.1	-0.0190248	-1.18917	0.916989
ENSG00000272305	RP11-894J14.5	0.0147516	-0.230767	0.916989
ENSG00000275835	TUBGCP5	0.00446989	4.35002	0.917165
ENSG00000117305	HMGCL	-0.00320553	4.47211	0.917195
ENSG00000179387	ELMOD2	-0.00628055	5.31248	0.91724
ENSG00000271888	RP11-560J1.2	-0.0187964	-1.23166	0.917298
ENSG00000248121	SMURF2P1	-0.0148333	-0.490976	0.917437
ENSG00000235092	ID2-AS1	0.0195036	-1.69872	0.917635
ENSG00000250510	GPR162	-0.0120723	2.06023	0.917645
ENSG00000136682	CBWD2	0.00521074	4.39881	0.917675
ENSG00000261423	RP11-1007O24.3	-0.00896816	1.28044	0.917675
ENSG00000266916	ZNF793-AS1	-0.0179753	-1.12628	0.917675
ENSG00000271938	RP11-589C21.6	-0.0191294	-2.26358	0.917675
ENSG00000160193	WDR4	-0.00653093	2.91799	0.91777
ENSG00000263753	LINC00667	0.00596342	5.7948	0.91777
ENSG00000261390	RP11-345M22.2	0.0199604	-2.09924	0.91778
ENSG00000166483	WEE1	-0.00663197	3.3843	0.91792
ENSG00000272518	RP11-26J3.3	-0.00835459	1.50878	0.917935
ENSG00000135047	CTSL	0.0104792	3.24432	0.918027
ENSG00000255435	RP11-770J1.3	-0.0185261	-1.64636	0.918027
ENSG00000132300	PTCD3	0.00364589	6.7149	0.918074
ENSG00000258749	RP11-688G15.3	0.0107847	0.376369	0.918074
ENSG00000105819	PMPCB	-0.00393314	5.85113	0.918232
ENSG00000143228	NUF2	0.0147166	0.242416	0.918237
ENSG00000128283	CDC42EP1	-0.0207482	-1.51632	0.91828
ENSG00000223891	OSER1-AS1	-0.00657148	3.84837	0.918534
ENSG00000232995	RGS5	-0.00761874	2.33439	0.918631
ENSG00000234323	RP11-308N19.1	0.0221117	-0.876243	0.918903
ENSG00000128274	A4GALT	0.0278966	-2.35552	0.91908
ENSG00000133958	UNC79	-0.0198645	-2.14782	0.91908
ENSG00000213260	YWHAZP5	0.0178926	-2.07354	0.91908
ENSG00000258525	RP11-829H16.3	0.011023	1.08962	0.919138
ENSG00000133121	STARD13	-0.0155712	-0.322338	0.919162
ENSG00000215301	DDX3X	-0.00310117	9.55108	0.919162
ENSG00000280143	AP000892.6	-0.0202826	-1.80176	0.919162
ENSG00000206699	Y_RNA	0.0188226	-2.1175	0.919504
ENSG00000241764	AC002467.7	-0.00900596	1.53696	0.919525
ENSG00000260398	RP11-594N15.3	0.0159228	-0.372901	0.919525
ENSG00000013375	PGM3	-0.00422013	4.75091	0.919528
ENSG00000213300	HNRNPA3P6	0.0251085	-1.21589	0.919528
ENSG00000261019	RP11-111K18.2	0.0112837	0.721093	0.919528
ENSG00000237181	AC147651.4	0.0102785	0.797869	0.919788
ENSG00000272688	RP13-270P17.3	-0.00809522	1.99153	0.919876
ENSG00000197724	PHF2	-0.00537375	4.89768	0.919974
ENSG00000229692	SOS1-IT1	-0.00647236	3.09437	0.919974
ENSG00000250568	RP11-333E13.2	0.0114058	0.912221	0.919974
ENSG00000184967	NOC4L	-0.00828067	1.45275	0.91998
ENSG00000213801	ZNF816-ZNF321P	-0.00742675	1.73711	0.91998
ENSG00000240463	RPS19P3	0.00929092	0.79578	0.91998
ENSG00000277151	RP11-380B4.3	-0.00780593	2.51527	0.91998
ENSG00000090565	RAB11FIP3	-0.0056192	3.69462	0.919985
ENSG00000038382	TRIO	0.0068016	6.0686	0.920015
ENSG00000228623	ZNF883	-0.0163246	-0.0706635	0.920015
ENSG00000072518	MARK2	0.00746518	5.08716	0.920032
ENSG00000101412	E2F1	0.0121203	1.31671	0.920032
ENSG00000136010	ALDH1L2	0.0198621	-1.48973	0.920032
ENSG00000159259	CHAF1B	-0.00946726	0.860849	0.920032
ENSG00000197217	ENTPD4	-0.00299064	7.26301	0.920032
ENSG00000214174	AMZ2P1	-0.00867847	2.47121	0.920032
ENSG00000223496	EXOSC6	0.00444044	4.89414	0.920032
ENSG00000224707	E2F3-IT1	0.0126269	1.26521	0.920032
ENSG00000234719	RP11-166B2.1	0.0189162	-0.544163	0.920032
ENSG00000243845	RN7SL30P	-0.0181111	-1.52016	0.920032
ENSG00000265579	RP11-713C5.1	-0.022284	-1.55204	0.920032
ENSG00000158525	CPA5	0.0273952	-1.51049	0.920055
ENSG00000175886	RPL7AP66	-0.0203231	-0.893055	0.920069
ENSG00000213967	ZNF726	0.0102226	1.22595	0.920069
ENSG00000220517	ASS1P1	0.0110878	2.70469	0.920069
ENSG00000251866	SCARNA21	-0.0186245	-2.0831	0.920069
ENSG00000036054	TBC1D23	-0.00403556	6.05604	0.920219
ENSG00000202222	Y_RNA	-0.0187626	-1.62901	0.920219
ENSG00000268947	AD000684.2	0.0153317	-0.454855	0.920219
ENSG00000140948	ZCCHC14	-0.00539713	3.99251	0.920393
ENSG00000205794	RP11-333E13.4	0.0168007	-2.28316	0.920393
ENSG00000100564	PIGH	0.00447128	3.75055	0.920558
ENSG00000108349	CASC3	0.00538656	6.64386	0.920558
ENSG00000169129	AFAP1L2	-0.00819087	1.55904	0.920558
ENSG00000225067	RPL23AP2	0.0206576	-0.468705	0.920558
ENSG00000070814	TCOF1	-0.00451989	4.72414	0.920891
ENSG00000178096	BOLA1	-0.00666552	2.29684	0.92098
ENSG00000249965	CDC42P4	-0.0190051	-1.40474	0.92098
ENSG00000162739	SLAMF6	-0.00420424	6.09456	0.921138
ENSG00000165322	ARHGAP12	-0.00442105	5.71205	0.921138
ENSG00000205593	DENND6B	0.0108348	0.428866	0.921138
ENSG00000241560	ZBTB20-AS1	0.0147008	0.665486	0.921138
ENSG00000111615	KRR1	0.00581583	5.51796	0.921177
ENSG00000213585	VDAC1	0.00383696	5.54021	0.921252
ENSG00000196876	SCN8A	-0.0153622	0.792949	0.921307
ENSG00000197982	C1orf122	0.00708655	2.39609	0.921307
ENSG00000259747	RP11-275I4.2	0.0192252	-2.20239	0.921307
ENSG00000214955	AP000318.2	-0.0190547	-2.15945	0.92131
ENSG00000268804	RP11-542M13.3	-0.0186661	-2.30046	0.92131
ENSG00000099810	MTAP	0.00406762	5.29642	0.921376
ENSG00000104320	NBN	-0.00500222	7.00166	0.921376
ENSG00000166278	C2	0.012089	0.43878	0.921376
ENSG00000204632	HLA-G	-0.0331078	0.801279	0.921376
ENSG00000211941	IGHV3-11	0.0197481	-0.293218	0.921376
ENSG00000203791	METTL10	0.00555555	3.1802	0.921379
ENSG00000265145	SNORD53	-0.0167956	-1.08446	0.921581
ENSG00000271941	RP11-188P20.3	-0.0142877	-0.420255	0.921693
ENSG00000100522	GNPNAT1	0.00531122	3.46502	0.92171
ENSG00000104856	RELB	0.00603099	4.00878	0.92171
ENSG00000163697	APBB2	0.0195911	-0.247266	0.92171
ENSG00000251652	RP11-20I20.2	0.0214099	-1.13022	0.92171
ENSG00000260196	RP1-239B22.5	0.0182153	-1.37178	0.92171
ENSG00000268392	AC003682.16	0.0180957	-1.47314	0.922014
ENSG00000151806	GUF1	-0.00450845	4.99222	0.922124
ENSG00000089063	TMEM230	0.00367843	5.96193	0.92219
ENSG00000083817	ZNF416	0.00575278	3.42361	0.922196
ENSG00000103429	BFAR	0.00309768	5.19365	0.922196
ENSG00000166986	MARS	-0.0031883	6.43837	0.922196
ENSG00000183513	COA5	-0.00411577	4.93845	0.922196
ENSG00000047365	ARAP2	-0.00543628	7.98892	0.922308
ENSG00000116984	MTR	0.00324269	6.85648	0.922308
ENSG00000256628	ZBTB11-AS1	-0.00450756	3.39126	0.922308
ENSG00000279107	RP11-823P9.4	-0.0206929	-1.32056	0.922308
ENSG00000280401	RP11-104F15.9	-0.0174036	-1.20936	0.922327
ENSG00000099256	PRTFDC1	0.0160852	0.0279754	0.922342
ENSG00000247877	CTD-2001C12.1	-0.0188993	-2.04869	0.922521
ENSG00000051382	PIK3CB	-0.00549202	6.04731	0.922563
ENSG00000086289	EPDR1	0.0148154	0.0399274	0.922563
ENSG00000102128	RAB40AL	-0.0172044	-1.33583	0.922563
ENSG00000104687	GSR	-0.00366562	6.36586	0.922563
ENSG00000114054	PCCB	0.0033094	4.16619	0.922563
ENSG00000117519	CNN3	-0.0156377	0.0826605	0.922563
ENSG00000149577	SIDT2	0.00898604	4.78406	0.922563
ENSG00000150667	FSIP1	-0.0133962	-0.0412397	0.922563
ENSG00000156026	MCU	-0.00364053	4.77179	0.922563
ENSG00000157343	ARMC12	0.0181468	-1.57373	0.922563
ENSG00000163576	EFHB	0.0226479	-0.932024	0.922563
ENSG00000168556	ING2	-0.00734216	2.22227	0.922563
ENSG00000172264	MACROD2	-0.0185437	1.59197	0.922563
ENSG00000173581	CCDC106	-0.0131507	-0.29603	0.922563
ENSG00000176490	DIRAS1	0.0196212	-2.1551	0.922563
ENSG00000178814	OPLAH	0.0113017	1.70735	0.922563
ENSG00000179085	DPM3	-0.0100696	0.853479	0.922563
ENSG00000180815	MAP3K15	-0.0206274	-0.770459	0.922563
ENSG00000182952	HMGN4	0.00414327	6.10396	0.922563
ENSG00000185880	TRIM69	-0.00523376	6.2263	0.922563
ENSG00000213385	RP11-577H5.1	0.0132524	-0.2384	0.922563
ENSG00000224227	OR2L1P	0.0221013	-1.57315	0.922563
ENSG00000226055	PAICSP1	0.0186027	-1.81551	0.922563
ENSG00000233852	AC005304.1	-0.019574	-2.13708	0.922563
ENSG00000236778	INTS6-AS1	0.00472494	4.05464	0.922563
ENSG00000239823	Y_RNA	-0.0148457	-0.143526	0.922563
ENSG00000244560	RP4-800G7.2	-0.00891246	1.28712	0.922563
ENSG00000248773	RP11-231L11.3	-0.0160575	-0.780936	0.922563
ENSG00000249655	CTC-325J23.2	0.0173281	-1.26906	0.922563
ENSG00000260855	RP11-439E19.10	-0.013004	0.726986	0.922563
ENSG00000261326	LINC01355	0.0062201	4.28287	0.922563
ENSG00000262333	HNRNPA1P16	-0.0143341	-0.416282	0.922563
ENSG00000263002	ZNF234	-0.00366214	4.47786	0.922563
ENSG00000263956	NBPF11	-0.00504241	4.18084	0.922563
ENSG00000269051	CTD-2245F17.3	-0.00659321	2.98991	0.922563
ENSG00000273062	RP11-428K3.1	-0.0149309	-0.279071	0.922563
ENSG00000276649	RP5-858L17.1	-0.00702144	3.55531	0.922563
ENSG00000279837	RP11-504G3.2	-0.0184303	-1.51917	0.922563
ENSG00000110274	CEP164	-0.00433455	5.13651	0.922596
ENSG00000123607	TTC21B	0.00397785	5.86283	0.922596
ENSG00000124466	LYPD3	-0.0182366	-1.51396	0.922596
ENSG00000132603	NIP7	0.00413548	4.29901	0.922596
ENSG00000184840	TMED9	0.00421751	5.32422	0.922596
ENSG00000233558	RP3-486I3.4	-0.020477	-1.33049	0.922596
ENSG00000270647	TAF15	-0.00365309	5.66738	0.922596
ENSG00000278475	RP11-19E18.2	0.0162089	-0.446528	0.922935
ENSG00000212128	TAS2R13	-0.0117176	1.84265	0.922947
ENSG00000100926	TM9SF1	-0.00690084	1.51671	0.923046
ENSG00000172057	ORMDL3	0.00607078	6.55973	0.923046
ENSG00000273823	AC215219.2	0.0200305	-1.85756	0.92321
ENSG00000075303	SLC25A40	0.00444687	5.1463	0.923355
ENSG00000100949	RABGGTA	0.00568491	2.94269	0.923355
ENSG00000111863	ADTRP	-0.0131575	3.36698	0.923355
ENSG00000159212	CLIC6	0.0192621	-2.31003	0.923355
ENSG00000205084	TMEM231	-0.0131236	-0.230539	0.923355
ENSG00000237945	LINC00649	0.00815522	5.1635	0.923355
ENSG00000262728	RP11-1000B6.8	-0.0113628	0.326644	0.923355
ENSG00000279858	RP11-618M23.5	-0.0195252	-1.50147	0.923355
ENSG00000058453	CROCC	-0.00655307	3.73549	0.923446
ENSG00000147654	EBAG9	0.0049617	3.94245	0.923446
ENSG00000279098	RP11-15B17.4	0.0179764	-1.01011	0.923446
ENSG00000135424	ITGA7	0.0144907	-0.269011	0.923506
ENSG00000271555	CTD-3214K23.1	-0.0180927	-2.29695	0.923506
ENSG00000213013	RPS15AP36	-0.01834	-1.47078	0.923527
ENSG00000240669	RP11-555K12.2	-0.0110218	1.70349	0.923527
ENSG00000250410	RP11-714G18.1	0.0184258	-1.45655	0.923527
ENSG00000089597	GANAB	-0.00430703	6.5262	0.92375
ENSG00000160221	C21orf33	-0.0348635	-1.1953	0.92375
ENSG00000174827	PDZK1	-0.0186174	-2.32107	0.92375
ENSG00000178922	HYI	0.00778993	1.97644	0.92375
ENSG00000181045	SLC26A11	0.00569345	3.41628	0.92375
ENSG00000234851	RP11-3P17.3	0.0188608	3.4485	0.92375
ENSG00000260619	RP11-775C24.3	-0.0190102	-2.20676	0.92375
ENSG00000263709	RP11-321A17.4	0.0178664	-2.09997	0.924112
ENSG00000101266	CSNK2A1	0.00235783	6.21173	0.924122
ENSG00000279623	RP11-399C16.3	0.0185849	-1.62945	0.924204
ENSG00000259010	RP11-973N13.2	-0.0167488	-2.2097	0.924309
ENSG00000249307	LINC01088	0.018755	-1.51576	0.924319
ENSG00000260852	FBXL19-AS1	0.00985328	0.64268	0.924319
ENSG00000228434	AC004951.6	-0.0114148	0.527379	0.924402
ENSG00000122484	RPAP2	-0.00444899	5.75373	0.924432
ENSG00000175198	PCCA	0.00521014	3.86925	0.924432
ENSG00000250790	RP11-46H11.3	-0.0155188	-0.796401	0.924432
ENSG00000121749	TBC1D15	0.00438705	6.03066	0.924594
ENSG00000278743	RP11-707G18.1	-0.0112108	0.50672	0.924594
ENSG00000111732	AICDA	0.0196352	-2.19781	0.924763
ENSG00000143653	SCCPDH	0.00685087	3.50375	0.924763
ENSG00000242931	RPL7P49	0.0104278	0.546972	0.925001
ENSG00000105379	ETFB	-0.00477041	3.25806	0.925086
ENSG00000211878	TRAJ11	0.0074076	2.44611	0.925169
ENSG00000125485	DDX31	0.00407359	4.12058	0.925212
ENSG00000154930	ACSS1	-0.00387741	5.79248	0.925301
ENSG00000070831	CDC42	-0.0039976	8.66205	0.925328
ENSG00000101019	UQCC1	-0.0033997	5.01843	0.925328
ENSG00000109265	KIAA1211	-0.0181659	-0.547388	0.925328
ENSG00000127081	ZNF484	0.00559598	5.48496	0.925328
ENSG00000138685	FGF2	0.0221271	-1.29437	0.925328
ENSG00000151846	PABPC3	-0.019532	-1.02046	0.925328
ENSG00000163684	RPP14	0.00339568	4.41353	0.925328
ENSG00000165240	ATP7A	0.00309354	6.48108	0.925328
ENSG00000181350	LRRC75A	0.00936193	3.41391	0.925328
ENSG00000184574	LPAR5	0.00606207	2.76716	0.925328
ENSG00000186806	VSIG10L	-0.017992	-1.82201	0.925328
ENSG00000198598	MMP17	0.0121325	0.413252	0.925328
ENSG00000201882	snoU2-30	-0.0164593	-1.02898	0.925328
ENSG00000222032	AC112721.2	-0.018336	-1.90252	0.925328
ENSG00000236567	TCF3P1	-0.0118741	1.6747	0.925328
ENSG00000236709	DAPK1-IT1	0.018712	-0.433101	0.925328
ENSG00000237296	SMG1P1	-0.00860701	3.85949	0.925328
ENSG00000257365	FNTB	-0.00574638	2.66944	0.925328
ENSG00000257880	RP11-769N19.2	-0.0170653	0.250921	0.925328
ENSG00000279140	RP11-477I4.4	-0.0163033	-2.1207	0.925328
ENSG00000260136	CTD-2270L9.4	-0.0160517	-1.33091	0.92543
ENSG00000279048	RP11-511H23.2	-0.0139469	-0.439467	0.925442
ENSG00000135338	LCA5	-0.0167374	-0.928298	0.925491
ENSG00000261097	LINC00563	0.0198166	-1.52641	0.925491
ENSG00000004975	DVL2	-0.00501368	3.17209	0.92551
ENSG00000115548	KDM3A	-0.00264216	7.53913	0.92551
ENSG00000182600	C2orf82	0.0117123	-0.0606014	0.92551
ENSG00000196172	ZNF681	-0.00855024	3.11218	0.92551
ENSG00000201151	SNORD56	0.0170637	-1.67657	0.92551
ENSG00000228238	GS1-304P7.2	-0.0184927	-2.24947	0.92551
ENSG00000263849	MIR4744	0.0188179	-2.17005	0.92551
ENSG00000273816	RP11-85B7.5	-0.0175078	-2.06262	0.92551
ENSG00000279611	CTD-2619J13.5	-0.0136497	-0.764881	0.925704
ENSG00000151552	QDPR	0.00600568	2.70635	0.92572
ENSG00000078304	PPP2R5C	-0.00280574	8.35279	0.925777
ENSG00000105325	FZR1	0.00719765	5.19021	0.925777
ENSG00000143248	RGS5	0.0160925	-0.85431	0.925777
ENSG00000201044	RNU6-268P	0.0184426	-1.31661	0.925777
ENSG00000206957	Y_RNA	-0.0180939	-2.04008	0.925777
ENSG00000213204	C6orf165	-0.00892488	1.33586	0.925777
ENSG00000163814	CDCP1	-0.0173441	-0.617909	0.925799
ENSG00000181991	MRPS11	-0.00311161	4.37885	0.926171
ENSG00000168970	JMJD7-PLA2G4B	-0.00693325	2.95484	0.926184
ENSG00000183426	NPIPA1	-0.0146554	-0.302309	0.926184
ENSG00000199266	SNORA60	0.0181094	-1.48455	0.926184
ENSG00000244005	NFS1	-0.00336976	3.67756	0.926184
ENSG00000132749	MTL5	-0.0064167	2.38343	0.926258
ENSG00000267058	RP11-15A1.3	-0.0135264	-0.277473	0.926259
ENSG00000130656	HBZ	0.0267038	-2.1293	0.926456
ENSG00000072657	TRHDE	0.0215605	-1.40745	0.926505
ENSG00000125730	C3	0.014403	0.441828	0.926543
ENSG00000134871	COL4A2	-0.0203449	-2.42537	0.926543
ENSG00000263307	RP11-166B2.8	0.0136905	-0.759674	0.926543
ENSG00000112659	CUL9	0.00477419	5.41119	0.926613
ENSG00000156030	ELMSAN1	0.00490041	6.16639	0.926613
ENSG00000116212	LRRC42	-0.0052287	2.4254	0.926663
ENSG00000179455	MKRN3	-0.0180406	0.773593	0.926663
ENSG00000183690	EFHC2	0.007661	2.91085	0.926782
ENSG00000226432	CTD-2015B23.2	-0.0189598	-1.30634	0.926782
ENSG00000244157	EIF4E2P2	-0.0177294	-2.16024	0.926782
ENSG00000127995	CASD1	-0.00534419	5.22298	0.926838
ENSG00000135452	TSPAN31	-0.00381142	4.33321	0.926838
ENSG00000159905	ZNF221	0.00898442	1.53667	0.926838
ENSG00000160360	GPSM1	-0.00987223	0.881345	0.926838
ENSG00000173852	DPY19L1	0.00494437	4.56425	0.926838
ENSG00000229054	AC074338.4	0.0106006	0.723277	0.926838
ENSG00000232671	RP11-126K1.2	-0.0145517	-0.522087	0.926838
ENSG00000260519	RP11-109E24.2	-0.0181605	-2.07516	0.926838
ENSG00000269940	RP11-73M18.7	0.00671313	2.54674	0.926838
ENSG00000279233	RP11-158L12.4	-0.0123921	0.0422569	0.926838
ENSG00000279951	RP11-264J4.8	-0.0109332	0.160568	0.926838
ENSG00000249565	SERBP1P5	0.0213883	-0.627462	0.926895
ENSG00000070214	SLC44A1	-0.00337349	5.88679	0.926928
ENSG00000092978	GPATCH2	-0.00395407	4.80596	0.926928
ENSG00000107014	RLN2	0.0178483	-1.4793	0.926928
ENSG00000108352	RAPGEFL1	0.0104408	1.73135	0.926928
ENSG00000137474	MYO7A	-0.0114298	0.854001	0.926928
ENSG00000140307	GTF2A2	0.00429307	4.23623	0.926928
ENSG00000220848	RPS18P9	0.00849589	1.25338	0.926928
ENSG00000227934	RP11-423F24.3	0.0159391	-2.25153	0.926928
ENSG00000254231	CTD-2284J15.1	-0.0162467	-1.07625	0.926928
ENSG00000110497	AMBRA1	0.00362455	5.4526	0.927004
ENSG00000181652	ATG9B	-0.0104933	0.779609	0.927004
ENSG00000207181	SNORA14B	0.0135507	0.112154	0.927004
ENSG00000227541	RP3-525N14.2	0.0107742	0.635433	0.927004
ENSG00000251819	RNU6-322P	0.0151148	0.0582753	0.927004
ENSG00000138092	CENPO	-0.00593616	2.46617	0.927008
ENSG00000225793	RP1-234P15.4	-0.00799585	1.45976	0.927008
ENSG00000104872	PIH1D1	-0.0039402	4.76813	0.927207
ENSG00000134318	ROCK2	-0.00342406	6.18326	0.927207
ENSG00000184106	TREML3P	0.0132289	0.836362	0.927207
ENSG00000270164	LINC01480	0.012842	0.767042	0.927207
ENSG00000137962	ARHGAP29	0.0125296	0.795438	0.927277
ENSG00000260111	RP11-529K1.4	0.0177263	-1.98205	0.927277
ENSG00000113272	THG1L	-0.0052982	3.08779	0.927623
ENSG00000121743	GJA3	0.0188785	-1.76427	0.927623
ENSG00000176619	LMNB2	0.00531581	3.41048	0.927623
ENSG00000227507	LTB	0.00664431	6.82506	0.927623
ENSG00000261732	LA16c-431H6.6	-0.0098802	0.365073	0.927623
ENSG00000278876	RP11-498C9.4	-0.0125919	-0.17777	0.927623
ENSG00000138073	PREB	-0.00339437	4.4662	0.927916
ENSG00000262429	RP5-1050D4.3	0.0153646	-1.33047	0.928007
ENSG00000264083	RP11-227G15.9	0.0172006	-1.603	0.928007
ENSG00000141040	ZNF287	0.00604879	3.23156	0.928145
ENSG00000176771	NCKAP5	0.0193175	-2.05677	0.928145
ENSG00000153982	GDPD1	0.00785117	1.55066	0.92841
ENSG00000207802	MIR646	-0.0191443	-1.43764	0.92841
ENSG00000214193	SH3D21	-0.00850669	1.55318	0.92841
ENSG00000278590	Metazoa_SRP	0.0161592	-1.25134	0.928511
ENSG00000269919	RP1-134E15.3	-0.011166	0.962223	0.928625
ENSG00000272735	RP11-467P9.1	-0.0104306	0.978778	0.928723
ENSG00000270696	RP11-342K6.1	0.00723119	2.14651	0.928861
ENSG00000278869	CITF22-49E9.3	-0.00924901	2.48944	0.928861
ENSG00000158234	FAIM	-0.00790454	1.35956	0.928907
ENSG00000028116	VRK2	-0.00469481	4.9602	0.928943
ENSG00000074071	MRPS34	-0.00557916	3.76368	0.928943
ENSG00000105366	SIGLEC8	0.0115544	2.0615	0.928978
ENSG00000275549	C9orf173-AS1	0.0169548	-2.01334	0.928978
ENSG00000266469	CTB-131K11.1	0.0124721	-0.167652	0.929
ENSG00000137752	CASP1	0.00439378	7.65302	0.929052
ENSG00000161547	SRSF2	0.00302515	7.02651	0.929052
ENSG00000233892	PAIP1P1	-0.0122487	0.0478103	0.929052
ENSG00000115947	ORC4	0.00397314	5.63409	0.929302
ENSG00000138375	SMARCAL1	0.0029941	4.52947	0.929302
ENSG00000145020	AMT	0.0068373	2.21273	0.929302
ENSG00000165813	CCDC186	-0.00433023	6.43129	0.929302
ENSG00000102886	GDPD3	0.00720437	2.02017	0.929419
ENSG00000106415	GLCCI1	-0.00456865	5.19349	0.929419
ENSG00000241370	RPP21	-0.0100887	0.436388	0.929419
ENSG00000005812	FBXL3	0.00333575	7.08652	0.929484
ENSG00000137806	NDUFAF1	0.00457897	3.30206	0.929484
ENSG00000107611	CUBN	-0.00792419	4.9503	0.929533
ENSG00000169495	HTRA4	0.0120464	-0.0663252	0.929533
ENSG00000251726	RNU7-41P	-0.0166861	-1.18185	0.929533
ENSG00000266402	RP11-329L6.2	-0.0145838	-0.328577	0.929533
ENSG00000279829	RP11-63I8.1	-0.0197792	-1.83657	0.929533
ENSG00000107282	APBA1	0.0131927	0.196555	0.929605
ENSG00000182670	TTC3	0.00386845	7.68531	0.929656
ENSG00000166478	ZNF143	-0.00253195	5.68212	0.929702
ENSG00000182979	MTA1	-0.00469668	3.61837	0.929766
ENSG00000272533	SNORA28	0.009647	1.91026	0.929766
ENSG00000239873	GAPDHP27	0.0175491	-1.52905	0.92994
ENSG00000077420	APBB1IP	-0.00443472	7.15777	0.93004
ENSG00000083635	NUFIP1	-0.00720767	1.66819	0.93004
ENSG00000105649	RAB3A	-0.0146663	-0.970184	0.93004
ENSG00000130758	MAP3K10	-0.00614677	2.13801	0.93004
ENSG00000138190	EXOC6	-0.00417705	5.94308	0.93004
ENSG00000157326	DHRS4	0.0062609	2.63853	0.93004
ENSG00000167378	IRGQ	-0.00366925	4.27496	0.93004
ENSG00000172817	CYP7B1	-0.016212	-0.769542	0.93004
ENSG00000178802	MPI	-0.00365003	4.63366	0.93004
ENSG00000243749	ZMYM6NB	-0.0157377	-1.685	0.93004
ENSG00000084112	SSH1	0.00661544	5.61077	0.930071
ENSG00000130684	ZNF337	0.00335686	5.38043	0.930071
ENSG00000171970	ZNF57	0.0071889	1.66766	0.930071
ENSG00000174953	DHX36	-0.00344247	6.44152	0.930071
ENSG00000188859	FAM78B	0.017121	-2.32223	0.930071
ENSG00000228224	NACAP1	-0.0170008	-1.92476	0.930071
ENSG00000233469	ST6GALNAC4P1	0.0112634	-0.142553	0.930071
ENSG00000251136	RP11-37B2.1	-0.00667729	3.50364	0.930071
ENSG00000253552	HOXA-AS2	-0.0182558	-0.800471	0.930071
ENSG00000256973	RP11-359J14.2	0.00820117	1.14025	0.930071
ENSG00000261618	RP11-79H23.3	0.0155178	-0.53858	0.930071
ENSG00000232040	ZBED9	-0.0192756	-1.95743	0.930101
ENSG00000087502	ERGIC2	0.0053958	5.76	0.930107
ENSG00000113649	TCERG1	-0.00312727	6.11591	0.930107
ENSG00000048649	RSF1	-0.00255664	6.99288	0.93014
ENSG00000100219	XBP1	-0.00488958	7.0388	0.93014
ENSG00000111653	ING4	-0.00351537	4.86782	0.93014
ENSG00000133424	LARGE	0.0111748	2.72044	0.93014
ENSG00000137434	C6orf52	-0.0174562	-1.96631	0.93014
ENSG00000160439	RDH13	0.00649269	2.76644	0.93014
ENSG00000164867	NOS3	0.010687	0.6241	0.93014
ENSG00000170962	PDGFD	-0.00984138	3.39503	0.93014
ENSG00000172590	MRPL52	-0.00388415	3.79304	0.93014
ENSG00000181690	PLAG1	-0.00753888	3.51793	0.93014
ENSG00000212719	C17orf51	0.0074441	2.10777	0.93014
ENSG00000213609	RP11-170M17.2	-0.0201106	-1.46536	0.93014
ENSG00000242687	AC004893.11	0.00650361	3.42777	0.93014
ENSG00000244710	RN7SL47P	-0.012344	1.96696	0.93014
ENSG00000257743	RP11-1220K2.2	0.0108747	4.33295	0.93014
ENSG00000232973	CYP1B1-AS1	0.00931729	1.87499	0.930158
ENSG00000163431	LMOD1	-0.0253135	-0.948781	0.930224
ENSG00000172059	KLF11	0.00501406	4.4972	0.930224
ENSG00000186106	ANKRD46	-0.00401967	4.06224	0.930224
ENSG00000231437	RP11-88H9.2	-0.0187536	-2.20172	0.930224
ENSG00000256436	TAS2R31	0.00660587	3.01521	0.930224
ENSG00000261167	RP11-517B11.7	0.00551677	2.71485	0.930224
ENSG00000262655	SPON1	0.0127624	1.04416	0.930224
ENSG00000274932	MIR7150	-0.0174708	-2.34987	0.930224
ENSG00000104904	OAZ1	0.00731155	9.8326	0.930304
ENSG00000148483	TMEM236	0.0154051	-0.90296	0.930304
ENSG00000162882	HAAO	-0.0112453	0.0729495	0.930304
ENSG00000163126	ANKRD23	-0.00696368	1.38193	0.930304
ENSG00000170759	KIF5B	0.00344814	7.47821	0.930304
ENSG00000185834	RPL12P4	0.0218123	0.522168	0.930304
ENSG00000235106	LINC00094	-0.00545274	2.15125	0.930304
ENSG00000276471	RP11-398A8.5	0.0121077	0.563789	0.930304
ENSG00000158714	SLAMF8	0.0121455	1.14082	0.9304
ENSG00000279663	AC104623.1	0.0133956	-0.252367	0.930432
ENSG00000063587	ZNF275	-0.00530497	4.39934	0.930513
ENSG00000180712	RP11-290F5.2	-0.0124233	0.71987	0.930513
ENSG00000197020	ZNF100	0.00905629	4.73624	0.930513
ENSG00000216181	AL157882.1	0.0165404	-1.15678	0.930513
ENSG00000226853	AC010894.3	-0.0171828	-1.91083	0.930513
ENSG00000260920	RP1-228H13.5	0.0106008	0.465026	0.930513
ENSG00000083750	RRAGB	0.00340681	3.97968	0.930532
ENSG00000152422	XRCC4	0.00688986	3.18961	0.930532
ENSG00000230825	AC005532.5	-0.00937566	1.13799	0.930532
ENSG00000236739	CLIC4P1	-0.0147205	-2.71764	0.930532
ENSG00000259768	RP5-991G20.1	-0.0080469	1.3866	0.930532
ENSG00000142669	SH3BGRL3	-0.0066029	5.82145	0.930594
ENSG00000235843	RP13-16H11.5	-0.0167296	-2.30813	0.930594
ENSG00000277873	RP11-33N14.3	0.0167066	-1.65925	0.930594
ENSG00000276916	RP11-230F18.6	0.0110905	0.349652	0.930622
ENSG00000211611	IGKV6-21	-0.0200952	-1.88347	0.930911
ENSG00000090971	NAT14	-0.01344	-0.837127	0.93093
ENSG00000187535	IFT140	-0.00610481	1.81989	0.930937
ENSG00000234420	ZNF37BP	-0.00337078	6.21711	0.931021
ENSG00000155868	MED7	-0.00549803	4.29736	0.931053
ENSG00000166147	FBN1	0.0121696	1.30548	0.931053
ENSG00000183742	MACC1	0.009706	1.49903	0.931053
ENSG00000186281	GPAT2	0.0213782	-0.455476	0.931053
ENSG00000216866	RPS2P55	0.0199789	-0.2277	0.931053
ENSG00000235475	LINC01372	-0.0106456	0.124328	0.931053
ENSG00000237188	RP11-337C18.8	-0.00620563	2.24814	0.931053
ENSG00000152620	NADK2	-0.00438819	3.77509	0.931077
ENSG00000172375	C2CD2L	-0.00486832	4.01941	0.931077
ENSG00000272646	RP11-188P17.2	0.0164771	-2.16837	0.931099
ENSG00000275294	RP11-428O18.6	-0.0147778	-1.07419	0.931099
ENSG00000039650	PNKP	0.00463793	4.47391	0.931127
ENSG00000108379	WNT3	-0.0189171	-2.48769	0.931127
ENSG00000071242	RPS6KA2	0.00694268	2.99022	0.931415
ENSG00000089163	SIRT4	-0.0126137	-0.298304	0.931415
ENSG00000106305	AIMP2	-0.00462977	3.09105	0.931415
ENSG00000107263	RAPGEF1	0.00515077	6.65848	0.931415
ENSG00000114388	NPRL2	-0.00363458	4.68264	0.931415
ENSG00000124721	DNAH8	-0.0135444	0.424927	0.931415
ENSG00000126215	XRCC3	-0.00558966	2.07693	0.931415
ENSG00000127838	PNKD	-0.00527236	3.21014	0.931415
ENSG00000129055	ANAPC13	0.00433685	4.88934	0.931415
ENSG00000153029	MR1	-0.002698	6.38321	0.931415
ENSG00000157014	TATDN2	-0.00347801	4.98161	0.931415
ENSG00000163738	MTHFD2L	0.00488492	3.60772	0.931415
ENSG00000164332	UBLCP1	0.00429888	5.18922	0.931415
ENSG00000178150	ZNF114	0.016489	-1.98543	0.931415
ENSG00000188282	RUFY4	0.0118899	0.43668	0.931415
ENSG00000207142	Y_RNA	-0.0179511	-2.02932	0.931415
ENSG00000211959	IGHV4-39	-0.0185403	0.716392	0.931415
ENSG00000215717	TMEM167B	0.00400987	6.22645	0.931415
ENSG00000225900	HSPE1P13	0.0117434	0.227201	0.931415
ENSG00000227339	THRAP3P1	0.0140502	-2.65312	0.931415
ENSG00000241226	RN7SL836P	0.0143666	-0.206071	0.931415
ENSG00000248727	CTC-236F12.4	0.0082271	1.57751	0.931415
ENSG00000263142	LRRC37A17P	-0.0271935	1.27232	0.931415
ENSG00000280070	RP11-907D1.3	-0.0138265	-0.30088	0.931415
ENSG00000089012	SIRPG	0.00634866	3.18245	0.931448
ENSG00000137944	CCBL2	0.0042508	4.31531	0.931448
ENSG00000212389	RNU6-1275P	0.0169779	-1.58434	0.931448
ENSG00000271966	RP11-7F18.2	-0.00969372	0.514691	0.931448
ENSG00000101413	RPRD1B	-0.00463527	4.72964	0.931472
ENSG00000108819	PPP1R9B	-0.00466668	6.40134	0.931472
ENSG00000134198	TSPAN2	-0.00711256	5.52415	0.931472
ENSG00000146904	EPHA1	0.00927967	3.07455	0.931472
ENSG00000164190	NIPBL	0.00320056	8.50707	0.931472
ENSG00000170469	SPATA24	0.011151	-0.152326	0.931472
ENSG00000176125	UFSP1	-0.00898605	1.00375	0.931472
ENSG00000197728	RPS26	0.0150179	5.08993	0.931472
ENSG00000201302	SNORA65	-0.0149709	-0.53992	0.931472
ENSG00000223984	HNRNPRP1	0.0169882	-2.05424	0.931472
ENSG00000234292	RP11-213H15.1	0.0122113	2.31052	0.931472
ENSG00000237852	RP4-630A11.3	0.0172587	-1.6355	0.931472
ENSG00000258733	CTD-2341M24.1	0.00647286	2.40127	0.931472
ENSG00000064309	CDON	0.0106413	0.8279	0.931595
ENSG00000259512	HNRNPA1P5	-0.0125684	-0.226298	0.931643
ENSG00000092421	SEMA6A	0.0177672	-2.37569	0.93172
ENSG00000274828	RP11-567M16.6	0.00640825	2.31387	0.931803
ENSG00000115756	HPCAL1	-0.00551407	4.6584	0.931821
ENSG00000110917	MLEC	0.00260925	6.35071	0.93197
ENSG00000129518	EAPP	-0.00456301	5.01999	0.93197
ENSG00000175749	EIF3KP1	0.0160485	-1.02358	0.93197
ENSG00000187624	C17orf97	0.023832	-1.42145	0.93197
ENSG00000219481	NBPF1	0.00704739	3.54954	0.93197
ENSG00000183808	RBM12B	-0.00469762	7.08616	0.931971
ENSG00000186891	TNFRSF18	0.0123245	0.597594	0.931971
ENSG00000199562	RNU6-37P	-0.0165456	-2.26109	0.931971
ENSG00000220981	AL391384.1	0.0159578	-2.25432	0.931971
ENSG00000241679	RP11-80H8.4	-0.0158204	-0.713434	0.931971
ENSG00000274487	CH17-431G21.1	0.0122372	-0.313913	0.931971
ENSG00000120533	ENY2	-0.00373766	4.72754	0.932009
ENSG00000128731	HERC2	0.00513668	6.04439	0.93201
ENSG00000179428	AC073072.5	0.0180018	-1.60002	0.932121
ENSG00000275839	CTC-421K24.1	0.0162173	-1.57943	0.932121
ENSG00000119899	SLC17A5	0.0030639	4.32542	0.932148
ENSG00000211863	TRAJ26	-0.00670634	2.38617	0.932148
ENSG00000225591	RP11-360D2.2	-0.0111765	-0.0965351	0.932148
ENSG00000099219	ERMP1	0.00400037	5.46815	0.932175
ENSG00000143761	ARF1	0.00491025	7.62798	0.932175
ENSG00000159712	ANKRD18CP	0.0117985	0.44353	0.932175
ENSG00000189182	KRT77	-0.0283771	-2.84849	0.932175
ENSG00000198826	ARHGAP11A	0.008127	2.70054	0.932175
ENSG00000222767	Y_RNA	0.0168661	-2.08622	0.932175
ENSG00000230568	SF3A3P1	0.0135731	-2.63356	0.932175
ENSG00000238959	RNU7-19P	-0.0163075	-2.34957	0.932175
ENSG00000274961	RP3-492J12.2	0.00909941	1.06654	0.932175
ENSG00000273344	PAXIP1-AS1	-0.00575677	2.28789	0.93222
ENSG00000113140	SPARC	-0.0138471	5.1223	0.932249
ENSG00000206715	RNU6-444P	0.0131088	-0.488534	0.932249
ENSG00000222482	AC005071.1	-0.0119661	-0.825058	0.932249
ENSG00000227725	GCOM2	0.0159737	-2.26446	0.932249
ENSG00000258946	RP11-58E21.4	0.0171969	-1.77658	0.932285
ENSG00000176058	TPRN	0.00756752	1.32601	0.932311
ENSG00000161888	SPC24	0.0130826	-0.289142	0.932312
ENSG00000271752	RP11-269M20.3	-0.0153518	-1.38377	0.932312
ENSG00000278383	RP4-694B14.8	-0.0129953	-0.388584	0.932312
ENSG00000126773	PCNXL4	-0.00305745	6.69418	0.932357
ENSG00000158163	DZIP1L	-0.0148577	-0.226646	0.932357
ENSG00000198498	TMA16	0.0045204	3.62929	0.932357
ENSG00000207185	RNU6-1157P	0.0153292	-1.27853	0.932357
ENSG00000207820	MIR545	0.015828	-1.59058	0.932357
ENSG00000247151	CSTF3-AS1	-0.0160293	-1.67542	0.932357
ENSG00000250461	RP11-631M6.2	-0.00910312	1.75936	0.932357
ENSG00000272888	LINC01578	0.00478335	6.98353	0.932357
ENSG00000204959	ARHGEF34P	0.016631	-1.11427	0.932365
ENSG00000269918	AF131215.9	-0.00596973	2.74354	0.932365
ENSG00000167644	C19orf33	-0.018157	-1.8559	0.932724
ENSG00000240996	RP11-80H5.7	-0.0165998	-1.16522	0.932742
ENSG00000269399	CTD-3222D19.12	-0.00824602	1.10199	0.932742
ENSG00000003147	ICA1	0.00714681	1.97615	0.932759
ENSG00000111058	ACSS3	-0.0066292	4.29345	0.932759
ENSG00000134709	HOOK1	-0.00814074	3.39923	0.932759
ENSG00000210195	MT-TT	0.0148961	0.126007	0.932759
ENSG00000253636	RP11-531A24.5	0.00672419	1.91368	0.932759
ENSG00000266237	RP11-25D3.1	0.0159695	-2.27778	0.932759
ENSG00000126934	MAP2K2	0.00602196	5.90488	0.932791
ENSG00000131462	TUBG1	0.00618897	1.97951	0.932832
ENSG00000198890	PRMT6	-0.00495106	3.67378	0.932832
ENSG00000263751	AC246787.1	-0.0163611	-1.91529	0.932832
ENSG00000115486	GGCX	-0.00378389	4.49549	0.932935
ENSG00000108679	LGALS3BP	0.0094786	2.07951	0.932969
ENSG00000184220	CMSS1	-0.00488947	2.95023	0.932991
ENSG00000037897	METTL1	-0.00870196	0.716271	0.933032
ENSG00000228886	RP11-290D2.3	-0.0126182	-0.475437	0.933055
ENSG00000131100	ATP6V1E1	-0.00351494	6.30924	0.933057
ENSG00000101695	RNF125	-0.00324688	5.49109	0.933149
ENSG00000179271	GADD45GIP1	0.00679187	2.71505	0.933149
ENSG00000227045	RP11-98D18.1	-0.0160245	-1.55581	0.933149
ENSG00000249572	CTD-2203K17.1	0.0153402	-0.566998	0.933149
ENSG00000152601	MBNL1	0.003005	9.91849	0.93323
ENSG00000272886	DCP1A	0.00262518	5.40955	0.933272
ENSG00000144824	PHLDB2	0.00659242	3.78929	0.933279
ENSG00000178631	ACTG1P1	0.0159173	-1.41007	0.933279
ENSG00000222009	BTBD19	0.0095595	0.629995	0.933381
ENSG00000260517	RP11-426C22.5	0.00721591	3.24614	0.933381
ENSG00000125534	PPDPF	-0.0113743	2.66851	0.933407
ENSG00000140092	FBLN5	0.0100978	2.20238	0.933407
ENSG00000163607	GTPBP8	0.00482965	3.65585	0.933407
ENSG00000155970	MICU3	0.0103932	2.17841	0.933477
ENSG00000187514	PTMA	0.00430735	7.98439	0.933486
ENSG00000065717	TLE2	0.0119674	-0.167053	0.933612
ENSG00000147679	UTP23	-0.00405938	4.7856	0.933612
ENSG00000184083	FAM120C	0.00441707	3.39564	0.933612
ENSG00000234080	RP11-183G22.1	-0.0141643	-2.3925	0.933643
ENSG00000263675	MIR5581	-0.0106426	0.00623989	0.933643
ENSG00000281140	AL513548.1	0.0139445	-0.766834	0.933649
ENSG00000005436	GCFC2	0.00465335	4.13746	0.933664
ENSG00000224420	ADM5	-0.0150935	-1.81687	0.933664
ENSG00000259066	RP11-371E8.4	0.0145965	-1.01585	0.933664
ENSG00000169255	B3GALNT1	0.0129474	0.137556	0.934038
ENSG00000262251	RP11-199F11.2	-0.00578176	1.90666	0.934105
ENSG00000274292	RP11-347I19.7	0.00873248	0.9932	0.934181
ENSG00000160803	UBQLN4	0.00518094	2.65056	0.934217
ENSG00000232623	AP000266.7	-0.0157375	-2.04668	0.93422
ENSG00000231475	IGHV4-31	-0.0208202	-1.02043	0.934331
ENSG00000272899	RP11-309L24.4	-0.0140501	-1.09362	0.934331
ENSG00000172508	CARNS1	-0.00899451	1.10979	0.934352
ENSG00000067113	PPAP2A	-0.00641434	1.85954	0.934413
ENSG00000225094	SETP20	0.0122786	-0.173376	0.934414
ENSG00000255182	CTD-2517M22.14	-0.0127481	-0.848914	0.934414
ENSG00000211965	IGHV3-49	-0.0173891	-0.15616	0.934457
ENSG00000278449	MIR6892	-0.0153839	-1.59083	0.934661
ENSG00000236670	KRT18P5	-0.00758597	1.32882	0.93467
ENSG00000259746	HSPE1P3	0.0133525	-0.649093	0.93467
ENSG00000144283	PKP4	0.00464963	4.77358	0.934748
ENSG00000046653	GPM6B	0.0186625	-2.01828	0.934943
ENSG00000112053	SLC26A8	0.0095227	3.04635	0.934943
ENSG00000132254	ARFIP2	0.00299669	4.2425	0.934943
ENSG00000135127	CCDC64	-0.00486172	3.67333	0.934943
ENSG00000162139	NEU3	0.00374951	4.67898	0.934943
ENSG00000162390	ACOT11	0.00868848	1.24426	0.934943
ENSG00000167524	SGK494	-0.00671732	2.71768	0.934943
ENSG00000186566	GPATCH8	0.00337186	6.35861	0.934943
ENSG00000225578	NCBP2-AS1	0.0157155	-1.62214	0.934943
ENSG00000225914	XXbac-BPG154L12.4	0.017421	-0.683343	0.934943
ENSG00000229954	MTND2P2	-0.0163948	-1.85559	0.934943
ENSG00000232063	RP11-307E17.8	0.0164619	-0.138227	0.934943
ENSG00000241360	PDXP	0.0146165	-2.29704	0.934943
ENSG00000249709	ZNF564	0.00628136	1.69471	0.934943
ENSG00000250903	GMDS-AS1	-0.0049141	5.15978	0.934943
ENSG00000272379	RP1-257A7.5	-0.0119008	-0.0386038	0.934943
ENSG00000159210	SNF8	0.00265851	4.87688	0.935045
ENSG00000128059	PPAT	-0.00459242	3.5468	0.935069
ENSG00000198142	SOWAHC	0.00840915	1.66751	0.935069
ENSG00000184384	MAML2	-0.00409904	6.25702	0.935292
ENSG00000010295	IFFO1	-0.00380914	4.6707	0.935364
ENSG00000156042	CFAP70	-0.00628471	2.59061	0.93539
ENSG00000162733	DDR2	0.0109245	0.266695	0.93539
ENSG00000245017	RP11-181C3.1	-0.015657	-1.39541	0.93539
ENSG00000164181	ELOVL7	-0.0119945	3.75111	0.935438
ENSG00000230081	HSPE1P28	-0.0102607	0.269166	0.935438
ENSG00000224977	RP11-160H22.3	0.01681	-1.82348	0.935527
ENSG00000229368	AC090587.4	0.0109024	-0.439099	0.935527
ENSG00000136891	TEX10	0.00307796	4.93243	0.935537
ENSG00000256525	POLG2	-0.0035097	4.02698	0.935537
ENSG00000236804	RPS3AP12	0.0137549	-0.693531	0.935602
ENSG00000224858	RPL29P11	-0.0169435	-1.97156	0.935916
ENSG00000102030	NAA10	-0.00465845	2.97105	0.936138
ENSG00000102362	SYTL4	-0.0134328	1.96661	0.936138
ENSG00000157800	SLC37A3	-0.00479445	5.50138	0.936138
ENSG00000164338	UTP15	-0.00383513	4.18799	0.936138
ENSG00000196155	PLEKHG4	0.00630785	2.64857	0.936138
ENSG00000197863	ZNF790	0.00642047	2.9176	0.936138
ENSG00000214273	AGGF1P1	-0.0172582	-0.721674	0.936138
ENSG00000229388	RP11-442N24__B.1	-0.0132464	-0.455338	0.936138
ENSG00000230183	CNOT6LP1	0.01842	-1.4155	0.936138
ENSG00000255197	RP11-750H9.5	0.00613619	2.54196	0.936138
ENSG00000265049	AC009480.1	0.0155318	-1.82713	0.936138
ENSG00000272356	RP5-1112D6.8	0.00827337	1.85972	0.936138
ENSG00000178467	P4HTM	0.00347223	4.92716	0.936213
ENSG00000272277	RP1-40E16.12	-0.0130091	-0.450024	0.936213
ENSG00000258741	RP11-386M24.4	0.0150064	-0.714095	0.936228
ENSG00000111203	ITFG2	-0.0033372	5.20535	0.936337
ENSG00000111679	PTPN6	-0.00437572	7.40452	0.936337
ENSG00000138443	ABI2	-0.00473849	4.78703	0.936337
ENSG00000142156	COL6A1	0.0142963	-0.584848	0.936337
ENSG00000162896	PIGR	-0.0179354	-2.69048	0.936337
ENSG00000184986	TMEM121	0.0153549	-1.6227	0.936337
ENSG00000204580	DDR1	0.00910249	0.926477	0.936337
ENSG00000237522	NONOP2	-0.00680064	1.42395	0.936337
ENSG00000266270	MIR5096	0.0159633	-2.23058	0.936337
ENSG00000266698	MIR3945	-0.0160669	-1.44956	0.936337
ENSG00000267248	CTD-2319I12.4	0.0108608	-0.100078	0.936337
ENSG00000272787	KB-226F1.2	-0.0258582	-1.20879	0.936337
ENSG00000279518	AC083843.4	-0.0117885	-0.160705	0.936337
ENSG00000106993	CDC37L1	0.00537566	4.1157	0.936442
ENSG00000230225	MTND5P14	-0.0103267	1.11328	0.936442
ENSG00000266840	RP11-543H23.2	0.0171308	-2.14597	0.936442
ENSG00000103044	HAS3	0.00938446	0.122696	0.936464
ENSG00000151240	DIP2C	-0.00718119	3.13908	0.936464
ENSG00000242779	ZNF702P	-0.0136984	0.747809	0.936477
ENSG00000104129	DNAJC17	-0.00342762	3.84244	0.936522
ENSG00000226608	FTLP3	0.0197569	2.5796	0.936676
ENSG00000254556	AF131215.4	0.011185	2.23612	0.936676
ENSG00000164949	GEM	-0.0172799	-2.28236	0.936719
ENSG00000263179	HNRNPCP4	0.014371	-2.40404	0.936719
ENSG00000270147	RP11-646I6.6	0.0149536	-1.42294	0.936857
ENSG00000142632	ARHGEF19	-0.00666338	1.64362	0.936887
ENSG00000164403	SHROOM1	0.0117533	0.861722	0.936887
ENSG00000270061	RP11-214K3.19	0.00626272	1.56999	0.936887
ENSG00000169860	P2RY1	-0.00684193	2.65056	0.936978
ENSG00000239819	IGKV1D-8	-0.0180277	-1.71923	0.936978
ENSG00000270116	AP001429.1	-0.00794763	1.71404	0.936978
ENSG00000183943	PRKX	0.00277905	6.25862	0.937144
ENSG00000117411	B4GALT2	-0.0118928	-0.269195	0.937321
ENSG00000207105	Y_RNA	-0.01522	-2.16211	0.937321
ENSG00000240950	RP11-372E1.1	-0.0145476	-2.61216	0.937321
ENSG00000246228	CASC8	-0.021175	-0.795921	0.937321
ENSG00000164610	RP9	-0.00459848	2.47365	0.937434
ENSG00000211845	TRAJ44	-0.00690241	1.62345	0.937434
ENSG00000234553	AC022431.3	0.0163912	-2.11825	0.937434
ENSG00000021574	SPAST	0.00343994	5.86984	0.937506
ENSG00000076555	ACACB	0.00547982	3.94014	0.937506
ENSG00000128512	DOCK4	-0.00868252	5.53635	0.937506
ENSG00000136527	TRA2B	-0.00338583	7.9671	0.937506
ENSG00000145949	MYLK4	-0.00809699	1.53339	0.937506
ENSG00000164609	SLU7	0.00403297	6.28074	0.937506
ENSG00000171097	CCBL1	-0.00492972	2.31661	0.937506
ENSG00000178177	LCORL	-0.0041848	5.14447	0.937506
ENSG00000224442	AC017035.2	-0.00959553	2.38187	0.937506
ENSG00000227055	AC009961.5	0.011334	-0.259335	0.937506
ENSG00000249212	ATP1B1P1	-0.00659644	1.7829	0.937506
ENSG00000260293	RP11-715J22.6	0.00957328	0.318122	0.937506
ENSG00000263013	RP11-876N24.5	-0.00534463	1.94088	0.937506
ENSG00000270031	RP3-426I6.6	0.0132236	-0.823797	0.937506
ENSG00000275409	RP11-131L12.4	0.013983	-0.70459	0.937506
ENSG00000279349	RP11-147G7.3	0.00750463	2.45886	0.937506
ENSG00000254877	RP11-142C4.4	0.0162964	-1.5825	0.937509
ENSG00000197956	S100A6	-0.00443891	7.07489	0.937566
ENSG00000151611	MMAA	0.00388781	3.44053	0.937667
ENSG00000156206	C15orf26	-0.0129515	0.879372	0.937667
ENSG00000178982	EIF3K	-0.00419471	6.6594	0.937667
ENSG00000230155	RP3-477O4.14	0.00564096	1.75144	0.937667
ENSG00000164073	MFSD8	0.0031645	5.10011	0.937674
ENSG00000168282	MGAT2	0.00340622	5.92862	0.937674
ENSG00000276326	MIR2909	0.0157219	-1.88557	0.937674
ENSG00000009780	FAM76A	0.00355231	3.88712	0.93772
ENSG00000015133	CCDC88C	0.00400148	7.29642	0.93772
ENSG00000094880	CDC23	-0.00277499	4.88751	0.93772
ENSG00000119915	ELOVL3	-0.0153983	-1.46396	0.93772
ENSG00000146733	PSPH	-0.00769447	1.3154	0.93772
ENSG00000170854	MINA	-0.00339957	5.3384	0.93772
ENSG00000183779	ZNF703	0.0124549	-0.397696	0.93772
ENSG00000201470	RNY4P7	0.0152605	-1.72229	0.93772
ENSG00000206914	Y_RNA	-0.0151781	-1.72392	0.93772
ENSG00000211882	TRAJ7	0.00562025	2.5208	0.93772
ENSG00000238084	RP3-469D22.1	0.0146283	-2.07054	0.93772
ENSG00000248874	C5orf17	0.0229783	-1.68532	0.93772
ENSG00000252192	SNORA9	-0.0117655	-0.514223	0.93772
ENSG00000265507	MIR4435-1	-0.0165907	-1.76778	0.93772
ENSG00000267160	RP11-1072C15.4	-0.0133112	-0.495186	0.93772
ENSG00000278818	Metazoa_SRP	-0.0117906	-0.421602	0.93772
ENSG00000223473	GS1-124K5.3	0.00557936	1.91296	0.937821
ENSG00000072864	NDE1	-0.00467466	6.34962	0.938045
ENSG00000122729	ACO1	-0.00385548	3.89703	0.938045
ENSG00000114735	HEMK1	0.00375146	5.34932	0.938122
ENSG00000166401	SERPINB8	-0.00388908	4.58997	0.938122
ENSG00000188536	HBA2	-0.0195801	7.24676	0.938122
ENSG00000197258	EIF4BP6	0.0166095	1.49953	0.938122
ENSG00000198276	UCKL1	0.00415688	3.45722	0.938122
ENSG00000200855	Y_RNA	-0.0145113	-1.50678	0.938122
ENSG00000206645	Y_RNA	0.0152149	-1.53224	0.938122
ENSG00000196305	IARS	0.00249543	6.61795	0.938314
ENSG00000122121	XPNPEP2	-0.0144275	-0.949648	0.938596
ENSG00000248568	KRT8P48	-0.0147052	-0.381933	0.938596
ENSG00000187792	ZNF70	-0.00471537	2.83796	0.938622
ENSG00000178404	KIAA1731NL	0.0103631	2.67878	0.938696
ENSG00000273343	XXbac-B444P24.13	0.0068482	1.09706	0.938696
ENSG00000185585	OLFML2A	0.0158258	-1.89246	0.938846
ENSG00000188996	HUS1B	-0.0105237	0.218904	0.938846
ENSG00000197417	SHPK	-0.00731194	0.862741	0.938846
ENSG00000232354	VIPR1-AS1	-0.0117749	0.0974488	0.938846
ENSG00000273619	RP5-908M14.9	0.00947307	0.112819	0.938927
ENSG00000165898	ISCA2	-0.0038685	4.20088	0.938971
ENSG00000198680	TUSC1	0.0154843	-1.7092	0.938971
ENSG00000100678	SLC8A3	0.0152766	-0.0691295	0.939112
ENSG00000124486	USP9X	0.00355029	8.42236	0.939112
ENSG00000272807	RP11-260M2.1	0.00736603	1.84766	0.939112
ENSG00000124103	FAM209A	-0.0106411	-0.101173	0.939126
ENSG00000128654	MTX2	0.00499001	2.87195	0.939126
ENSG00000169504	CLIC4	0.00506457	5.19762	0.939126
ENSG00000226056	MTND4P32	0.0160964	-2.27049	0.939126
ENSG00000243365	RN7SL278P	0.0130869	-0.378968	0.939126
ENSG00000255154	RPP14	0.0132995	-1.09986	0.939126
ENSG00000276381	Z98750.1	0.0113993	-0.109697	0.939126
ENSG00000150764	DIXDC1	0.0080885	1.53156	0.939324
ENSG00000065457	ADAT1	0.0032806	5.58488	0.939388
ENSG00000206612	SNORA2A	0.0142354	-0.983704	0.939388
ENSG00000165209	STRBP	0.00571533	5.31443	0.939398
ENSG00000182841	RRP7B	0.00488938	3.31574	0.939526
ENSG00000147133	TAF1	0.0027003	7.14534	0.939602
ENSG00000231729	ARHGEF9-IT1	-0.0149687	-1.55253	0.939602
ENSG00000266965	RP11-712P20.2	-0.00929482	1.90024	0.939602
ENSG00000068976	PYGM	-0.00624866	2.10564	0.939613
ENSG00000160408	ST6GALNAC6	0.00424114	5.29231	0.939613
ENSG00000228002	DHX9P1	0.0141403	-2.17652	0.939613
ENSG00000273888	FRMD6-AS1	0.0131176	-0.83254	0.939644
ENSG00000081377	CDC14B	-0.0064229	3.65839	0.939686
ENSG00000189308	LIN54	0.0025714	5.55335	0.939686
ENSG00000144407	PTH2R	0.0111417	0.0650649	0.939726
ENSG00000154511	FAM69A	0.00459795	3.70652	0.939726
ENSG00000242707	RN7SL362P	-0.0130396	-1.0585	0.939726
ENSG00000248794	CTD-2248H3.1	-0.0130687	-0.636841	0.939726
ENSG00000258092	RP4-816N1.7	0.0129763	-0.957033	0.939726
ENSG00000269837	IPO5P1	-0.00424195	3.36831	0.939726
ENSG00000261659	LA16c-313D11.12	0.00882574	0.54349	0.939878
ENSG00000111358	GTF2H3	0.0034768	4.12439	0.939914
ENSG00000246379	RP11-461O7.1	-0.0162888	-1.9807	0.939914
ENSG00000184068	RP5-821D11.7	0.0149786	-1.52254	0.939939
ENSG00000184465	WDR27	0.00558005	4.53768	0.939939
ENSG00000270120	RP11-327F22.6	-0.00747255	3.03075	0.939939
ENSG00000276819	TRBV15	0.0121912	0.406264	0.939939
ENSG00000165118	C9orf64	-0.0040963	3.38975	0.939939
ENSG00000279148	RP11-135F9.4	0.00832534	0.688009	0.939964
ENSG00000111224	PARP11	0.00382908	5.10594	0.939987
ENSG00000128791	TWSG1	0.00484772	3.27859	0.940199
ENSG00000213846	AC098614.2	0.0140926	0.119802	0.940199
ENSG00000257497	RP11-585P4.5	0.00921901	0.429976	0.940248
ENSG00000224397	LINC01272	0.00638132	4.38484	0.940464
ENSG00000101350	KIF3B	0.0027195	5.37956	0.94067
ENSG00000130714	POMT1	0.00342985	4.04041	0.94067
ENSG00000154358	OBSCN	-0.00712794	5.16112	0.94067
ENSG00000164182	NDUFAF2	0.00698837	1.27342	0.94067
ENSG00000174428	GTF2IRD2B	-0.00467168	2.20748	0.94067
ENSG00000218676	BRD7P4	-0.0126422	-2.5293	0.94067
ENSG00000242375	RP11-498P14.3	0.0155738	-1.51343	0.94067
ENSG00000249876	CTC-563A5.4	-0.0136445	-1.18737	0.94067
ENSG00000250318	CTA-963H5.5	0.0092327	0.258515	0.94067
ENSG00000254717	GLYATL1P2	-0.0158651	-2.36187	0.94067
ENSG00000256155	RP11-277P12.9	0.0160716	-1.05786	0.94067
ENSG00000260160	CTC-471J1.2	0.00935879	0.245412	0.94067
ENSG00000276934	RP11-231E4.5	-0.0123323	-0.635205	0.94067
ENSG00000103202	NME4	0.00775352	3.30866	0.940861
ENSG00000165914	TTC7B	0.00716705	2.52416	0.941085
ENSG00000260114	CTD-2574D22.4	0.0052993	2.61094	0.941492
ENSG00000179021	C3orf38	0.00397664	5.44086	0.94158
ENSG00000242083	RPL7AP31	0.0153643	-2.14228	0.94158
ENSG00000053900	ANAPC4	0.00330231	5.55806	0.94166
ENSG00000258667	HIF1A-AS2	0.0150739	-1.97055	0.941686
ENSG00000278834	RP11-458J1.1	0.00717042	1.16523	0.941686
ENSG00000271151	RP11-394I13.2	-0.00791872	0.809728	0.941739
ENSG00000127415	IDUA	0.00599755	2.06098	0.941742
ENSG00000120333	MRPS14	-0.00333257	4.43172	0.941754
ENSG00000119787	ATL2	0.00342732	5.22652	0.941777
ENSG00000120159	CAAP1	0.00349033	3.90182	0.941777
ENSG00000100908	EMC9	0.0065568	1.4065	0.941804
ENSG00000184260	HIST2H2AC	0.00571114	6.04205	0.941804
ENSG00000231416	RP11-422P24.9	-0.0125213	-0.548024	0.941804
ENSG00000014824	SLC30A9	0.00348811	5.74003	0.941816
ENSG00000104635	SLC39A14	0.0049376	2.51403	0.941816
ENSG00000182272	B4GALNT4	-0.0163826	-1.13451	0.941816
ENSG00000224430	MKRN5P	0.0114539	0.561457	0.941816
ENSG00000272371	RP11-25O10.2	-0.0147627	-2.02272	0.941816
ENSG00000272604	RP11-251G23.5	0.00957079	0.0770619	0.941816
ENSG00000073849	ST6GAL1	-0.00297828	7.41389	0.94184
ENSG00000116747	TROVE2	0.00300771	6.90824	0.94184
ENSG00000156194	PPEF2	-0.0152766	-1.51534	0.94184
ENSG00000173258	ZNF483	0.00506548	3.49746	0.94184
ENSG00000273448	RP11-166O4.6	-0.00824051	0.917422	0.94184
ENSG00000221439	RNU4ATAC16P	0.0110882	0.329558	0.941847
ENSG00000134504	KCTD1	-0.00730693	0.789509	0.941976
ENSG00000147251	DOCK11	0.0024835	8.94223	0.941976
ENSG00000162073	PAQR4	-0.0067098	1.69632	0.941976
ENSG00000217258	AC007249.3	-0.0147415	-2.05703	0.941976
ENSG00000236810	TCEB3-AS1	0.00516166	1.81885	0.941976
ENSG00000114859	CLCN2	0.0107824	-0.408658	0.941979
ENSG00000166153	DEPDC4	-0.0147198	-1.84026	0.941979
ENSG00000233178	RP11-88I18.2	-0.00984289	0.215312	0.941979
ENSG00000135365	PHF21A	0.00440157	6.73304	0.94204
ENSG00000271730	RP11-787I22.3	-0.014606	-1.89468	0.94204
ENSG00000196611	MMP1	0.0207145	-1.70743	0.942122
ENSG00000184619	KRBA2	0.00599186	1.4932	0.942179
ENSG00000136758	YME1L1	-0.00222401	7.42518	0.942192
ENSG00000205808	PPAPDC2	0.00419542	3.95304	0.942192
ENSG00000274275	RP11-326K13.5	0.00904792	0.244144	0.942192
ENSG00000110203	FOLR3	-0.0150036	4.37039	0.942217
ENSG00000119929	CUTC	0.00323769	4.52236	0.942217
ENSG00000143156	NME7	-0.00469826	2.9667	0.942217
ENSG00000171109	MFN1	-0.00292178	6.28811	0.942217
ENSG00000273011	RP11-728K20.3	-0.0145383	-1.78754	0.942217
ENSG00000279212	RP13-16H11.8	-0.0141063	-0.917627	0.942217
ENSG00000158373	HIST1H2BD	-0.00478697	5.63406	0.942281
ENSG00000271011	RP11-171I2.5	-0.00659806	2.16254	0.942281
ENSG00000279283	RP11-417L19.5	0.00812721	1.13193	0.942298
ENSG00000071994	PDCD2	0.00316732	6.07262	0.942307
ENSG00000010404	IDS	-0.00519362	6.70861	0.94234
ENSG00000139154	AEBP2	0.0033175	5.05929	0.94234
ENSG00000149308	NPAT	-0.00264557	6.97646	0.94234
ENSG00000164330	EBF1	0.00975338	2.57269	0.94234
ENSG00000196653	ZNF502	-0.00850995	2.38232	0.94234
ENSG00000197847	SLC22A20	-0.0146078	-1.9581	0.94234
ENSG00000229474	PATL2	0.00622627	5.30223	0.94234
ENSG00000237111	IGHJ3P	-0.0114655	1.10459	0.94234
ENSG00000278599	TBC1D3E	0.016283	-2.29072	0.94234
ENSG00000132613	MTSS1L	-0.0130339	-1.04044	0.942383
ENSG00000156860	FBRS	-0.00402925	5.04288	0.942383
ENSG00000274776	RP11-687F6.5	-0.010549	-0.102329	0.942383
ENSG00000136425	CIB2	-0.0144627	-1.99672	0.942401
ENSG00000230148	HOXB-AS1	-0.0108286	0.746815	0.942481
ENSG00000135537	LACE1	-0.0041649	2.62226	0.942567
ENSG00000179909	ZNF154	0.00905533	4.12164	0.942567
ENSG00000231925	TAPBP	-0.00556119	6.51386	0.942597
ENSG00000251152	RP11-281P23.1	0.0173439	-1.66305	0.942597
ENSG00000122218	COPA	-0.00257792	7.69521	0.942607
ENSG00000128000	ZNF780B	0.00502653	6.45167	0.942607
ENSG00000265683	RP11-173M1.5	-0.0137423	-1.38746	0.942607
ENSG00000273402	RP5-855D21.2	-0.0132235	-0.764065	0.942607
ENSG00000274256	RP1-229K20.8	0.0203579	-2.4712	0.942607
ENSG00000047188	YTHDC2	-0.00310871	6.20759	0.942716
ENSG00000075651	PLD1	0.00472051	4.63573	0.942716
ENSG00000105928	DFNA5	-0.0147592	-0.256721	0.942716
ENSG00000129480	DTD2	0.0047582	2.84948	0.942716
ENSG00000134575	ACP2	-0.00382896	3.24825	0.942716
ENSG00000144115	THNSL2	0.0200899	0.459685	0.942716
ENSG00000152359	POC5	-0.00345318	4.07552	0.942716
ENSG00000170017	ALCAM	-0.00467765	5.23905	0.942716
ENSG00000177721	ANXA2R	-0.00419486	3.77361	0.942716
ENSG00000186567	CEACAM19	0.011271	-0.0506132	0.942716
ENSG00000206557	TRIM71	0.015899	-1.83375	0.942716
ENSG00000232788	AC078883.3	-0.00788414	0.998053	0.942716
ENSG00000234624	AC016894.1	-0.0138355	-0.633663	0.942716
ENSG00000106789	CORO2A	0.00444984	3.97013	0.942762
ENSG00000166170	BAG5	0.00241089	5.99771	0.942826
ENSG00000244748	RN7SL153P	-0.0133899	-1.30648	0.942826
ENSG00000069966	GNB5	-0.00350374	5.05584	0.943015
ENSG00000264991	AP001205.1	-0.0122567	-0.723457	0.943015
ENSG00000134548	SPX	0.0129492	1.40079	0.943074
ENSG00000197601	FAR1	0.0034067	7.45466	0.943074
ENSG00000127419	TMEM175	-0.0045622	3.36855	0.943231
ENSG00000218713	RP1-34L19.1	0.0137902	-0.566089	0.943231
ENSG00000240809	RP11-550F7.1	0.0128548	0.276298	0.943231
ENSG00000266028	SRGAP2	-0.00527057	4.94655	0.943231
ENSG00000272732	RP5-1159O4.2	0.0144011	-1.50033	0.943231
ENSG00000183199	HSP90AB3P	-0.0152624	-1.05326	0.943314
ENSG00000203684	IBA57-AS1	0.0119919	-0.849747	0.943363
ENSG00000257307	RP11-317N8.4	0.0131901	-1.82912	0.943363
ENSG00000042832	TG	-0.00727253	3.56913	0.943392
ENSG00000064393	HIPK2	0.0059843	6.06005	0.943392
ENSG00000090447	TFAP4	0.0044707	2.63926	0.943392
ENSG00000104863	LIN7B	-0.00971388	-0.245859	0.943392
ENSG00000132485	ZRANB2	0.0044256	6.67954	0.943392
ENSG00000228302	RP11-186N15.3	-0.0155988	-2.3852	0.943392
ENSG00000244234	GMCL1P1	-0.0110573	-2.7364	0.943392
ENSG00000268129	RP11-91G21.1	-0.015084	-1.8988	0.943392
ENSG00000278058	RP11-70D24.2	-0.0127452	-0.740507	0.943392
ENSG00000121879	PIK3CA	0.00284992	6.80324	0.943682
ENSG00000153147	SMARCA5	-0.00369632	7.1643	0.943682
ENSG00000178307	TMEM11	0.00321306	3.22258	0.943682
ENSG00000188486	H2AFX	-0.00662124	2.18667	0.943682
ENSG00000198105	ZNF248	-0.00334469	4.44963	0.943682
ENSG00000240857	RDH14	-0.00631551	2.72295	0.943682
ENSG00000263001	GTF2I	0.00328763	5.22457	0.943682
ENSG00000043514	TRIT1	0.00293426	4.22378	0.943874
ENSG00000116883	RP11-268J15.5	-0.0146011	-1.88215	0.943907
ENSG00000130204	TOMM40	0.00385165	3.4741	0.943907
ENSG00000146350	TBC1D32	-0.00429852	4.2037	0.943907
ENSG00000250222	CTC-338M12.5	-0.0113117	-0.433972	0.943907
ENSG00000133961	NUMB	-0.00332853	7.53106	0.943968
ENSG00000147854	UHRF2	0.00272087	6.89651	0.943968
ENSG00000184675	AMER1	0.00348006	3.5755	0.943968
ENSG00000157833	GAREML	-0.00802121	0.451869	0.943972
ENSG00000161328	LRRC56	-0.0087506	0.239049	0.944012
ENSG00000277602	AC005363.11	-0.0144085	-2.03144	0.944012
ENSG00000221184	MIR1254-1	0.0113727	-0.632094	0.944129
ENSG00000087258	GNAO1	-0.0109233	0.469512	0.944199
ENSG00000242474	AC093627.9	-0.009098	0.430909	0.944199
ENSG00000164296	TIGD6	-0.00507103	2.36946	0.94429
ENSG00000267322	SNHG22	-0.00618473	4.9217	0.94429
ENSG00000008277	ADAM22	0.00502545	3.20833	0.94436
ENSG00000230626	RP11-286H14.4	0.0147845	-1.71019	0.944607
ENSG00000212802	RPL15P3	0.0202771	0.954105	0.944715
ENSG00000187122	SLIT1	0.0101846	0.518209	0.944728
ENSG00000165802	NSMF	0.00472126	3.70429	0.944788
ENSG00000109762	SNX25	0.00423185	4.11455	0.94487
ENSG00000136059	VILL	-0.00360904	4.31795	0.94487
ENSG00000143994	ABHD1	-0.0123098	-0.988681	0.94487
ENSG00000177181	RIMKLA	0.0144123	-1.59605	0.94487
ENSG00000198862	LTN1	-0.00281005	6.9926	0.94487
ENSG00000205482	AC007000.12	0.0128201	-1.1381	0.94487
ENSG00000115866	DARS	-0.00342452	5.79652	0.945067
ENSG00000188676	IDO2	0.0145798	-1.67842	0.945143
ENSG00000065518	NDUFB4	-0.00283032	4.77955	0.945223
ENSG00000138829	FBN2	-0.00872615	4.15387	0.945333
ENSG00000148835	TAF5	-0.00360972	3.52918	0.945333
ENSG00000156510	HKDC1	-0.00983119	2.31995	0.945333
ENSG00000164031	DNAJB14	0.00415568	6.9197	0.945333
ENSG00000241978	AKAP2	0.00969753	0.339665	0.945333
ENSG00000184117	NIPSNAP1	-0.00323827	3.63101	0.945451
ENSG00000279026	RP3-414A15.12	0.0140579	-2.0626	0.945451
ENSG00000090376	IRAK3	0.00456356	7.77373	0.945461
ENSG00000243370	RN7SL775P	0.0133556	-1.62202	0.945461
ENSG00000269904	MAP2K4P1	0.00950107	0.157394	0.945461
ENSG00000026025	VIM	0.00361349	10.1683	0.945663
ENSG00000051180	RAD51	-0.0112039	-0.17209	0.945663
ENSG00000140743	CDR2	0.00348182	4.92448	0.945663
ENSG00000197927	C2orf27A	-0.0196263	0.55378	0.945663
ENSG00000225975	LINC01534	0.00448775	2.12365	0.945663
ENSG00000255769	GOLGA2P10	0.00873266	1.03125	0.945663
ENSG00000266803	RP1-77H15.1	0.0128361	-1.2862	0.945663
ENSG00000120279	MYCT1	0.00918022	1.11812	0.945671
ENSG00000224025	RP11-274B18.3	-0.013956	-0.562865	0.945671
ENSG00000270170	NCBP2-AS2	0.00467364	2.56313	0.945671
ENSG00000279928	FO538757.3	-0.0161045	-2.2574	0.945707
ENSG00000111215	PRR4	0.00502981	3.24749	0.945813
ENSG00000197045	GMFB	0.005343	5.81593	0.945824
ENSG00000226149	RP1-69D17.4	0.012779	-1.04301	0.945824
ENSG00000233850	AC103563.8	-0.00980057	0.411835	0.945824
ENSG00000164808	SPIDR	0.00237035	6.02488	0.945852
ENSG00000267680	ZNF224	-0.00258011	6.27096	0.945863
ENSG00000110076	NRXN2	0.0145635	-1.69267	0.945904
ENSG00000220583	RPL35P2	0.0139564	-2.36882	0.946018
ENSG00000164620	RELL2	0.00449755	2.87276	0.94606
ENSG00000211843	TRAJ46	-0.00670683	1.34452	0.94606
ENSG00000267871	CTC-444N24.6	0.00773284	0.591884	0.946173
ENSG00000163812	ZDHHC3	-0.00220194	6.39076	0.946177
ENSG00000276112	AL353644.6	-0.0190263	-1.90655	0.946339
ENSG00000130222	GADD45G	0.0108048	-0.752027	0.946346
ENSG00000142192	APP	-0.00458613	6.11967	0.946346
ENSG00000175595	ERCC4	-0.00264132	4.32832	0.946346
ENSG00000225194	LINC00092	0.0138361	-1.6155	0.946346
ENSG00000278535	DHRS11	-0.0067687	0.692692	0.946346
ENSG00000279665	RP11-507J18.5	0.00940972	-0.159336	0.946346
ENSG00000124588	NQO2	-0.0057371	5.64973	0.946583
ENSG00000143748	NVL	0.0023787	4.80208	0.946583
ENSG00000161640	SIGLEC11	-0.016515	-0.807615	0.946583
ENSG00000175115	PACS1	0.00548765	6.25082	0.946583
ENSG00000204519	ZNF551	0.00322132	4.63185	0.946583
ENSG00000171777	RASGRP4	-0.00588749	5.08808	0.946726
ENSG00000106028	SSBP1	-0.00267384	5.38473	0.946961
ENSG00000149634	SPATA25	0.0113137	-0.792407	0.946961
ENSG00000246225	RP11-17A1.3	0.00906292	0.187562	0.946961
ENSG00000265123	RN7SL200P	0.0125269	-1.33276	0.94702
ENSG00000100802	C14orf93	-0.00290336	3.4956	0.947187
ENSG00000105968	H2AFV	0.00160586	6.40756	0.947187
ENSG00000107864	CPEB3	0.00417789	3.49916	0.947187
ENSG00000108055	SMC3	0.00393847	6.27712	0.947187
ENSG00000122126	OCRL	-0.00386578	3.33603	0.947187
ENSG00000124145	SDC4	0.00790569	1.35447	0.947187
ENSG00000141258	SGSM2	-0.00352499	5.1028	0.947187
ENSG00000163624	CDS1	0.0116696	-0.674785	0.947187
ENSG00000164889	SLC4A2	-0.00427133	3.73564	0.947187
ENSG00000173578	XCR1	0.014191	-2.34473	0.947187
ENSG00000179241	LDLRAD3	-0.00628499	1.85314	0.947187
ENSG00000196466	ZNF799	0.00433313	3.2636	0.947187
ENSG00000197275	RAD54B	0.00858668	0.691167	0.947187
ENSG00000215447	BX322557.10	-0.00396614	3.35182	0.947187
ENSG00000225190	PLEKHM1	0.0043703	5.64679	0.947187
ENSG00000234199	LINC01191	0.0121801	-0.726154	0.947187
ENSG00000239821	RN7SL513P	-0.0129025	-1.88801	0.947187
ENSG00000239912	RPL39P36	-0.0114945	-0.638695	0.947187
ENSG00000249667	LINC01259	0.00691131	1.40609	0.947187
ENSG00000257803	RP11-575G13.2	0.0138203	-1.73355	0.947187
ENSG00000261644	RP11-327F22.2	0.00613016	1.31492	0.947187
ENSG00000270210	RP11-373D23.3	0.0122403	-0.53256	0.947187
ENSG00000272917	RP11-705C15.5	-0.0134424	-0.372509	0.947187
ENSG00000273356	RP11-804H8.6	0.00719135	0.981396	0.947187
ENSG00000103653	CSK	-0.00408046	6.20026	0.947347
ENSG00000196605	ZNF846	0.00392023	3.51198	0.947366
ENSG00000165792	METTL17	0.0026315	4.77104	0.947387
ENSG00000233255	AC019181.2	-0.0142809	-2.31104	0.947387
ENSG00000213252	RP11-819M15.1	0.0128249	-2.18245	0.947423
ENSG00000065427	KARS	0.00263372	6.80667	0.947556
ENSG00000102804	TSC22D1	-0.00490117	5.82257	0.947556
ENSG00000103995	CEP152	0.00324842	4.66803	0.947556
ENSG00000115091	ACTR3	0.002361	9.2357	0.947556
ENSG00000116095	PLEKHA3	-0.00284167	5.62247	0.947556
ENSG00000135597	REPS1	-0.00227891	5.92315	0.947556
ENSG00000135926	TMBIM1	-0.00313548	7.25782	0.947556
ENSG00000147789	ZNF7	-0.00215865	4.61829	0.947556
ENSG00000149428	HYOU1	0.0036793	5.10679	0.947556
ENSG00000154059	IMPACT	0.00334919	4.27803	0.947556
ENSG00000160055	TMEM234	0.00375855	3.6808	0.947556
ENSG00000169242	EFNA1	-0.0130137	-0.821454	0.947556
ENSG00000173349	SFT2D3	0.00392291	4.30841	0.947556
ENSG00000175294	CATSPER1	-0.00681584	1.35025	0.947556
ENSG00000184831	APOO	-0.00621458	1.40749	0.947556
ENSG00000186352	ANKRD37	0.00656669	1.18673	0.947556
ENSG00000211886	TRAJ3	0.00589015	1.83441	0.947556
ENSG00000211891	IGHE	-0.0163085	-1.60874	0.947556
ENSG00000226686	LINC01535	-0.0148337	-1.932	0.947556
ENSG00000228818	RP11-567G24.1	0.0139904	-1.86796	0.947556
ENSG00000230116	RP11-163G10.2	0.0139877	-2.00823	0.947556
ENSG00000238000	RP11-274E7.2	-0.0143345	-1.27822	0.947556
ENSG00000254093	PINX1	-0.00408964	2.19218	0.947556
ENSG00000257151	PWAR6	0.00554955	3.43118	0.947556
ENSG00000264559	MIR3162	0.0133816	-2.22245	0.947556
ENSG00000272288	RP11-140K17.3	-0.0086018	0.198579	0.947556
ENSG00000273599	RP11-59C5.3	-0.00826744	0.323591	0.947556
ENSG00000273742	MIR6075	-0.0111982	-1.32704	0.947556
ENSG00000279050	PWAR1	0.0131023	-1.48737	0.947556
ENSG00000280381	RP11-197N18.8	0.00893417	1.40453	0.947556
ENSG00000267272	LINC01140	-0.0131892	-1.77797	0.947632
ENSG00000095261	PSMD5	0.00215765	5.0027	0.947688
ENSG00000231025	RP11-175O19.4	0.00453505	4.05571	0.947688
ENSG00000242324	RP4-576H24.2	-0.00535731	2.78159	0.947688
ENSG00000250731	TPM3P6	-0.00943654	-0.129343	0.947688
ENSG00000260300	RP11-505K9.4	0.012031	-0.629936	0.947715
ENSG00000196526	AFAP1	0.00826763	3.5178	0.947747
ENSG00000163016	ALMS1P	-0.0139755	-0.79483	0.948009
ENSG00000048462	TNFRSF17	0.0137314	0.17019	0.94804
ENSG00000100330	MTMR3	-0.00362912	7.87574	0.94804
ENSG00000105373	GLTSCR2	0.00517445	7.00806	0.94804
ENSG00000107104	KANK1	0.00836283	3.58736	0.94804
ENSG00000108523	RNF167	0.0028093	4.85349	0.94804
ENSG00000162004	CCDC78	0.0107215	-0.761228	0.94804
ENSG00000251287	ALG1L2	-0.0126104	-0.286785	0.94804
ENSG00000277934	MIR29A	-0.0122601	-0.751245	0.94804
ENSG00000140839	CLEC18B	-0.0135713	-0.904089	0.948119
ENSG00000219355	RPL31P52	0.0132952	-1.53053	0.948125
ENSG00000135441	BLOC1S1	-0.00424356	3.35991	0.948227
ENSG00000132153	DHX30	-0.00250233	5.21889	0.948416
ENSG00000204936	CD177	0.0230082	1.10656	0.948416
ENSG00000264176	MAGOH2P	-0.0136349	-2.2038	0.948416
ENSG00000136243	NUPL2	0.00285074	4.56081	0.948579
ENSG00000106404	CLDN15	0.00397184	2.8058	0.948625
ENSG00000127364	TAS2R4	0.00625196	2.53596	0.948625
ENSG00000147231	CXorf57	-0.00463732	2.99826	0.948625
ENSG00000213839	TMX2P1	0.0130068	-1.9756	0.948625
ENSG00000237631	RP11-72B4.2	0.00976299	-0.317979	0.948625
ENSG00000244462	RBM12	-0.00225072	6.86582	0.948625
ENSG00000279432	RP11-135N5.3	0.00506156	2.99561	0.948625
ENSG00000245849	RAD51-AS1	0.00293386	3.69388	0.94882
ENSG00000259015	RP11-109N23.6	0.0131514	-2.30433	0.948909
ENSG00000203414	BTBD7P1	-0.0137037	-0.836388	0.948951
ENSG00000130158	DOCK6	0.0138166	-1.74189	0.948982
ENSG00000272990	RP11-305K5.1	0.00854269	0.239061	0.949036
ENSG00000213999	MEF2B	-0.0126224	-2.2995	0.949119
ENSG00000119632	IFI27L2	-0.00655106	2.40768	0.949148
ENSG00000229622	MTND5P2	0.0110366	-0.122523	0.949148
ENSG00000135862	LAMC1	-0.00831829	2.67804	0.949362
ENSG00000223511	RP13-297E16.4	0.0114118	1.5531	0.949362
ENSG00000001461	NIPAL3	0.00268834	6.26836	0.949439
ENSG00000101977	MCF2	0.00747504	0.888486	0.949439
ENSG00000116793	PHTF1	-0.00316929	5.04391	0.949439
ENSG00000135617	PRADC1	-0.00521073	2.13528	0.949439
ENSG00000139546	TARBP2	-0.00397047	2.90527	0.949439
ENSG00000166197	NOLC1	0.00258414	5.0029	0.949439
ENSG00000171311	EXOSC1	0.00275962	4.77359	0.949439
ENSG00000180155	LYNX1	-0.0102525	0.799451	0.949439
ENSG00000180228	PRKRA	-0.00267919	4.52528	0.949439
ENSG00000182057	OGFRP1	0.0106823	-0.686661	0.949439
ENSG00000198920	KIAA0753	-0.00277633	5.00682	0.949439
ENSG00000223525	RABGAP1L-IT1	0.0127769	-0.384869	0.949439
ENSG00000226240	LINC00381	0.0130248	-1.18345	0.949439
ENSG00000229521	MYCBP2-AS2	-0.00778206	0.671594	0.949439
ENSG00000230099	TRBV5-4	0.00782373	1.34554	0.949439
ENSG00000231074	HCG18	-0.00306281	7.22693	0.949439
ENSG00000244701	RP5-894A10.2	-0.00466701	2.36173	0.949439
ENSG00000256357	RP11-349I1.2	-0.013744	-1.44845	0.949439
ENSG00000259372	CTD-2240J17.1	0.0131535	-2.24222	0.949439
ENSG00000264599	AC124074.1	-0.0128746	-1.86344	0.949439
ENSG00000135387	CAPRIN1	0.00151607	7.73726	0.949559
ENSG00000211699	TRGV3	0.014316	0.41451	0.949578
ENSG00000198146	ZNF770	0.00291402	6.54577	0.94972
ENSG00000100077	ADRBK2	0.00313767	6.78089	0.949728
ENSG00000197024	ZNF398	0.0022507	5.77239	0.949756
ENSG00000228106	RP11-452F19.3	-0.00594462	1.46649	0.949799
ENSG00000101346	POFUT1	-0.00260417	4.64016	0.949889
ENSG00000107954	NEURL1	-0.0068107	2.24137	0.949959
ENSG00000112182	BACH2	-0.00586258	5.64244	0.949959
ENSG00000226659	RP11-137H2.4	0.0114343	0.623401	0.949967
ENSG00000109390	NDUFC1	-0.00322235	3.602	0.950001
ENSG00000138161	CUZD1	0.00518975	2.189	0.950003
ENSG00000268355	AC006129.1	-0.0133046	-1.76674	0.950003
ENSG00000035928	RFC1	0.00228719	6.27491	0.950119
ENSG00000115966	ATF2	0.00201362	6.72303	0.950119
ENSG00000273143	RP11-525A16.4	0.013031	-2.24331	0.950119
ENSG00000276289	CH507-396I9.6	-0.0151053	-1.62951	0.950119
ENSG00000133142	TCEAL4	0.00559588	2.14198	0.950174
ENSG00000135372	NAT10	-0.0025561	5.25685	0.950223
ENSG00000215105	TTC3P1	-0.00916415	1.75057	0.950223
ENSG00000267361	LOC100421166	0.0145783	-2.41708	0.950223
ENSG00000080823	MOK	0.00896965	0.545289	0.950253
ENSG00000100814	CCNB1IP1	0.00381441	3.63134	0.950253
ENSG00000101004	NINL	-0.00961247	0.77816	0.950253
ENSG00000111445	RFC5	0.00256952	3.58287	0.950253
ENSG00000170917	NUDT6	0.00577865	1.70102	0.950253
ENSG00000206531	CD200R1L	0.0155591	-2.34406	0.950253
ENSG00000211599	IGKV5-2	-0.0140589	-1.58752	0.950253
ENSG00000211727	TRBV7-6	-0.0113456	-0.0407521	0.950253
ENSG00000225721	RP11-269F19.2	-0.0124403	-1.69597	0.950253
ENSG00000230457	PA2G4P4	0.0043753	2.7874	0.950253
ENSG00000251393	RP1-240K6.3	0.0130543	-1.94446	0.950253
ENSG00000253559	OSGEPL1-AS1	0.00937734	-0.386692	0.950253
ENSG00000264522	OTUD7B	-0.00299682	4.12789	0.950253
ENSG00000266720	RN7SL14P	-0.0113838	-0.266368	0.950253
ENSG00000272446	RP1-225E12.3	0.0132632	-2.21346	0.950253
ENSG00000278330	RP11-4B16.4	0.0132121	-1.54758	0.950253
ENSG00000281772	RP11-567F11.2	0.0130524	-1.9988	0.950253
ENSG00000175066	GK5	-0.00399161	5.59624	0.950342
ENSG00000186193	SAPCD2	-0.0128168	0.435466	0.950342
ENSG00000204116	CHIC1	-0.00405972	4.31362	0.950342
ENSG00000204623	ZNRD1-AS1	-0.00366436	5.37595	0.950342
ENSG00000274954	RP11-56B16.6	-0.0116861	-1.07627	0.950342
ENSG00000275638	RP11-16E23.5	0.00540539	1.63936	0.950342
ENSG00000244256	RN7SL130P	-0.0103335	-0.603099	0.950369
ENSG00000131437	KIF3A	0.00351053	4.07928	0.9504
ENSG00000238039	AF011889.2	0.0100073	-0.345779	0.9504
ENSG00000164037	SLC9B1	0.00659476	0.94996	0.950459
ENSG00000018610	CXorf56	0.00333895	3.89774	0.950486
ENSG00000153767	GTF2E1	0.00275048	4.54831	0.950486
ENSG00000161643	SIGLEC16	-0.0108748	-0.262032	0.950486
ENSG00000010292	NCAPD2	-0.00302769	5.83938	0.950508
ENSG00000102221	JADE3	-0.0072193	1.56501	0.950535
ENSG00000113712	CSNK1A1	-0.00142737	6.87062	0.950535
ENSG00000115255	REEP6	0.0113394	-1.16776	0.950535
ENSG00000159708	LRRC36	-0.0133194	-1.74662	0.950535
ENSG00000166578	IQCD	0.0123489	-1.30632	0.950535
ENSG00000175048	ZDHHC14	0.00523319	2.25183	0.950535
ENSG00000176054	RPL23P2	-0.0126078	-2.01128	0.950535
ENSG00000180370	PAK2	0.00455119	7.25602	0.950535
ENSG00000230397	SPTLC1P1	0.00644303	1.2264	0.950535
ENSG00000242352	FAM91A3P	0.0132143	-1.9206	0.950535
ENSG00000254859	RP11-661A12.5	-0.0148778	0.33693	0.950535
ENSG00000255847	RP11-167N4.2	-0.00806564	0.57456	0.950535
ENSG00000272092	RP11-350N15.5	-0.00891927	0.238902	0.950535
ENSG00000278206	RP1-20N2.8	-0.010278	-0.561309	0.950535
ENSG00000280173	RP11-447D11.3	-0.00428991	2.58659	0.950535
ENSG00000255529	POLR2M	0.00442312	4.17139	0.950781
ENSG00000166997	CNPY4	0.00314654	3.62569	0.950874
ENSG00000196693	ZNF33B	0.00330234	5.95118	0.950874
ENSG00000197265	GTF2E2	-0.00225821	4.82021	0.950874
ENSG00000204283	FLJ45079	0.0126646	-1.67285	0.950874
ENSG00000279155	LL0XNC01-36H8.1	0.0126994	-1.85279	0.950874
ENSG00000256950	RP11-87C12.2	0.0125481	-2.16051	0.950935
ENSG00000169371	SNUPN	-0.00316949	3.13713	0.951011
ENSG00000134744	ZCCHC11	-0.00292919	6.74045	0.951082
ENSG00000215146	RP11-313J2.1	0.0175804	0.00442507	0.951082
ENSG00000228486	LINC01125	-0.0052874	1.82335	0.951082
ENSG00000236850	BMS1P20	-0.00804487	0.626242	0.951082
ENSG00000081870	HSPB11	0.00358476	3.81362	0.951082
ENSG00000174611	KY	-0.0109166	-0.477705	0.951082
ENSG00000076706	MCAM	0.0131929	-2.19893	0.951104
ENSG00000010671	BTK	0.00244347	6.67678	0.951121
ENSG00000213600	XXcos-LUCA16.1	-0.00550413	2.35565	0.951121
ENSG00000198182	ZNF607	-0.00429211	2.9929	0.951296
ENSG00000164086	DUSP7	0.00298943	4.35223	0.951348
ENSG00000114503	NCBP2	0.00258445	5.46173	0.951395
ENSG00000100354	TNRC6B	-0.003713	8.3964	0.951457
ENSG00000115457	IGFBP2	0.0175567	-1.10306	0.951457
ENSG00000143995	MEIS1	-0.00785866	2.64156	0.951457
ENSG00000187474	FPR3	-0.00929696	1.75535	0.951457
ENSG00000187601	MAGEH1	-0.00458161	3.05243	0.951457
ENSG00000221203	MIR1262	-0.0144626	-1.7552	0.951457
ENSG00000226742	HSBP1L1	-0.00597907	1.92713	0.951457
ENSG00000276014	Metazoa_SRP	0.013075	-1.54893	0.951457
ENSG00000120217	CD274	-0.00776664	4.48836	0.951478
ENSG00000019485	PRDM11	-0.00431683	2.90502	0.951605
ENSG00000108883	EFTUD2	-0.00236549	6.34982	0.951621
ENSG00000116691	MIIP	0.00515	4.64514	0.951621
ENSG00000120645	IQSEC3	-0.0164314	-2.00848	0.951621
ENSG00000159921	GNE	-0.00244589	4.43716	0.951621
ENSG00000229127	AC007038.7	-0.00422718	3.68216	0.951621
ENSG00000232228	RP11-77O7.1	-0.00967202	0.0119174	0.951621
ENSG00000247796	CTD-2366F13.1	-0.00719324	0.907258	0.951621
ENSG00000260412	RP11-438B23.2	0.0156071	-1.6852	0.951621
ENSG00000261687	RP11-473C18.3	0.0119876	-1.09152	0.951621
ENSG00000277438	RP11-256K9.1	-0.00862815	-1.9386	0.951621
ENSG00000167601	AXL	-0.0133824	-1.88654	0.95173
ENSG00000111962	UST	-0.00459536	3.19836	0.951751
ENSG00000131711	MAP1B	0.0180299	-1.46438	0.951751
ENSG00000256981	TAS2R18	-0.00533934	3.0665	0.951755
ENSG00000157540	DYRK1A	-0.00116463	8.13724	0.951758
ENSG00000213762	ZNF134	-0.00268469	5.2439	0.951758
ENSG00000226210	WASH7P	-0.00889214	3.01316	0.951758
ENSG00000244513	CTD-2013N24.2	-0.012758	-2.05439	0.951758
ENSG00000129534	MIS18BP1	-0.00333837	6.67432	0.951839
ENSG00000251441	RTEL1P1	-0.00749742	4.28064	0.951839
ENSG00000122299	ZC3H7A	0.00267478	5.85125	0.951926
ENSG00000156052	GNAQ	-0.00284571	7.65242	0.951926
ENSG00000171453	POLR1C	0.00279601	3.66386	0.951926
ENSG00000240770	C21orf91-OT1	-0.0069376	0.992371	0.951926
ENSG00000260464	RP4-561L24.3	-0.00941453	-0.335036	0.951926
ENSG00000230185	C9orf147	0.010862	-0.915596	0.951956
ENSG00000270072	RP11-750H9.7	-0.0115698	-1.14891	0.951956
ENSG00000111879	FAM184A	-0.00694793	1.97937	0.951963
ENSG00000127914	AKAP9	-0.00262343	7.75724	0.951963
ENSG00000162545	CAMK2N1	-0.0123994	-1.53326	0.951963
ENSG00000182117	NOP10	0.00370621	5.65417	0.952078
ENSG00000122085	MTERF4	0.00291279	6.07534	0.952148
ENSG00000136108	CKAP2	0.0035628	4.37391	0.952148
ENSG00000165572	KBTBD6	-0.00360128	4.00216	0.952148
ENSG00000182586	LINC00334	0.0151672	-2.45789	0.952148
ENSG00000188596	CFAP54	0.00713125	1.54332	0.952148
ENSG00000207468	SNORA19	0.0120117	-1.72177	0.952148
ENSG00000213719	CLIC1	0.00365945	8.29183	0.952148
ENSG00000215529	EFCAB8	0.00665102	1.05754	0.952148
ENSG00000233230	AC079807.2	0.00638124	0.749693	0.952148
ENSG00000241962	C2orf15	-0.0106713	-1.05641	0.952148
ENSG00000267340	RP11-242D8.3	0.0110158	-1.18634	0.952148
ENSG00000278997	RP11-131M11.2	0.00679807	1.301	0.952148
ENSG00000147383	NSDHL	0.00347993	2.47796	0.952177
ENSG00000070159	PTPN3	-0.0137829	-2.16496	0.952243
ENSG00000143933	CALM2	0.00360686	8.43324	0.952243
ENSG00000253291	TRBV7-7	0.013204	-2.01156	0.952243
ENSG00000157353	FUK	0.00341752	3.25703	0.952423
ENSG00000225704	RP4-798A17.5	-0.01243	-2.2839	0.952423
ENSG00000228252	COL6A4P2	-0.0132017	-1.33351	0.952423
ENSG00000101577	LPIN2	-0.00342385	7.6898	0.952459
ENSG00000104946	TBC1D17	-0.00383138	4.10716	0.952459
ENSG00000165125	TRPV6	-0.013517	-2.42606	0.952459
ENSG00000197646	PDCD1LG2	-0.0112393	0.590529	0.952459
ENSG00000238058	RP11-432J22.2	0.0059351	1.18831	0.952459
ENSG00000224856	RP4-796I17.5	0.0113188	-1.29172	0.952572
ENSG00000186088	GSAP	-0.00314409	6.66786	0.952576
ENSG00000204673	AKT1S1	-0.00402674	3.92358	0.952622
ENSG00000228315	GUSBP11	-0.00866066	-0.279202	0.952631
ENSG00000144158	RP11-395L14.17	-0.0101615	-2.48102	0.952904
ENSG00000047315	POLR2B	-0.00255111	7.50398	0.952927
ENSG00000117009	KMO	0.00531284	3.69461	0.952927
ENSG00000170989	S1PR1	0.002926	7.23753	0.952927
ENSG00000176083	ZNF683	0.0163339	0.141384	0.952927
ENSG00000196421	LINC00176	0.00674112	0.867251	0.952927
ENSG00000250012	RP11-124N2.1	0.0119634	-2.26769	0.952927
ENSG00000182093	WRB	-0.00394874	4.01262	0.953032
ENSG00000135437	RDH5	0.00575877	1.41798	0.953134
ENSG00000175985	PLEKHD1	-0.0148595	-1.35726	0.953134
ENSG00000214357	NEURL1B	-0.0118202	-1.1228	0.953134
ENSG00000231663	RP5-827C21.4	0.00861003	0.0714996	0.953134
ENSG00000254860	TMEM9B-AS1	0.0051701	1.89799	0.953134
ENSG00000082438	COBLL1	-0.00592939	4.60334	0.953153
ENSG00000136158	SPRY2	-0.00801112	0.70176	0.953319
ENSG00000171135	JAGN1	-0.00243308	3.96891	0.953319
ENSG00000135373	EHF	-0.0126233	-1.40141	0.953393
ENSG00000137504	CREBZF	-0.00301145	6.75499	0.953393
ENSG00000165915	SLC39A13	0.00384537	2.9032	0.953393
ENSG00000166484	MAPK7	0.00352958	2.81309	0.953393
ENSG00000183309	ZNF623	0.00186415	5.3343	0.953393
ENSG00000253372	RP11-44N11.1	-0.00649901	3.05629	0.953393
ENSG00000269958	RP11-73M18.8	-0.00472246	2.99564	0.953393
ENSG00000270039	RP11-571M6.17	-0.0107722	-1.24179	0.953393
ENSG00000151090	THRB	-0.010597	-0.0925747	0.953396
ENSG00000172638	EFEMP2	-0.00559843	1.43208	0.953396
ENSG00000125629	INSIG2	0.00293589	4.48757	0.95346
ENSG00000279891	FLJ42393	-0.00809175	1.48678	0.953495
ENSG00000128040	SPINK2	0.0132422	-1.94338	0.953724
ENSG00000273258	RP11-394I13.3	0.0100681	-0.808954	0.953724
ENSG00000254180	AB015752.3	-0.0105136	-0.850794	0.954023
ENSG00000125107	CNOT1	-0.00235991	8.64433	0.954071
ENSG00000174456	C12orf76	0.00279132	3.71464	0.954071
ENSG00000241913	RP5-1073F15.1	-0.0118675	-1.79943	0.954071
ENSG00000254912	RP11-632K20.2	0.0154183	-0.706117	0.954071
ENSG00000256294	ZNF225	0.00291299	4.03613	0.954071
ENSG00000267243	AC005307.3	-0.0137721	-0.648496	0.954071
ENSG00000182405	PGBD4	-0.00430615	3.36779	0.954072
ENSG00000052749	RRP12	0.00484319	5.31919	0.954251
ENSG00000106299	WASL	0.00343548	3.89033	0.954251
ENSG00000126581	BECN1	-0.00155669	6.7603	0.954251
ENSG00000130749	ZC3H4	0.00319054	4.71842	0.954251
ENSG00000245146	LINC01024	-0.00686332	0.66583	0.954251
ENSG00000275052	SMEK2	-0.00236874	7.57061	0.954251
ENSG00000276957	RP11-29B2.6	0.0123607	-1.88821	0.954251
ENSG00000003137	CYP26B1	-0.0178441	-2.75838	0.95429
ENSG00000246214	RP11-260E18.1	-0.0124253	-2.17551	0.95429
ENSG00000272337	U6	0.0112336	-1.28804	0.954392
ENSG00000253948	RP11-410L14.2	0.0078006	-0.0423593	0.954393
ENSG00000123838	C4BPA	0.0214803	0.960832	0.954396
ENSG00000253431	SRPK2P	-0.0100496	-2.61769	0.95441
ENSG00000256006	AC084117.3	0.0117918	-1.7304	0.95441
ENSG00000132635	PCED1A	-0.00340984	3.77773	0.954453
ENSG00000162736	NCSTN	0.00412767	5.31906	0.954453
ENSG00000185198	PRSS57	0.0122005	-1.26022	0.954453
ENSG00000273320	RP11-22N19.2	-0.00656119	1.50982	0.954453
ENSG00000066923	STAG3	-0.00913307	-0.100154	0.954478
ENSG00000140990	NDUFB10	-0.00314982	4.2844	0.954478
ENSG00000164776	PHKG1	0.00781738	0.0188933	0.954488
ENSG00000201223	RNU6-1305P	0.0114395	-1.80476	0.954546
ENSG00000259891	CTA-204B4.2	0.00451587	2.07958	0.954546
ENSG00000144028	SNRNP200	-0.00240846	7.84483	0.954654
ENSG00000238287	RP11-656D10.3	0.00820788	-0.0712294	0.954654
ENSG00000211858	TRAJ31	0.00481963	2.26347	0.954664
ENSG00000125454	SLC25A19	0.00329399	2.86711	0.95467
ENSG00000137834	SMAD6	0.0103197	-0.750545	0.95467
ENSG00000167034	NKX3-1	-0.0192892	1.70712	0.95467
ENSG00000185404	SP140L	-0.00251614	6.10718	0.95467
ENSG00000212296	SNORD72	-0.0116466	-1.98636	0.95467
ENSG00000242588	RP11-274B21.14	0.0047809	3.40714	0.95467
ENSG00000267275	CTD-2562J15.6	-0.00907441	-0.267715	0.95467
ENSG00000157741	UBN2	-0.0028506	6.40827	0.954771
ENSG00000174109	C16orf91	-0.00510579	1.64266	0.954771
ENSG00000206756	Y_RNA	-0.0122388	-1.82071	0.954771
ENSG00000215193	PEX26	0.00191868	5.5578	0.954771
ENSG00000255455	RP11-890B15.3	0.00353448	4.46757	0.954771
ENSG00000266126	RP11-209D14.4	0.00655143	0.559771	0.954794
ENSG00000092969	TGFB2	-0.0127233	-1.64467	0.954835
ENSG00000099797	TECR	0.00305049	3.25824	0.954835
ENSG00000104412	EMC2	0.00350533	4.6264	0.954835
ENSG00000113966	ARL6	0.00499136	2.40096	0.954835
ENSG00000116586	LAMTOR2	-0.00328933	3.7445	0.954835
ENSG00000132004	FBXW9	-0.00650142	0.534863	0.954835
ENSG00000139233	LLPH	-0.00222528	4.86864	0.954835
ENSG00000142556	ZNF614	-0.00359458	4.07508	0.954835
ENSG00000163872	YEATS2	0.00190439	6.08471	0.954835
ENSG00000164011	ZNF691	-0.00240923	3.41699	0.954835
ENSG00000178977	LINC00324	-0.00291645	4.02589	0.954835
ENSG00000185168	LINC00482	0.00920794	0.0426107	0.954835
ENSG00000201435	RNU4-24P	-0.0082907	0.151582	0.954835
ENSG00000201988	Y_RNA	0.0114516	-1.38567	0.954835
ENSG00000211714	TRBV7-3	-0.0110034	0.40362	0.954835
ENSG00000213865	C8orf44	-0.00351984	3.30539	0.954835
ENSG00000221855	TAS2R41	-0.0117536	0.100982	0.954835
ENSG00000231770	TMEM44-AS1	-0.00499205	1.98485	0.954835
ENSG00000259274	CTD-2501E16.2	-0.0114741	-1.3911	0.954835
ENSG00000260601	RP11-552C15.1	-0.00777954	0.761198	0.954835
ENSG00000263597	MIR3936	-0.0118836	-1.626	0.954835
ENSG00000267123	CTD-2357A8.3	0.0124616	-1.53558	0.954835
ENSG00000269553	U62631.5	0.00915892	0.796552	0.954835
ENSG00000269944	RP11-770J1.7	-0.0117724	-1.59318	0.954835
ENSG00000272908	RP11-121A8.1	-0.00616446	2.80564	0.954835
ENSG00000276651	AC007950.2	-0.00601198	0.637218	0.954835
ENSG00000281035	AC017104.3	-0.0112072	-1.7658	0.954835
ENSG00000275693	FAS-AS1	0.00745336	0.720074	0.954846
ENSG00000172232	AZU1	-0.0131983	-0.437131	0.954993
ENSG00000204685	STARD7-AS1	0.00371493	1.9777	0.954993
ENSG00000095209	TMEM38B	-0.00343936	3.22772	0.955022
ENSG00000110172	CHORDC1	-0.00275941	6.19292	0.955022
ENSG00000153044	CENPH	-0.00612941	1.13984	0.955022
ENSG00000163803	PLB1	0.00764174	4.93291	0.955022
ENSG00000165271	NOL6	-0.00288079	4.03549	0.955022
ENSG00000249936	RAC1P2	-0.0126036	1.32213	0.955022
ENSG00000279176	RP11-43D4.3	0.00917048	2.64686	0.955022
ENSG00000147400	CETN2	0.00428132	3.45488	0.955143
ENSG00000067900	ROCK1	0.00202531	7.97722	0.955249
ENSG00000108474	PIGL	0.00290048	4.1948	0.955249
ENSG00000116062	MSH6	0.00216648	5.86004	0.955249
ENSG00000146414	SHPRH	-0.00228449	7.04428	0.955249
ENSG00000155508	CNOT8	0.00183406	6.76882	0.955249
ENSG00000168884	TNIP2	-0.00248274	4.91096	0.955249
ENSG00000198791	CNOT7	0.00280407	6.65775	0.955249
ENSG00000230487	PSMG3-AS1	0.00482931	1.60638	0.955249
ENSG00000236333	TRHDE-AS1	0.0151984	-1.58465	0.955249
ENSG00000273723	RP11-93H24.3	0.0079534	0.243842	0.955249
ENSG00000279608	RP11-182N22.9	-0.00479853	3.58397	0.955317
ENSG00000100353	EIF3D	0.0027982	7.36684	0.955335
ENSG00000129250	KIF1C	-0.00280141	4.6113	0.955335
ENSG00000168758	SEMA4C	-0.00336515	4.11305	0.955335
ENSG00000254901	MEF2BNB	-0.00373673	3.41407	0.955335
ENSG00000272994	RP11-332H14.2	-0.00497408	1.82369	0.955352
ENSG00000023330	ALAS1	0.00261831	4.81126	0.955364
ENSG00000107341	UBE2R2	0.00290871	6.17541	0.955364
ENSG00000117748	RPA2	-0.00262183	5.80142	0.955364
ENSG00000145604	SKP2	-0.00198421	4.63605	0.955364
ENSG00000154727	GABPA	-0.00318027	5.70102	0.955364
ENSG00000163539	CLASP2	0.00168865	6.63805	0.955364
ENSG00000166508	MCM7	0.00229262	5.22111	0.955364
ENSG00000176444	CLK2	-0.00187413	5.22734	0.955364
ENSG00000179846	NKPD1	-0.0112473	-1.96671	0.955364
ENSG00000186326	RGS9BP	0.0113602	-2.00183	0.955364
ENSG00000186575	NF2	-0.00232815	5.01421	0.955364
ENSG00000196428	TSC22D2	-0.00201376	5.34413	0.955364
ENSG00000213057	C1orf220	-0.00625451	2.17597	0.955364
ENSG00000232850	PTGES2-AS1	-0.00841886	-0.336799	0.955364
ENSG00000233830	EIF4HP1	-0.014374	-0.27849	0.955364
ENSG00000260805	RP11-61J19.5	0.00926799	-0.534225	0.955364
ENSG00000102858	MGRN1	-0.00490592	4.69905	0.955376
ENSG00000105556	MIER2	-0.00403439	2.07613	0.955376
ENSG00000115446	UNC50	0.0018093	4.90033	0.955376
ENSG00000206573	THUMPD3-AS1	-0.00279525	6.08469	0.955376
ENSG00000218418	RP11-296E7.1	0.0111624	-2.08782	0.955376
ENSG00000256050	RP11-982M15.6	0.0137709	-2.41877	0.955376
ENSG00000069869	NEDD4	-0.00432708	3.71738	0.955395
ENSG00000212257	RNU6-1176P	-0.0126428	-1.42413	0.955395
ENSG00000135951	TSGA10	-0.00461287	3.58864	0.955413
ENSG00000255776	RP11-436I9.3	0.00769298	2.45601	0.955413
ENSG00000248677	CTD-2044J15.1	0.010542	-1.26076	0.955487
ENSG00000037474	NSUN2	-0.00166933	6.18057	0.955542
ENSG00000142235	LMTK3	0.00697632	0.239951	0.955542
ENSG00000163009	C2orf48	0.0122113	-2.16379	0.955542
ENSG00000207627	MIR581	0.0122904	-1.37102	0.955542
ENSG00000213145	CRIP1	0.00540597	1.84884	0.955542
ENSG00000215795	RP11-488L18.3	-0.00673861	0.759882	0.955542
ENSG00000251580	RP11-539L10.3	-0.0097744	-0.354101	0.955542
ENSG00000255374	TAS2R43	0.0157331	1.13851	0.955542
ENSG00000256040	PAPPA-AS1	0.00957713	-0.422684	0.955542
ENSG00000272156	RP11-477N3.1	0.00772214	-0.123828	0.955542
ENSG00000100647	SUSD6	-0.00435336	6.35255	0.955562
ENSG00000122786	CALD1	-0.010866	1.54235	0.955562
ENSG00000198223	CSF2RA	0.00285932	6.4164	0.955562
ENSG00000230084	RP4-613B23.1	-0.00707499	0.320574	0.955562
ENSG00000250280	RP11-305O6.3	-0.0112209	-1.08728	0.955643
ENSG00000259628	RP11-467H10.2	0.00883447	-0.0451649	0.955643
ENSG00000163319	MRPS18C	0.00361735	4.07113	0.955932
ENSG00000176410	DNAJC30	0.00390114	1.88398	0.955932
ENSG00000060982	BCAT1	-0.00722617	3.70097	0.95597
ENSG00000211750	TRBV24-1	0.00928721	0.605037	0.95597
ENSG00000183010	PYCR1	0.0116539	-1.53528	0.956093
ENSG00000274605	RP11-12G12.7	0.0108379	-1.53589	0.956093
ENSG00000100804	PSMB5	0.00275613	3.8546	0.956246
ENSG00000145016	KIAA0226	-0.00411583	5.32118	0.956246
ENSG00000267191	RP11-15A1.2	0.0114322	-2.20713	0.956246
ENSG00000269693	CTD-2192J16.20	0.00665604	0.279666	0.956246
ENSG00000188056	TREML4	0.0335901	-0.293319	0.956319
ENSG00000042317	SPATA7	0.00435862	2.16297	0.956367
ENSG00000073008	PVR	0.00407948	3.52482	0.956367
ENSG00000254826	CTD-2530H12.2	0.00656997	2.28327	0.956384
ENSG00000196950	SLC39A10	0.00302397	6.00087	0.956454
ENSG00000182185	RAD51B	0.00330548	4.24353	0.956496
ENSG00000158482	SNX29P1	-0.00992587	0.180526	0.956528
ENSG00000170248	PDCD6IP	0.00173933	7.21763	0.956538
ENSG00000085224	ATRX	-0.00227312	7.92511	0.956854
ENSG00000205959	RP11-689P11.2	-0.00810271	-0.274635	0.956955
ENSG00000105341	ATP5SL	-0.00292985	2.98444	0.956992
ENSG00000174842	GLMN	0.00371997	3.29444	0.956992
ENSG00000224093	RP5-1033H22.2	0.0088772	-0.509691	0.956992
ENSG00000198780	FAM169A	0.00380673	4.46165	0.957163
ENSG00000207357	RNU6-2	0.0163859	-0.163785	0.957252
ENSG00000170545	SMAGP	-0.004929	1.58625	0.957342
ENSG00000109944	C11orf63	-0.0049301	1.83368	0.95759
ENSG00000143436	MRPL9	-0.00261947	3.89028	0.95759
ENSG00000178033	FAM26E	0.0100479	0.182277	0.95759
ENSG00000196866	HIST1H2AD	-0.00469713	4.39762	0.95759
ENSG00000237491	RP11-206L10.9	-0.0052357	1.80876	0.95759
ENSG00000226970	RP11-82H13.2	0.0106988	-1.6161	0.95765
ENSG00000260101	RP11-568N6.1	-0.00727689	0.366492	0.957811
ENSG00000134376	CRB1	0.0112048	-1.30529	0.957848
ENSG00000275197	RP11-295I5.4	0.010731	-2.28111	0.957848
ENSG00000091262	ABCC6	-0.00631356	1.17582	0.958043
ENSG00000097033	SH3GLB1	0.00202495	7.62853	0.958043
ENSG00000099901	RANBP1	0.00277843	3.53258	0.958043
ENSG00000221102	SNORA11B	-0.00810241	-0.182268	0.958043
ENSG00000263366	LL22NC03-33B6.4	0.0116484	-1.27002	0.958043
ENSG00000121957	GPSM2	-0.00383093	3.84482	0.958072
ENSG00000271862	RP11-343L5.2	-0.00364092	2.67568	0.958072
ENSG00000281319	AL136115.1	0.0107069	-1.52247	0.958072
ENSG00000179331	RAB39A	-0.00498408	1.80513	0.958288
ENSG00000096746	HNRNPH3	0.00242038	6.27526	0.958289
ENSG00000146858	ZC3HAV1L	-0.0070198	0.79544	0.958289
ENSG00000178425	NT5DC1	-0.00257611	4.57712	0.958289
ENSG00000203886	CYP17A1-AS1	-0.0107936	-1.40126	0.958289
ENSG00000261656	BEAN1-AS1	-0.0115772	-2.07581	0.958414
ENSG00000119862	LGALSL	0.0059206	4.47215	0.95851
ENSG00000185090	MANEAL	-0.0063486	0.683677	0.95851
ENSG00000166780	C16orf45	0.00733188	0.715897	0.958511
ENSG00000110318	KIAA1377	-0.00458064	2.4175	0.958529
ENSG00000228446	AC073052.1	-0.00364867	2.98151	0.958529
ENSG00000065485	PDIA5	-0.00427699	1.98528	0.958612
ENSG00000271976	RP11-884K10.7	0.00368551	2.15271	0.958612
ENSG00000265539	MIR3164	0.010875	-1.7102	0.958617
ENSG00000181264	TMEM136	-0.0112582	-2.36639	0.958745
ENSG00000048342	CC2D2A	-0.00856935	-0.0841174	0.958858
ENSG00000005022	SLC25A5	-0.00235094	6.24362	0.958882
ENSG00000078902	TOLLIP	0.00347428	5.04647	0.958882
ENSG00000158483	FAM86C1	-0.00612446	0.956755	0.958882
ENSG00000198840	MT-ND3	0.00436431	6.17346	0.958882
ENSG00000199035	MIR103A1	-0.010758	-1.44545	0.958882
ENSG00000211765	TRBJ2-2	0.00950399	-1.07932	0.958882
ENSG00000227603	RP11-165J3.6	-0.00695272	0.501769	0.958882
ENSG00000235609	AF127936.9	0.00701205	0.505134	0.958882
ENSG00000266651	RP11-138I1.3	0.0110174	-1.62721	0.958882
ENSG00000274031	RP11-413H22.3	0.0109335	-2.32829	0.959125
ENSG00000090686	USP48	-0.00174722	6.87309	0.959133
ENSG00000116774	OLFML3	0.00874655	-0.67461	0.959133
ENSG00000122042	UBL3	0.00227577	6.34009	0.959133
ENSG00000126756	UXT	0.00293758	5.10198	0.959133
ENSG00000146376	ARHGAP18	0.00339315	5.24083	0.959133
ENSG00000198626	RYR2	0.0119556	-1.66198	0.959133
ENSG00000204920	ZNF155	0.00501126	3.6222	0.959133
ENSG00000211855	TRAJ34	0.00491707	1.58908	0.959133
ENSG00000228137	AP001469.7	0.0106469	-1.6718	0.959133
ENSG00000255224	CTD-3065J16.9	-0.00986733	-1.27931	0.959133
ENSG00000265806	MIR4292	-0.010065	-1.57413	0.959133
ENSG00000270638	RP3-466P17.1	0.0079022	0.0127052	0.959133
ENSG00000279066	HEXDC-IT1	0.00753526	-0.266489	0.959133
ENSG00000067836	ROGDI	0.00564214	4.12291	0.95922
ENSG00000127561	SYNGR3	0.0110975	-1.55575	0.95922
ENSG00000166681	NGFRAP1	-0.00560297	3.3059	0.95922
ENSG00000175106	TVP23C	-0.00412086	3.16397	0.95922
ENSG00000181908	AP003774.4	0.00659106	0.292659	0.95922
ENSG00000220412	RP11-95M15.2	0.00931978	-2.51981	0.95922
ENSG00000230823	CBX1P1	-0.0101143	-2.37206	0.95922
ENSG00000248810	RP11-362F19.1	-0.00950202	4.1221	0.95922
ENSG00000273899	NOL12	-0.00353977	2.4374	0.95922
ENSG00000240038	AMY2B	0.00277275	4.74079	0.959332
ENSG00000274214	RP11-757O6.6	-0.010653	-1.21146	0.959332
ENSG00000106460	TMEM106B	0.00320449	5.9819	0.959361
ENSG00000171681	ATF7IP	0.00238306	8.12148	0.959361
ENSG00000226864	ATE1-AS1	-0.0104017	-0.930898	0.959361
ENSG00000237101	RP11-365O16.6	0.0109464	-2.30462	0.959361
ENSG00000112699	GMDS	0.00327978	3.62112	0.959416
ENSG00000248466	RP11-640B6.1	-0.00645316	0.341719	0.959459
ENSG00000145022	TCTA	-0.0020969	4.45868	0.959499
ENSG00000005469	CROT	-0.00292232	3.79678	0.959592
ENSG00000068001	HYAL2	0.00401588	2.52979	0.959592
ENSG00000111785	RIC8B	-0.0021714	4.81978	0.959592
ENSG00000125462	C1orf61	-0.0091942	-0.0775298	0.959592
ENSG00000129355	CDKN2D	0.0041472	6.01203	0.959592
ENSG00000177595	PIDD1	0.0047015	1.61293	0.959592
ENSG00000230667	SETSIP	-0.0100755	-2.29138	0.959592
ENSG00000232807	RP11-536K7.3	-0.00893917	-0.380174	0.959592
ENSG00000233184	RP11-421L21.3	0.00380454	3.2798	0.959592
ENSG00000234325	MRPS10P2	-0.0108396	-1.61966	0.959592
ENSG00000254851	RP11-109L13.1	0.0129209	-2.50979	0.959592
ENSG00000256341	RP11-21A7A.3	0.0108829	-2.2377	0.959592
ENSG00000264954	RP11-214C8.2	0.0106094	-2.12235	0.959592
ENSG00000270894	AC015849.13	0.00531622	0.574326	0.959592
ENSG00000221535	AC027319.1	0.0102667	-1.77609	0.959774
ENSG00000028310	BRD9	-0.00173498	5.57733	0.959861
ENSG00000085982	USP40	-0.00297482	4.19953	0.959861
ENSG00000102871	TRADD	0.00247791	5.05583	0.959861
ENSG00000106799	TGFBR1	0.00220457	7.553	0.959861
ENSG00000110583	NAA40	0.00315615	3.45594	0.959861
ENSG00000112877	CEP72	0.00360723	2.4987	0.959861
ENSG00000126262	FFAR2	-0.00408561	7.28915	0.959861
ENSG00000128218	VPREB3	-0.00966768	0.0327054	0.959861
ENSG00000128581	IFT22	-0.00643576	0.268984	0.959861
ENSG00000129467	ADCY4	-0.00509086	1.74283	0.959861
ENSG00000137310	TCF19	-0.00388357	2.75488	0.959861
ENSG00000151640	DPYSL4	0.0148999	-1.1339	0.959861
ENSG00000152433	ZNF547	0.00524226	1.88019	0.959861
ENSG00000156475	PPP2R2B	0.00529318	3.80486	0.959861
ENSG00000156973	PDE6D	-0.00186933	4.05563	0.959861
ENSG00000160691	SHC1	-0.00240979	4.89031	0.959861
ENSG00000164924	YWHAZ	-0.00156503	9.3649	0.959861
ENSG00000165861	ZFYVE1	-0.00259297	4.72054	0.959861
ENSG00000165923	AGBL2	0.00450817	1.32038	0.959861
ENSG00000167191	GPRC5B	-0.0116196	-0.834182	0.959861
ENSG00000167840	ZNF232	-0.00305309	2.93466	0.959861
ENSG00000169118	CSNK1G1	0.00270794	4.9099	0.959861
ENSG00000173145	NOC3L	-0.00332665	4.71744	0.959861
ENSG00000177359	RP11-551L14.1	-0.0175832	-0.17506	0.959861
ENSG00000178409	BEND3	-0.00534272	0.701901	0.959861
ENSG00000179840	PIK3CD-AS1	0.00842023	-0.687037	0.959861
ENSG00000196284	SUPT3H	0.0035664	3.48153	0.959861
ENSG00000217083	RP1-245M18.2	-0.00846765	0.106723	0.959861
ENSG00000227009	FUNDC2P4	-0.0108528	-1.80546	0.959861
ENSG00000230002	ALMS1-IT1	0.00460047	1.85968	0.959861
ENSG00000230679	ENO1-AS1	0.0100105	-1.19003	0.959861
ENSG00000231466	CTA-246H3.11	0.00573647	0.787718	0.959861
ENSG00000233025	CRYZP1	-0.0105969	-1.76991	0.959861
ENSG00000233527	ZNF529-AS1	-0.0041621	1.34476	0.959861
ENSG00000234492	RPL34-AS1	0.00647029	0.935043	0.959861
ENSG00000239250	RN7SL271P	-0.0119816	-2.17483	0.959861
ENSG00000239335	LLPH-AS1	-0.00979877	-0.910228	0.959861
ENSG00000240893	RP11-572C15.5	-0.0119311	-2.28983	0.959861
ENSG00000247095	MIR210HG	-0.0104971	-2.14261	0.959861
ENSG00000249661	TNRC18P1	0.00661126	1.27496	0.959861
ENSG00000251615	RP11-774O3.3	0.00545436	1.03144	0.959861
ENSG00000253729	PRKDC	-0.0028055	8.24422	0.959861
ENSG00000257624	RP1-128M12.3	0.00938288	-0.915995	0.959861
ENSG00000258501	EIF3LP1	-0.00893405	-2.66069	0.959861
ENSG00000259326	RP11-102L12.2	-0.00555709	1.07004	0.959861
ENSG00000259467	NDUFAF4P1	0.00750066	-0.216552	0.959861
ENSG00000260306	RP11-645C24.5	0.00771012	0.486517	0.959861
ENSG00000264546	RP11-464D20.6	-0.00678069	0.687508	0.959861
ENSG00000266127	ZNF415P1	0.00498772	2.40471	0.959861
ENSG00000267767	CTC-523E23.4	-0.00539087	1.68072	0.959861
ENSG00000270714	MINOS1P2	-0.0105333	-1.83269	0.959861
ENSG00000271840	RP1-224A6.9	-0.00325353	3.79672	0.959861
ENSG00000272678	RP11-797D24.4	-0.0105218	-1.8657	0.959861
ENSG00000275457	RP1-198K11.5	0.00816096	-0.480921	0.959861
ENSG00000278002	RP11-596C23.2	-0.00560338	0.815482	0.959861
ENSG00000278576	RP11-507K2.6	0.00856816	0.134501	0.959861
ENSG00000279346	AC104389.1	-0.00596349	2.8562	0.959861
ENSG00000003249	DBNDD1	-0.00990955	-0.851139	0.959879
ENSG00000187800	PEAR1	-0.0108354	0.163031	0.959879
ENSG00000211885	TRAJ4	0.00435873	1.85847	0.959879
ENSG00000166788	SAAL1	-0.00262175	3.24218	0.960007
ENSG00000207368	Y_RNA	0.00743041	0.477329	0.960007
ENSG00000022556	NLRP2	-0.00992694	2.1854	0.960011
ENSG00000124875	CXCL6	0.0101663	-0.777006	0.960011
ENSG00000138030	KHK	-0.00555958	1.01998	0.960185
ENSG00000167037	SGSM1	0.00521212	2.00614	0.960185
ENSG00000200737	Y_RNA	-0.0102768	-2.30667	0.960185
ENSG00000214198	RP11-642P15.1	0.00577643	0.563867	0.960185
ENSG00000258311	RP11-644F5.10	0.00616884	0.43612	0.960185
ENSG00000265421	MIR4459	-0.00861207	-0.0654073	0.960185
ENSG00000271361	HTATSF1P2	0.00778914	3.03913	0.960185
ENSG00000249055	TBCAP3	-0.0105778	-1.65945	0.960341
ENSG00000259448	RP11-16E12.1	0.00369662	2.53279	0.960341
ENSG00000235449	RP11-480I12.2	-0.00803562	-0.311048	0.960409
ENSG00000215251	FASTKD5	-0.00159056	5.18765	0.960581
ENSG00000100902	PSMA6	0.00293945	3.54609	0.96063
ENSG00000278784	RP11-468E2.11	-0.00384323	1.77768	0.96063
ENSG00000167523	SPATA33	0.00355237	1.83266	0.960688
ENSG00000196935	SRGAP1	-0.0111335	-0.980629	0.960688
ENSG00000259378	DCAF13P3	-0.00557779	1.4713	0.960688
ENSG00000125740	FOSB	-0.00898802	-0.369979	0.960722
ENSG00000148229	POLE3	-0.00213427	5.22926	0.960722
ENSG00000204282	TNRC6C-AS1	-0.0026556	4.70089	0.96073
ENSG00000264278	RP11-162A12.2	0.00609765	0.304075	0.96073
ENSG00000177096	FAM109B	-0.00429683	1.80204	0.960916
ENSG00000063127	SLC6A16	0.00428209	2.32555	0.961007
ENSG00000152705	CATSPER3	0.0102093	-1.81576	0.961013
ENSG00000207546	MIR548C	0.00943445	-0.642437	0.961013
ENSG00000240143	RP4-753P9.3	-0.00440058	1.30367	0.961013
ENSG00000276517	AL133243.2	-0.00372138	3.57498	0.961013
ENSG00000187653	TMSB4XP8	0.0103851	4.40344	0.961197
ENSG00000207782	MIR150	-0.00933816	-1.92761	0.961367
ENSG00000180233	ZNRF2	-0.00259975	5.01558	0.96144
ENSG00000279767	AL513523.2	0.00992637	-1.59233	0.96144
ENSG00000101442	ACTR5	-0.00207616	3.89299	0.961449
ENSG00000214827	MTCP1	-0.00538571	0.658829	0.961711
ENSG00000225640	RP5-1022P6.4	-0.0104482	-2.40087	0.961711
ENSG00000167468	GPX4	0.00409255	5.6822	0.961877
ENSG00000230320	BEND7P1	0.0101217	-2.31308	0.961877
ENSG00000259556	RP11-56B16.2	0.00973293	-1.66566	0.961877
ENSG00000070540	WIPI1	-0.00317854	5.25975	0.962113
ENSG00000185442	FAM174B	0.0039915	2.22666	0.962287
ENSG00000175548	ALG10B	-0.00350624	4.14715	0.962432
ENSG00000222020	AC062017.1	0.00730122	-0.0518544	0.962483
ENSG00000230795	HLA-K	0.00822944	1.36586	0.962483
ENSG00000112081	SRSF3	0.00241275	7.73393	0.962551
ENSG00000008869	HEATR5B	0.0016164	7.11039	0.962611
ENSG00000280954	Metazoa_SRP	0.010603	-1.45917	0.962659
ENSG00000121486	TRMT1L	0.00204515	5.125	0.96268
ENSG00000226777	KIAA0125	0.00591559	4.3694	0.96268
ENSG00000227359	AC017074.2	-0.00807577	-0.539181	0.96268
ENSG00000185386	MAPK11	0.00574983	0.792936	0.962681
ENSG00000100280	AP1B1	-0.00269442	5.28968	0.962876
ENSG00000100997	ABHD12	0.00258702	3.02594	0.962876
ENSG00000238578	SNORD4A	-0.00775284	-0.402483	0.962876
ENSG00000260583	AP000223.42	0.0086436	-0.747575	0.962876
ENSG00000225733	FGD5-AS1	0.00165262	7.14209	0.962951
ENSG00000136930	PSMB7	-0.00188232	5.37723	0.963173
ENSG00000228594	C1orf233	0.00786406	-1.09215	0.963187
ENSG00000225213	RP11-197M22.2	0.00638209	0.853847	0.963237
ENSG00000248278	SUMO2P17	0.0100805	-2.25463	0.963237
ENSG00000276672	RP11-142E9.1	0.00460996	1.57956	0.963237
ENSG00000179978	RP11-1319K7.1	0.00568138	3.03363	0.96331
ENSG00000206828	U1	-0.00632938	0.208025	0.963389
ENSG00000105402	NAPA	0.00434379	5.17296	0.963396
ENSG00000126267	COX6B1	0.00281746	6.16457	0.963396
ENSG00000138002	IFT172	-0.00274229	3.60112	0.963396
ENSG00000140280	LYSMD2	-0.00301774	4.3751	0.963396
ENSG00000151687	ANKAR	-0.00273113	4.03607	0.963396
ENSG00000163521	GLB1L	0.00786034	1.07858	0.963396
ENSG00000243406	MRPS31P5	-0.00378789	1.89317	0.963396
ENSG00000260495	RP11-55K13.1	-0.00327493	2.08786	0.963396
ENSG00000108091	CCDC6	0.00214429	5.13216	0.963422
ENSG00000143801	PSEN2	-0.00347458	2.41913	0.963422
ENSG00000155657	TTN	-0.00491981	8.42692	0.963422
ENSG00000168675	LDLRAD4	0.00247712	5.73768	0.963422
ENSG00000180437	OR6K4P	0.0112209	-2.13432	0.963422
ENSG00000186594	MIR22HG	-0.00245593	3.55709	0.963422
ENSG00000196453	ZNF777	0.00441127	1.19146	0.963422
ENSG00000196922	ZNF252P	-0.00283975	5.42742	0.963422
ENSG00000229140	CCDC26	0.0100245	-1.82559	0.963422
ENSG00000237276	ANO7P1	0.00970973	-0.656475	0.963422
ENSG00000250878	METTL21EP	0.00464734	1.3895	0.963422
ENSG00000259376	RP11-505E24.3	-0.010084	-1.96754	0.963422
ENSG00000262979	CTD-2047H16.2	0.0105713	-2.42905	0.963422
ENSG00000266228	MIR3611	-0.00979894	-2.24761	0.963422
ENSG00000267764	RP11-484L8.1	0.00744877	0.549953	0.963422
ENSG00000274023	RP11-732M18.4	-0.00981571	-1.56576	0.963422
ENSG00000276699	TRAJ36	0.00457912	1.90698	0.963422
ENSG00000111897	SERINC1	-0.00272703	8.23776	0.963524
ENSG00000204683	C10orf113	-0.0127881	-2.76437	0.963524
ENSG00000198492	YTHDF2	-0.00136038	6.05688	0.963541
ENSG00000267595	RP11-242D8.2	-0.00917416	-1.38423	0.963589
ENSG00000105372	RPS19	0.00380123	8.4193	0.963706
ENSG00000161055	SCGB3A1	0.0125798	-2.64196	0.963722
ENSG00000199072	MIRLET7F1	0.00775965	-0.359267	0.963722
ENSG00000263627	PPP4R1-AS1	-0.00741021	-0.364618	0.963722
ENSG00000148019	CEP78	-0.00371512	6.04291	0.963749
ENSG00000112297	AIM1	0.00140507	7.95538	0.96375
ENSG00000279764	RP11-441F2.4	0.0107273	-1.82955	0.963832
ENSG00000237702	TRBV3-1	-0.00594838	1.53907	0.963853
ENSG00000134077	THUMPD3	-0.00207073	4.31747	0.96392
ENSG00000140009	ESR2	-0.0086806	-0.267498	0.96392
ENSG00000157933	SKI	-0.00445314	4.57119	0.96392
ENSG00000162461	SLC25A34	0.00733923	-0.44339	0.96392
ENSG00000175505	CLCF1	0.0050435	1.26223	0.96392
ENSG00000188219	POTEE	0.00992444	-1.97591	0.96392
ENSG00000202382	Y_RNA	0.00920456	-1.46798	0.96392
ENSG00000211777	TRAV3	0.00545533	1.4502	0.96392
ENSG00000243753	HLA-L	-0.00766823	3.39531	0.96392
ENSG00000250220	RP11-692D12.1	-0.00614987	0.450355	0.96392
ENSG00000259429	UBE2Q2P2	-0.00582222	0.928243	0.96392
ENSG00000272906	RP11-533E19.7	-0.00414776	1.46776	0.96392
ENSG00000280177	RP5-906A24.1	0.00957055	-2.31083	0.96392
ENSG00000136449	MYCBPAP	-0.00942457	-0.324445	0.963939
ENSG00000166847	DCTN5	0.00186422	6.33228	0.963939
ENSG00000165028	NIPSNAP3B	0.00598731	0.820233	0.964112
ENSG00000279670	RP11-70L8.5	0.00499354	1.56041	0.964112
ENSG00000072210	ALDH3A2	0.00154747	5.40297	0.964155
ENSG00000204930	FAM221B	-0.0103568	-2.31948	0.964155
ENSG00000279122	RP11-394B2.3	-0.00705463	-0.37011	0.964155
ENSG00000078114	NEBL	0.0207633	1.03217	0.964164
ENSG00000108387	2021-09-04	-0.0078443	0.234141	0.964164
ENSG00000143315	PIGM	0.00211717	4.00626	0.964164
ENSG00000148057	IDNK	0.00292952	2.69371	0.964164
ENSG00000164880	INTS1	-0.00335608	5.00795	0.964164
ENSG00000211593	IGKJ5	0.0078978	0.882806	0.964164
ENSG00000114902	SPCS1	-0.00205464	4.528	0.964359
ENSG00000137168	PPIL1	0.00278162	3.20872	0.964359
ENSG00000139697	SBNO1	-0.00151789	7.12595	0.964359
ENSG00000270578	RP11-712B9.5	-0.00978851	-2.20512	0.964359
ENSG00000280069	CTD-2349P21.3	0.0036502	2.17736	0.964359
ENSG00000275111	ZNF2	0.00210264	3.09612	0.964459
ENSG00000025772	TOMM34	0.00282703	3.3017	0.964558
ENSG00000248905	FMN1	0.0107489	3.9614	0.964558
ENSG00000266473	RP11-401F2.3	-0.00897157	-2.38549	0.964558
ENSG00000278991	RP11-797A18.5	-0.00646039	1.03544	0.96474
ENSG00000011405	PIK3C2A	-0.00166046	6.48279	0.964888
ENSG00000115129	TP53I3	0.00454565	1.93435	0.964888
ENSG00000132681	ATP1A4	-0.0141325	-2.02912	0.964888
ENSG00000170915	PAQR8	0.0023267	4.91473	0.964888
ENSG00000175906	ARL4D	0.0077493	-0.617898	0.964888
ENSG00000185245	GP1BA	-0.0111002	-0.542987	0.964888
ENSG00000198870	STKLD1	0.00951136	-2.1875	0.964888
ENSG00000208002	MIR643	-0.00944417	-2.30045	0.964888
ENSG00000225335	XXbac-B476C20.9	0.00522484	1.17498	0.964888
ENSG00000235590	GNAS-AS1	0.00845128	-1.01078	0.964888
ENSG00000237950	RP11-7O11.3	-0.00712367	-0.477385	0.964888
ENSG00000251194	RP1-68D18.2	0.00349193	3.04064	0.964888
ENSG00000257594	GALNT4	-0.00490044	0.829571	0.964888
ENSG00000260686	CTB-36H16.2	-0.00404139	2.55377	0.964888
ENSG00000260924	LINC01311	0.00599621	0.14362	0.964888
ENSG00000263838	MIR4698	0.0104372	-1.92994	0.964888
ENSG00000267583	RP11-322E11.5	0.00956339	-2.14175	0.964888
ENSG00000270246	RP11-701H24.8	-0.00805642	-0.667685	0.964888
ENSG00000272993	RP11-196G18.24	-0.00375207	2.31763	0.964888
ENSG00000279330	AJ003147.11	-0.00324925	3.4009	0.964888
ENSG00000223787	RP4-593M8.1	0.00842704	-0.55567	0.965017
ENSG00000175806	MSRA	-0.00351889	3.85689	0.965041
ENSG00000251774	RNU6-377P	-0.00938955	-2.17208	0.965087
ENSG00000070190	DAPP1	0.00220692	7.4773	0.965188
ENSG00000082516	GEMIN5	0.00191539	4.8774	0.965188
ENSG00000108510	MED13	0.00118226	8.36969	0.965188
ENSG00000112208	BAG2	-0.00333736	3.11103	0.965188
ENSG00000119523	ALG2	-0.00168639	4.75526	0.965188
ENSG00000154874	CCDC144B	-0.00710761	4.75988	0.965188
ENSG00000166822	TMEM170A	-0.00170603	5.34387	0.965188
ENSG00000179115	FARSA	-0.00276969	3.82725	0.965188
ENSG00000226648	PLCG1-AS1	0.00909122	-1.65946	0.965188
ENSG00000235833	AC159540.14	-0.0168974	-1.35181	0.965188
ENSG00000236514	RP11-162G10.5	0.00714491	-0.474122	0.965188
ENSG00000244389	RN7SL242P	-0.00896902	-1.48196	0.965188
ENSG00000123612	ACVR1C	0.00538932	2.62962	0.965203
ENSG00000241741	RPL7AP30	0.012137	-0.224147	0.965203
ENSG00000237200	ZBTB40-IT1	-0.00639125	-0.032899	0.965266
ENSG00000180730	SHISA2	-0.0100234	-2.18682	0.965319
ENSG00000278978	RP11-164P12.5	0.00955636	-2.23926	0.965372
ENSG00000077782	FGFR1	0.00543973	1.87279	0.965481
ENSG00000146555	SDK1	-0.0103501	-0.533868	0.965574
ENSG00000165917	RAPSN	0.00769902	-0.888825	0.965665
ENSG00000143851	PTPN7	-0.00231102	5.09881	0.965673
ENSG00000141376	BCAS3	-0.00217863	6.15626	0.965702
ENSG00000268001	CARD8-AS1	0.00298997	4.96379	0.965742
ENSG00000137265	IRF4	-0.00355248	4.91164	0.965759
ENSG00000125538	IL1B	0.00353818	5.82226	0.965787
ENSG00000177425	PAWR	-0.00504176	2.74845	0.965787
ENSG00000188549	C15orf52	0.00455232	1.47428	0.965787
ENSG00000089876	DHX32	-0.00259243	3.90077	0.965829
ENSG00000122566	HNRNPA2B1	-0.00175574	8.64899	0.965829
ENSG00000125995	ROMO1	-0.00403226	2.41405	0.965829
ENSG00000166004	CEP295	-0.00157491	6.36772	0.965829
ENSG00000252050	SNORA31	-0.00742001	-0.282446	0.965829
ENSG00000267749	CTC-265F19.1	0.0100211	-2.14992	0.965829
ENSG00000148481	FAM188A	-0.00227251	5.25683	0.965864
ENSG00000237094	RP4-669L17.10	-0.0088411	-1.02892	0.965864
ENSG00000129932	DOHH	0.0051496	1.3179	0.965922
ENSG00000129128	SPCS3	-0.00240721	7.65792	0.965923
ENSG00000261534	RP11-244O19.1	-0.0091171	-2.05662	0.965923
ENSG00000091831	ESR1	-0.00578678	1.13794	0.965942
ENSG00000105988	NHP2P1	-0.00831045	-2.49212	0.965942
ENSG00000140943	MBTPS1	0.00139659	6.88713	0.965942
ENSG00000236330	RPL5P9	-0.009024	-2.20833	0.965942
ENSG00000240875	LINC00886	-0.00550102	1.09686	0.965942
ENSG00000271797	CTC-428G20.6	-0.00906307	-1.60188	0.966008
ENSG00000188647	PTAR1	-0.00239888	7.84014	0.966089
ENSG00000170627	GTSF1	-0.00636408	1.0137	0.966279
ENSG00000215838	RP11-466F5.6	-0.00981316	-1.87833	0.966279
ENSG00000221783	MIR1183	0.00921894	-1.80945	0.966279
ENSG00000236194	AC003104.1	-0.00311706	4.97798	0.966279
ENSG00000054523	KIF1B	0.0034497	6.37932	0.966439
ENSG00000117395	EBNA1BP2	0.00248701	3.69343	0.966439
ENSG00000160948	VPS28	-0.00331188	5.53235	0.966439
ENSG00000167113	COQ4	0.00210681	3.53654	0.966439
ENSG00000178826	TMEM139	0.00937135	-2.10411	0.966439
ENSG00000197603	C5orf42	-0.00237591	5.31071	0.966439
ENSG00000214652	ZNF727	-0.0114444	0.0380414	0.966439
ENSG00000226121	AC009487.6	0.00982258	1.91433	0.966439
ENSG00000249806	RP11-223C24.1	0.0050857	2.38466	0.966439
ENSG00000254760	CTD-2616J11.3	-0.00933149	-1.23292	0.966439
ENSG00000271321	CTAGE6	-0.0100006	-1.49924	0.966439
ENSG00000278979	RP11-165M1.1	0.0090724	-0.554808	0.966439
ENSG00000279968	RP3-509I19.11	-0.009195	-1.57842	0.966439
ENSG00000261451	RP11-981G7.1	-0.00615698	2.37215	0.966489
ENSG00000082213	C5orf22	-0.00174766	4.81865	0.966502
ENSG00000103494	RPGRIP1L	-0.00291806	2.74286	0.966502
ENSG00000105088	OLFM2	0.00460491	0.71689	0.966502
ENSG00000112378	PERP	-0.00596731	1.08839	0.966502
ENSG00000127990	SGCE	-0.00912544	-0.409636	0.966502
ENSG00000132563	REEP2	0.00882731	-2.06982	0.966502
ENSG00000135829	DHX9	-0.00146712	7.99118	0.966502
ENSG00000140993	TIGD7	0.0037522	4.08822	0.966502
ENSG00000145476	CYP4V2	-0.00265921	5.40902	0.966502
ENSG00000166963	MAP1A	0.00592988	2.04153	0.966502
ENSG00000249014	HMGN2P4	-0.00844034	-2.00949	0.966502
ENSG00000251593	MSNP1	0.00944398	-1.31546	0.966502
ENSG00000252949	AL136303.1	-0.00711888	0.421202	0.966502
ENSG00000254983	RP11-573E11.2	-0.00914337	-2.22452	0.966502
ENSG00000259146	RP1-261D10.2	-0.00908689	-2.17776	0.966502
ENSG00000273437	RP11-434H6.7	0.00558898	0.221918	0.966502
ENSG00000277999	RP11-426C22.8	-0.00809714	-0.0289593	0.966502
ENSG00000223396	RP11-134G8.5	-0.00414666	0.980094	0.96657
ENSG00000134909	ARHGAP32	0.00368803	3.62326	0.966593
ENSG00000007038	PRSS21	-0.011098	-0.790051	0.966599
ENSG00000055955	ITIH4	-0.00741319	-0.438136	0.966599
ENSG00000113356	POLR3G	-0.00626374	-0.0796182	0.966599
ENSG00000169570	DTWD2	-0.0028627	2.72891	0.966599
ENSG00000177917	ARL6IP6	-0.00187105	4.77571	0.966599
ENSG00000198625	MDM4	0.00215746	8.16347	0.966599
ENSG00000204256	BRD2	-0.0013957	7.46106	0.966599
ENSG00000254665	RP11-152H18.3	0.00776101	-1.09052	0.966599
ENSG00000267589	CTC-232P5.4	0.00933513	-2.36637	0.966599
ENSG00000280433	CH507-9B2.9	0.00481814	1.65734	0.966599
ENSG00000118363	SPCS2	-0.0020942	4.39596	0.966642
ENSG00000119139	TJP2	-0.00384046	4.2946	0.966642
ENSG00000143630	HCN3	0.00671834	-0.426973	0.966642
ENSG00000157869	RAB28	0.00186192	4.27973	0.966642
ENSG00000257642	RP11-474B16.1	0.0102993	-1.78938	0.966642
ENSG00000273604	C17orf96	0.00914228	-2.09022	0.966642
ENSG00000072756	TRNT1	-0.00194401	5.13286	0.966649
ENSG00000092295	TGM1	-0.00602516	0.104267	0.966649
ENSG00000104998	IL27RA	-0.00213948	5.64352	0.966649
ENSG00000105655	ISYNA1	0.0043381	0.958043	0.966649
ENSG00000115290	GRB14	-0.00990608	-0.80356	0.966649
ENSG00000121741	ZMYM2	0.00161727	7.72728	0.966649
ENSG00000121775	TMEM39B	0.00284394	2.4309	0.966649
ENSG00000166435	XRRA1	0.00633463	4.43289	0.966649
ENSG00000175334	BANF1	0.00346431	2.4671	0.966649
ENSG00000197696	NMB	-0.00617273	-0.264255	0.966649
ENSG00000198960	ARMCX6	-0.00244746	2.96068	0.966649
ENSG00000199788	RNY3P2	-0.00777842	-0.758255	0.966649
ENSG00000236489	RP11-537I16.2	-0.00670659	-0.368403	0.966649
ENSG00000237842	RP11-110J1.2	0.00957365	-1.46432	0.966649
ENSG00000250486	FAM218A	-0.00838813	-0.262292	0.966649
ENSG00000251667	BRCC3P1	0.00507614	0.608869	0.966649
ENSG00000264222	RP11-757O6.1	0.00779329	-0.163399	0.966649
ENSG00000281286	AC008865.1	0.0102192	-0.961568	0.966649
ENSG00000109118	PHF12	-0.00289026	6.13406	0.966672
ENSG00000177599	ZNF491	0.00448892	1.54958	0.966672
ENSG00000270964	RP11-502I4.3	0.00722662	-0.448495	0.966672
ENSG00000273189	CTD-3148I10.15	-0.00846845	-2.23529	0.966672
ENSG00000232208	RP3-477M7.5	0.00944743	-0.437834	0.966677
ENSG00000271852	SNORD11B	0.00873141	-2.2655	0.966677
ENSG00000140650	PMM2	-0.00224844	4.38554	0.966827
ENSG00000229427	ANKRD26P4	0.00749172	-0.693212	0.966827
ENSG00000254812	RP11-661A12.12	0.00883491	-1.94964	0.966827
ENSG00000049239	H6PD	0.00291522	5.34582	0.966853
ENSG00000108591	DRG2	-0.00166346	4.8111	0.966853
ENSG00000118263	KLF7	-0.00270269	6.56352	0.966853
ENSG00000133315	MACROD1	0.00573537	-0.133387	0.966853
ENSG00000147697	GSDMC	0.00933408	-2.349	0.966853
ENSG00000167004	PDIA3	-0.00166335	6.43525	0.966853
ENSG00000167220	HDHD2	-0.00157606	5.22411	0.966853
ENSG00000168769	TET2	-0.00197139	9.04052	0.966853
ENSG00000172361	CFAP53	0.00718554	-0.727849	0.966853
ENSG00000211970	IGHV4-61	-0.0100111	-2.42008	0.966853
ENSG00000214941	ZSWIM7	-0.00223099	3.353	0.966853
ENSG00000215241	RP11-266K4.9	-0.00997797	-0.893783	0.966853
ENSG00000224565	RP1-148H17.1	0.00973241	-2.32828	0.966853
ENSG00000226089	RP1-300G12.2	0.00888529	-2.331	0.966853
ENSG00000252391	RNU6-638P	0.00381766	2.50791	0.966853
ENSG00000256633	RP11-169D4.2	-0.00822365	-1.41334	0.966853
ENSG00000272129	RP11-250B2.6	0.00773495	-0.628251	0.966853
ENSG00000180543	TSPYL5	-0.00520825	1.33472	0.966877
ENSG00000245556	SCAMP1-AS1	-0.00291275	2.85713	0.966887
ENSG00000096872	IFT74	0.00326738	2.96202	0.966889
ENSG00000183458	RP11-958N24.1	-0.00485676	-0.103339	0.966889
ENSG00000197013	ZNF429	0.00442547	4.55474	0.966967
ENSG00000199331	Y_RNA	-0.00716584	-0.648518	0.966967
ENSG00000266761	MIR3194	0.00846239	-1.93639	0.966967
ENSG00000119285	HEATR1	0.00155722	6.56495	0.967006
ENSG00000124444	ZNF576	0.00216331	2.82621	0.967006
ENSG00000229195	AC009495.4	-0.00848429	-1.07909	0.967006
ENSG00000039560	RAI14	-0.00946532	-1.00274	0.967102
ENSG00000160233	LRRC3	-0.00699775	-0.561864	0.967108
ENSG00000214584	PGGT1BP2	-0.00675683	-2.75631	0.967108
ENSG00000167632	TRAPPC9	-0.00292657	5.82083	0.96721
ENSG00000240497	RP11-185E8.1	0.00925084	-2.23058	0.967337
ENSG00000106628	POLD2	0.00252312	3.04405	0.967403
ENSG00000234171	RNASEH1-AS1	-0.00452948	0.937942	0.967403
ENSG00000184232	OAF	-0.00300481	2.54544	0.967407
ENSG00000119760	SUPT7L	-0.00159459	5.66666	0.967506
ENSG00000136868	SLC31A1	0.00234824	5.01183	0.967506
ENSG00000164542	KIAA0895	0.00797522	-0.982274	0.967506
ENSG00000188732	FAM221A	0.00338441	1.87045	0.967506
ENSG00000226801	OSTCP8	-0.00739418	-0.667926	0.967506
ENSG00000270077	KB-1958F4.1	-0.00634535	1.23154	0.967512
ENSG00000108846	ABCC3	-0.00609495	4.15018	0.967513
ENSG00000123219	CENPK	0.00777785	3.02379	0.967513
ENSG00000163735	CXCL5	0.0079691	3.28167	0.967513
ENSG00000169045	HNRNPH1	0.00208179	8.92779	0.967513
ENSG00000187187	ZNF546	-0.00274162	3.80708	0.967513
ENSG00000207651	MIR28	-0.00862068	-1.61119	0.967513
ENSG00000267270	PARD6G-AS1	0.00417734	1.02996	0.967513
ENSG00000182240	BACE2	-0.00371189	3.75225	0.967533
ENSG00000095015	MAP3K1	0.00159607	9.01336	0.967552
ENSG00000101335	MYL9	-0.00967232	1.05545	0.967552
ENSG00000152292	SH2D6	-0.00846718	-1.61477	0.967552
ENSG00000168778	TCTN2	0.00430944	1.33303	0.967552
ENSG00000239920	AC015691.13	0.00902952	-2.02788	0.967552
ENSG00000240012	SLC9A9-AS1	-0.0100051	-1.8114	0.967552
ENSG00000251259	AC004069.2	0.00464539	1.54874	0.967552
ENSG00000273674	CTD-2378E12.1	-0.00879504	-1.81899	0.967552
ENSG00000144485	HES6	0.0067117	-0.0723976	0.967605
ENSG00000125611	CHCHD5	0.00483302	0.737973	0.967612
ENSG00000245812	RP11-175K6.1	-0.00863255	-2.17671	0.967767
ENSG00000232082	RPS6KA2-IT1	-0.00801949	-1.07207	0.9678
ENSG00000273345	CTD-2410N18.4	0.00521328	0.245942	0.967824
ENSG00000255081	RP11-263C24.1	-0.00477574	0.991399	0.967966
ENSG00000169432	SCN9A	-0.00524907	2.46343	0.96801
ENSG00000140807	NKD1	-0.00587931	0.633294	0.968057
ENSG00000258727	RP11-66N24.3	-0.00265664	3.26704	0.968057
ENSG00000123136	DDX39A	-0.00205866	4.65828	0.968068
ENSG00000150636	CCDC102B	-0.00362341	1.87049	0.968068
ENSG00000183828	NUDT14	-0.00428033	1.09786	0.968068
ENSG00000203327	AC012358.7	-0.00895525	-1.54361	0.968068
ENSG00000235100	RP11-80H5.9	-0.00847917	-1.6066	0.968068
ENSG00000267219	AC010504.2	0.0086061	-2.01811	0.968068
ENSG00000270802	AC005776.1	0.00798802	-1.13741	0.968068
ENSG00000279544	AL133243.4	-0.00393523	2.58906	0.968068
ENSG00000083520	DIS3	0.00176075	6.47401	0.968077
ENSG00000132141	CCT6B	0.00483086	0.538266	0.968077
ENSG00000144747	TMF1	0.00177491	7.0955	0.968077
ENSG00000175970	UNC119B	-0.00159031	4.83275	0.968077
ENSG00000188707	ZBED6CL	0.00276424	2.77325	0.968077
ENSG00000224142	AMMECR1-IT1	-0.00589806	-0.206746	0.968077
ENSG00000272563	RP11-480C16.1	-0.00872485	-2.08062	0.968077
ENSG00000128165	ADM2	0.00786337	-1.53722	0.968145
ENSG00000131115	ZNF227	-0.00185564	5.25224	0.968145
ENSG00000145715	RASA1	0.00140036	6.24802	0.968145
ENSG00000160219	GAB3	-0.00212771	6.39715	0.968145
ENSG00000172244	C5orf34	-0.00421452	1.2113	0.968145
ENSG00000173930	SLCO4C1	0.00319507	5.11453	0.968145
ENSG00000205581	HMGN1	0.00219941	6.34335	0.968145
ENSG00000216813	RP11-812I20.2	0.0069165	-0.536724	0.968145
ENSG00000262074	SNORD3B-2	0.0114923	0.181724	0.968145
ENSG00000267702	RP11-53B2.2	0.00400201	4.6081	0.968145
ENSG00000272667	RP11-395A13.2	-0.00429304	0.969156	0.968145
ENSG00000234456	MAGI2-AS3	-0.00838594	0.685904	0.968358
ENSG00000065060	UHRF1BP1	-0.00259989	5.03425	0.968426
ENSG00000128694	OSGEPL1	-0.00240756	3.20649	0.968426
ENSG00000136014	USP44	-0.00528619	2.0148	0.968426
ENSG00000166199	ALKBH3	-0.00163209	4.16316	0.968426
ENSG00000172167	MTBP	-0.00233849	3.36333	0.968426
ENSG00000174007	CEP19	-0.00303618	4.94558	0.968426
ENSG00000188811	NHLRC3	-0.00178021	5.18989	0.968426
ENSG00000188873	RPL10AP2	0.00877607	-1.51604	0.968426
ENSG00000204455	TRIM51BP	-0.01114	-1.51531	0.968426
ENSG00000264529	RP11-556O9.3	-0.00866462	-1.76298	0.968426
ENSG00000277170	RP11-295D4.4	0.00686756	-0.706341	0.96853
ENSG00000143153	ATP1B1	0.00465959	1.66147	0.968544
ENSG00000178718	RPP25	-0.00452106	0.653033	0.968544
ENSG00000237815	AC007000.11	0.00762463	-1.28288	0.968544
ENSG00000235831	BHLHE40-AS1	-0.00487953	0.54235	0.968545
ENSG00000067177	PHKA1	-0.00831661	-2.00013	0.96858
ENSG00000117118	SDHB	-0.00147283	5.65155	0.96858
ENSG00000123700	KCNJ2	0.00286541	7.42318	0.96858
ENSG00000127334	DYRK2	0.00185338	7.64415	0.96858
ENSG00000132661	NXT1	0.00296557	2.51078	0.96858
ENSG00000140265	ZSCAN29	-0.00125375	5.30414	0.96858
ENSG00000163918	RFC4	0.00278106	2.75085	0.96858
ENSG00000164253	WDR41	0.00195579	5.23621	0.96858
ENSG00000171368	TPPP	0.00609701	0.929982	0.96858
ENSG00000180488	FAM73A	0.00172068	4.94836	0.96858
ENSG00000224940	PRRT4	0.00878187	-2.1035	0.96858
ENSG00000233716	AC074367.1	0.00755604	-0.633737	0.96858
ENSG00000235478	AC006946.15	-0.00872588	-2.0566	0.96858
ENSG00000254793	FDPSP4	-0.00752891	-1.23604	0.96858
ENSG00000263531	RP13-753N3.1	0.00758643	-1.39596	0.96858
ENSG00000269243	CTD-2231E14.8	-0.00939995	-1.36991	0.96858
ENSG00000166938	DIS3L	0.00149588	5.18081	0.968581
ENSG00000178381	ZFAND2A	-0.00243928	3.11985	0.968581
ENSG00000220392	FCF1P5	-0.00859063	-1.58576	0.968581
ENSG00000237772	AC092620.3	-0.00458097	1.11968	0.968581
ENSG00000272338	RP11-722E23.2	-0.00849619	-0.789054	0.968581
ENSG00000275485	RP11-261P13.6	-0.00565043	-0.168423	0.968581
ENSG00000277157	HIST1H4D	0.00407812	4.08863	0.968581
ENSG00000121390	PSPC1	0.00102416	6.51957	0.968595
ENSG00000225171	DUTP6	-0.00863218	-2.03357	0.968595
ENSG00000261916	RP11-235E17.4	0.00804819	-1.56458	0.968595
ENSG00000109775	UFSP2	0.00211529	4.00767	0.968773
ENSG00000054793	ATP9A	0.00464263	3.15406	0.968949
ENSG00000111788	RP11-22B23.1	-0.00784789	0.813872	0.968949
ENSG00000114805	PLCH1	-0.00797842	0.0194333	0.968949
ENSG00000130595	TNNT3	0.00524023	0.823564	0.968949
ENSG00000134716	CYP2J2	0.00784029	-0.914122	0.968949
ENSG00000147570	DNAJC5B	0.0088672	-1.90733	0.968949
ENSG00000201564	RN7SKP50	0.00787201	-1.06159	0.968949
ENSG00000211956	IGHV4-34	0.00650983	1.33042	0.968949
ENSG00000214013	GANC	0.00169787	5.97463	0.968949
ENSG00000227018	IL6STP1	0.0074464	-2.41859	0.968949
ENSG00000227232	WASH7P	-0.00623344	-0.416166	0.968949
ENSG00000233968	RP11-354E11.2	-0.00949235	-1.19771	0.968949
ENSG00000237506	RPSAP15	-0.00878172	-1.49697	0.968949
ENSG00000248719	RP11-377G16.2	0.00657978	-0.650828	0.968949
ENSG00000167895	TMC8	-0.00287955	6.32682	0.969019
ENSG00000131187	F12	-0.00535158	0.171937	0.969079
ENSG00000267199	RP11-861E21.2	-0.00828404	-2.28811	0.969079
ENSG00000168958	MFF	0.00142272	5.87142	0.969148
ENSG00000272195	RP11-156E8.1	-0.00511486	0.185524	0.969175
ENSG00000124491	F13A1	0.00504539	8.16041	0.969285
ENSG00000232855	AF131217.1	-0.00494557	2.02443	0.969285
ENSG00000241163	LINC00877	0.00301851	4.15816	0.969285
ENSG00000279637	RP11-196B3.1	-0.00437491	1.24816	0.969285
ENSG00000211787	TRAV8-3	0.00313974	2.4974	0.969456
ENSG00000115935	WIPF1	0.00232065	8.43495	0.969493
ENSG00000160447	PKN3	-0.00720614	-1.02183	0.969493
ENSG00000236213	AC006369.2	0.00325653	3.43831	0.969493
ENSG00000164985	PSIP1	-0.00196376	6.89219	0.969518
ENSG00000198081	ZBTB14	-0.00190958	5.31075	0.969518
ENSG00000262663	RP11-497H17.1	0.00831407	-1.22336	0.969518
ENSG00000271991	RP11-79O8.1	0.00803371	-1.333	0.969518
ENSG00000100216	TOMM22	0.00201188	4.80224	0.969544
ENSG00000120675	DNAJC15	0.00301852	4.83097	0.969544
ENSG00000141429	GALNT1	-0.00234678	6.38678	0.969544
ENSG00000206659	Y_RNA	0.00815062	-1.72714	0.969544
ENSG00000207205	RNVU1-15	-0.00579221	0.236393	0.969544
ENSG00000214046	SMIM7	-0.00124773	5.06715	0.969544
ENSG00000263593	MIR4804	0.00814783	-2.34862	0.969544
ENSG00000272077	RP11-348P10.2	-0.00528944	0.168294	0.969544
ENSG00000273456	RP11-686O6.2	0.00705352	-0.850828	0.969544
ENSG00000274349	ZNF658	-0.00439364	2.47963	0.969544
ENSG00000213856	VDAC1P2	0.00623563	-2.66869	0.969785
ENSG00000087269	NOP14	-0.0014019	5.03973	0.969827
ENSG00000104728	ARHGEF10	0.00534773	1.96967	0.969827
ENSG00000186767	SPIN4	0.00279352	2.25917	0.969827
ENSG00000189241	TSPYL1	0.00156843	6.5856	0.969827
ENSG00000198134	RP11-267J23.4	0.00688059	-1.45163	0.969827
ENSG00000206859	RNU6-767P	0.00775732	-1.99869	0.969827
ENSG00000228201	AL022341.3	0.0053082	-0.188294	0.969827
ENSG00000233775	RP4-811H24.9	0.00809234	-2.03968	0.969827
ENSG00000241525	AC108004.3	-0.00433735	0.901852	0.969827
ENSG00000248778	RP11-311D14.1	-0.00764443	-1.52395	0.969827
ENSG00000253676	TAGLN2P1	0.0112177	0.0821714	0.969827
ENSG00000259182	RP11-424I19.2	-0.00666286	0.0259657	0.969827
ENSG00000263276	RP11-96D1.10	-0.00335452	2.09803	0.969827
ENSG00000270083	RP1-257I20.14	-0.00680899	-0.964756	0.969827
ENSG00000271335	RP11-324I22.4	-0.00325379	1.61	0.969827
ENSG00000248483	POU5F2	-0.00459533	4.35425	0.96993
ENSG00000240036	RP11-587D21.1	0.00815292	-1.76299	0.969948
ENSG00000075292	ZNF638	-0.00145013	8.3496	0.970077
ENSG00000264964	RP11-888D10.3	-0.00833235	-2.01027	0.970123
ENSG00000225092	RP11-405O10.2	0.00382311	1.85756	0.970137
ENSG00000141505	ASGR1	0.00320395	2.47821	0.970175
ENSG00000077150	NFKB2	0.00188632	5.75571	0.970175
ENSG00000078098	FAP	-0.00932352	-1.98531	0.970175
ENSG00000104695	PPP2CB	-0.00166198	4.23437	0.970175
ENSG00000115504	EHBP1	0.00151763	4.86482	0.970175
ENSG00000119004	CYP20A1	-0.00119459	5.8378	0.970175
ENSG00000121316	PLBD1	0.00232374	8.10703	0.970175
ENSG00000155792	DEPTOR	-0.00518614	0.4156	0.970175
ENSG00000159307	SCUBE1	-0.00827272	-2.41733	0.970175
ENSG00000168517	HEXIM2	0.00402732	1.35293	0.970175
ENSG00000183655	KLHL25	-0.00308292	1.81168	0.970175
ENSG00000199683	RN7SKP185	0.00768414	-0.256849	0.970175
ENSG00000200419	Y_RNA	-0.00722494	-0.594598	0.970175
ENSG00000230583	GTF2IRD1P1	-0.00753786	-1.61011	0.970175
ENSG00000236935	AP003774.1	-0.00709707	-0.670837	0.970175
ENSG00000259097	RP11-61O1.1	-0.00814924	-0.616386	0.970175
ENSG00000272870	RP11-798M19.6	-0.00554466	-0.027444	0.970175
ENSG00000275426	CH17-262A2.1	-0.0080758	-1.00533	0.970175
ENSG00000278962	RP11-399B17.1	-0.00491375	1.37513	0.970175
ENSG00000174371	EXO1	0.00581518	0.139689	0.970294
ENSG00000228205	RP11-778D9.4	0.00833943	-0.703533	0.970314
ENSG00000243284	VSIG8	-0.00781745	-1.59667	0.970314
ENSG00000252577	SCARNA20	-0.00480755	0.200869	0.970314
ENSG00000252637	RNA5SP268	-0.00766741	-2.03336	0.970314
ENSG00000273017	AP000240.9	-0.00620063	0.0417138	0.970314
ENSG00000149328	GLB1L2	0.00824708	0.228647	0.970564
ENSG00000184100	BRD7P2	0.00936539	-0.853889	0.970564
ENSG00000224281	SLC25A5-AS1	-0.00419231	0.518533	0.970564
ENSG00000253320	KB-1507C5.2	-0.00344188	1.27886	0.970626
ENSG00000229766	RP5-971N18.3	-0.00775164	-1.46084	0.970689
ENSG00000067704	IARS2	0.00145852	6.03943	0.97069
ENSG00000072042	RDH11	-0.00134365	5.56699	0.97069
ENSG00000074966	TXK	-0.0028247	6.36504	0.97069
ENSG00000080031	PTPRH	0.00809378	-2.32489	0.97069
ENSG00000092847	AGO1	0.00207384	6.36916	0.97069
ENSG00000107130	NCS1	-0.00797988	-2.14065	0.97069
ENSG00000108262	GIT1	-0.00229527	3.82826	0.97069
ENSG00000116014	KISS1R	-0.00722727	-1.69777	0.97069
ENSG00000131051	RBM39	-0.00174908	9.04161	0.97069
ENSG00000141012	GALNS	0.00295906	4.38919	0.97069
ENSG00000151413	NUBPL	0.00203783	3.03657	0.97069
ENSG00000171943	SRGAP2C	0.00252006	3.52675	0.97069
ENSG00000206535	LNP1	-0.00479208	0.246649	0.97069
ENSG00000233797	UFL1-AS1	-0.00690196	-1.11552	0.97069
ENSG00000233825	RP11-135A24.4	-0.00741729	-2.14042	0.97069
ENSG00000254396	RP11-56F10.3	-0.00954128	-1.26668	0.97069
ENSG00000259431	THTPA	0.00265542	1.93275	0.97069
ENSG00000276770	MIR6780B	0.00779832	-2.02454	0.97069
ENSG00000049247	UTS2	0.00974991	-0.0809896	0.970708
ENSG00000140263	SORD	0.00249254	3.15528	0.970708
ENSG00000149292	TTC12	-0.00242463	4.69116	0.970708
ENSG00000153107	ANAPC1	0.0013983	5.6225	0.970708
ENSG00000162676	GFI1	-0.00350277	3.67802	0.970708
ENSG00000178999	AURKB	-0.00683236	-1.01968	0.970708
ENSG00000240371	RPS4XP13	0.00820783	-1.94318	0.970708
ENSG00000264937	AC100830.5	-0.00753122	-2.16488	0.970708
ENSG00000077044	DGKD	-0.00190589	6.73661	0.970774
ENSG00000145982	FARS2	0.00167916	4.24992	0.970774
ENSG00000170242	USP47	-0.00176029	7.15487	0.970774
ENSG00000259316	CTD-2116N17.1	0.00564735	-0.262646	0.970774
ENSG00000188342	GTF2F2	0.00184644	4.22557	0.970803
ENSG00000120253	NUP43	-0.00148843	5.41568	0.970808
ENSG00000141098	GFOD2	-0.00264899	4.93074	0.970808
ENSG00000197149	RP11-452G18.2	-0.00699889	2.53663	0.970808
ENSG00000214654	RP11-27I1.4	-0.00331849	1.78373	0.970808
ENSG00000242285	RPL6P8	-0.00804228	-1.70249	0.970808
ENSG00000105486	LIG1	0.00196635	4.15691	0.970844
ENSG00000267216	AC010642.1	0.00243481	2.0719	0.970844
ENSG00000263072	ZNF213-AS1	-0.00179829	3.36508	0.970881
ENSG00000017260	ATP2C1	-0.00115408	6.25143	0.971048
ENSG00000099949	LZTR1	-0.0018825	5.05812	0.971048
ENSG00000103769	RAB11A	0.00137461	6.31525	0.971048
ENSG00000183066	WBP2NL	0.00327762	1.71898	0.971048
ENSG00000196712	NF1	0.00203976	6.77028	0.971048
ENSG00000254837	AP001372.2	-0.00492009	1.16096	0.971048
ENSG00000266088	RP5-1028K7.2	0.00475913	0.932357	0.971048
ENSG00000271022	RP11-142I2.1	-0.00499679	0.446253	0.971048
ENSG00000280121	CTD-3137H5.4	-0.00547911	-0.309967	0.971048
ENSG00000259049	RP11-589M4.1	0.00247	2.38884	0.971385
ENSG00000256771	ZNF253	0.00270435	4.12859	0.971453
ENSG00000223916	RP11-353H3.1	0.00747236	-1.58995	0.971475
ENSG00000116001	TIA1	0.00171305	7.00631	0.971572
ENSG00000123892	RAB38	-0.00570141	0.117828	0.971572
ENSG00000125962	ARMCX5	-0.00178934	3.69442	0.971572
ENSG00000152785	BMP3	-0.00924876	-1.7476	0.971572
ENSG00000162631	NTNG1	-0.00872286	-1.34757	0.971572
ENSG00000179010	MRFAP1	0.00156245	6.60962	0.971572
ENSG00000211650	IGLV5-45	-0.00853962	-0.857448	0.971572
ENSG00000259278	RP11-62C7.2	0.00762259	-1.1392	0.971572
ENSG00000268262	CTC-246B18.8	-0.00680517	-1.27675	0.971572
ENSG00000278318	ZNF229	0.00545262	0.775124	0.971572
ENSG00000279192	PWAR5	-0.00258327	4.30167	0.971572
ENSG00000279880	RP11-855A2.2	-0.0031217	1.88032	0.971572
ENSG00000119599	DCAF4	0.00249835	2.96592	0.971599
ENSG00000134901	KDELC1	0.00649124	-0.62804	0.971599
ENSG00000171044	XKR6	-0.00327499	2.62025	0.971599
ENSG00000227540	RP11-152N13.5	0.00515262	0.252238	0.971599
ENSG00000258450	RP11-649E7.7	0.0067267	-1.24124	0.971599
ENSG00000263482	ANTXRLP1	-0.00315489	3.18328	0.971604
ENSG00000197582	GPX1P1	-0.0152494	1.26749	0.971664
ENSG00000101003	GINS1	0.00550834	-0.27728	0.9717
ENSG00000151422	FER	0.00176236	4.86633	0.9717
ENSG00000219529	AP000580.1	0.00704168	-2.26404	0.9717
ENSG00000155957	TMBIM4	-0.00172059	5.20476	0.971736
ENSG00000050555	LAMC3	-0.00847165	-1.74472	0.971802
ENSG00000096070	BRPF3	0.00202575	4.65916	0.971802
ENSG00000104147	OIP5	-0.00753749	-1.46656	0.971802
ENSG00000145287	PLAC8	-0.00168809	6.55505	0.971802
ENSG00000161381	PLXDC1	0.00363704	2.63156	0.971802
ENSG00000183648	NDUFB1	0.00213302	3.8788	0.971802
ENSG00000211884	TRAJ5	0.00287188	2.31766	0.971802
ENSG00000260526	RP11-73K9.2	0.00625254	-0.42674	0.971964
ENSG00000237541	HLA-DQA2	-0.0180113	2.32786	0.971976
ENSG00000272829	XXbac-B135H6.18	-0.00649042	-0.777984	0.972003
ENSG00000198963	RORB	-0.009391	-1.80099	0.972261
ENSG00000090372	STRN4	0.00242491	4.65805	0.972281
ENSG00000133789	SWAP70	-0.00233008	6.0454	0.972281
ENSG00000136811	ODF2	-0.00141876	4.8108	0.972281
ENSG00000187134	AKR1C1	0.00570479	0.395778	0.972281
ENSG00000233885	YEATS2-AS1	0.00574457	-0.31136	0.972281
ENSG00000237133	AC020594.5	0.00734588	-1.69134	0.972281
ENSG00000239306	RBM14	0.00185664	5.83215	0.972281
ENSG00000242330	RN7SL683P	0.00608177	0.46957	0.972281
ENSG00000261754	CTC-523E23.1	0.00410721	1.31264	0.972281
ENSG00000264730	AC017028.4	0.00757173	-2.13184	0.972281
ENSG00000267751	AC009005.2	0.00638461	-0.419737	0.972281
ENSG00000089692	LAG3	0.00678995	-0.526931	0.97229
ENSG00000127980	PEX1	0.00138844	5.37526	0.97229
ENSG00000162384	C1orf123	-0.00122963	4.7392	0.97229
ENSG00000221325	MIR1200	0.00532099	0.495577	0.97229
ENSG00000237021	RP3-486I3.7	0.00613099	-0.6005	0.97229
ENSG00000242435	UPK3BP1	0.00689145	-2.30473	0.97229
ENSG00000255031	RP11-802E16.3	0.00218959	3.73894	0.97229
ENSG00000255864	RP11-444D3.1	0.00885805	-1.44256	0.97229
ENSG00000259612	EEF1A1P22	-0.00770572	-1.51116	0.97229
ENSG00000126247	CAPNS1	-0.00188291	5.55529	0.972355
ENSG00000040341	STAU2	0.00124407	5.66378	0.972397
ENSG00000151743	AMN1	-0.00200016	4.1274	0.972446
ENSG00000082898	XPO1	0.00172442	7.64769	0.972491
ENSG00000175874	CREG2	0.00744948	-1.91636	0.972491
ENSG00000180182	MED14	-0.00187495	5.85973	0.972491
ENSG00000211957	IGHV3-35	-0.00761183	-1.26264	0.972491
ENSG00000213025	COX20P1	0.00923112	-1.82914	0.972491
ENSG00000213699	SLC35F6	-0.00161262	4.3028	0.972491
ENSG00000214612	RPS19P1	0.00701218	-2.12373	0.972491
ENSG00000247287	RP11-902B17.1	-0.00245494	3.00798	0.972491
ENSG00000251451	GS1-124K5.6	0.00654147	-1.00322	0.972491
ENSG00000270016	RP11-932O9.8	0.00731816	-1.76532	0.972491
ENSG00000101407	TTI1	-0.00110929	5.28157	0.972699
ENSG00000269514	RP11-370I10.12	0.00245379	3.55797	0.972699
ENSG00000224610	RP11-265P11.1	-0.00816732	-1.05958	0.972759
ENSG00000176401	EID2B	0.00324247	1.58878	0.972806
ENSG00000256274	TAS2R64P	-0.00574869	2.44375	0.972806
ENSG00000143412	ANXA9	-0.00680448	-1.42239	0.972862
ENSG00000252629	AL050316.1	-0.00764218	-0.618617	0.972862
ENSG00000233673	ANAPC1P1	-0.00596059	-0.174146	0.97295
ENSG00000264773	MIR4420	-0.00610041	-0.78015	0.972968
ENSG00000196776	CD47	0.00144305	8.25321	0.973181
ENSG00000242071	RPL7AP6	0.00975946	1.91572	0.973181
ENSG00000064115	TM7SF3	0.000901652	5.30763	0.973212
ENSG00000189306	RRP7A	-0.0025587	5.32675	0.973212
ENSG00000207547	MIR25	0.00675474	-1.64494	0.973212
ENSG00000229330	AC006947.1	-0.00591053	-0.580296	0.973212
ENSG00000232216	IGHV3-43	0.00796718	-1.34722	0.973212
ENSG00000246203	RP11-29H23.5	-0.00407791	0.547436	0.973212
ENSG00000068438	FTSJ1	-0.00140197	3.86728	0.973266
ENSG00000069275	NUCKS1	0.00139465	6.99729	0.973266
ENSG00000133794	ARNTL	-0.00133732	6.67378	0.973266
ENSG00000134186	PRPF38B	-0.00145626	6.58296	0.973266
ENSG00000135362	PRR5L	0.00272141	6.27949	0.973266
ENSG00000152969	JAKMIP1	0.00407711	3.3397	0.973266
ENSG00000160917	CPSF4	0.0015476	3.66348	0.973266
ENSG00000162551	ALPL	-0.0046232	5.97721	0.973266
ENSG00000171596	NMUR1	0.00447326	2.90581	0.973266
ENSG00000182809	CRIP2	0.00527957	1.34056	0.973266
ENSG00000182986	ZNF320	-0.00210868	4.0714	0.973266
ENSG00000196329	GIMAP5	-0.00196866	6.64207	0.973266
ENSG00000204165	CXorf65	0.00288101	1.60133	0.973266
ENSG00000212402	SNORA74B	-0.0057817	2.8531	0.973266
ENSG00000230928	RP11-34A14.3	-0.00311374	1.20774	0.973266
ENSG00000231680	AP003774.6	0.00446698	1.00684	0.973266
ENSG00000233929	MT1XP1	-0.00682646	-2.12896	0.973266
ENSG00000243960	RP11-552M11.4	-0.00395351	0.503355	0.973266
ENSG00000248697	TOX4P1	-0.00409166	0.994748	0.973266
ENSG00000272084	RP5-1126H10.2	-0.00293732	1.50706	0.973266
ENSG00000273221	RP5-1180E21.5	-0.00241569	2.85401	0.973266
ENSG00000280605	AP001107.1	0.00689591	-2.13093	0.973266
ENSG00000169105	CHST14	0.00254325	1.86555	0.973334
ENSG00000184887	BTBD6	-0.00179309	4.30711	0.973401
ENSG00000099942	CRKL	-0.00129786	7.34145	0.973447
ENSG00000128596	CCDC136	-0.00242917	2.7946	0.973465
ENSG00000001561	ENPP4	-0.00294879	4.69191	0.973471
ENSG00000101347	SAMHD1	0.00141725	8.64873	0.973609
ENSG00000114021	NIT2	0.00147341	4.60141	0.973622
ENSG00000130810	PPAN	0.00317078	1.0958	0.973622
ENSG00000252150	AC092574.2	-0.00436199	0.169076	0.973622
ENSG00000280649	AC245100.1	0.00362117	0.894652	0.973678
ENSG00000021826	CPS1	-0.00609333	-0.688543	0.973707
ENSG00000135631	RAB11FIP5	0.00362529	2.43049	0.973707
ENSG00000149646	CNBD2	-0.00442843	0.104306	0.973707
ENSG00000171843	MLLT3	0.00189211	5.45506	0.973707
ENSG00000233435	AGGF1P2	0.00778499	0.499666	0.973707
ENSG00000241886	RP11-242C19.2	-0.00327865	2.53473	0.973707
ENSG00000267241	CYP4F10P	-0.00726639	-0.440527	0.973707
ENSG00000279496	CTC-251I16.1	0.00387808	1.7578	0.973707
ENSG00000170802	FOXN2	-0.00151212	7.11883	0.973779
ENSG00000081181	ARG2	-0.00604164	0.667108	0.973839
ENSG00000196150	ZNF250	0.00133179	3.96162	0.973878
ENSG00000203875	SNHG5	0.00302555	4.90644	0.973878
ENSG00000225093	RPL3P7	0.00719005	-0.475335	0.973878
ENSG00000237940	AC093642.3	-0.00494012	2.28956	0.973878
ENSG00000274105	RP11-278C7.3	0.00482227	-0.070999	0.973878
ENSG00000145685	LHFPL2	0.0028229	4.62975	0.974007
ENSG00000198018	ENTPD7	0.00167946	3.55845	0.974007
ENSG00000221230	MIR548L	0.00689093	-2.02497	0.974007
ENSG00000153208	MERTK	0.00385925	2.54927	0.974038
ENSG00000165689	SDCCAG3	0.00141125	4.22657	0.974038
ENSG00000229728	RP11-314N13.3	-0.00477785	0.248329	0.974038
ENSG00000272076	RP11-11C20.3	-0.00476635	0.262646	0.974038
ENSG00000277744	CTC-435M10.12	-0.00683784	-1.85218	0.974038
ENSG00000139908	TSSK4	0.00563101	-0.796629	0.974053
ENSG00000141458	NPC1	0.00210841	5.80554	0.97414
ENSG00000116221	MRPL37	0.00135603	4.22422	0.974143
ENSG00000116918	TSNAX	-0.00188363	5.2385	0.974143
ENSG00000124596	OARD1	-0.00130412	5.20417	0.974143
ENSG00000184787	UBE2G2	0.0010247	6.5721	0.974143
ENSG00000230844	ZNF674-AS1	0.00227562	2.19471	0.974143
ENSG00000231043	AC007238.1	-0.00855747	0.0274489	0.974143
ENSG00000238523	RNU7-107P	0.00665642	-2.164	0.974143
ENSG00000243547	HNRNPKP4	0.00775181	0.9844	0.974143
ENSG00000259659	RP11-151N17.1	0.00412727	0.125399	0.974143
ENSG00000263731	RP11-498C9.15	0.00255612	1.62166	0.974143
ENSG00000273211	RP13-131K19.7	0.00626552	-1.51463	0.974143
ENSG00000273449	RP11-218F10.3	0.00386886	0.916575	0.974143
ENSG00000273724	RP11-347C12.12	0.00664591	-1.51105	0.974143
ENSG00000275162	LLNLR-260G6.1	-0.00618617	-1.91313	0.974143
ENSG00000277778	PGM5P2	-0.0072969	-2.44217	0.974143
ENSG00000279962	RP11-720L3.1	0.00603938	-1.32275	0.974143
ENSG00000173611	SCAI	-0.00175774	4.43887	0.974267
ENSG00000100934	SEC23A	-0.000927963	6.34208	0.974382
ENSG00000167528	ZNF641	0.00201047	7.18917	0.974382
ENSG00000230910	RP3-525N10.2	-0.0075824	-0.192107	0.974382
ENSG00000102096	PIM2	-0.00146703	6.43504	0.974471
ENSG00000250988	SNHG21	-0.00417544	0.165043	0.974559
ENSG00000279884	RP11-483E17.1	-0.00322101	3.25759	0.974559
ENSG00000002587	HS3ST1	0.00550212	0.677548	0.974829
ENSG00000257489	RP11-175P13.3	0.00353764	0.603238	0.974897
ENSG00000278989	RP11-762L8.6	-0.00686897	-1.70845	0.974966
ENSG00000088826	SMOX	0.00531299	3.85183	0.975044
ENSG00000106617	PRKAG2	-0.00130104	5.01241	0.975044
ENSG00000118579	MED28	-0.0009529	7.37587	0.975044
ENSG00000184905	TCEAL2	0.00717684	-2.27913	0.975044
ENSG00000212246	RNU6-360P	0.00621827	-1.59044	0.975044
ENSG00000233411	RP11-104L21.2	0.00400775	1.91828	0.975044
ENSG00000258116	RP11-493L12.6	-0.00842757	-1.58484	0.975044
ENSG00000280157	RP11-520H14.7	-0.00314273	0.959297	0.975044
ENSG00000035720	STAP1	-0.00376524	3.12057	0.975068
ENSG00000108799	EZH1	0.00103653	6.91159	0.975068
ENSG00000172292	CERS6	-0.00141554	5.80619	0.975068
ENSG00000225358	MIPEPP1	0.00651692	-1.28102	0.975068
ENSG00000271607	RP3-418A9.3	-0.00646239	-2.0451	0.975068
ENSG00000274737	RP5-1057I20.6	0.00256854	1.88605	0.975068
ENSG00000279853	RP5-844F9.1	-0.00653392	-1.44977	0.975068
ENSG00000011275	RNF216	0.00108662	6.63081	0.975128
ENSG00000029993	HMGB3	-0.00413732	0.650919	0.975128
ENSG00000065029	ZNF76	0.00141943	4.45434	0.975128
ENSG00000121057	AKAP1	-0.00131779	4.26622	0.975128
ENSG00000132259	CNGA4	0.00654002	-1.44139	0.975128
ENSG00000150768	DLAT	0.00131343	4.03085	0.975128
ENSG00000159884	CCDC107	-0.00209124	3.16523	0.975128
ENSG00000165521	EML5	-0.00231797	3.55127	0.975128
ENSG00000167588	GPD1	-0.00640768	-2.27664	0.975128
ENSG00000186300	ZNF555	-0.00185595	4.05873	0.975128
ENSG00000232454	RP11-3J10.7	-0.00399161	0.273534	0.975128
ENSG00000237836	PHKA2-AS1	0.00659997	-2.17471	0.975128
ENSG00000242971	RN7SL233P	0.00624626	-1.50954	0.975128
ENSG00000243725	TTC4	-0.00278709	1.24798	0.975128
ENSG00000248476	BACH1-IT1	-0.00299359	3.08615	0.975128
ENSG00000260742	RP11-366L5.1	-0.00506698	-0.449815	0.975128
ENSG00000274949	RP5-1009E24.9	-0.00663051	-2.03575	0.975128
ENSG00000279086	RP11-667F14.1	-0.00454358	-0.139168	0.975128
ENSG00000085433	WDR47	0.00129774	4.79298	0.975179
ENSG00000144580	RQCD1	0.000809664	5.68707	0.975179
ENSG00000165244	ZNF367	-0.00247336	2.47715	0.975179
ENSG00000177051	FBXO46	-0.00194333	2.51023	0.975179
ENSG00000180900	SCRIB	-0.00216506	3.46282	0.975179
ENSG00000222588	SNORA19	-0.00600078	-1.40552	0.975179
ENSG00000235145	RP11-533E19.3	0.00322554	1.40954	0.975179
ENSG00000276241	CTB-91J4.1	-0.0090504	-1.38525	0.975179
ENSG00000091157	WDR7	-0.0010605	6.83888	0.975248
ENSG00000259319	RP11-293M10.6	-0.0042609	0.0446297	0.975248
ENSG00000262495	RP11-46I8.1	0.00675116	-2.15408	0.975248
ENSG00000105364	MRPL4	0.00258362	1.48887	0.975326
ENSG00000115594	IL1R1	0.00419307	4.34181	0.975382
ENSG00000163960	UBXN7	-0.0013029	6.87628	0.975382
ENSG00000228817	BACH1-IT2	0.00400516	2.84633	0.975382
ENSG00000229326	AC069154.4	0.0064381	-1.99919	0.975382
ENSG00000263417	GTSCR1	-0.00724839	-0.748718	0.975382
ENSG00000281649	EBLN3	-0.0012484	6.49665	0.975518
ENSG00000079337	RAPGEF3	-0.00718395	-1.22563	0.975562
ENSG00000167208	SNX20	0.00114439	6.59758	0.975562
ENSG00000188511	C22orf34	-0.00316488	3.91593	0.975562
ENSG00000196632	WNK3	0.0061372	-1.0651	0.975562
ENSG00000211867	TRAJ22	-0.00254202	2.56913	0.975562
ENSG00000224628	RP5-854E16.2	0.00552894	-2.29791	0.975562
ENSG00000241597	CTD-2007H13.1	-0.00578395	-0.722618	0.975562
ENSG00000000460	C1orf112	0.0014714	3.98086	0.975795
ENSG00000034677	RNF19A	0.00102935	7.3324	0.975795
ENSG00000052795	FNIP2	-0.00142705	5.19054	0.975795
ENSG00000053770	AP5M1	0.00163262	6.72251	0.975795
ENSG00000064042	LIMCH1	0.0065297	-1.3355	0.975795
ENSG00000089902	RCOR1	-0.00203327	6.19106	0.975795
ENSG00000096093	EFHC1	0.00215792	3.44897	0.975795
ENSG00000109917	ZPR1	0.00105262	5.30343	0.975795
ENSG00000119718	EIF2B2	0.00114733	4.42452	0.975795
ENSG00000127252	HRASLS	-0.00722734	-1.50726	0.975795
ENSG00000140553	UNC45A	-0.00161162	5.11419	0.975795
ENSG00000142552	RCN3	-0.00341067	1.88737	0.975795
ENSG00000147099	HDAC8	-0.00148142	3.9338	0.975795
ENSG00000174175	SELP	0.00392794	4.4821	0.975795
ENSG00000179981	TSHZ1	0.0015632	4.24224	0.975795
ENSG00000208883	SNORD96B	0.00623774	-2.36783	0.975795
ENSG00000221066	SNORD111	0.00614789	-1.63529	0.975795
ENSG00000227331	AC005042.2	0.00362759	0.792996	0.975795
ENSG00000227591	RP1-28O10.1	0.00612381	-1.33384	0.975795
ENSG00000238165	AC007560.1	-0.00534944	-2.57061	0.975795
ENSG00000254449	SF3A3P2	0.00481836	-2.70216	0.975795
ENSG00000256712	RP11-785H5.2	0.00265634	2.39789	0.975795
ENSG00000257735	RP11-370I10.6	-0.00649229	-2.10308	0.975795
ENSG00000261557	EEF1A1P38	0.00646225	-1.54238	0.975795
ENSG00000264057	RP11-583F2.1	-0.00769325	-1.34262	0.975795
ENSG00000267246	RP11-798G7.7	0.00572484	-1.04642	0.975795
ENSG00000278733	RP11-425D17.1	-0.0063276	-1.77858	0.975795
ENSG00000158941	CCAR2	-0.00134444	5.11211	0.975981
ENSG00000233547	RP11-57H14.2	-0.00630366	-1.76531	0.975981
ENSG00000243176	RP11-550I24.2	0.00307784	1.03417	0.975981
ENSG00000265694	MIR4774	-0.00611103	-1.3057	0.975981
ENSG00000247728	RP11-932O9.7	0.00326754	0.821521	0.975997
ENSG00000233757	AC092835.2	0.00193762	2.47093	0.976008
ENSG00000049860	HEXB	0.00133721	6.24914	0.976075
ENSG00000089847	ANKRD24	-0.0056658	-1.36851	0.976076
ENSG00000106077	ABHD11	-0.00231297	2.07458	0.976076
ENSG00000173275	ZNF449	0.00159768	3.91717	0.976076
ENSG00000175054	ATR	0.00120743	7.00887	0.976076
ENSG00000179965	ZNF771	0.00394601	-0.0837586	0.976076
ENSG00000215221	UBA52P6	0.00604749	-1.65233	0.976076
ENSG00000228923	AP000355.2	0.00612629	-2.2916	0.976076
ENSG00000235128	AC013474.4	0.00498331	0.251264	0.976076
ENSG00000251666	ZNF346-IT1	-0.00376894	0.128522	0.976076
ENSG00000259494	MRPL46	0.00151624	3.6822	0.976076
ENSG00000169062	UPF3A	-0.00134722	4.69382	0.976217
ENSG00000229021	AL591893.1	-0.00617098	-1.59265	0.976217
ENSG00000102103	PQBP1	-0.00166308	3.97853	0.976253
ENSG00000112419	PHACTR2	0.00153336	5.93415	0.976253
ENSG00000169660	HEXDC	-0.00165662	3.82876	0.976253
ENSG00000185361	TNFAIP8L1	0.00159027	3.7251	0.976253
ENSG00000186047	DLEU7	0.00417265	0.805799	0.976253
ENSG00000196743	GM2A	0.00245678	5.93027	0.976253
ENSG00000198682	PAPSS2	-0.00288991	2.4214	0.976253
ENSG00000211663	IGLV3-19	-0.00571604	1.74345	0.976253
ENSG00000214203	RPS4XP1	-0.00456473	-0.102333	0.976253
ENSG00000239373	RN7SL425P	0.0036454	0.876898	0.976253
ENSG00000242852	ZNF709	0.00554195	-1.3138	0.976253
ENSG00000258768	CTD-2292M16.8	0.00423415	0.63295	0.976253
ENSG00000274929	RP11-165D7.5	0.00217665	2.15245	0.976253
ENSG00000280205	RP11-504I13.2	0.00521302	1.92568	0.976253
ENSG00000204956	PCDHGA1	0.0061269	-1.61784	0.976302
ENSG00000025156	HSF2	0.00187637	4.03676	0.976555
ENSG00000079277	MKNK1	-0.0015875	6.61487	0.976555
ENSG00000136603	SKIL	-0.00162225	5.76996	0.976555
ENSG00000187630	DHRS4L2	-0.00193587	2.80331	0.976555
ENSG00000262332	RP11-517A5.7	0.0057211	-0.875846	0.976555
ENSG00000272489	RP11-182L21.5	0.00583348	-0.538018	0.976555
ENSG00000149346	SLX4IP	-0.00168824	4.20473	0.976592
ENSG00000168772	CXXC4	-0.00666954	-0.902531	0.976592
ENSG00000198298	ZNF485	-0.0022471	2.2128	0.976592
ENSG00000212458	SNORA48	0.00660945	-2.2189	0.976592
ENSG00000106341	PPP1R17	-0.00809337	-1.26161	0.976708
ENSG00000165810	BTNL9	0.00736088	-1.07009	0.976708
ENSG00000167981	ZNF597	-0.00147886	3.98884	0.976708
ENSG00000205269	TMEM170B	-0.00179276	6.67292	0.976708
ENSG00000222005	LINC01118	0.00619268	-2.18825	0.976708
ENSG00000272963	OR7A19P	0.00681245	-1.52924	0.976708
ENSG00000100599	RIN3	-0.00206744	5.56458	0.976764
ENSG00000153823	PID1	0.0025991	4.01864	0.976764
ENSG00000159618	GPR114	0.00248629	4.16424	0.976764
ENSG00000164048	ZNF589	0.00134811	5.32823	0.976764
ENSG00000167637	ZNF283	0.00162074	4.11712	0.976764
ENSG00000172731	LRRC20	-0.00310712	0.918031	0.976764
ENSG00000177590	GIMAP3P	-0.00804335	-0.268953	0.976764
ENSG00000178445	GLDC	0.00784539	-1.18622	0.976764
ENSG00000196123	KIAA0895L	-0.00243899	1.44724	0.976764
ENSG00000207997	MIR644A	-0.0059032	-1.7744	0.976764
ENSG00000238825	RNU1-13P	-0.00668313	-2.31886	0.976764
ENSG00000260729	RP11-106M3.2	0.00545731	-1.45388	0.976764
ENSG00000275425	AL139099.1	-0.00456664	-1.49368	0.976764
ENSG00000279555	RP11-426D19.1	0.00299605	2.03368	0.976764
ENSG00000232912	RP5-1115A15.1	0.00277167	1.77804	0.976941
ENSG00000198783	ZNF830	0.00160426	4.47761	0.976954
ENSG00000198841	KTI12	0.00143654	3.2731	0.977041
ENSG00000139410	SDSL	-0.00478509	0.000830406	0.977082
ENSG00000277161	PIGW	-0.00210428	2.11179	0.977082
ENSG00000166979	EVA1C	-0.00201637	2.69074	0.977251
ENSG00000264757	MIR3198-1	0.00373942	0.401684	0.977261
ENSG00000240710	RP11-430C7.4	0.00300163	1.53285	0.977655
ENSG00000276148	RP11-278C7.4	-0.00459358	-0.607929	0.977655
ENSG00000278993	RP3-424M6.4	-0.00512408	-0.880186	0.977655
ENSG00000106692	FKTN	0.00139907	4.53291	0.977657
ENSG00000115520	COQ10B	0.00122196	5.16498	0.977657
ENSG00000211898	IGHD	-0.00508227	3.12813	0.977818
ENSG00000104903	LYL1	-0.00357116	5.97654	0.977822
ENSG00000135315	CEP162	0.00153254	4.5195	0.977825
ENSG00000135318	NT5E	0.00374303	3.29277	0.977873
ENSG00000140464	PML	0.00272927	4.38928	0.977873
ENSG00000213672	NCKIPSD	-0.00193772	2.34109	0.977873
ENSG00000243900	RN7SL320P	-0.00577374	-2.20071	0.977995
ENSG00000166405	RIC3	0.00227943	4.54636	0.978081
ENSG00000235101	SETP9	-0.00554164	-1.266	0.978081
ENSG00000279624	RP5-1042K10.14	0.00549926	-2.31663	0.978081
ENSG00000264572	MIR4296	0.00538992	-0.79773	0.978081
ENSG00000079257	LXN	0.00219558	2.88222	0.97811
ENSG00000075151	EIF4G3	-0.00155359	6.37858	0.978117
ENSG00000084764	MAPRE3	0.00318576	0.995844	0.978138
ENSG00000107021	TBC1D13	-0.00149429	3.61297	0.978138
ENSG00000135677	GNS	-0.00128726	8.17343	0.978138
ENSG00000163029	SMC6	0.00161923	5.76126	0.978138
ENSG00000174839	DENND6A	0.00102144	5.72505	0.978138
ENSG00000186076	RP11-887P2.3	0.00531059	-2.13036	0.978138
ENSG00000211972	IGHV3-66	-0.00635978	-2.19838	0.978138
ENSG00000239884	RN7SL608P	-0.00369093	0.220725	0.978138
ENSG00000263895	RP11-110H1.9	-0.00456216	-0.620721	0.978138
ENSG00000277918	U1	-0.00842014	0.785927	0.978138
ENSG00000105173	CCNE1	-0.00362604	0.302863	0.978171
ENSG00000127445	PIN1	-0.00120945	4.54331	0.978171
ENSG00000211835	TRAJ56	-0.00417219	0.0290406	0.978171
ENSG00000226891	LINC01359	0.00357329	3.12021	0.978171
ENSG00000257557	RP11-84G21.1	0.00323093	0.538358	0.978171
ENSG00000272948	AP001412.1	-0.00502833	-1.02988	0.978171
ENSG00000106333	PCOLCE	0.00511027	-1.56251	0.978263
ENSG00000233903	Z83851.4	-0.004455	-0.815938	0.978534
ENSG00000266389	CTB-41I6.1	-0.0034531	0.367259	0.978534
ENSG00000281070	AC019171.1	0.00516294	-1.27558	0.978559
ENSG00000151012	SLC7A11	-0.00296892	1.90132	0.978661
ENSG00000178386	ZNF223	0.00314031	0.580077	0.978661
ENSG00000229659	RP11-345K20.2	0.00381275	-0.0825008	0.978661
ENSG00000254963	CTD-2562J17.9	-0.00574625	-2.18171	0.978661
ENSG00000269388	AC018755.16	-0.00545305	-1.72071	0.978661
ENSG00000274515	CTD-2026K11.5	0.00492426	-1.10973	0.978661
ENSG00000120992	LYPLA1	-0.00132423	5.69897	0.978743
ENSG00000198453	ZNF568	0.00153572	3.64932	0.978745
ENSG00000274602	PI4KAP1	-0.00575457	1.62751	0.978755
ENSG00000259424	RP11-35O15.1	0.00571337	-1.92112	0.978795
ENSG00000186889	TMEM17	-0.00557917	-2.27935	0.978821
ENSG00000067365	METTL22	-0.00143652	4.90269	0.979188
ENSG00000165416	SUGT1	0.00108684	6.02341	0.979188
ENSG00000267376	ATP5LP6	0.00557044	-1.99696	0.979188
ENSG00000267508	ZNF285	0.00335139	1.39717	0.979188
ENSG00000089916	GPATCH2L	-0.000816029	7.66244	0.97919
ENSG00000178222	RNF212	0.00516916	-0.321966	0.979196
ENSG00000136144	RCBTB1	-0.00122944	5.10645	0.979197
ENSG00000138111	TMEM180	0.00229228	1.96275	0.979197
ENSG00000154025	SLC5A10	-0.00597112	-2.00941	0.979197
ENSG00000216802	RP11-390P2.2	0.00587123	-1.99893	0.979197
ENSG00000259151	CAP2P1	-0.00321959	1.84515	0.979197
ENSG00000276330	AL353644.7	-0.00572466	-1.22601	0.979197
ENSG00000243829	CTB-33G10.1	-0.00575633	-1.25542	0.979271
ENSG00000157593	SLC35B2	0.00129506	4.03792	0.979321
ENSG00000254328	CTC-308K20.4	-0.0032256	0.200343	0.979415
ENSG00000065989	PDE4A	0.00317801	1.01314	0.979552
ENSG00000099991	CABIN1	-0.00146627	6.17156	0.979552
ENSG00000133731	IMPA1	-0.00130932	4.45885	0.979552
ENSG00000144671	SLC22A14	-0.00543459	-2.3548	0.979552
ENSG00000160584	SIK3	0.00200018	6.60809	0.979552
ENSG00000168434	COG7	0.0011101	3.90132	0.979552
ENSG00000198888	MT-ND1	-0.00297343	5.27613	0.979552
ENSG00000223501	VPS52	-0.0009468	4.92614	0.979552
ENSG00000236021	RP11-195C7.1	-0.00323336	0.844475	0.979552
ENSG00000252456	RNA5SP434	-0.00514716	-1.2701	0.979552
ENSG00000253392	AC006277.2	0.00529524	-1.75196	0.979552
ENSG00000268439	RP3-461F17.3	0.00362371	-0.0703981	0.979552
ENSG00000108592	FTSJ3	0.00107741	5.22317	0.979631
ENSG00000125772	GPCPD1	-0.0014451	8.4323	0.979654
ENSG00000248969	CTD-2113L7.1	0.00493588	-1.08235	0.979654
ENSG00000165655	ZNF503	-0.00483467	-1.22866	0.979694
ENSG00000231615	RP11-296O14.2	0.00255769	2.02205	0.979911
ENSG00000270574	RP11-171I2.2	0.00212024	3.86392	0.979922
ENSG00000152795	HNRNPDL	0.00107662	7.35966	0.979996
ENSG00000232568	RPL23AP35	-0.00533676	-1.54048	0.979996
ENSG00000272699	RP11-145M9.5	-0.00403384	-0.264342	0.980082
ENSG00000273679	RP11-566K19.8	0.00453479	-2.45494	0.980105
ENSG00000200922	Y_RNA	0.00512539	-1.71657	0.980151
ENSG00000087266	SH3BP2	0.00160411	7.03525	0.980163
ENSG00000111678	C12orf57	0.00253538	4.03234	0.980163
ENSG00000196937	FAM3C	-0.00195197	3.66174	0.980163
ENSG00000196689	TRPV1	-0.00495968	-1.64451	0.980165
ENSG00000230162	CT45A11P	0.00507279	-1.61587	0.980165
ENSG00000149091	DGKZ	0.0015534	5.8594	0.980275
ENSG00000198658	ABHD17AP1	-0.00460451	-2.25997	0.980275
ENSG00000240652	RP11-832N8.1	-0.00470552	-2.55966	0.980275
ENSG00000275560	RP11-180M15.7	0.00156863	3.97762	0.980275
ENSG00000062524	LTK	0.00369721	1.47902	0.980284
ENSG00000136261	BZW2	0.0011133	4.58169	0.980284
ENSG00000186019	AC084219.4	0.00510864	-1.63118	0.980284
ENSG00000065613	SLK	0.00118684	7.43738	0.980319
ENSG00000103037	SETD6	0.00118813	3.57737	0.980319
ENSG00000103740	ACSBG1	0.00499042	0.0372129	0.980319
ENSG00000105254	TBCB	0.00129372	5.00046	0.980319
ENSG00000107554	DNMBP	0.00205729	3.60413	0.980319
ENSG00000107669	ATE1	0.000810464	5.3647	0.980319
ENSG00000108515	ENO3	0.00201895	1.72433	0.980319
ENSG00000110777	POU2AF1	-0.00317546	3.01391	0.980319
ENSG00000111802	TDP2	0.00125539	6.46792	0.980319
ENSG00000115998	C2orf42	-0.000901375	4.00448	0.980319
ENSG00000117262	GPR89A	0.00158852	2.83622	0.980319
ENSG00000148429	USP6NL	0.00139415	5.08394	0.980319
ENSG00000149201	CCDC81	0.00412957	-0.576133	0.980319
ENSG00000154721	JAM2	-0.0054826	-2.19617	0.980319
ENSG00000160856	FCRL3	-0.00248753	5.95862	0.980319
ENSG00000163291	PAQR3	0.00136016	3.9431	0.980319
ENSG00000167861	HID1	0.00374194	-0.353904	0.980319
ENSG00000169136	ATF5	-0.00239321	1.24793	0.980319
ENSG00000170468	C14orf169	-0.00114973	4.2315	0.980319
ENSG00000177383	MAGEF1	-0.00187513	2.79426	0.980319
ENSG00000179833	SERTAD2	0.0019513	4.93321	0.980319
ENSG00000181963	OR52K2	0.0042984	1.60103	0.980319
ENSG00000184922	FMNL1	0.00232281	6.78585	0.980319
ENSG00000187536	TPM3P7	-0.00356136	0.500149	0.980319
ENSG00000197429	IPP	-0.00120319	3.56831	0.980319
ENSG00000198060	2021-03-05	0.00105473	4.7064	0.980319
ENSG00000198785	GRIN3A	-0.00451571	-0.202143	0.980319
ENSG00000211749	TRBV23-1	0.00412999	0.31911	0.980319
ENSG00000213901	SLC23A3	-0.00446726	-0.437781	0.980319
ENSG00000215271	HOMEZ	-0.000869867	4.23105	0.980319
ENSG00000224144	ASH2LP1	-0.00554877	-2.38567	0.980319
ENSG00000226410	AC104058.1	0.00507616	-1.03589	0.980319
ENSG00000229124	VIM-AS1	0.00108151	5.02537	0.980319
ENSG00000230747	AC021188.4	0.00297122	1.01748	0.980319
ENSG00000234465	PINLYP	-0.00541418	-1.24321	0.980319
ENSG00000236073	RP11-487E1.2	0.00531224	-1.67403	0.980319
ENSG00000237298	TTN-AS1	-0.00136988	7.26064	0.980319
ENSG00000238260	RP11-46F15.2	-0.0032596	0.178171	0.980319
ENSG00000242876	RN7SL812P	0.00343391	-0.219904	0.980319
ENSG00000254114	HMGN1P28	-0.00484925	-1.1677	0.980319
ENSG00000258725	PRC1-AS1	0.00413801	-0.550965	0.980319
ENSG00000261799	RP11-283I3.6	0.00159243	4.17431	0.980319
ENSG00000266320	MIR3909	0.00514886	-2.25561	0.980319
ENSG00000267127	RP11-795F19.5	-0.00517932	-2.20035	0.980319
ENSG00000268034	AC005795.1	-0.00673517	-0.569265	0.980319
ENSG00000270589	RP11-348N5.7	-0.00192185	2.41538	0.980319
ENSG00000270704	RP11-701H24.5	-0.002952	0.706772	0.980319
ENSG00000271551	RP11-230C9.2	-0.00261691	0.773058	0.980319
ENSG00000277825	CTD-2013N17.7	-0.00524323	-1.99164	0.980319
ENSG00000135966	TGFBRAP1	-0.000953018	4.90067	0.980514
ENSG00000119778	ATAD2B	-0.000738681	7.40327	0.980577
ENSG00000130511	SSBP4	0.00175231	3.56179	0.9806
ENSG00000143322	ABL2	0.00121285	5.5039	0.9806
ENSG00000091651	ORC6	0.00329379	0.139035	0.98065
ENSG00000137727	ARHGAP20	-0.0052007	-1.07865	0.98065
ENSG00000148358	GPR107	-0.00120283	5.86227	0.98065
ENSG00000258590	NBEAP1	0.00548903	-2.02067	0.98065
ENSG00000223705	NSUN5P1	-0.0017829	3.39236	0.980829
ENSG00000214391	TUBAP2	-0.00458839	-0.865327	0.980852
ENSG00000257818	RP11-1143G9.2	-0.00281594	0.953427	0.980852
ENSG00000261582	RP4-614O4.11	0.00440036	-0.840119	0.980852
ENSG00000207279	SNORD116-24	0.00492026	-1.97913	0.980885
ENSG00000105677	TMEM147	-0.00139453	3.86392	0.980891
ENSG00000143398	PIP5K1A	-0.000724739	5.66493	0.980922
ENSG00000152784	PRDM8	0.00144448	3.65296	0.980922
ENSG00000183726	TMEM50A	0.000887712	6.6717	0.980922
ENSG00000187609	EXD3	0.00188804	2.07089	0.980922
ENSG00000188171	ZNF626	-0.00241311	3.32195	0.980922
ENSG00000205611	RP4-610C12.4	-0.00543779	-2.04656	0.980922
ENSG00000226989	AL049758.2	-0.00292902	0.146281	0.980922
ENSG00000227407	AC008746.3	-0.00478548	-2.28612	0.980922
ENSG00000229897	SEPT7P7	-0.00443237	-2.43399	0.980922
ENSG00000232460	BMPR1APS2	0.00457045	-2.17147	0.980922
ENSG00000232828	AF196970.3	-0.0045124	-1.08339	0.980922
ENSG00000237476	XXbac-B135H6.15	0.00409223	-0.910153	0.980922
ENSG00000238201	AC114752.3	0.0051014	-0.0253174	0.980922
ENSG00000248966	BCLAF1P1	-0.00473305	-2.18756	0.980922
ENSG00000257341	CRIP1	-0.00365825	-0.429741	0.980922
ENSG00000260778	RP11-304L19.13	-0.00294085	0.26581	0.980922
ENSG00000265102	MIR3942	-0.00496414	-1.75404	0.980922
ENSG00000265442	MIR3941	0.00480161	-1.62918	0.980922
ENSG00000271320	RP11-1152H14.1	0.00501336	-2.22273	0.980922
ENSG00000279824	AC104389.2	0.00292602	1.73549	0.980922
ENSG00000279913	AP001962.3	-0.00234702	1.97393	0.980922
ENSG00000280798	LINC00294	0.00178413	3.08609	0.980922
ENSG00000119946	CNNM1	-0.00533266	-2.06463	0.980997
ENSG00000260528	FAM157C	0.00265331	4.2557	0.980997
ENSG00000238286	SLC35E1P1	0.00378813	-0.238505	0.981088
ENSG00000256720	RP11-436I9.6	0.00305355	3.38195	0.981167
ENSG00000132970	WASF3	-0.00554201	-0.32766	0.981193
ENSG00000079459	FDFT1	0.000972383	6.53728	0.981193
ENSG00000131067	GGT7	-0.00168609	2.77914	0.981193
ENSG00000137776	SLTM	-0.000857651	7.37135	0.981193
ENSG00000157315	TMED6	0.0041784	-0.983669	0.981193
ENSG00000171295	ZNF440	-0.00117596	4.63964	0.981193
ENSG00000172878	METAP1D	-0.00197107	1.85904	0.981193
ENSG00000226117	AC079199.2	0.00450356	-1.268	0.981193
ENSG00000270681	RP11-372K14.2	-0.0048922	-1.54293	0.981193
ENSG00000272689	RP4-539M6.21	0.00374321	-0.41316	0.981193
ENSG00000274421	RP11-386J22.3	-0.00277288	0.831264	0.981193
ENSG00000224988	RP11-409K20.7	-0.00422813	-0.994928	0.981406
ENSG00000151320	AKAP6	0.00320054	2.76302	0.981473
ENSG00000254459	RP11-91P24.7	-0.00438711	-1.09397	0.98152
ENSG00000211838	TRAJ52	-0.00255608	0.920209	0.981533
ENSG00000164117	FBXO8	-0.00111316	4.44398	0.981569
ENSG00000241175	RN7SL494P	-0.00450199	-1.30907	0.981569
ENSG00000256039	RP11-291B21.2	-0.00418233	2.50648	0.981569
ENSG00000090975	PITPNM2	0.00217084	3.06047	0.981649
ENSG00000118007	STAG1	-0.000699749	6.83866	0.981649
ENSG00000136231	IGF2BP3	-0.00283993	2.06939	0.981649
ENSG00000142621	FHAD1	-0.00605641	-0.697049	0.981649
ENSG00000158292	GPR153	-0.0037167	0.1275	0.981649
ENSG00000228463	AP006222.2	0.00433985	0.0935866	0.981649
ENSG00000238658	RNU6-625P	0.00463246	-1.72419	0.981649
ENSG00000257681	RP11-341G23.4	-0.00470418	-1.23668	0.981649
ENSG00000156471	PTDSS1	-0.000742482	6.67539	0.981704
ENSG00000198093	ZNF649	0.00105383	4.57279	0.981704
ENSG00000235445	XXbac-B476C20.14	0.00476099	-1.94368	0.981704
ENSG00000250415	CTC-461F20.1	0.00460105	-1.78498	0.981704
ENSG00000271869	RP11-51J9.5	0.00455194	-1.29158	0.981704
ENSG00000272980	RP11-517H2.6	-0.00256417	1.24401	0.981704
ENSG00000274550	AL353626.1	0.00471407	-1.27661	0.981704
ENSG00000128011	LRFN1	0.00217263	1.46305	0.981822
ENSG00000142686	C1orf216	-0.00147282	3.30159	0.981822
ENSG00000173088	C10orf131	-0.00392194	-0.469937	0.981822
ENSG00000204576	PRR3	-0.0010053	3.58896	0.981822
ENSG00000234268	AP000936.1	0.00334039	0.343596	0.981822
ENSG00000277450	CTB-96E2.10	0.00418797	-1.15169	0.981822
ENSG00000139278	GLIPR1	-0.0012549	8.46646	0.981834
ENSG00000145708	CRHBP	-0.00405764	-0.648613	0.981834
ENSG00000152465	NMT2	0.00120614	4.76378	0.981834
ENSG00000153179	RASSF3	0.00125879	6.97836	0.981834
ENSG00000175322	ZNF519	-0.00141299	3.60057	0.981834
ENSG00000201183	RNVU1-3	-0.00427278	-1.25891	0.981834
ENSG00000225774	SIRPAP1	0.0071368	-0.673437	0.981834
ENSG00000233343	ATP6V1G1P4	0.0038094	-0.717089	0.981834
ENSG00000241789	RN7SL504P	0.00458587	-2.03125	0.981834
ENSG00000273108	RP11-416N2.4	0.0045631	-1.68186	0.981834
ENSG00000273451	RP4-569M23.4	0.00223291	1.18023	0.981834
ENSG00000264290	RP11-68I3.4	0.00421703	-1.27262	0.981875
ENSG00000215790	SLC35E2	-0.00190425	2.779	0.981927
ENSG00000129667	RHBDF2	0.00165395	4.73744	0.98214
ENSG00000206633	SNORA80B	0.00375229	1.96657	0.982236
ENSG00000210151	MT-TS1	-0.00483233	-1.4392	0.982383
ENSG00000132478	UNK	0.00122504	4.0336	0.982559
ENSG00000261879	RP11-333E1.1	-0.0020289	1.06937	0.982559
ENSG00000277368	RP11-380N8.7	-0.00435195	-1.93397	0.982559
ENSG00000167962	ZNF598	-0.00133995	3.16087	0.982614
ENSG00000112759	SLC29A1	-0.00203994	2.24277	0.982676
ENSG00000117115	PADI2	-0.00280407	6.48143	0.982676
ENSG00000279982	RP11-45A17.3	0.00421959	-0.972956	0.982676
ENSG00000250067	YJEFN3	-0.00427016	-1.24848	0.982798
ENSG00000259915	RP11-410E4.1	-0.0037142	-0.0352308	0.982803
ENSG00000145246	ATP10D	-0.00107111	6.03891	0.982833
ENSG00000172339	ALG14	-0.00170073	1.62621	0.982854
ENSG00000212743	RP11-563J2.3	-0.002677	3.66235	0.982854
ENSG00000062716	VMP1	-0.000818789	9.00198	0.983012
ENSG00000101972	STAG2	-0.00118021	8.72399	0.983012
ENSG00000112685	EXOC2	-0.000714951	6.45813	0.983012
ENSG00000162086	ZNF75A	-0.00100417	5.33343	0.983012
ENSG00000179397	C1orf101	0.0026918	0.404423	0.983012
ENSG00000186010	NDUFA13	-0.00171323	2.22817	0.983012
ENSG00000186056	MATN1-AS1	-0.00171768	1.62701	0.983012
ENSG00000188807	TMEM201	0.00279409	0.207409	0.983012
ENSG00000196810	CTBP1-AS2	-0.000957032	3.93444	0.983012
ENSG00000197223	C1D	-0.00164786	3.2334	0.983012
ENSG00000199944	RNU6-653P	0.00457126	-2.07069	0.983012
ENSG00000205730	ITPRIPL2	0.00108622	4.64182	0.983012
ENSG00000213965	NUDT19	-0.00101021	3.54499	0.983012
ENSG00000223804	CH17-472G23.2	-0.00208774	1.43277	0.983012
ENSG00000226375	RP3-395P12.2	-0.00434987	-1.65018	0.983012
ENSG00000230870	FBXW11P1	-0.00430541	-2.25143	0.983012
ENSG00000234506	LINC01506	0.00227358	2.96801	0.983012
ENSG00000234622	RP13-297E16.5	-0.00454962	-2.32582	0.983012
ENSG00000265871	MIR3174	-0.00277879	1.16447	0.983012
ENSG00000267278	MAP3K14-AS1	0.00196903	1.51472	0.983012
ENSG00000276248	RP11-230F18.5	0.00188666	2.75732	0.983012
ENSG00000280828	RP11-274B21.1	0.00138441	2.9137	0.983012
ENSG00000136381	IREB2	-0.000972757	6.47028	0.983053
ENSG00000214029	ZNF891	0.00109556	4.80112	0.983053
ENSG00000227374	RP11-109A6.3	0.00301382	-0.493151	0.983073
ENSG00000257027	RP11-705C15.3	0.00124469	6.94004	0.983073
ENSG00000112139	MDGA1	0.00884432	1.41168	0.983377
ENSG00000211799	TRAV19	0.00265091	2.00107	0.983377
ENSG00000236928	RP11-792A8.1	0.00434722	-2.16093	0.983377
ENSG00000270720	RP11-84C13.2	0.00421414	-1.34764	0.983377
ENSG00000082293	COL19A1	0.00339023	4.41935	0.983381
ENSG00000131401	NAPSB	-0.0025012	5.14577	0.983402
ENSG00000267896	AC018766.4	0.00242886	0.943336	0.983408
ENSG00000204531	POU5F1	0.0043473	-1.82972	0.983479
ENSG00000198874	TYW1	0.000733518	4.53487	0.983491
ENSG00000047932	GOPC	-0.0010528	5.72728	0.983492
ENSG00000225991	RP11-731I19.1	-0.00242305	1.35217	0.983541
ENSG00000145103	ILDR1	0.00439163	-1.53116	0.983614
ENSG00000231365	RP11-418J17.1	-0.00131078	3.36911	0.983614
ENSG00000234284	ZNF879	-0.00177492	3.53739	0.983614
ENSG00000239224	RN7SL546P	0.00490755	0.723821	0.983614
ENSG00000251703	RNU6-998P	0.00355071	-0.736546	0.983614
ENSG00000269946	RP11-2B6.3	-0.00332651	-0.780243	0.983614
ENSG00000246100	LINC00900	0.00438666	-1.28916	0.9838
ENSG00000279917	RP11-360N9.2	-0.00276047	0.435039	0.9838
ENSG00000204248	COL11A2	-0.00369263	-0.88607	0.983917
ENSG00000176396	EID2	-0.00146641	2.84955	0.983924
ENSG00000100348	TXN2	-0.00115238	3.3653	0.983974
ENSG00000128944	KNSTRN	0.00120118	3.32786	0.984204
ENSG00000218857	RP1-209B5.2	0.00422418	-2.10447	0.984204
ENSG00000263403	MIR4673	0.0036939	-2.42827	0.984204
ENSG00000243797	CTB-111H14.1	0.00429768	-2.27472	0.984218
ENSG00000168661	ZNF30	0.0016691	2.1852	0.984238
ENSG00000250896	RNPS1P1	-0.00420059	-0.992111	0.984238
ENSG00000124383	MPHOSPH10	-0.00115583	4.58611	0.98432
ENSG00000230489	VAV3-AS1	-0.00363594	-0.430752	0.98432
ENSG00000121380	BCL2L14	0.00485071	-1.72541	0.984419
ENSG00000121753	BAI2	0.00345274	-0.749526	0.984419
ENSG00000134070	IRAK2	-0.00139805	3.3636	0.984419
ENSG00000149262	INTS4	0.000541139	5.67286	0.984419
ENSG00000151239	TWF1	-0.00149077	4.74603	0.984419
ENSG00000164494	PDSS2	0.000898158	3.18607	0.984419
ENSG00000197857	ZNF44	0.000929585	5.37719	0.984419
ENSG00000199377	RNU5F-1	0.00474375	-1.30549	0.984419
ENSG00000224295	AC087380.14	0.00339968	-0.219238	0.984419
ENSG00000234390	USP27X-AS1	-0.00275222	-0.0579002	0.984419
ENSG00000237803	LINC00211	-0.002303	4.03764	0.984419
ENSG00000241106	HLA-DOB	-0.00240372	3.21938	0.984419
ENSG00000248643	RBM14-RBM4	-0.00129639	2.52711	0.984419
ENSG00000264940	SNORD3C	-0.00587693	1.03532	0.984419
ENSG00000279958	RP11-12O16.1	-0.00428855	-2.29802	0.984419
ENSG00000047579	DTNBP1	-0.00106878	3.82309	0.984532
ENSG00000100079	LGALS2	0.00363722	2.89952	0.984686
ENSG00000276945	CTC-436P18.5	0.00418838	-2.14033	0.984686
ENSG00000101916	TLR8	0.000968131	8.20789	0.984823
ENSG00000123933	MXD4	0.00117031	5.95473	0.984823
ENSG00000271699	SNX29P2	-0.00427881	-1.9263	0.984823
ENSG00000255036	RP11-23J9.4	-0.00375688	-1.51719	0.984829
ENSG00000075213	SEMA3A	0.00426775	-0.356139	0.984913
ENSG00000167733	HSD11B1L	-0.00353462	-1.23619	0.984975
ENSG00000278351	RP11-139E19.3	0.00399893	-2.47547	0.985053
ENSG00000200913	SNORD46	0.00340596	-0.488003	0.985062
ENSG00000070759	TESK2	-0.00100304	3.9854	0.985116
ENSG00000110987	BCL7A	0.00212556	2.37839	0.98514
ENSG00000116455	WDR77	-0.000767721	4.05401	0.98514
ENSG00000119242	CCDC92	-0.00098003	4.32338	0.98514
ENSG00000142606	MMEL1	-0.00398522	-1.50157	0.98514
ENSG00000196268	ZNF493	0.00115902	6.22388	0.98514
ENSG00000230492	RP4-753D10.5	-0.00387696	0.151373	0.98514
ENSG00000235618	FAM21EP	-0.0032546	-0.475352	0.98514
ENSG00000236297	RP11-175P19.2	-0.00323236	-0.561515	0.98514
ENSG00000107863	ARHGAP21	-0.00123577	5.34902	0.985184
ENSG00000116688	MFN2	-0.00139706	7.0469	0.985184
ENSG00000147586	MRPS28	-0.00145139	1.8244	0.985184
ENSG00000156697	UTP14A	0.000886218	4.18108	0.985184
ENSG00000161202	DVL3	-0.00121932	3.80525	0.985184
ENSG00000189127	ANKRD34B	0.00448688	0.742319	0.985184
ENSG00000260366	CTD-2639E6.4	0.00391202	-2.05546	0.985184
ENSG00000094804	CDC6	-0.00264355	0.42941	0.98526
ENSG00000103365	GGA2	-0.000807003	6.80079	0.98526
ENSG00000108588	CCDC47	-0.000658835	5.78613	0.98526
ENSG00000115540	MOB4	0.00122219	4.01176	0.98526
ENSG00000123562	MORF4L2	-0.00081548	5.50045	0.98526
ENSG00000158796	DEDD	0.000803474	3.76811	0.98526
ENSG00000164105	SAP30	-0.00157717	2.71425	0.98526
ENSG00000181392	SYNE4	-0.00369766	-2.02941	0.98526
ENSG00000183281	PLGLB1	0.00298778	0.778974	0.98526
ENSG00000213137	ARF1P2	0.00368716	0.227699	0.98526
ENSG00000236438	FAM157A	-0.00229552	3.78127	0.98526
ENSG00000243678	NME1-NME2	-0.00251439	0.0218055	0.98526
ENSG00000258620	RP11-362L22.1	-0.00326445	-0.306061	0.98526
ENSG00000259660	DNM1P47	-0.00186801	1.63936	0.98526
ENSG00000262140	RP11-417N10.3	-0.00387182	-1.66905	0.98526
ENSG00000264480	MIR4714	0.00363974	-0.0543298	0.98526
ENSG00000267288	RP13-890H12.2	-0.0034171	-0.806494	0.98526
ENSG00000076067	RBMS2	0.00216733	2.77225	0.985288
ENSG00000085999	RAD54L	0.00359074	-1.36165	0.985288
ENSG00000139793	MBNL2	0.000736699	5.92564	0.985288
ENSG00000140598	EFTUD1	0.000611675	4.99665	0.985288
ENSG00000198160	MIER1	-0.000928101	7.16801	0.985288
ENSG00000204392	LSM2	0.00151322	1.67127	0.985288
ENSG00000234222	RP11-315I20.1	0.00380442	-1.39808	0.985288
ENSG00000264616	MIR4755	0.00298075	-0.349673	0.985288
ENSG00000132518	GUCY2D	0.00387177	-2.23644	0.985384
ENSG00000157734	SNX22	0.00197506	3.90739	0.985384
ENSG00000169313	P2RY12	0.00237923	3.03793	0.985384
ENSG00000172548	NIPAL4	0.00399709	-1.79121	0.985384
ENSG00000166471	TMEM41B	-0.0009418	4.66623	0.985437
ENSG00000113593	PPWD1	-0.000884032	6.01652	0.985544
ENSG00000185917	SETD4	-0.000818868	4.20002	0.985544
ENSG00000228672	PROB1	-0.00289698	-0.710315	0.985544
ENSG00000232860	SMG7-AS1	-0.00355637	-1.46246	0.985571
ENSG00000235587	GAPDHP65	-0.00417886	-0.979883	0.985571
ENSG00000129680	MAP7D3	-0.000871805	3.77678	0.985661
ENSG00000149115	TNKS1BP1	-0.00143617	1.76126	0.985661
ENSG00000170390	DCLK2	-0.00447874	-0.893299	0.985661
ENSG00000100263	RHBDD3	-0.00130122	2.10878	0.985668
ENSG00000130940	CASZ1	0.0014925	2.25245	0.985668
ENSG00000206567	AC022007.5	0.00349835	-1.24587	0.985668
ENSG00000223224	SNORD71	0.00248579	0.00501692	0.985668
ENSG00000229320	KRT8P12	0.0011554	3.51953	0.985668
ENSG00000235558	RP11-1198D22.1	-0.00410868	-2.35604	0.985668
ENSG00000260296	RP11-395I6.3	0.00201402	1.24962	0.985668
ENSG00000260903	XKR7	0.0034873	-1.29144	0.985668
ENSG00000261654	RP11-96K19.4	0.00267699	0.0862419	0.985668
ENSG00000272172	RP13-582O9.7	-0.00354476	-2.28368	0.985668
ENSG00000272625	RP11-737O24.5	-0.00166741	1.66112	0.985668
ENSG00000277105	FP236383.10	0.0035999	-1.74557	0.985668
ENSG00000279527	RP11-83B20.2	0.00361313	-1.22899	0.985668
ENSG00000233554	B4GALT1-AS1	-0.00338224	-1.03583	0.985823
ENSG00000278000	AC139100.4	0.00305897	-0.75409	0.985823
ENSG00000152409	JMY	-0.000839729	5.07151	0.985831
ENSG00000223959	AFG3L1P	-0.000723003	4.77261	0.985831
ENSG00000168944	CEP120	0.000568738	6.43054	0.985881
ENSG00000070087	PFN2	-0.00221805	1.48772	0.985925
ENSG00000180035	ZNF48	-0.00119526	2.67293	0.985925
ENSG00000266173	STRADA	0.00112123	3.69423	0.985925
ENSG00000279092	RP11-1H8.5	0.00312713	-0.201042	0.985925
ENSG00000244004	RP11-1396O13.2	-0.00370279	-2.41829	0.98594
ENSG00000151366	NDUFC2	-0.00120312	3.44805	0.98603
ENSG00000180409	OR10AA1P	-0.00307636	-0.578674	0.98603
ENSG00000089351	GRAMD1A	-0.00103961	5.57063	0.986131
ENSG00000229961	RP11-71G12.1	0.00376574	-2.20017	0.986139
ENSG00000165282	PIGO	0.000882227	3.9981	0.986228
ENSG00000171643	S100Z	0.00138456	2.76584	0.986228
ENSG00000185304	RGPD2	-0.00447511	1.04256	0.986228
ENSG00000196081	ZNF724P	0.00162862	2.22617	0.986228
ENSG00000226660	TRBV2	0.00212515	1.82718	0.986228
ENSG00000233730	RP4-666F24.3	-0.00268041	1.15387	0.986228
ENSG00000255156	RNY1P9	-0.00348753	-1.62604	0.986228
ENSG00000156172	C8orf37	0.00171238	1.17261	0.986494
ENSG00000203801	LINC00222	-0.00323334	-0.540283	0.986494
ENSG00000211828	TRDJ3	0.00293112	-0.121318	0.986494
ENSG00000215154	AC141586.5	0.00168646	1.2866	0.986494
ENSG00000225439	BOLA3-AS1	0.00258446	-0.297047	0.986494
ENSG00000264575	LINC00526	0.00224429	0.322921	0.986494
ENSG00000135205	CCDC146	-0.00137258	4.15642	0.986597
ENSG00000204420	C6orf25	0.0035183	1.70785	0.986608
ENSG00000226609	RP11-276E15.4	-0.00334631	-1.32441	0.986608
ENSG00000272627	RP11-354E23.5	0.00334829	-0.767922	0.986608
ENSG00000242612	DECR2	-0.00216609	0.176625	0.986643
ENSG00000266712	AC090810.1	0.00348496	-1.65203	0.986643
ENSG00000108061	SHOC2	-0.000601752	7.58409	0.986651
ENSG00000144161	ZC3H8	0.000823326	3.90491	0.986651
ENSG00000169299	PGM2	-0.00068106	6.32266	0.986651
ENSG00000201217	Y_RNA	0.00179991	1.71092	0.986651
ENSG00000211578	MIR766	0.00333179	-1.67776	0.986651
ENSG00000263464	PPIAL4C	0.00355386	-0.592303	0.986651
ENSG00000027869	SH2D2A	-0.00167772	2.4843	0.986664
ENSG00000105146	AURKC	-0.00339383	-2.15838	0.986664
ENSG00000113916	BCL6	0.00117651	7.94108	0.986664
ENSG00000153485	TMEM251	0.0012332	2.37028	0.986664
ENSG00000204922	UQCC3	-0.00136319	2.06913	0.986664
ENSG00000220563	PKMP3	0.00221154	-0.00328245	0.986664
ENSG00000235734	HMGN1P36	-0.00324161	-2.37281	0.986664
ENSG00000242170	RN7SL329P	-0.00344977	-1.36938	0.986664
ENSG00000249947	XBP1P1	-0.00297473	-0.477125	0.986664
ENSG00000254016	ALG1L10P	-0.00373783	-2.06795	0.986664
ENSG00000256682	TAS2R12	0.00250627	0.775701	0.986664
ENSG00000260286	C6orf229	-0.00188768	0.789926	0.986664
ENSG00000276103	U4	-0.00308032	-1.27457	0.986664
ENSG00000279494	RP11-494O16.4	0.00276754	-0.589219	0.986664
ENSG00000240015	RP11-90P5.5	0.00325315	-1.50962	0.986676
ENSG00000174574	AKIRIN1	-0.000510179	6.57799	0.986789
ENSG00000237877	LINC01473	0.00201649	0.880908	0.986789
ENSG00000182247	UBE2E2	0.00114241	2.78681	0.986899
ENSG00000174788	PCP2	-0.00233673	-0.299106	0.986914
ENSG00000172322	CLEC12A	-0.002783	6.97038	0.98696
ENSG00000270006	RP11-178L8.7	0.00299771	-1.34652	0.98696
ENSG00000078269	SYNJ2	0.00116384	4.32616	0.987225
ENSG00000085063	CD59	-0.00089648	5.86859	0.987225
ENSG00000139350	NEDD1	0.000829766	5.23303	0.987225
ENSG00000168890	TMEM150A	0.00142246	1.12211	0.987225
ENSG00000196363	WDR5	-0.000571236	4.11695	0.987225
ENSG00000200731	RNU1-124P	-0.00244796	-0.533734	0.987225
ENSG00000214160	ALG3	0.00082525	3.11306	0.987225
ENSG00000225690	TREML5P	-0.00605306	-1.74327	0.987225
ENSG00000242525	OR7E100P	-0.00162929	1.23993	0.987225
ENSG00000279311	RP11-170K4.2	-0.00314914	-0.434762	0.987225
ENSG00000279996	CTB-139P11.2	0.00326044	0.0593954	0.987225
ENSG00000162928	PEX13	-0.000594248	4.90845	0.987233
ENSG00000099998	GGT5	0.00361167	-1.09525	0.98728
ENSG00000135931	ARMC9	-0.00287828	-0.954108	0.98728
ENSG00000182534	MXRA7	0.00276604	3.20898	0.98728
ENSG00000252916	RNU6-762P	-0.00320025	-1.66944	0.98728
ENSG00000279977	CTD-3222D19.4	-0.00258157	0.080899	0.98728
ENSG00000173621	LRFN4	-0.00193028	0.516034	0.987314
ENSG00000085365	SCAMP1	-0.000778521	5.25805	0.987316
ENSG00000100116	GCAT	0.00325362	1.39385	0.987316
ENSG00000100918	REC8	-0.00154263	2.89588	0.987316
ENSG00000102048	ASB9	0.00340275	-1.94165	0.987316
ENSG00000110851	PRDM4	0.000448204	5.41405	0.987316
ENSG00000172139	SLC9C1	0.00367297	-2.07977	0.987316
ENSG00000197928	ZNF677	-0.00167327	2.26385	0.987316
ENSG00000234066	TAS2R62P	-0.00380097	-0.727703	0.987316
ENSG00000177324	BEND2	-0.00267073	3.51232	0.987364
ENSG00000139187	KLRG1	-0.0017056	5.54869	0.987625
ENSG00000232713	AC010733.5	0.00194444	0.0568353	0.987625
ENSG00000256084	RP11-134N1.2	-0.00343644	-1.96719	0.987625
ENSG00000005339	CREBBP	0.00117377	7.10071	0.987636
ENSG00000119414	PPP6C	0.000513709	6.54686	0.987636
ENSG00000123453	SARDH	-0.00212543	1.10114	0.987636
ENSG00000228232	GAPDHP1	0.00358119	0.902107	0.987636
ENSG00000005889	ZFX	0.000375964	7.01303	0.987764
ENSG00000099326	MZF1	0.00084933	4.10222	0.987764
ENSG00000116661	FBXO2	-0.00234503	-0.071963	0.987764
ENSG00000120832	MTERF2	0.000921225	3.68781	0.987764
ENSG00000145348	TBCK	0.000646233	6.13718	0.987764
ENSG00000162065	TBC1D24	0.00130044	1.92452	0.987764
ENSG00000239736	CEACAMP3	0.00595117	-1.54214	0.987764
ENSG00000275453	AL049868.1	-0.00317619	-1.8408	0.987764
ENSG00000279988	AL022578.1	0.00308889	-1.87324	0.987764
ENSG00000181450	ZNF678	0.00114619	4.92159	0.987775
ENSG00000101546	RBFA	0.000856596	2.58845	0.987786
ENSG00000252274	SCARNA24	-0.00324763	-2.02303	0.987786
ENSG00000124575	HIST1H1D	0.00123331	6.51566	0.987833
ENSG00000254996	ANKHD1-EIF4EBP3	-0.00135085	3.08996	0.987833
ENSG00000023041	ZDHHC6	0.000458084	5.76707	0.987838
ENSG00000090905	TNRC6A	0.000721023	6.71526	0.987838
ENSG00000108448	TRIM16L	0.00170178	0.661233	0.987838
ENSG00000119801	YPEL5	-0.000736029	7.14481	0.987838
ENSG00000122335	SERAC1	0.000846189	3.56964	0.987838
ENSG00000125676	THOC2	0.000567761	6.87141	0.987838
ENSG00000136935	GOLGA1	-0.000637303	4.83028	0.987838
ENSG00000144224	UBXN4	0.000540321	7.23942	0.987838
ENSG00000152413	HOMER1	-0.00146887	1.37477	0.987838
ENSG00000152520	PAN3	0.000636022	7.28824	0.987838
ENSG00000155875	FAM154A	0.00300369	-1.95444	0.987838
ENSG00000163534	FCRL1	-0.0021621	5.73175	0.987838
ENSG00000165916	PSMC3	-0.000751946	4.87071	0.987838
ENSG00000168569	TMEM223	-0.000981496	2.96158	0.987838
ENSG00000168575	SLC20A2	-0.000578722	4.54003	0.987838
ENSG00000173548	SNX33	-0.000973848	2.73821	0.987838
ENSG00000185033	SEMA4B	0.00108255	4.9695	0.987838
ENSG00000207031	SNORD59A	0.0029063	-1.39615	0.987838
ENSG00000224043	CCNT2-AS1	0.00165822	0.49313	0.987838
ENSG00000227666	CYCSP24	0.0028764	-1.32125	0.987838
ENSG00000232869	TRBV29-1	0.00161105	2.56765	0.987838
ENSG00000240137	ERICH6-AS1	-0.0018669	0.520948	0.987838
ENSG00000258111	RP11-43D4.2	0.0020756	2.88197	0.987838
ENSG00000272323	CTD-2517O10.6	-0.00309927	-1.82715	0.987838
ENSG00000275120	RP11-182J1.17	0.00305807	-2.22383	0.987838
ENSG00000275160	RP11-187C18.3	0.0023786	0.132236	0.987838
ENSG00000275538	RNVU1-19	0.00402416	-0.668079	0.987947
ENSG00000137269	LRRC1	-0.00116801	1.85918	0.987964
ENSG00000147996	CBWD5	-0.0010833	3.74283	0.987964
ENSG00000171729	TMEM51	-0.00308009	-0.800233	0.987964
ENSG00000177418	RP4-756H11.4	-0.00258373	-2.03994	0.987964
ENSG00000204625	HCG9	0.00317291	-1.44206	0.987964
ENSG00000207313	SNORA2B	-0.00241736	-0.64078	0.987964
ENSG00000211881	TRAJ8	0.00127871	1.91812	0.987964
ENSG00000211658	IGLV3-27	-0.00336517	-2.44491	0.987984
ENSG00000007202	KIAA0100	-0.00049826	7.82717	0.988108
ENSG00000092871	RFFL	-0.000760131	6.16922	0.988108
ENSG00000112249	ASCC3	0.000647138	7.24198	0.988108
ENSG00000133131	MORC4	-0.00086976	3.16264	0.988108
ENSG00000151332	MBIP	-0.000911595	3.51766	0.988108
ENSG00000152234	ATP5A1	0.000635966	7.92812	0.988108
ENSG00000154265	ABCA5	0.000814233	6.0313	0.988108
ENSG00000176542	KIAA2018	0.000777549	6.83682	0.988108
ENSG00000198157	HMGN5	0.00232004	-0.445167	0.988108
ENSG00000213760	ATP6V1G2	0.00187875	0.051513	0.988108
ENSG00000228408	RP1-111D6.3	0.00302091	-2.19912	0.988108
ENSG00000255967	RP11-438L7.3	0.00272003	-2.14705	0.988108
ENSG00000260064	RP11-18F14.4	-0.00252272	-0.796318	0.988108
ENSG00000271857	RP1-244F24.1	-0.00155667	0.681786	0.988108
ENSG00000276557	TRBV18	0.00161804	1.74466	0.988108
ENSG00000278420	MIR6819	0.00277837	-1.9605	0.988108
ENSG00000279476	RP11-391L3.3	-0.00207117	3.44236	0.988108
ENSG00000279522	CTC-487M23.6	0.00176571	0.52986	0.988108
ENSG00000279589	RP11-454F8.4	0.00221261	-0.471438	0.988108
ENSG00000165972	CCDC38	-0.00287021	-2.32277	0.988168
ENSG00000100218	RSPH14	0.00240981	-0.216458	0.988176
ENSG00000064763	FAR2	0.000923074	5.78883	0.988197
ENSG00000108175	ZMIZ1	-0.00117506	5.37385	0.988217
ENSG00000139826	ABHD13	0.000903114	5.73992	0.988217
ENSG00000196951	SCOC-AS1	0.0027149	-1.38486	0.988217
ENSG00000198885	ITPRIPL1	-0.00123438	3.11004	0.988217
ENSG00000199090	MIR326	-0.00270099	-1.1258	0.988217
ENSG00000211676	IGLJ2	0.00314218	-1.68774	0.988217
ENSG00000239888	RN7SL792P	0.00255939	-0.502084	0.988217
ENSG00000166881	TMEM194A	-0.000561127	4.98014	0.988224
ENSG00000185666	SYN3	-0.00343978	-1.24534	0.988224
ENSG00000224934	RP11-441O15.3	0.00114271	1.79283	0.988224
ENSG00000167987	VPS37C	-0.00112668	2.6176	0.988265
ENSG00000129596	CDO1	-0.00364696	-2.45242	0.988281
ENSG00000180346	TIGD2	-0.00114146	3.17983	0.988281
ENSG00000224672	AC007272.3	0.00193805	-0.0938063	0.988281
ENSG00000258568	RHOQP1	0.00224811	-0.722956	0.988301
ENSG00000256813	RP11-804A23.4	0.00273539	-1.99896	0.98832
ENSG00000273682	RP11-427P5.3	0.00174565	-0.0364365	0.98832
ENSG00000105483	CARD8	0.000575186	8.01048	0.9884
ENSG00000173818	ENDOV	0.000837001	2.57554	0.9884
ENSG00000188487	INSC	0.00276172	-0.809549	0.9884
ENSG00000105472	CLEC11A	0.00226251	-0.420184	0.988434
ENSG00000218227	RP11-889L3.1	0.0032054	1.03985	0.988515
ENSG00000221821	C6orf226	0.00173465	0.012763	0.988515
ENSG00000171962	LRRC48	0.00300658	-1.77487	0.988524
ENSG00000212916	MAP10	0.00139936	2.3818	0.988533
ENSG00000223745	RP4-717I23.3	-0.00082331	5.4716	0.988533
ENSG00000269891	ARHGAP19-SLIT1	0.00309035	-1.68471	0.988591
ENSG00000058262	SEC61A1	-0.00042862	7.0378	0.988602
ENSG00000112144	ICK	0.000479798	4.74628	0.988602
ENSG00000117143	UAP1	0.000768296	4.10594	0.988602
ENSG00000127362	TAS2R3	-0.00141682	2.07904	0.988602
ENSG00000185515	BRCC3	0.000524331	4.43073	0.988602
ENSG00000233922	AL133493.2	0.00294625	-1.98128	0.988602
ENSG00000278985	RP11-303E16.9	-0.00181944	0.258644	0.988602
ENSG00000172594	SMPDL3A	-0.0011792	2.96563	0.988725
ENSG00000149418	ST14	0.00132369	3.0679	0.988743
ENSG00000164898	C7orf55	-0.00177912	-0.0652587	0.988777
ENSG00000115257	PCSK4	-0.00240186	-1.82718	0.988867
ENSG00000111371	SLC38A1	0.000588081	8.68741	0.988868
ENSG00000153253	SCN3A	0.00240876	2.59563	0.988868
ENSG00000165733	BMS1	0.000472694	5.71954	0.988868
ENSG00000166619	BLCAP	-0.000594547	5.61874	0.988868
ENSG00000173585	CCR9	-0.0020763	0.854115	0.988868
ENSG00000225673	RP11-641C17.3	0.0027012	-2.15158	0.988868
ENSG00000271993	RP11-285J16.1	-0.0018615	0.0529196	0.988868
ENSG00000279253	RP4-614O4.13	0.0012784	1.59955	0.988868
ENSG00000067715	SYT1	-0.00313533	-1.41598	0.988879
ENSG00000175928	LRRN1	0.00168028	1.77388	0.988879
ENSG00000257218	GATC	-0.000517231	5.0843	0.988879
ENSG00000265355	MIR3136	0.00187895	-0.241246	0.988902
ENSG00000203867	RBM20	-0.00288661	-1.91291	0.989023
ENSG00000032742	IFT88	-0.000756998	4.03306	0.989255
ENSG00000198520	C1orf228	-0.00104332	2.24256	0.989255
ENSG00000265650	AC012627.1	-0.00238156	-1.3991	0.989358
ENSG00000175536	LIPT2	-0.00143712	0.776622	0.989375
ENSG00000144591	GMPPA	-0.000591324	3.30998	0.98939
ENSG00000162231	NXF1	0.000533	6.17401	0.98939
ENSG00000266805	RP11-61L19.1	-0.00186554	1.70662	0.98939
ENSG00000161677	JOSD2	0.0012135	1.21135	0.989407
ENSG00000250251	PKD1P6	0.00115961	1.21484	0.989596
ENSG00000155592	ZKSCAN2	-0.000686003	2.85674	0.989634
ENSG00000091527	CDV3	-0.000429258	8.0321	0.989707
ENSG00000187764	SEMA4D	0.000985195	7.76629	0.989707
ENSG00000083642	PDS5B	-0.000471934	6.70844	0.98989
ENSG00000267253	RP11-209M4.1	-0.00226648	-1.30954	0.98989
ENSG00000184992	BRI3BP	0.000534463	5.31769	0.990032
ENSG00000183978	COA3	-0.000694102	3.48605	0.990085
ENSG00000099251	HSD17B7P2	0.00110461	2.76796	0.990368
ENSG00000020633	RUNX3	0.000890909	4.9166	0.990371
ENSG00000104375	STK3	-0.000762431	4.24895	0.990371
ENSG00000204946	ZNF783	-0.000502063	4.62489	0.990371
ENSG00000254554	RP11-351I24.1	-0.0014365	0.809653	0.990371
ENSG00000131848	ZSCAN5A	0.000725171	2.59919	0.990469
ENSG00000138468	SENP7	-0.000573475	6.86497	0.990469
ENSG00000224032	EPB41L4A-AS1	-0.000660072	3.88329	0.990469
ENSG00000267858	MZF1-AS1	0.00105427	1.08205	0.990875
ENSG00000279227	AC009303.2	0.00200837	-0.722187	0.990875
ENSG00000042493	CAPG	-0.000861444	5.27108	0.991329
ENSG00000278769	CTD-2036P10.5	0.00234368	-1.88534	0.991329
ENSG00000110514	MADD	-0.000543869	6.43079	0.991386
ENSG00000176472	ZNF575	0.00219679	-1.821	0.991596
ENSG00000176953	NFATC2IP	-0.000372386	5.58666	0.991631
ENSG00000233010	RPEP4	0.00155922	-0.173347	0.991631
ENSG00000172667	ZMAT3	-0.000473787	5.78764	0.991841
ENSG00000261845	RP13-638C3.4	-0.00165816	-0.358502	0.991841
ENSG00000172943	PHF8	-0.000583497	5.52234	0.991916
ENSG00000206635	RNU6-1062P	0.00227076	-1.18806	0.991917
ENSG00000059573	ALDH18A1	-0.000475629	4.30939	0.991982
ENSG00000122068	FYTTD1	-0.000480028	6.14766	0.991982
ENSG00000141380	SS18	-0.000323483	6.37601	0.991982
ENSG00000158201	ABHD3	-0.000474688	6.59608	0.991982
ENSG00000162337	LRP5	-0.00149728	0.00372963	0.991982
ENSG00000179943	FIZ1	0.00078188	1.68233	0.991982
ENSG00000205060	SLC35B4	0.000354788	4.6569	0.991982
ENSG00000211868	TRAJ21	-0.000989531	2.29474	0.991982
ENSG00000218596	RP11-2J18.1	0.00113517	2.07378	0.991982
ENSG00000228348	EFCAB14P1	-0.00165945	-2.70714	0.991982
ENSG00000234345	LL0XNC01-116E7.1	-0.00129531	0.398329	0.991982
ENSG00000260236	RP11-708J19.1	-0.000993583	1.49033	0.991982
ENSG00000271304	DPRXP2	0.00223019	-1.72837	0.991982
ENSG00000273366	CTA-989H11.1	-0.00202608	-1.32256	0.991982
ENSG00000156958	GALK2	0.000375054	5.16381	0.992032
ENSG00000177946	CENPBD1	0.000685026	3.05987	0.992032
ENSG00000257176	RP11-996F15.2	0.00114653	2.63405	0.992032
ENSG00000274717	RP1-47A17.1	0.001595	-0.509253	0.992032
ENSG00000280842	AL121989.1	0.00220733	-1.71001	0.992032
ENSG00000279277	RP11-861A13.3	0.000768026	4.35061	0.992138
ENSG00000118246	FASTKD2	0.00050852	5.15474	0.992294
ENSG00000274735	FP236383.3	-0.00225871	-1.89815	0.992382
ENSG00000251201	TMED7-TICAM2	-0.00171898	-0.656098	0.992393
ENSG00000270135	RP11-362K14.7	0.00159683	-0.507989	0.992467
ENSG00000061794	MRPS35	0.000547415	4.40681	0.992796
ENSG00000065675	PRKCQ	0.000416855	6.25659	0.992852
ENSG00000077097	TOP2B	0.000420464	7.83124	0.992852
ENSG00000081177	EXD2	0.000496977	3.22068	0.992852
ENSG00000087299	L2HGDH	-0.000619755	2.23621	0.992852
ENSG00000100505	TRIM9	0.00137155	1.36804	0.992852
ENSG00000107929	LARP4B	0.000498247	6.79	0.992852
ENSG00000112406	HECA	-0.000222118	8.05667	0.992852
ENSG00000142207	URB1	-0.000471465	4.97257	0.992852
ENSG00000143179	UCK2	0.00053085	3.52793	0.992852
ENSG00000147684	NDUFB9	-0.000408908	5.14646	0.992852
ENSG00000147894	C9orf72	-0.000572567	7.63214	0.992852
ENSG00000148985	PGAP2	-0.000573875	2.73856	0.992852
ENSG00000152556	PFKM	-0.000510876	3.38289	0.992852
ENSG00000157322	CLEC18A	-0.00191605	-0.525799	0.992852
ENSG00000164114	MAP9	-0.000846243	2.7889	0.992852
ENSG00000165475	CRYL1	0.000509108	3.42516	0.992852
ENSG00000170364	SETMAR	-0.000639818	2.4548	0.992852
ENSG00000170791	CHCHD7	-0.000402136	4.8315	0.992852
ENSG00000173114	LRRN3	0.00173368	4.07204	0.992852
ENSG00000178201	VN1R1	0.0018755	-1.33863	0.992852
ENSG00000185156	MFSD6L	0.00140295	0.227973	0.992852
ENSG00000188542	DUSP28	-0.000490824	3.33448	0.992852
ENSG00000204444	APOM	-0.00125383	0.102541	0.992852
ENSG00000211685	IGLC7	0.00230329	-1.95589	0.992852
ENSG00000211818	TRAV39	0.00164645	-0.0460237	0.992852
ENSG00000211966	IGHV5-51	0.00159643	0.850823	0.992852
ENSG00000223387	RP11-408H1.3	0.00259973	-1.49306	0.992852
ENSG00000223929	AC007381.2	0.00201402	-0.94804	0.992852
ENSG00000225411	RP11-764K9.1	-0.0015293	0.355703	0.992852
ENSG00000239219	RP11-379K17.4	0.00183948	-0.381725	0.992852
ENSG00000251034	RP11-582J16.4	-0.00102544	1.70941	0.992852
ENSG00000253719	ATXN7L3B	0.000305562	6.61114	0.992852
ENSG00000254732	RP11-691N7.6	0.00203548	-2.09201	0.992852
ENSG00000262823	RP13-580F15.2	-0.00106637	0.577305	0.992852
ENSG00000268858	RP4-591C20.9	-0.000544294	3.22657	0.992852
ENSG00000269924	RP11-697N18.4	-0.00124602	1.5227	0.992852
ENSG00000272734	ADIRF-AS1	0.000981913	1.62689	0.992852
ENSG00000274526	KF511026.1	-0.00200643	-1.92904	0.992852
ENSG00000236816	ANKRD20A7P	0.00246925	-2.69481	0.992871
ENSG00000272382	CTD-2035E11.4	0.00165765	-0.982183	0.992871
ENSG00000165060	FXN	-0.000468829	3.00129	0.993184
ENSG00000008838	MED24	-0.000437537	4.36452	0.993213
ENSG00000108439	PNPO	0.000438811	3.30005	0.993213
ENSG00000274134	MIR6774	0.00183219	-1.42209	0.993298
ENSG00000130255	RPL36	0.000802752	6.78573	0.993383
ENSG00000259630	CTD-2262B20.1	-0.000977723	1.36019	0.993527
ENSG00000131374	TBC1D5	0.000303645	6.98332	0.99355
ENSG00000160229	ZNF66	0.000791904	4.65746	0.99355
ENSG00000187904	AC097382.5	0.00131444	-0.147493	0.99355
ENSG00000196387	ZNF140	0.000392135	4.75914	0.99355
ENSG00000277957	SENP3-EIF4A1	-0.00176346	-1.59545	0.99355
ENSG00000279039	CTC-260E6.3	-0.00182222	-1.97647	0.99355
ENSG00000123159	GIPC1	0.000631098	2.75179	0.9936
ENSG00000124209	RAB22A	0.000296493	6.13436	0.9936
ENSG00000138085	ATRAID	-0.000372474	5.13888	0.9936
ENSG00000231999	FLJ27354	0.000654787	2.11984	0.9936
ENSG00000266538	RP11-385D13.3	-0.00105668	0.532206	0.9936
ENSG00000253359	IGHV3-37	0.0018976	-1.24993	0.993703
ENSG00000279598	RP11-65L3.3	0.000687461	4.80853	0.993703
ENSG00000168288	MMADHC	-0.0003824	6.00219	0.993793
ENSG00000243273	RP11-166N6.2	0.00186076	-1.17084	0.993831
ENSG00000278771	Metazoa_SRP	0.00123836	6.84861	0.993831
ENSG00000170456	DENND5B	-0.000918356	3.34858	0.993879
ENSG00000189050	RNFT1	0.000461823	4.26431	0.993879
ENSG00000276180	HIST1H4I	0.000804749	2.84041	0.993882
ENSG00000165669	FAM204A	-0.000298318	5.99651	0.994046
ENSG00000130939	UBE4B	-0.000456339	5.93558	0.994373
ENSG00000184857	TMEM186	0.000456325	2.49361	0.994426
ENSG00000177853	ZNF518A	0.000451197	6.8824	0.994518
ENSG00000235781	XXbac-BPG249D20.9	0.00111345	0.0752213	0.994536
ENSG00000232160	RAP2C-AS1	-0.000798146	0.949352	0.994557
ENSG00000211943	IGHV3-15	0.00146423	0.929889	0.994598
ENSG00000172336	POP7	-0.000619609	2.40515	0.994632
ENSG00000267452	RP11-1018N14.5	0.00227128	-0.70667	0.994632
ENSG00000269974	RP11-932O9.10	-0.00161819	-1.33445	0.994632
ENSG00000034693	PEX3	-0.000448736	3.78275	0.99482
ENSG00000160818	GPATCH4	-0.000406455	3.82828	0.994845
ENSG00000179134	SAMD4B	0.000747734	4.48385	0.994907
ENSG00000198951	NAGA	0.00034761	5.87646	0.994949
ENSG00000114487	MORC1	-0.00176553	-1.7082	0.994954
ENSG00000119673	ACOT2	0.000727575	1.23612	0.994954
ENSG00000124334	IL9R	-0.00132538	-0.255926	0.994954
ENSG00000144681	STAC	-0.00172279	-1.95768	0.994954
ENSG00000263857	MIR4729	-0.00138318	-0.884767	0.994954
ENSG00000215548	RP11-764K9.4	0.00169076	-0.49091	0.994956
ENSG00000104154	SLC30A4	0.00049927	3.23963	0.995193
ENSG00000173402	DAG1	-0.000411674	3.32086	0.995206
ENSG00000123965	PMS2P5	-0.00140185	-0.538276	0.995276
ENSG00000129197	RPAIN	0.000318553	5.37387	0.995276
ENSG00000148468	FAM171A1	0.000742774	1.33201	0.995276
ENSG00000224972	RP11-403H13.1	-0.000971727	1.11312	0.995276
ENSG00000228519	RP11-298C3.2	-0.00121294	-2.53705	0.995276
ENSG00000271936	RP11-443B20.1	0.00141921	-1.29232	0.995276
ENSG00000267454	ZNF582-AS1	0.00103658	0.120319	0.995355
ENSG00000167196	FBXO22	0.000393672	5.51767	0.99541
ENSG00000124657	OR2B6	0.00158555	-1.24275	0.995462
ENSG00000279481	RP11-181K12.1	0.00108966	-0.0128981	0.995462
ENSG00000131558	EXOC4	-0.000224286	6.77811	0.995511
ENSG00000145107	TM4SF19	0.00176002	-1.8162	0.995511
ENSG00000160183	TMPRSS3	0.00120958	-0.0370597	0.995602
ENSG00000134262	AP4B1	-0.000218919	5.49872	0.995626
ENSG00000188735	TMEM120B	-0.000484926	2.07855	0.995626
ENSG00000127399	LRRC61	-0.000591966	1.4773	0.995649
ENSG00000136149	RPL13AP25	0.0014094	-0.00759664	0.995649
ENSG00000139116	KIF21A	0.000529895	4.37743	0.995649
ENSG00000148606	POLR3A	-0.000244386	5.04741	0.995649
ENSG00000156738	MS4A1	-0.000916678	6.8585	0.995649
ENSG00000182118	FAM89A	-0.000651762	1.35287	0.995649
ENSG00000232372	RP11-504P24.2	-0.00114231	-0.647697	0.995649
ENSG00000256538	RP11-847H18.3	0.00136261	-1.45248	0.995649
ENSG00000118432	CNR1	-0.00143623	1.08535	0.995716
ENSG00000121101	TEX14	0.00123203	-0.995101	0.995716
ENSG00000139531	SUOX	0.000462726	2.40472	0.995716
ENSG00000141424	SLC39A6	-0.000283311	5.21027	0.995716
ENSG00000174292	TNK1	0.000999024	-0.140801	0.995716
ENSG00000184293	CLECL1	-0.000980134	1.77373	0.995716
ENSG00000260475	RP11-85A1.3	0.00127838	-1.79523	0.995716
ENSG00000279416	RP11-849I19.2	-0.000829918	0.659024	0.995716
ENSG00000157992	KRTCAP3	0.000885513	-0.0706137	0.995814
ENSG00000170043	TRAPPC1	0.000422259	3.44099	0.995821
ENSG00000225614	ZNF469	-0.000817697	0.326577	0.995855
ENSG00000236496	GPS2P1	0.00150134	-1.91044	0.995855
ENSG00000215817	ZC3H11B	0.00134125	-0.825964	0.995928
ENSG00000164941	INTS8	0.000215204	6.45869	0.995932
ENSG00000072501	SMC1A	-0.000271765	6.72113	0.995941
ENSG00000100197	CYP2D6	-0.00130612	-1.27052	0.995941
ENSG00000137571	SLCO5A1	-0.00119113	-0.386917	0.995941
ENSG00000137845	ADAM10	0.000205679	8.34517	0.995941
ENSG00000172315	TP53RK	-0.000303643	5.157	0.995941
ENSG00000196724	ZNF418	0.000664364	3.06882	0.995941
ENSG00000259820	AC083843.1	-0.000393405	3.56176	0.995941
ENSG00000273226	RP11-513M16.8	0.00079413	0.27739	0.995941
ENSG00000143155	TIPRL	-0.000316321	5.2006	0.996007
ENSG00000227694	AC005884.1	0.0009505	-0.107552	0.996103
ENSG00000175520	UBQLN3	0.00130981	-2.38665	0.996122
ENSG00000158089	GALNT14	-0.000959181	2.28789	0.996135
ENSG00000169507	SLC38A11	-0.00138024	1.55752	0.996135
ENSG00000221157	AC009196.1	-0.00123669	-1.15125	0.996135
ENSG00000229391	HLA-DRB6	-0.0016011	3.49098	0.996177
ENSG00000066777	ARFGEF1	-0.000202164	7.83486	0.996298
ENSG00000091732	ZC3HC1	0.000262848	3.33625	0.996298
ENSG00000099624	ATP5D	-0.000489257	1.58718	0.996298
ENSG00000100429	HDAC10	0.000589647	0.871048	0.996298
ENSG00000127412	TRPV5	0.00115412	-1.91128	0.996298
ENSG00000132589	FLOT2	0.000403969	6.41276	0.996298
ENSG00000132640	BTBD3	0.000346299	2.81743	0.996298
ENSG00000132952	USPL1	0.000226492	5.68799	0.996298
ENSG00000135314	KHDC1	0.00101624	-1.04097	0.996298
ENSG00000138755	CXCL9	0.00136511	-1.72279	0.996298
ENSG00000143595	AQP10	-0.00115327	1.00647	0.996298
ENSG00000159842	ABR	0.000360499	5.78523	0.996298
ENSG00000162444	RBP7	0.000545134	2.93267	0.996298
ENSG00000162729	IGSF8	0.000360256	3.03876	0.996298
ENSG00000168411	RFWD3	-0.000190929	5.31022	0.996298
ENSG00000173214	KIAA1919	-0.000246566	5.06508	0.996298
ENSG00000173338	KCNK7	0.00109403	-2.14392	0.996298
ENSG00000182224	CYB5D1	-0.000799585	-0.162224	0.996298
ENSG00000183444	OR7E38P	0.000315833	2.98584	0.996298
ENSG00000206651	Y_RNA	-0.000915802	0.202479	0.996298
ENSG00000207964	MIR628	-0.000849665	-0.394553	0.996298
ENSG00000211649	IGLV7-46	-0.00140758	-0.322418	0.996298
ENSG00000211655	IGLV1-36	-0.00136076	-1.90644	0.996298
ENSG00000212993	POU5F1B	-0.000628555	0.754996	0.996298
ENSG00000213152	RPL7AP60	-0.000711506	0.80837	0.996298
ENSG00000213203	GIMAP1	-0.000230562	6.19998	0.996298
ENSG00000227097	RPS28P7	0.00187892	3.34481	0.996298
ENSG00000228495	LINC01013	-0.00134993	-0.17555	0.996298
ENSG00000229119	CTB-63M22.1	0.00124372	-1.04078	0.996298
ENSG00000230532	AC091133.1	-0.000603311	0.455072	0.996298
ENSG00000231079	AC105402.4	-0.00119117	-1.21116	0.996298
ENSG00000232487	RASA3-IT1	-0.000631304	1.47579	0.996298
ENSG00000235823	OLMALINC	-0.0010537	-1.43766	0.996298
ENSG00000237693	IRGM	0.000776027	0.699419	0.996298
ENSG00000240219	RP11-430C7.5	-0.000586718	1.43359	0.996298
ENSG00000243101	RPS3P7	-0.00112169	-0.429867	0.996298
ENSG00000258732	RP11-603B24.1	0.000907697	1.84314	0.996298
ENSG00000259304	CTD-2014N11.3	-0.00117742	-2.0387	0.996298
ENSG00000260949	KB-1836B5.1	-0.00083441	-0.105211	0.996298
ENSG00000266407	MIR3157	0.00115403	-2.31459	0.996298
ENSG00000165458	INPPL1	0.000261256	5.80424	0.996345
ENSG00000100583	SAMD15	-0.00096162	-0.802821	0.996348
ENSG00000143799	PARP1	-0.000226107	6.83985	0.996348
ENSG00000196670	ZFP62	0.000295548	5.73945	0.996348
ENSG00000271631	RP11-408O19.5	0.000918124	-0.902533	0.996348
ENSG00000275927	RP11-567P19.1	0.000749418	0.718132	0.996348
ENSG00000277224	HIST1H2BF	-0.000402631	3.9506	0.996348
ENSG00000281325	AC016549.1	0.000690428	0.819882	0.996348
ENSG00000198315	ZKSCAN8	-0.000213517	6.036	0.996415
ENSG00000266896	RP1-266L20.9	0.000636593	0.0724205	0.996456
ENSG00000174607	UGT8	-0.00070497	1.57922	0.996557
ENSG00000229656	RP11-462L8.1	0.00100659	-2.12011	0.996646
ENSG00000257556	RP11-44N21.1	-0.000936488	-1.62151	0.996646
ENSG00000264279	MIR4786	-0.000995223	-2.32445	0.996646
ENSG00000248785	HIGD1AP14	-0.000538016	1.1388	0.996728
ENSG00000272892	RP11-57G10.8	0.000711098	-0.0240187	0.996831
ENSG00000271533	RP3-368A4.6	0.000491065	5.58174	0.997008
ENSG00000102580	DNAJC3	-0.000204426	7.15136	0.997055
ENSG00000274159	AL133243.3	-0.000867711	-1.27093	0.997055
ENSG00000207736	MIR657	0.000939593	-2.19093	0.997114
ENSG00000160683	CXCR5	0.000504579	3.88604	0.997146
ENSG00000225195	RP11-338E21.2	-0.000653466	0.998262	0.997146
ENSG00000240370	U47924.6	0.000501162	0.449369	0.997146
ENSG00000242220	TCP10L	0.000924644	-2.1126	0.997146
ENSG00000229299	RP4-583P15.10	0.000843219	-1.26303	0.997198
ENSG00000242808	SOX2-OT	0.000926802	-1.60966	0.997198
ENSG00000254444	RP11-290F24.3	0.000938197	-2.19986	0.99725
ENSG00000099290	FAM21A	0.000199646	5.24513	0.99731
ENSG00000131495	NDUFA2	0.000252719	4.15144	0.99731
ENSG00000138757	G3BP2	0.000140655	7.25701	0.99731
ENSG00000139218	SCAF11	-0.000126134	8.65063	0.99731
ENSG00000139618	BRCA2	-0.000331129	3.52936	0.99731
ENSG00000149256	TENM4	0.00145699	-1.13737	0.99731
ENSG00000160613	PCSK7	0.000194935	7.22295	0.99731
ENSG00000165997	ARL5B	0.000258447	5.20577	0.99731
ENSG00000168395	ING5	0.00018319	4.55904	0.99731
ENSG00000184349	EFNA5	-0.00087993	-0.338959	0.99731
ENSG00000185031	SLC2A3P2	0.000553991	2.4498	0.99731
ENSG00000214711	CAPN14	0.000507266	0.49884	0.99731
ENSG00000221063	MIR1296	-0.000686782	-0.459245	0.99731
ENSG00000224137	AC079767.4	-0.000867495	-0.700358	0.99731
ENSG00000227262	HCG4B	-0.000713903	-0.211044	0.99731
ENSG00000230562	FAM133DP	0.000536834	1.0467	0.99731
ENSG00000235636	NUS1P1	-0.000768697	-1.01119	0.99731
ENSG00000239272	RPL21P10	-0.000704592	-0.455968	0.99731
ENSG00000243323	PTPRVP	-0.000773488	-0.871859	0.99731
ENSG00000259799	RP11-554A11.9	-0.000921878	-1.57632	0.99731
ENSG00000259804	CTD-2012K14.7	0.00041244	0.565488	0.99731
ENSG00000262413	RP11-498C9.3	0.000739556	-1.54553	0.99731
ENSG00000263528	IKBKE	-0.000200106	5.52534	0.99731
ENSG00000265558	MIR3918	0.000738868	-1.18353	0.99731
ENSG00000265660	MIR4664	-0.000765272	-2.32357	0.99731
ENSG00000267265	CTC-550B14.7	0.000525601	1.57864	0.99731
ENSG00000269313	MAGIX	0.000417952	0.513538	0.99731
ENSG00000271614	LINC00936	0.000311515	3.18125	0.99731
ENSG00000273828	RP11-394O2.3	-0.000748988	-1.54433	0.99731
ENSG00000279265	AC000123.3	0.000343457	2.28555	0.99731
ENSG00000153495	TEX29	0.000748726	-1.37215	0.997317
ENSG00000264343	NOTCH2NL	-0.000431528	2.88856	0.997429
ENSG00000082641	NFE2L1	-0.000140849	5.98327	0.997453
ENSG00000125648	SLC25A23	-0.000375846	0.89828	0.997453
ENSG00000160959	LRRC14	0.000208191	3.85276	0.997453
ENSG00000049323	LTBP1	-0.000556244	4.45533	0.99759
ENSG00000077458	FAM76B	0.000189414	5.46804	0.99759
ENSG00000102053	ZC3H12B	-0.000379752	1.12045	0.99759
ENSG00000103966	EHD4	-0.000142457	4.94665	0.99759
ENSG00000118200	CAMSAP2	0.000260634	3.20478	0.99759
ENSG00000125633	CCDC93	-7.79213e-05	7.08249	0.99759
ENSG00000129083	COPB1	-0.000144174	7.20597	0.99759
ENSG00000132305	IMMT	-0.000107868	6.03435	0.99759
ENSG00000132423	COQ3	0.000356153	0.785759	0.99759
ENSG00000133818	RRAS2	-0.000222104	3.89333	0.99759
ENSG00000149503	INCENP	-0.000199411	3.25956	0.99759
ENSG00000159685	CHCHD6	-0.000257108	1.53879	0.99759
ENSG00000160602	NEK8	-0.000288591	1.51135	0.99759
ENSG00000166263	STXBP4	-0.000234214	4.10827	0.99759
ENSG00000179899	PHC1P1	-0.000590385	-0.455646	0.99759
ENSG00000181666	HKR1	0.000172769	5.05673	0.99759
ENSG00000212493	SNORD19	0.000633238	-1.98355	0.99759
ENSG00000226002	RP11-460N20.5	-0.000675681	-0.635144	0.99759
ENSG00000226824	RP4-756H11.3	-0.000454001	0.0869926	0.99759
ENSG00000231050	RP1-140A9.1	-0.000582575	-1.08989	0.99759
ENSG00000233746	LINC00656	0.000637239	-1.6548	0.99759
ENSG00000234568	BIN2P1	-0.000675159	-1.49197	0.99759
ENSG00000235760	HCG2040054	-0.000489497	-0.443261	0.99759
ENSG00000237883	DGUOK-AS1	0.000662005	-1.43308	0.99759
ENSG00000258526	RP11-111A21.1	-0.000525833	-0.0783307	0.99759
ENSG00000260078	RP11-44F14.1	0.000239614	4.59548	0.99759
ENSG00000260400	RP11-119F7.5	0.000499719	-0.326769	0.99759
ENSG00000273254	RP1-100J12.1	0.00073089	-2.25259	0.99759
ENSG00000279742	RP11-700A24.1	0.0005396	-0.707724	0.99759
ENSG00000278472	RP11-74D7.3	0.000622698	-1.83207	0.99769
ENSG00000126767	ELK1	0.000143063	3.34734	0.997748
ENSG00000260941	LINC00622	-0.000616389	-1.31314	0.997748
ENSG00000099954	CECR2	0.000574107	-1.12339	0.99777
ENSG00000099974	DDTL	-0.000886587	-0.754274	0.99777
ENSG00000101236	RNF24	-0.000273482	7.33548	0.99777
ENSG00000104738	MCM4	0.000174021	3.67299	0.99777
ENSG00000111713	GYS2	-0.000538601	-1.44806	0.99777
ENSG00000121058	COIL	-0.000142392	4.02588	0.99777
ENSG00000135446	CDK4	-0.000131217	3.52601	0.99777
ENSG00000138796	HADH	-0.000123894	3.40499	0.99777
ENSG00000142655	PEX14	-0.000165399	2.36878	0.99777
ENSG00000153993	SEMA3D	-0.000574772	-1.92934	0.99777
ENSG00000163795	ZNF513	0.00015184	3.3109	0.99777
ENSG00000167384	ZNF180	0.000168222	4.61099	0.99777
ENSG00000185495	RP11-504P24.3	0.000205615	3.65021	0.99777
ENSG00000196092	PAX5	0.000381098	4.27342	0.99777
ENSG00000205771	CATSPER2P1	-0.00031678	0.293643	0.99777
ENSG00000207087	RNU6-242P	0.000559696	-0.973424	0.99777
ENSG00000207962	MIR30C1	-0.000393396	-0.460095	0.99777
ENSG00000211687	TRGJ2	0.000615212	-1.50769	0.99777
ENSG00000211871	TRAJ18	-0.000210651	2.35821	0.99777
ENSG00000252283	Vault	-0.000523583	-1.14958	0.99777
ENSG00000258689	LINC01269	-0.000600911	-2.14136	0.99777
ENSG00000259623	RP11-156E6.1	-0.000176088	3.45223	0.99777
ENSG00000260081	RP11-66N11.8	0.000532297	-1.99963	0.99777
ENSG00000270195	RP11-572O17.1	0.000341167	0.106211	0.99777
ENSG00000273367	RP5-827C21.6	-0.000546142	-1.656	0.99777
ENSG00000117266	CDK18	-0.000468453	-1.35406	0.997773
ENSG00000140988	RPS2	-0.000172416	8.81508	0.997773
ENSG00000155189	AGPAT5	-0.000137243	4.64009	0.997773
ENSG00000166181	API5	9.46198e-05	6.70548	0.997773
ENSG00000172345	STARD5	0.000177403	1.97033	0.997773
ENSG00000199366	Y_RNA	0.000424372	-0.717089	0.997773
ENSG00000225535	LINC01393	0.000491387	-2.26124	0.997773
ENSG00000259985	RP11-549B18.1	0.000523138	-1.45852	0.997773
ENSG00000260496	RP11-161M6.3	-0.00034604	0.106325	0.997773
ENSG00000268006	PTOV1-AS1	0.000206785	1.42915	0.997773
ENSG00000120278	PLEKHG1	0.000253628	3.87559	0.997813
ENSG00000115657	ABCB6	0.000294367	0.0248327	0.99782
ENSG00000251934	RNU6-1143P	-0.000446511	-1.67291	0.99782
ENSG00000167272	POP5	0.000117469	3.50786	0.997988
ENSG00000101940	WDR13	0.000134889	4.95128	0.998085
ENSG00000128641	MYO1B	0.000335632	1.33481	0.998258
ENSG00000261461	UBE2MP1	-0.000444764	-1.95914	0.998258
ENSG00000279471	AC008759.1	0.000390462	-1.96872	0.998406
ENSG00000106683	LIMK1	-0.000126906	3.55647	0.99855
ENSG00000155876	RRAGA	-6.80112e-05	5.22688	0.99855
ENSG00000178665	ZNF713	0.000203086	0.869915	0.99855
ENSG00000180747	SMG1P3	-0.000120518	5.47743	0.99855
ENSG00000207988	MIR576	0.000325879	-0.807087	0.99855
ENSG00000243314	RP11-538P18.1	0.000353466	-1.24491	0.99855
ENSG00000253175	RP11-267M23.6	0.000357898	-1.92853	0.99855
ENSG00000275185	RP13-753N3.3	0.000348438	-2.01176	0.99855
ENSG00000251876	AL035106.1	0.000232512	0.679848	0.998613
ENSG00000273240	RP11-455J20.3	0.000320688	-1.36786	0.998613
ENSG00000131378	RFTN1	-5.92986e-05	5.80223	0.998622
ENSG00000145919	BOD1	7.81899e-05	3.81573	0.998622
ENSG00000177192	PUS1	-8.2698e-05	3.35301	0.998645
ENSG00000137802	MAPKBP1	9.21144e-05	4.28627	0.998665
ENSG00000223960	AC009948.5	-0.000102697	2.59216	0.998665
ENSG00000170264	FAM161A	0.000182588	0.473053	0.998796
ENSG00000123870	ZNF137P	9.76095e-05	2.98103	0.998809
ENSG00000130052	STARD8	-0.000131116	2.40307	0.998809
ENSG00000185345	PARK2	-0.000136926	1.49674	0.998809
ENSG00000167969	ECI1	-8.59032e-05	3.08595	0.998811
ENSG00000132694	ARHGEF11	8.44919e-05	5.64426	0.998881
ENSG00000144362	PHOSPHO2	0.000154657	0.981636	0.998881
ENSG00000159086	PAXBP1	-6.05307e-05	6.24941	0.998881
ENSG00000188529	SRSF10	-6.67941e-05	7.1814	0.998881
ENSG00000207234	RNU6-125P	0.000162089	0.60111	0.998881
ENSG00000215021	PHB2	-6.48245e-05	6.17077	0.99906
ENSG00000088888	MAVS	5.244e-05	6.3304	0.999142
ENSG00000280003	RP11-330H6.6	0.000140687	0.230695	0.999159
ENSG00000267298	AC006116.19	-0.000137383	0.32275	0.999173
ENSG00000142599	RERE	7.77762e-05	6.09069	0.999264
ENSG00000223584	TVP23CP1	0.000211229	-0.42624	0.999264
ENSG00000254325	RP11-318K15.2	-0.000110485	3.33534	0.999264
ENSG00000279502	RP11-354E23.4	-0.000194251	-1.22917	0.999264
ENSG00000148288	GBGT1	6.13037e-05	4.91835	0.999368
ENSG00000228612	HK2P1	0.000185363	-1.9821	0.999368
ENSG00000272010	CTD-3025N20.3	0.000173311	-2.22409	0.999368
ENSG00000275613	CTD-3194G12.2	-0.000177174	-1.3952	0.999368
ENSG00000087157	PGS1	-4.76205e-05	6.99516	0.999387
ENSG00000151876	FBXO4	-6.7586e-05	2.82045	0.999387
ENSG00000263368	RP11-720N19.1	0.000166229	-1.70549	0.999387
ENSG00000137225	CAPN11	-0.000172239	-1.84513	0.999391
ENSG00000152684	PELO	-4.15981e-05	4.14746	0.999391
ENSG00000160746	ANO10	-3.37788e-05	4.3523	0.999391
ENSG00000229151	RP11-348F1.3	-9.38289e-05	0.905989	0.999391
ENSG00000251131	CTD-2035E11.3	-9.83805e-05	-0.296949	0.999391
ENSG00000258626	COX7A2P1	-0.000117827	-0.659733	0.999391
ENSG00000264878	Z85986.1	7.56014e-05	0.860792	0.999391
ENSG00000067445	TRO	-0.00010618	-0.939225	0.99941
ENSG00000111319	SCNN1A	0.000101797	-1.01965	0.99941
ENSG00000112149	CD83	4.09715e-05	3.62268	0.99941
ENSG00000116985	BMP8B	6.37592e-05	0.961636	0.99941
ENSG00000120963	ZNF706	2.5869e-05	5.68253	0.99941
ENSG00000233864	TTTY15	2.87986e-05	0.465082	0.99941
ENSG00000234585	CCT6P3	-5.13427e-05	2.77397	0.99941
ENSG00000213763	ACTBP2	0.000119755	-0.259864	0.999431
ENSG00000168259	DNAJC7	8.91933e-06	6.31636	0.999661
ENSG00000173120	KDM2A	-1.36007e-05	7.42603	0.999661
ENSG00000185522	LMNTD2	4.17118e-05	-0.0410427	0.999661
ENSG00000200830	RN7SKP134	4.88245e-05	-0.36658	0.999661
ENSG00000231621	AC013264.2	4.8827e-05	0.258118	0.999661
ENSG00000234072	AC074117.10	2.63408e-05	1.44299	0.999661
ENSG00000119723	COQ6	9.69574e-06	3.94043	0.999729
ENSG00000143314	MRPL24	1.12943e-05	3.51755	0.999729
ENSG00000181404	WASH1	2.62873e-05	1.83055	0.999729
ENSG00000254061	RP11-359B20.1	4.78553e-05	-1.95514	0.999729
ENSG00000265458	RP13-20L14.6	1.47145e-05	-0.342844	0.999899
ENSG00000162777	DENND2D	-2.78506e-06	7.35586	0.999934
ENSG00000164082	GRM2	-3.1321e-06	-0.478385	0.999955
ENSG00000169016	E2F6	-1.06888e-06	2.76314	0.999955

### Sheet: SE vs. RRS
Ensembl gene ID	HUGO gene symbol	Log fold change	Average expression	FDR
ENSG00000154165	GPR15	0.428287	4.32812	6.90978e-06
ENSG00000149534	MS4A2	0.576181	1.97649	2.83411e-05
ENSG00000137941	TTLL7	0.322202	1.01712	0.000126052
ENSG00000169224	GCSAML	0.392998	1.55384	0.000699678
ENSG00000131016	AKAP12	0.49828	3.05701	0.000980482
ENSG00000246363	RP11-13A1.1	0.428777	0.88368	0.0012548
ENSG00000135775	COG2	-0.0559506	5.5284	0.00158773
ENSG00000140287	HDC	0.499738	3.03056	0.00158773
ENSG00000176124	DLEU1	-0.225465	2.83842	0.00158773
ENSG00000257156	RP11-13A1.3	0.429163	-0.1519	0.00158773
ENSG00000261055	RP11-195M16.3	0.277474	0.296289	0.00158773
ENSG00000211875	TRAJ14	-0.174898	2.50618	0.00227593
ENSG00000105855	ITGB8	0.465446	1.76124	0.00236826
ENSG00000178538	CA8	0.328725	1.39863	0.00236826
ENSG00000211858	TRAJ31	-0.16497	2.26347	0.00236826
ENSG00000225302	RP11-539I5.1	-0.382049	-0.196764	0.00236826
ENSG00000169031	COL4A3	-0.339406	1.92517	0.00353661
ENSG00000149516	MS4A3	0.348495	2.39308	0.00364565
ENSG00000019991	HGF	0.117502	4.08732	0.00384376
ENSG00000233864	TTTY15	-0.0905994	0.465082	0.00384376
ENSG00000211876	TRAJ13	-0.156138	2.79386	0.00390847
ENSG00000163751	CPA3	0.428985	2.53428	0.00404923
ENSG00000081181	ARG2	0.313079	0.667108	0.00510066
ENSG00000166405	RIC3	-0.152634	4.54636	0.00510066
ENSG00000137462	TLR2	0.122426	8.57101	0.00543691
ENSG00000211850	TRAJ39	-0.165181	2.08843	0.00543691
ENSG00000255733	IFNG-AS1	-0.195749	3.56549	0.00605771
ENSG00000211870	TRAJ19	-0.150983	2.75816	0.00621067
ENSG00000184371	CSF1	0.161118	2.5383	0.00650492
ENSG00000198833	UBE2J1	0.105193	7.13476	0.0066948
ENSG00000133477	FAM83F	0.340851	0.242101	0.00717908
ENSG00000211851	TRAJ38	-0.151496	2.35567	0.00854586
ENSG00000270049	RP11-297D21.4	0.104752	2.85139	0.00854586
ENSG00000263786	RP11-649A18.4	-0.253185	-0.127075	0.00863348
ENSG00000172915	NBEA	-0.175695	3.72639	0.0092857
ENSG00000211849	TRAJ40	-0.169753	1.90152	0.00955123
ENSG00000076864	RAP1GAP	0.717235	1.8501	0.0098655
ENSG00000154269	ENPP3	0.313847	1.39064	0.0098655
ENSG00000211865	TRAJ24	-0.143415	2.29926	0.0098655
ENSG00000251637	RP11-119D9.1	-0.241398	0.622166	0.0098655
ENSG00000166503	HDGFRP3	0.20002	3.02416	0.0101925
ENSG00000281128	PTENP1-AS	0.395249	-1.81452	0.0101925
ENSG00000166707	ZCCHC18	-0.171051	1.60896	0.0110526
ENSG00000179088	C12orf42	-0.153292	2.90079	0.0114163
ENSG00000163106	HPGDS	0.375957	-1.7136	0.0126522
ENSG00000117090	SLAMF1	-0.0951098	4.96672	0.0133194
ENSG00000064225	ST3GAL6	0.102316	5.03114	0.014397
ENSG00000144645	OSBPL10	-0.244638	3.96536	0.0150593
ENSG00000159388	BTG2	-0.0815235	6.31437	0.0150593
ENSG00000249274	PDLIM1P4	0.13843	1.98611	0.0150745
ENSG00000179348	GATA2	0.370976	2.6532	0.0153603
ENSG00000113520	IL4	0.39736	-1.72173	0.0156279
ENSG00000276699	TRAJ36	-0.164329	1.90698	0.0159365
ENSG00000135763	URB2	-0.0699214	4.21213	0.0160186
ENSG00000167613	LAIR1	0.0741943	6.25111	0.0176981
ENSG00000179639	FCER1A	0.253977	4.42457	0.0179742
ENSG00000147364	FBXO25	-0.0696902	4.79816	0.020791
ENSG00000124641	MED20	0.0574164	4.10779	0.021415
ENSG00000198400	NTRK1	0.362507	-1.16686	0.0233376
ENSG00000134827	TCN1	0.234058	2.90282	0.025678
ENSG00000174611	KY	0.263593	-0.477705	0.0260495
ENSG00000158715	SLC45A3	0.28181	2.15278	0.0266288
ENSG00000241859	KALP	-0.123706	-0.641471	0.0266288
ENSG00000110665	C11orf21	0.0849424	6.64531	0.0268242
ENSG00000054392	HHAT	-0.126335	2.91748	0.0282433
ENSG00000143365	RORC	-0.236802	1.95025	0.0282433
ENSG00000273983	HIST1H3G	0.248709	2.10244	0.0282433
ENSG00000179023	KLHDC7A	0.411393	-2.00221	0.0283951
ENSG00000211877	TRAJ12	-0.127214	2.85881	0.0286948
ENSG00000085840	ORC1	0.17913	0.695392	0.0296764
ENSG00000117322	CR2	-0.2297	2.85751	0.0296764
ENSG00000196415	PRTN3	0.351848	-2.4329	0.0296764
ENSG00000211662	IGLV3-21	0.36873	1.42349	0.0296764
ENSG00000176890	TYMS	0.294417	-0.582454	0.0300029
ENSG00000135469	COQ10A	-0.0860721	2.76594	0.0302531
ENSG00000112782	CLIC5	-0.134258	2.65078	0.0317368
ENSG00000211886	TRAJ3	-0.145131	1.83441	0.0321352
ENSG00000010361	FUZ	0.105322	3.14285	0.0332466
ENSG00000145246	ATP10D	0.0747997	6.03891	0.033466
ENSG00000124882	EREG	-0.321403	0.373624	0.0335693
ENSG00000260947	RP11-384P7.7	0.354214	-0.0753042	0.0335693
ENSG00000179542	SLITRK4	0.143914	2.68746	0.0336926
ENSG00000274922	RP11-88E10.5	0.0948088	3.55642	0.0336926
ENSG00000206531	CD200R1L	0.362954	-2.34406	0.0347976
ENSG00000116455	WDR77	-0.0615538	4.05401	0.0359108
ENSG00000135698	MPHOSPH6	-0.0954743	3.60567	0.0362815
ENSG00000141404	GNAL	0.238278	1.09256	0.0382354
ENSG00000105971	CAV2	0.326353	0.0264785	0.0383387
ENSG00000188107	EYS	0.172523	1.14829	0.0383387
ENSG00000211841	TRAJ48	-0.159612	1.54766	0.0386429
ENSG00000103066	PLA2G15	0.106776	2.46019	0.0394468
ENSG00000168280	KIF5C	-0.128528	3.59637	0.0439753
ENSG00000276368	HIST1H2AJ	0.237126	1.37074	0.0439753
ENSG00000110841	PPFIBP1	-0.137962	2.15508	0.0453866
ENSG00000278661	TRAJ37	-0.143879	1.96226	0.0453866
ENSG00000050628	PTGER3	0.309263	-0.525787	0.0453898
ENSG00000010671	BTK	0.0578419	6.67678	0.0464175
ENSG00000211856	TRAJ33	-0.13712	2.12267	0.0473232
ENSG00000163629	PTPN13	-0.157949	3.63096	0.048631
ENSG00000126217	MCF2L	-0.12949	2.50032	0.0489624
ENSG00000266671	AL450063.1	-0.172929	0.785957	0.0497193
ENSG00000260306	RP11-645C24.5	-0.223128	0.486517	0.0532762
ENSG00000085491	SLC25A24	0.0745438	5.72194	0.055241
ENSG00000181016	LSMEM1	-0.113206	3.3525	0.0553996
ENSG00000120458	MSANTD2	-0.0680416	4.1902	0.0564563
ENSG00000278962	RP11-399B17.1	-0.19431	1.37513	0.0573754
ENSG00000082438	COBLL1	-0.148367	4.60334	0.0580129
ENSG00000184220	CMSS1	-0.0910663	2.95023	0.0580129
ENSG00000197153	HIST1H3J	0.204824	2.0219	0.0580129
ENSG00000277149	TYW1B	-0.0947294	3.16442	0.0580129
ENSG00000067141	NEO1	-0.122915	3.16393	0.0583785
ENSG00000211873	TRAJ16	-0.137615	1.79068	0.0599215
ENSG00000233382	NKAPP1	-0.0981249	2.98984	0.0599215
ENSG00000112305	SMAP1	-0.0454009	5.30386	0.0625339
ENSG00000120800	UTP20	-0.0619176	5.41757	0.0667621
ENSG00000211878	TRAJ11	-0.123683	2.44611	0.067565
ENSG00000227550	TRBV7-5	0.301627	-1.58202	0.0698983
ENSG00000221866	PLXNA4	0.182293	2.91331	0.0705849
ENSG00000135363	LMO2	0.0673768	5.76597	0.0720394
ENSG00000109113	RAB34	0.113605	3.05941	0.0750821
ENSG00000144061	NPHP1	-0.243494	-0.343356	0.0754763
ENSG00000156239	N6AMT1	-0.0777503	4.16871	0.0759935
ENSG00000184357	HIST1H1B	0.175175	4.42246	0.0774241
ENSG00000211882	TRAJ7	-0.108444	2.5208	0.0782681
ENSG00000241294	IGKV2-24	0.323178	-0.311002	0.0783239
ENSG00000211888	TRAJ1	-0.14886	1.17873	0.0786796
ENSG00000262655	SPON1	-0.228619	1.04416	0.0805359
ENSG00000116285	ERRFI1	-0.19901	0.185833	0.0808064
ENSG00000112486	CCR6	-0.165555	1.48873	0.0809281
ENSG00000138738	PRDM5	-0.179093	3.82172	0.082065
ENSG00000131873	CHSY1	-0.0860833	6.59144	0.0825538
ENSG00000225527	RP11-383B4.4	-0.167966	0.514985	0.0825538
ENSG00000211861	TRAJ28	-0.114277	2.3536	0.0845807
ENSG00000154856	APCDD1	0.250686	-0.306119	0.0853447
ENSG00000198908	BHLHB9	-0.111498	1.65825	0.0853447
ENSG00000269001	ZNF818P	0.127088	2.77722	0.087703
ENSG00000186431	FCAR	-0.102819	5.06758	0.0886013
ENSG00000135519	KCNH3	0.159787	1.43936	0.089915
ENSG00000211862	TRAJ27	-0.112377	2.43802	0.0903965
ENSG00000114854	TNNC1	-0.275439	-1.47227	0.090899
ENSG00000211880	TRAJ9	-0.130995	1.90609	0.090899
ENSG00000270696	RP11-342K6.1	-0.11758	2.14651	0.090899
ENSG00000153363	LINC00467	0.111918	1.58561	0.0916088
ENSG00000235532	LINC00402	-0.148931	4.56206	0.0916088
ENSG00000255381	AP001258.5	-0.289009	-2.01177	0.0918055
ENSG00000174607	UGT8	-0.209169	1.57922	0.0953867
ENSG00000279320	RP11-329N15.3	-0.164087	2.68922	0.0968024
ENSG00000102897	LYRM1	0.0595729	4.30844	0.0989374
ENSG00000062524	LTK	-0.208684	1.47902	0.102707
ENSG00000211869	TRAJ20	-0.114061	2.24858	0.102707
ENSG00000204424	LY6G6F	0.277056	-0.299522	0.105709
ENSG00000169258	GPRIN1	0.261623	-1.13625	0.109282
ENSG00000211787	TRAV8-3	-0.111792	2.4974	0.109314
ENSG00000145375	SPATA5	-0.0523095	5.21959	0.110538
ENSG00000181751	C5orf30	0.0969599	2.90169	0.110538
ENSG00000183784	C9orf66	0.132172	1.57193	0.110538
ENSG00000240890	RP11-65E22.2	-0.203927	0.442986	0.110538
ENSG00000100644	HIF1A	-0.0647857	7.73844	0.110591
ENSG00000114316	USP4	0.0423761	7.6327	0.110591
ENSG00000188996	HUS1B	-0.193693	0.218904	0.111439
ENSG00000281106	LINC00282	-0.136241	5.20883	0.111439
ENSG00000235072	AC012074.2	-0.179594	0.267994	0.113301
ENSG00000276747	PADI6	0.325349	-2.20524	0.113385
ENSG00000173727	CMB9-22P13.1	0.156052	0.696674	0.113567
ENSG00000258352	RP11-23J18.1	-0.11003	1.66645	0.113567
ENSG00000154889	MPPE1	0.0611635	6.78121	0.11828
ENSG00000010818	HIVEP2	-0.0550398	7.44779	0.118517
ENSG00000171848	RRM2	0.183746	2.03969	0.119652
ENSG00000206344	HCG27	0.0759354	7.37638	0.1228
ENSG00000279199	RP11-749I16.3	0.189854	-0.190501	0.12338
ENSG00000112218	GPR63	-0.235428	0.23607	0.123953
ENSG00000116984	MTR	-0.0462708	6.85648	0.123953
ENSG00000132465	IGJ	0.275126	5.0365	0.123953
ENSG00000144741	SLC25A26	-0.0523297	4.20645	0.123953
ENSG00000156232	WHAMM	-0.06209	4.376	0.123953
ENSG00000165632	TAF3	-0.0551772	4.00744	0.123953
ENSG00000166197	NOLC1	-0.0529122	5.0029	0.123953
ENSG00000184588	PDE4B	-0.0563847	7.22682	0.123953
ENSG00000228782	CTD-2026D20.3	-0.10213	2.09543	0.123953
ENSG00000231365	RP11-418J17.1	-0.0846324	3.36911	0.123953
ENSG00000260936	FTO-IT1	-0.120216	2.25567	0.123953
ENSG00000272498	RP11-415F23.3	-0.126887	3.05125	0.123953
ENSG00000151746	BICD1	-0.083968	3.74192	0.129517
ENSG00000280149	RP4-751H13.5	-0.142141	0.683587	0.130412
ENSG00000110318	KIAA1377	-0.111457	2.4175	0.131327
ENSG00000165521	EML5	-0.0982791	3.55127	0.131327
ENSG00000197301	RP11-366L20.2	0.16962	0.369947	0.131327
ENSG00000211872	TRAJ17	-0.113692	2.10585	0.131327
ENSG00000108840	HDAC5	0.074815	5.46013	0.131465
ENSG00000235321	AC007556.3	0.253838	-0.846212	0.131465
ENSG00000166669	ATF7IP2	-0.0765088	4.90079	0.132001
ENSG00000225580	RP1-159M24.1	0.212652	-2.51412	0.132001
ENSG00000026025	VIM	0.0681106	10.1683	0.132848
ENSG00000198838	RYR3	0.292132	0.0148325	0.133634
ENSG00000198945	L3MBTL3	-0.0560667	5.31302	0.133634
ENSG00000204936	CD177	-0.46718	1.10656	0.133634
ENSG00000129473	BCL2L2	0.0659635	3.14774	0.1349
ENSG00000073737	DHRS9	0.140596	5.25726	0.136127
ENSG00000196110	ZNF699	0.0616017	4.36666	0.136975
ENSG00000231165	TRBV26OR9-2	0.284811	-2.33037	0.136975
ENSG00000085511	MAP3K4	-0.0465672	6.18566	0.137744
ENSG00000253636	RP11-531A24.5	-0.108168	1.91368	0.137744
ENSG00000124225	PMEPA1	-0.16289	1.62269	0.139083
ENSG00000184613	NELL2	-0.1221	6.36644	0.144191
ENSG00000106078	COBL	-0.278899	-2.28748	0.144604
ENSG00000005108	THSD7A	0.335038	0.0791047	0.145652
ENSG00000177606	JUN	0.106684	2.89393	0.146119
ENSG00000228106	RP11-452F19.3	-0.121843	1.46649	0.146119
ENSG00000211843	TRAJ46	-0.131382	1.34452	0.146321
ENSG00000253372	RP11-44N11.1	-0.141159	3.05629	0.146321
ENSG00000165061	ZMAT4	-0.356588	-1.14205	0.146345
ENSG00000169744	LDB2	-0.283332	-0.644459	0.1467
ENSG00000121039	RDH10	0.0876337	2.36847	0.150071
ENSG00000211847	TRAJ42	-0.113434	1.8365	0.150071
ENSG00000211859	TRAJ30	-0.111959	2.09315	0.150071
ENSG00000102445	KIAA0226L	-0.0968054	6.51706	0.150173
ENSG00000137831	UACA	0.139157	2.13778	0.150173
ENSG00000146021	KLHL3	-0.0982988	4.10318	0.150173
ENSG00000211640	IGLV6-57	0.288527	0.164232	0.150294
ENSG00000140284	SLC27A2	0.184079	0.431292	0.15122
ENSG00000157514	TSC22D3	0.0824736	8.36105	0.15122
ENSG00000102878	HSF4	0.200968	-0.531252	0.152487
ENSG00000122707	RECK	-0.0584798	3.72061	0.152487
ENSG00000124243	BCAS4	-0.0867507	3.74928	0.152487
ENSG00000168795	ZBTB5	-0.045372	4.22837	0.152487
ENSG00000183662	FAM19A1	-0.178536	1.35648	0.152487
ENSG00000196584	XRCC2	0.178998	0.801149	0.152487
ENSG00000204344	STK19	0.0578936	3.36626	0.152487
ENSG00000204455	TRIM51BP	0.334555	-1.51531	0.152487
ENSG00000233968	RP11-354E11.2	0.287432	-1.19771	0.152487
ENSG00000263916	RP11-110H1.4	-0.178039	-0.208024	0.152487
ENSG00000063601	MTMR1	-0.0423798	6.18938	0.154428
ENSG00000117000	RLF	0.0622131	6.73095	0.154428
ENSG00000128294	TPST2	0.0646901	6.34276	0.154428
ENSG00000129167	TPH1	-0.156167	0.875999	0.154428
ENSG00000129682	FGF13	-0.347989	-0.280177	0.154428
ENSG00000138134	STAMBPL1	-0.0640486	5.26398	0.154428
ENSG00000151694	ADAM17	0.0457312	6.36129	0.154428
ENSG00000187098	MITF	0.105477	2.31255	0.154428
ENSG00000224331	AC019181.3	-0.262415	-1.12307	0.154428
ENSG00000240893	RP11-572C15.5	0.281736	-2.28983	0.154428
ENSG00000243466	IGKV1-5	0.245782	2.98334	0.154428
ENSG00000255142	AP006621.6	0.122112	0.755473	0.154428
ENSG00000211863	TRAJ26	-0.107731	2.38617	0.15478
ENSG00000269404	SPIB	-0.144909	3.16235	0.15478
ENSG00000277443	MARCKS	-0.101241	5.9565	0.15478
ENSG00000108924	HLF	-0.190198	0.359147	0.155107
ENSG00000134489	HRH4	0.140582	3.38662	0.157439
ENSG00000145451	GLRA3	-0.301277	-2.46303	0.157585
ENSG00000267275	CTD-2562J15.6	0.191483	-0.267715	0.158465
ENSG00000100024	UPB1	0.142405	1.41993	0.159478
ENSG00000198932	GPRASP1	-0.0851833	5.35251	0.159478
ENSG00000240403	KIR3DL2	0.281056	-0.578469	0.159478
ENSG00000187510	PLEKHG7	-0.274432	-0.407947	0.160995
ENSG00000272505	RP11-981G7.6	-0.13433	2.34268	0.160995
ENSG00000147180	ZNF711	-0.170565	1.33966	0.161122
ENSG00000196747	HIST1H2AI	0.127848	3.1388	0.161122
ENSG00000196866	HIST1H2AD	0.105866	4.39762	0.161122
ENSG00000211871	TRAJ18	-0.101528	2.35821	0.161122
ENSG00000226784	PGAM4	0.189368	-2.68766	0.161122
ENSG00000226240	LINC00381	-0.259783	-1.18345	0.162012
ENSG00000101412	E2F1	0.157667	1.31671	0.162731
ENSG00000153107	ANAPC1	-0.046354	5.6225	0.163009
ENSG00000057252	SOAT1	-0.0431786	6.66619	0.163472
ENSG00000211868	TRAJ21	-0.119747	2.29474	0.163472
ENSG00000226498	RP11-182B22.2	-0.162176	0.66928	0.163472
ENSG00000110723	EXPH5	-0.126187	2.3866	0.164111
ENSG00000163492	CCDC141	-0.121327	4.93616	0.164111
ENSG00000197403	OR6N1	0.278425	-2.28542	0.164111
ENSG00000198105	ZNF248	-0.0595444	4.44963	0.164111
ENSG00000267040	RP11-35G9.3	-0.0777435	3.10512	0.164111
ENSG00000250329	KDELC1P1	-0.166276	0.116938	0.164607
ENSG00000261072	RP11-5N19.3	-0.124455	2.04196	0.164607
ENSG00000235304	LINC01281	-0.269291	-1.1492	0.164876
ENSG00000244041	LINC01011	0.0777633	2.53754	0.164876
ENSG00000181754	AMIGO1	-0.0918628	3.61689	0.165965
ENSG00000251432	RP11-420A23.1	-0.118883	1.71433	0.167098
ENSG00000152409	JMY	-0.0582867	5.07151	0.167731
ENSG00000112941	PAPD7	-0.0667963	4.06767	0.169114
ENSG00000151320	AKAP6	-0.17695	2.76302	0.169114
ENSG00000169252	ADRB2	0.0923294	5.80649	0.169114
ENSG00000189253	TRIM64B	0.323145	-2.33366	0.169114
ENSG00000271918	CTD-2287O16.5	-0.117313	1.19816	0.169314
ENSG00000171984	C20orf196	-0.0861944	2.99972	0.170143
ENSG00000233247	GS1-257G1.1	0.183382	-2.67126	0.171025
ENSG00000147124	ZNF41	-0.0454501	4.72401	0.171278
ENSG00000138336	TET1	-0.0777831	2.87889	0.171666
ENSG00000158711	ELK4	-0.0411125	7.45064	0.171666
ENSG00000075618	FSCN1	0.171883	-0.163089	0.17435
ENSG00000184867	ARMCX2	-0.117205	1.75873	0.17435
ENSG00000254286	RP11-89K10.1	-0.126679	1.54365	0.17435
ENSG00000140993	TIGD7	0.100934	4.08822	0.175493
ENSG00000248124	RRN3P1	-0.0773303	4.2038	0.177605
ENSG00000261451	RP11-981G7.1	-0.163691	2.37215	0.177605
ENSG00000225092	RP11-405O10.2	-0.120692	1.85756	0.177838
ENSG00000256981	TAS2R18	-0.106385	3.0665	0.177838
ENSG00000271856	LINC01215	-0.0826428	4.24527	0.177838
ENSG00000273129	PACERR	0.194111	-0.334096	0.177838
ENSG00000168389	MFSD2A	-0.10872	1.84116	0.178879
ENSG00000247708	STX18-AS1	-0.0870653	2.75015	0.178879
ENSG00000161905	ALOX15	-0.225037	2.58022	0.179484
ENSG00000280135	RP1-47M23.3	-0.0796204	3.3807	0.180334
ENSG00000115919	KYNU	-0.0812503	5.63862	0.180666
ENSG00000102710	SUPT20H	-0.047409	6.82372	0.18122
ENSG00000155158	TTC39B	-0.0639591	5.99502	0.18122
ENSG00000046647	GEMIN8	-0.0626638	3.14552	0.182132
ENSG00000211786	TRAV8-2	-0.124122	1.47038	0.182132
ENSG00000274267	HIST1H3B	0.165144	3.32229	0.182132
ENSG00000206448	PPIAP30	-0.235859	-0.822806	0.182673
ENSG00000171444	MCC	-0.168124	1.70999	0.183154
ENSG00000144306	SCRN3	0.0602688	3.83564	0.184142
ENSG00000005189	AC004381.6	0.13208	0.900343	0.184505
ENSG00000125246	CLYBL	-0.0753605	3.0024	0.184505
ENSG00000156650	KAT6B	-0.0447111	5.9303	0.184505
ENSG00000182885	GPR97	-0.114447	6.12073	0.184505
ENSG00000162630	B3GALT2	-0.221699	1.65804	0.184744
ENSG00000181619	GPR135	-0.125495	1.87095	0.185506
ENSG00000138074	SLC5A6	-0.0654613	3.25151	0.187168
ENSG00000235621	LINC00494	-0.205071	1.36185	0.187168
ENSG00000229668	RP11-317F20.2	-0.194626	-0.114461	0.188938
ENSG00000145041	VPRBP	-0.0428383	5.6387	0.189924
ENSG00000110934	BIN2	0.0323234	8.54616	0.191367
ENSG00000124203	ZNF831	-0.0585069	5.99995	0.191367
ENSG00000211879	TRAJ10	-0.106069	2.39392	0.191367
ENSG00000001460	STPG1	-0.0949055	1.65432	0.192634
ENSG00000269918	AF131215.9	-0.0898454	2.74354	0.192634
ENSG00000124429	POF1B	-0.244687	-0.285531	0.194259
ENSG00000133101	CCNA1	0.297295	-1.64792	0.194601
ENSG00000144749	LRIG1	-0.0627366	5.35182	0.194601
ENSG00000151445	VIPAS39	0.0322015	5.20086	0.194601
ENSG00000160602	NEK8	-0.104026	1.51135	0.194601
ENSG00000164330	EBF1	-0.1756	2.57269	0.194601
ENSG00000182670	TTC3	-0.0537278	7.68531	0.194601
ENSG00000197798	FAM118B	0.0542306	4.17	0.194601
ENSG00000211677	IGLC2	0.230256	3.38956	0.194601
ENSG00000228150	RP11-84A14.4	0.230877	-1.61457	0.194601
ENSG00000228863	RP11-404F10.2	-0.143009	1.53193	0.194601
ENSG00000232354	VIPR1-AS1	-0.183262	0.0974488	0.194601
ENSG00000244198	RP4-545C24.1	-0.207029	0.577617	0.194601
ENSG00000269051	CTD-2245F17.3	0.082816	2.98991	0.194601
ENSG00000277782	RP11-775C24.5	0.17021	0.160199	0.194601
ENSG00000279192	PWAR5	-0.0850204	4.30167	0.194601
ENSG00000181555	SETD2	-0.0413861	7.60695	0.195068
ENSG00000221957	KIR2DS4	0.334116	-0.0723746	0.196698
ENSG00000237989	AP001046.5	-0.244104	-1.38624	0.196997
ENSG00000188958	UTS2B	-0.285913	-1.97191	0.197011
ENSG00000268529	CYP2T3P	0.281874	-2.40611	0.198564
ENSG00000226124	FTCDNL1	-0.114555	1.2364	0.198593
ENSG00000261546	CTD-2555A7.3	0.169034	-0.153221	0.198593
ENSG00000213999	MEF2B	0.224829	-2.2995	0.200376
ENSG00000277496	RP11-93B14.9	0.0794275	3.44364	0.201001
ENSG00000102796	DHRS12	-0.0964963	5.0094	0.201489
ENSG00000151612	ZNF827	-0.101265	3.13912	0.201489
ENSG00000175414	ARL10	-0.0896307	3.82023	0.201489
ENSG00000185163	DDX51	-0.0690048	2.92854	0.201489
ENSG00000225434	LINC01504	0.0866884	2.67915	0.201489
ENSG00000251149	MTND5P5	-0.225917	0.884483	0.201489
ENSG00000036530	CYP46A1	-0.24358	-1.38933	0.20261
ENSG00000079215	SLC1A3	0.181456	0.363758	0.20261
ENSG00000235381	RP11-477D19.2	-0.0867988	2.72087	0.20261
ENSG00000271888	RP11-560J1.2	0.221592	-1.23166	0.202676
ENSG00000033170	FUT8	-0.0585496	5.17762	0.202695
ENSG00000173482	PTPRM	-0.172666	3.83673	0.202695
ENSG00000213694	S1PR3	0.0967346	3.8967	0.202695
ENSG00000231842	RP11-527F13.1	-0.21864	-0.972094	0.202695
ENSG00000237248	LINC00987	-0.185492	2.63547	0.202695
ENSG00000272529	RP11-415F23.4	-0.115831	2.50056	0.203291
ENSG00000144036	EXOC6B	-0.0554058	4.74174	0.203478
ENSG00000142207	URB1	-0.0599019	4.97257	0.204508
ENSG00000145911	N4BP3	-0.143741	1.41056	0.205991
ENSG00000106799	TGFBR1	0.0486801	7.553	0.206687
ENSG00000257735	RP11-370I10.6	0.236845	-2.10308	0.211969
ENSG00000271911	RP11-532F6.5	-0.246405	-1.72318	0.211969
ENSG00000146909	NOM1	-0.0402708	4.81441	0.21271
ENSG00000233844	KCNQ5-IT1	-0.180815	0.90323	0.21271
ENSG00000135124	P2RX4	0.0480585	4.65879	0.214683
ENSG00000223546	LINC00630	-0.0737795	2.39762	0.214683
ENSG00000274641	HIST1H2BO	0.133516	2.60337	0.214683
ENSG00000276410	HIST1H2BB	0.155424	1.86449	0.214683
ENSG00000278991	RP11-797A18.5	-0.164812	1.03544	0.214683
ENSG00000073282	TP63	0.234579	-1.27583	0.215027
ENSG00000211867	TRAJ22	-0.0980842	2.56913	0.215027
ENSG00000214595	EML6	-0.153796	2.21824	0.215027
ENSG00000234426	RP11-459O1.2	0.630782	0.256263	0.215027
ENSG00000254635	WAC-AS1	0.063352	4.50499	0.215027
ENSG00000281189	GHET1	0.245865	-2.02629	0.215027
ENSG00000107643	MAPK8	-0.0451777	5.5886	0.215615
ENSG00000152056	AP1S3	-0.128101	1.15391	0.215615
ENSG00000185304	RGPD2	0.28662	1.04256	0.215615
ENSG00000211806	TRAV25	-0.163755	0.955097	0.215615
ENSG00000238713	Y_RNA	-0.20114	-0.650839	0.215615
ENSG00000261553	RP11-29G8.3	-0.126374	1.04834	0.215615
ENSG00000270048	RP11-214K3.22	-0.128848	0.939578	0.215615
ENSG00000211884	TRAJ5	-0.0954565	2.31766	0.218546
ENSG00000150991	UBC	0.0578327	9.62382	0.218807
ENSG00000064490	RFXANK	0.0694309	4.41357	0.220414
ENSG00000143554	SLC27A3	0.0714276	4.49581	0.222045
ENSG00000177706	FAM20C	0.131782	1.31291	0.222957
ENSG00000206989	SNORD63	-0.23182	-1.85455	0.222957
ENSG00000233387	RP11-342D11.3	-0.135959	1.95404	0.222957
ENSG00000132704	FCRL2	-0.177501	4.40475	0.223379
ENSG00000224650	IGHV3-74	0.235886	0.12409	0.223379
ENSG00000240441	RP11-864J10.2	-0.236606	-2.03197	0.223379
ENSG00000118402	ELOVL4	-0.198032	0.552272	0.224746
ENSG00000110944	IL23A	-0.129432	1.8254	0.224898
ENSG00000151490	PTPRO	0.08509	4.26055	0.227562
ENSG00000235141	COX6CP17	-0.233469	-0.999854	0.227816
ENSG00000157077	ZFYVE9	-0.0932276	3.31108	0.228166
ENSG00000099204	ABLIM1	-0.0664334	7.49496	0.230785
ENSG00000125384	PTGER2	0.0595477	5.50542	0.231734
ENSG00000183230	CTNNA3	0.245469	-2.3558	0.231734
ENSG00000002587	HS3ST1	-0.208804	0.677548	0.23463
ENSG00000113749	HRH2	-0.0930331	6.10945	0.234943
ENSG00000168675	LDLRAD4	-0.0581636	5.73768	0.235423
ENSG00000115652	UXS1	-0.0473283	5.59715	0.237011
ENSG00000168887	C2orf68	0.0351651	6.06116	0.237011
ENSG00000111231	GPN3	0.0869067	2.99989	0.237107
ENSG00000207352	RNU6-540P	-0.218768	-1.66432	0.237107
ENSG00000164953	TMEM67	-0.0878676	2.07548	0.237702
ENSG00000210151	MT-TS1	0.237383	-1.4392	0.23782
ENSG00000181819	KCTD9P2	0.173796	-2.50664	0.23794
ENSG00000272986	RP11-46J23.1	0.234471	-2.02917	0.23794
ENSG00000211895	IGHA1	0.272037	4.05353	0.241171
ENSG00000253755	IGHGP	0.266414	-2.55295	0.241171
ENSG00000273173	SNURF	-0.163112	0.152356	0.241171
ENSG00000276903	HIST1H2AL	0.133147	2.20943	0.241171
ENSG00000261098	RP11-819C21.1	-0.108829	3.07194	0.242492
ENSG00000254006	RP11-1D12.2	0.278525	-2.1631	0.242644
ENSG00000256060	TRAPPC2B	0.12294	1.189	0.24277
ENSG00000136014	USP44	-0.153166	2.0148	0.244058
ENSG00000256712	RP11-785H5.2	-0.0985348	2.39789	0.244058
ENSG00000273802	HIST1H2BG	0.0849748	4.45566	0.244058
ENSG00000183579	ZNRF3	-0.154233	-0.164322	0.244296
ENSG00000214140	PRCD	-0.225718	-0.439861	0.244296
ENSG00000232748	RP11-196G11.6	0.221867	-2.1885	0.246281
ENSG00000145022	TCTA	0.0440416	4.45868	0.25236
ENSG00000007392	LUC7L	-0.0501095	5.36158	0.252391
ENSG00000016864	GLT8D1	0.0391922	4.92789	0.252391
ENSG00000112425	EPM2A	-0.0718157	2.97461	0.252391
ENSG00000121807	CCR2	0.0725954	7.37717	0.252391
ENSG00000171044	XKR6	-0.103189	2.62025	0.252391
ENSG00000244701	RP5-894A10.2	-0.0831616	2.36173	0.252391
ENSG00000249307	LINC01088	-0.2359	-1.51576	0.252391
ENSG00000273249	LL09NC01-251B2.3	0.211459	-1.99524	0.252391
ENSG00000046604	DSG2	0.241067	-1.73988	0.253094
ENSG00000077264	PAK3	-0.204949	-0.45012	0.253094
ENSG00000111728	ST8SIA1	-0.117425	3.95616	0.253094
ENSG00000113812	ACTR8	-0.0339522	5.38147	0.253094
ENSG00000174842	GLMN	-0.0757413	3.29444	0.253094
ENSG00000214900	LINC01588	-0.0867322	3.30489	0.253094
ENSG00000225541	AC002480.5	-0.240519	0.435184	0.253094
ENSG00000226839	MTND6P11	-0.22958	-0.323933	0.253094
ENSG00000211883	TRAJ6	-0.0921713	2.34477	0.253531
ENSG00000255726	XXbac-BPG299F13.15	0.216073	-2.32745	0.253531
ENSG00000255776	RP11-436I9.3	-0.154675	2.45601	0.253531
ENSG00000277775	HIST1H3F	0.133918	2.90875	0.253531
ENSG00000100802	C14orf93	0.0475206	3.4956	0.256259
ENSG00000175746	C15orf54	-0.215309	1.76645	0.258473
ENSG00000236946	HNRNPA1P70	-0.188507	1.68815	0.259475
ENSG00000019485	PRDM11	-0.0794316	2.90502	0.259995
ENSG00000123689	G0S2	-0.215404	0.138356	0.259995
ENSG00000170265	ZNF282	0.0563634	3.79202	0.259995
ENSG00000187753	C9orf153	-0.206891	-0.755444	0.259995
ENSG00000197275	RAD54B	-0.14831	0.691167	0.259995
ENSG00000211881	TRAJ8	-0.101523	1.91812	0.259995
ENSG00000258526	RP11-111A21.1	-0.181492	-0.0783307	0.259995
ENSG00000278463	HIST1H2AB	0.165611	1.36907	0.259995
ENSG00000158292	GPR153	0.171855	0.1275	0.260084
ENSG00000109684	CLNK	-0.188483	0.33953	0.263247
ENSG00000111206	FOXM1	0.211999	-0.67173	0.263247
ENSG00000276317	RP11-93B14.10	0.0957388	1.74436	0.263247
ENSG00000272669	RP3-508I15.21	-0.119889	1.11609	0.263728
ENSG00000108395	TRIM37	-0.0454134	5.06339	0.264105
ENSG00000215375	MYL5	0.0938259	1.89194	0.264105
ENSG00000258458	CTD-2555K7.2	0.213695	-1.29517	0.264105
ENSG00000263482	ANTXRLP1	-0.0999487	3.18328	0.264105
ENSG00000164125	FAM198B	0.0765532	5.95186	0.264365
ENSG00000030110	BAK1	0.0736221	4.55413	0.264958
ENSG00000089012	SIRPG	-0.0887048	3.18245	0.264958
ENSG00000101384	JAG1	-0.0756474	2.94373	0.265652
ENSG00000123353	ORMDL2	0.037298	4.76237	0.265652
ENSG00000166167	BTRC	-0.0668365	4.08332	0.265652
ENSG00000211805	TRAV24	-0.184713	0.403153	0.265652
ENSG00000276916	RP11-230F18.6	0.139744	0.349652	0.265652
ENSG00000227039	ITGB2-AS1	0.072785	5.37674	0.267198
ENSG00000107104	KANK1	0.138926	3.58736	0.267455
ENSG00000118420	UBE3D	-0.0636503	3.36737	0.267455
ENSG00000147231	CXorf57	-0.0798769	2.99826	0.267455
ENSG00000157303	SUSD3	-0.0695141	3.94538	0.267455
ENSG00000162415	ZSWIM5	-0.104358	2.25198	0.267455
ENSG00000169241	SLC50A1	0.0560027	4.02084	0.267455
ENSG00000169507	SLC38A11	-0.256703	1.55752	0.267455
ENSG00000171522	PTGER4	0.0481104	6.34859	0.267455
ENSG00000207306	RNU6-1152P	-0.251282	-1.39078	0.267455
ENSG00000228242	AC093495.4	0.077146	4.84633	0.267455
ENSG00000241990	PRR34-AS1	0.0544771	3.44627	0.267455
ENSG00000271582	RP11-511P7.4	-0.237489	-0.812466	0.267455
ENSG00000274997	HIST1H2AH	0.146979	2.09794	0.267455
ENSG00000089123	TASP1	-0.0454206	3.88292	0.269152
ENSG00000131844	MCCC2	-0.0438681	4.53565	0.269469
ENSG00000200834	Y_RNA	-0.200427	-1.13789	0.269535
ENSG00000151413	NUBPL	-0.0598876	3.03657	0.269605
ENSG00000058056	USP13	-0.0643318	3.56863	0.27035
ENSG00000161249	DMKN	-0.229555	-1.06579	0.27035
ENSG00000172817	CYP7B1	0.19801	-0.769542	0.27035
ENSG00000214552	COPS8P2	-0.144364	1.44409	0.27035
ENSG00000128438	TBC1D27	-0.226001	0.191793	0.270688
ENSG00000144524	COPS7B	-0.063653	3.98586	0.270688
ENSG00000145982	FARS2	-0.0494762	4.24992	0.270688
ENSG00000147883	CDKN2B	0.106583	2.00762	0.270688
ENSG00000169231	THBS3	0.0625446	4.05908	0.270688
ENSG00000182197	EXT1	-0.0601092	4.84336	0.270688
ENSG00000242258	LINC00996	-0.155509	0.409424	0.270688
ENSG00000255507	RP11-535A19.2	0.218733	-1.79408	0.270688
ENSG00000259088	CTD-2017C7.2	-0.219212	-1.58681	0.270688
ENSG00000229728	RP11-314N13.3	-0.159688	0.248329	0.271505
ENSG00000140365	COMMD4	0.0661157	3.27047	0.27231
ENSG00000200075	SNORA25	-0.14347	0.297783	0.273423
ENSG00000179988	PSTK	-0.0800534	2.00323	0.273482
ENSG00000211855	TRAJ34	-0.104571	1.58908	0.273732
ENSG00000081052	COL4A4	-0.184097	1.67602	0.274635
ENSG00000235665	LINC00298	0.16735	0.628335	0.274635
ENSG00000157168	NRG1	0.197094	3.26983	0.276898
ENSG00000159352	PSMD4	0.0518103	6.47695	0.276898
ENSG00000108788	MLX	0.0349747	5.90876	0.276952
ENSG00000261544	RP11-16E23.3	-0.142145	1.14072	0.277609
ENSG00000229127	AC007038.7	-0.0744659	3.68216	0.278921
ENSG00000175352	NRIP3	0.165483	0.589064	0.27903
ENSG00000002745	WNT16	-0.271862	0.0130259	0.279499
ENSG00000029639	TFB1M	-0.0483598	4.15685	0.279499
ENSG00000186260	MKL2	-0.0622882	4.48289	0.280377
ENSG00000269743	SLC25A53	-0.0539586	3.99711	0.281368
ENSG00000005471	ABCB4	-0.163119	2.80413	0.283442
ENSG00000101557	USP14	-0.0570312	4.61494	0.283442
ENSG00000136709	WDR33	-0.0361973	7.07737	0.283442
ENSG00000137288	UQCC2	-0.0563086	3.71759	0.283442
ENSG00000175048	ZDHHC14	-0.091627	2.25183	0.283442
ENSG00000175322	ZNF519	-0.0689379	3.60057	0.283442
ENSG00000211826	TRDJ4	0.183828	0.0140389	0.283442
ENSG00000233730	RP4-666F24.3	0.156512	1.15387	0.283442
ENSG00000242285	RPL6P8	0.224405	-1.70249	0.283442
ENSG00000078070	MCCC1	-0.0377172	4.64464	0.283606
ENSG00000108021	FAM208B	-0.0346103	7.31214	0.283606
ENSG00000145685	LHFPL2	0.0886435	4.62975	0.283606
ENSG00000173258	ZNF483	-0.0771599	3.49746	0.283606
ENSG00000211866	TRAJ23	-0.0909174	2.56518	0.283606
ENSG00000226950	DANCR	-0.0606152	3.82142	0.283606
ENSG00000227398	KIF9-AS1	-0.104458	0.834653	0.283606
ENSG00000231752	EMBP1	-0.0968207	3.1693	0.283606
ENSG00000162836	ACP6	-0.0704769	4.19921	0.284225
ENSG00000105865	DUS4L	-0.0678026	2.64411	0.286324
ENSG00000076356	PLXNA2	-0.100064	3.50672	0.287333
ENSG00000160447	PKN3	0.193842	-1.02183	0.287333
ENSG00000267265	CTC-550B14.7	0.144268	1.57864	0.287333
ENSG00000229054	AC074338.4	0.125917	0.723277	0.287906
ENSG00000174469	CNTNAP2	-0.32961	0.578153	0.288292
ENSG00000261219	RP11-344A16.2	-0.216831	-1.42938	0.288503
ENSG00000166326	TRIM44	-0.0346009	6.83049	0.292167
ENSG00000175591	P2RY2	-0.099006	2.72412	0.292167
ENSG00000176225	RTTN	-0.0421474	5.70761	0.292167
ENSG00000082512	TRAF5	-0.0510639	6.43529	0.293621
ENSG00000139832	RAB20	-0.112337	3.05901	0.293621
ENSG00000147642	SYBU	-0.237962	-1.08245	0.293621
ENSG00000177096	FAM109B	0.0881432	1.80204	0.293621
ENSG00000177614	PGBD5	-0.242049	-2.3881	0.293621
ENSG00000196465	MYL6B	0.143712	0.201926	0.293621
ENSG00000211649	IGLV7-46	0.269814	-0.322418	0.293621
ENSG00000213801	ZNF816-ZNF321P	0.082678	1.73711	0.293621
ENSG00000226410	AC104058.1	-0.218584	-1.03589	0.293621
ENSG00000254363	CTB-131B5.5	-0.14908	1.11264	0.293621
ENSG00000275004	ZNF280B	-0.0961958	1.3956	0.293621
ENSG00000281653	AC109465.1	-0.208328	-1.52155	0.293621
ENSG00000067048	DDX3Y	-0.0612845	2.034	0.293661
ENSG00000072954	TMEM38A	0.0966255	1.74526	0.293661
ENSG00000075426	FOSL2	-0.0754111	7.01844	0.293661
ENSG00000105205	CLC	0.126468	5.4325	0.293661
ENSG00000107249	GLIS3	-0.194066	0.737909	0.293661
ENSG00000107679	PLEKHA1	-0.0514719	6.38269	0.293661
ENSG00000143869	GDF7	-0.238171	1.57991	0.293661
ENSG00000145390	USP53	-0.09736	5.45814	0.293661
ENSG00000155265	GOLGA7B	-0.0852199	3.31246	0.293661
ENSG00000164241	C5orf63	-0.0704071	3.8167	0.293661
ENSG00000180573	HIST1H2AC	0.0563301	7.94612	0.293661
ENSG00000186231	KLHL32	-0.109463	1.26148	0.293661
ENSG00000225213	RP11-197M22.2	-0.140518	0.853847	0.293661
ENSG00000265992	ESRG	0.286396	-2.26329	0.293661
ENSG00000266017	MIR4477B	0.151585	0.983781	0.293661
ENSG00000279198	CTD-2231E14.2	0.19686	-1.4725	0.293661
ENSG00000170296	GABARAP	0.0602284	4.17661	0.294559
ENSG00000226688	ENTPD1-AS1	-0.0562031	3.26669	0.294559
ENSG00000268895	A1BG-AS1	0.0876407	2.05719	0.294559
ENSG00000233822	HIST1H2BN	0.0785425	3.70176	0.296368
ENSG00000255310	AF131215.2	-0.0748786	3.3255	0.296368
ENSG00000255112	CHMP1B	0.0454478	7.06272	0.297083
ENSG00000124610	HIST1H1A	0.213959	-2.28549	0.298465
ENSG00000120278	PLEKHG1	-0.122788	3.87559	0.300308
ENSG00000154764	WNT7A	-0.129096	1.73762	0.300308
ENSG00000144642	RBMS3	-0.19762	-0.460373	0.300534
ENSG00000134759	ELP2	-0.040361	6.41075	0.301593
ENSG00000142408	CACNG8	0.159476	0.446419	0.301593
ENSG00000111785	RIC8B	-0.0437503	4.81978	0.301975
ENSG00000184731	FAM110C	-0.186637	0.410962	0.301975
ENSG00000273210	AP001437.1	0.170432	-0.703832	0.301975
ENSG00000204261	PSMB8-AS1	0.0431003	6.58297	0.30321
ENSG00000279348	RP11-566E18.1	-0.0549906	4.02507	0.30321
ENSG00000211598	IGKV4-1	0.195951	3.28998	0.303656
ENSG00000267533	RP11-815J4.7	0.142399	-2.94068	0.304604
ENSG00000159445	THEM4	-0.0748627	4.33579	0.306243
ENSG00000029153	ARNTL2	0.13335	0.964464	0.306732
ENSG00000177406	RP11-218M22.1	0.0650991	4.57199	0.308877
ENSG00000184675	AMER1	-0.0532246	3.5755	0.308877
ENSG00000184678	HIST2H2BE	0.0622351	6.45368	0.308877
ENSG00000197165	SULT1A2	0.210912	-0.140998	0.308877
ENSG00000154920	EME1	0.175345	-0.508467	0.309661
ENSG00000171606	ZNF274	0.0397729	6.0133	0.309661
ENSG00000259652	RP11-797A18.3	0.190524	0.648874	0.309661
ENSG00000115414	FN1	0.274418	-2.18571	0.31035
ENSG00000138363	ATIC	-0.0606466	3.67308	0.31035
ENSG00000163171	CDC42EP3	0.0528802	7.55903	0.31035
ENSG00000186416	NKRF	-0.0456483	3.90146	0.31035
ENSG00000261040	WFDC21P	-0.245541	-1.80399	0.31035
ENSG00000012817	KDM5D	-0.0483574	2.09379	0.312969
ENSG00000108474	PIGL	-0.053599	4.1948	0.312969
ENSG00000124508	BTN2A2	0.0579537	4.43057	0.312969
ENSG00000132563	REEP2	0.201091	-2.06982	0.312969
ENSG00000151623	NR3C2	-0.0654623	5.41564	0.312969
ENSG00000163644	PPM1K	-0.0506466	6.59873	0.312969
ENSG00000165209	STRBP	-0.0812962	5.31443	0.312969
ENSG00000165879	FRAT1	0.0600523	6.32708	0.312969
ENSG00000172594	SMPDL3A	0.0898385	2.96563	0.312969
ENSG00000178562	CD28	-0.0760032	6.68534	0.312969
ENSG00000213172	RP1-228H13.2	0.195016	-0.547734	0.312969
ENSG00000218730	RP3-453I5.2	-0.173693	0.935895	0.312969
ENSG00000230735	RP11-413E1.4	-0.110228	1.9888	0.312969
ENSG00000235954	TTC28-AS1	-0.0506298	3.62103	0.312969
ENSG00000241490	RP11-553L6.2	-0.0862636	2.68403	0.312969
ENSG00000249673	NOP14-AS1	0.0508378	4.2417	0.312969
ENSG00000253075	RN7SKP92	-0.207723	-1.27654	0.312969
ENSG00000261269	RP11-389C8.2	-0.132419	0.575286	0.312969
ENSG00000279481	RP11-181K12.1	-0.164092	-0.0128981	0.312969
ENSG00000280997	CCAT2	-0.168089	-0.235071	0.312969
ENSG00000104177	MYEF2	-0.0971205	3.61186	0.313491
ENSG00000167107	ACSF2	0.0566991	3.38397	0.313491
ENSG00000211668	IGLV2-11	0.195664	1.21073	0.313491
ENSG00000222588	SNORA19	-0.198189	-1.40552	0.313491
ENSG00000224972	RP11-403H13.1	-0.139702	1.11312	0.313491
ENSG00000243927	MRPS6	-0.0595485	3.79593	0.313491
ENSG00000262877	RP11-1055B8.4	0.115704	0.47605	0.313535
ENSG00000114374	USP9Y	-0.0531137	1.92077	0.314276
ENSG00000131747	TOP2A	0.122592	2.62193	0.314665
ENSG00000140876	NUDT7	0.102931	1.54611	0.314665
ENSG00000164265	SCGB3A2	0.249707	-2.0945	0.315249
ENSG00000268439	RP3-461F17.3	-0.145228	-0.0703981	0.315249
ENSG00000187862	TTC24	-0.152698	0.742919	0.317808
ENSG00000163155	LYSMD1	0.126631	0.487366	0.317859
ENSG00000197903	HIST1H2BK	0.0727231	5.85358	0.317859
ENSG00000145386	CCNA2	0.122161	1.39495	0.318182
ENSG00000187391	MAGI2	-0.212142	-1.61397	0.318463
ENSG00000067082	KLF6	0.0334459	8.66617	0.318796
ENSG00000133997	MED6	-0.0413221	4.76873	0.318796
ENSG00000251194	RP1-68D18.2	-0.0780861	3.04064	0.318796
ENSG00000088930	XRN2	-0.0331022	7.5554	0.322036
ENSG00000126970	ZC4H2	-0.0765021	2.3062	0.322036
ENSG00000158406	HIST1H4H	0.0764483	5.20329	0.322036
ENSG00000240853	RN7SL328P	-0.137416	1.06996	0.322036
ENSG00000112983	BRD8	-0.0411061	5.1803	0.322069
ENSG00000154473	BUB3	-0.0349976	6.6291	0.32241
ENSG00000161405	IKZF3	-0.0539258	7.7394	0.32241
ENSG00000166261	ZNF202	-0.0377835	4.36294	0.32241
ENSG00000177710	SLC35G5	-0.171494	-0.826319	0.32241
ENSG00000189127	ANKRD34B	0.222845	0.742319	0.32241
ENSG00000251934	RNU6-1143P	-0.201558	-1.67291	0.32241
ENSG00000040487	PQLC2	0.0696703	2.30405	0.322817
ENSG00000111537	IFNG	0.212655	0.105228	0.322817
ENSG00000112685	EXOC2	-0.03413	6.45813	0.322817
ENSG00000136153	LMO7	-0.0717538	3.76606	0.322817
ENSG00000147408	CSGALNACT1	-0.0820652	5.63702	0.322817
ENSG00000154736	ADAMTS5	-0.139256	1.65281	0.322817
ENSG00000162490	DRAXIN	0.137695	2.10403	0.322817
ENSG00000163328	GPR155	-0.0532905	6.66417	0.322817
ENSG00000185130	HIST1H2BL	0.124551	1.85109	0.322817
ENSG00000188848	BEND4	-0.139828	2.21155	0.322817
ENSG00000237702	TRBV3-1	-0.134843	1.53907	0.322817
ENSG00000258116	RP11-493L12.6	-0.279761	-1.58484	0.322929
ENSG00000265008	RP11-53I6.3	0.197796	-2.3059	0.323456
ENSG00000211652	IGLV7-43	0.255191	-0.511329	0.323784
ENSG00000102921	N4BP1	-0.0401116	7.03218	0.324314
ENSG00000107651	SEC23IP	-0.0373541	5.33181	0.324314
ENSG00000127957	PMS2P3	-0.0513847	3.17792	0.324314
ENSG00000172575	RASGRP1	-0.0453297	7.03038	0.324314
ENSG00000197381	ADARB1	-0.0718406	4.92905	0.324314
ENSG00000239839	DEFA3	0.365358	3.55158	0.324314
ENSG00000253736	RP11-779O18.3	0.205716	-1.85018	0.324314
ENSG00000023330	ALAS1	0.0466118	4.81126	0.324595
ENSG00000164045	CDC25A	0.202578	-0.739117	0.324595
ENSG00000249309	RP11-153M7.5	0.135322	1.71592	0.324595
ENSG00000138674	SEC31A	-0.0362909	6.43091	0.324694
ENSG00000211777	TRAV3	-0.124221	1.4502	0.324694
ENSG00000243896	OR2A7	-0.232313	-2.13481	0.324694
ENSG00000103356	EARS2	-0.0413613	4.04536	0.324995
ENSG00000101019	UQCC1	-0.0391456	5.01843	0.325918
ENSG00000153560	UBP1	-0.0447403	5.8559	0.325918
ENSG00000171659	GPR34	0.121821	2.38361	0.325918
ENSG00000218357	LL22NC03-75H12.2	-0.255769	-1.49251	0.325918
ENSG00000266980	RP11-552F3.4	0.204858	-1.53021	0.325918
ENSG00000227053	RP11-395B7.4	0.211226	-2.0731	0.326256
ENSG00000182853	VMO1	0.224955	-0.972836	0.327517
ENSG00000223653	RP11-131L23.1	-0.217239	-1.59692	0.327517
ENSG00000179218	CALR	0.0488031	6.88792	0.327901
ENSG00000244479	OR2A1-AS1	-0.154183	0.856731	0.327959
ENSG00000133131	MORC4	-0.0645177	3.16264	0.328165
ENSG00000197409	HIST1H3D	0.084537	4.74033	0.328199
ENSG00000010310	GIPR	0.110609	0.929615	0.328226
ENSG00000021300	PLEKHB1	-0.0844577	2.68211	0.328226
ENSG00000089041	P2RX7	0.0615307	4.71315	0.328226
ENSG00000099194	SCD	0.109748	1.83786	0.328226
ENSG00000112419	PHACTR2	-0.0521836	5.93415	0.328226
ENSG00000112578	BYSL	0.0727853	2.2588	0.328226
ENSG00000121089	NACA3P	0.236481	-0.737493	0.328226
ENSG00000122223	CD244	0.0573378	5.88414	0.328226
ENSG00000139173	TMEM117	-0.0771717	2.08488	0.328226
ENSG00000145996	CDKAL1	-0.0350337	5.42638	0.328226
ENSG00000150625	GPM6A	-0.311498	-0.184245	0.328226
ENSG00000152413	HOMER1	-0.104872	1.37477	0.328226
ENSG00000164182	NDUFAF2	-0.0994004	1.27342	0.328226
ENSG00000170836	PPM1D	-0.0347699	4.90376	0.328226
ENSG00000178623	GPR35	-0.0899682	2.09889	0.328226
ENSG00000185728	YTHDF3	-0.0271286	7.16297	0.328226
ENSG00000198824	CHAMP1	-0.0580721	3.19646	0.328226
ENSG00000214018	RRM2P3	0.123539	0.748973	0.328226
ENSG00000214626	POLR3DP1	-0.179141	-0.249453	0.328226
ENSG00000215840	RP11-122G18.7	-0.125594	0.408735	0.328226
ENSG00000225264	ZNRF2P2	-0.202584	-2.25612	0.328226
ENSG00000229124	VIM-AS1	0.0429374	5.02537	0.328226
ENSG00000229151	RP11-348F1.3	-0.132384	0.905989	0.328226
ENSG00000232656	IDI2-AS1	-0.211235	-1.77851	0.328226
ENSG00000237298	TTN-AS1	0.0541202	7.26064	0.328226
ENSG00000239396	RN7SL414P	0.204576	-1.84658	0.328226
ENSG00000267216	AC010642.1	0.0658673	2.0719	0.328226
ENSG00000275131	CH17-472G23.4	-0.0689283	4.80444	0.328226
ENSG00000277632	CCL3	0.135436	1.49356	0.328226
ENSG00000278972	CTD-3022L24.1	-0.113405	2.00045	0.328226
ENSG00000280730	AC090181.1	0.216789	-1.87455	0.328226
ENSG00000049192	ADAMTS6	-0.110202	2.03694	0.328801
ENSG00000119285	HEATR1	-0.0366454	6.56495	0.329231
ENSG00000135905	DOCK10	-0.045597	8.53889	0.329231
ENSG00000164885	CDK5	0.0675502	2.58223	0.329231
ENSG00000273542	HIST1H4K	0.151166	-0.015445	0.329231
ENSG00000197385	ZNF860	-0.16339	2.78196	0.329239
ENSG00000113319	RASGRF2	-0.0735352	5.45947	0.3299
ENSG00000242134	RPL5P13	-0.138907	0.883111	0.330047
ENSG00000139437	TCHP	0.0331348	5.04848	0.330264
ENSG00000267940	RP11-290F24.6	-0.0822004	2.1401	0.330264
ENSG00000144218	AFF3	-0.134684	5.04584	0.330884
ENSG00000257642	RP11-474B16.1	0.229494	-1.78938	0.331589
ENSG00000186141	POLR3C	0.0324063	4.82921	0.332319
ENSG00000069329	VPS35	-0.0328907	7.43575	0.333941
ENSG00000111215	PRR4	-0.0748389	3.24749	0.333941
ENSG00000136861	CDK5RAP2	-0.0368132	6.56179	0.333941
ENSG00000147872	PLIN2	0.0555153	5.5092	0.333941
ENSG00000158488	CD1E	0.182377	-0.269855	0.333941
ENSG00000163599	CTLA4	-0.0823406	3.15539	0.333941
ENSG00000168175	MAPK1IP1L	-0.0522657	5.52283	0.333941
ENSG00000173715	C11orf80	-0.0701791	3.01092	0.333941
ENSG00000211890	IGHA2	0.26754	2	0.333941
ENSG00000225963	AC009950.2	-0.1829	-0.85803	0.333941
ENSG00000226711	FAM66C	-0.0838673	2.06194	0.333941
ENSG00000228590	AC007381.3	-0.193641	-0.629541	0.333941
ENSG00000260816	RP11-319G9.3	-0.179426	1.24312	0.333941
ENSG00000278272	HIST1H3C	0.143191	2.45334	0.333941
ENSG00000162885	B3GALNT2	-0.0709153	3.4251	0.334683
ENSG00000213087	RP11-613F7.1	0.254354	-1.21819	0.335303
ENSG00000272341	RP1-151F17.2	-0.0976733	1.67858	0.335303
ENSG00000112182	BACH2	-0.0937353	5.64244	0.335377
ENSG00000136925	TSTD2	-0.0329985	4.61535	0.335377
ENSG00000270157	RP5-894A10.6	-0.0644179	3.57479	0.335558
ENSG00000273473	LL09NC01-139C3.1	0.193743	-1.3549	0.33589
ENSG00000160683	CXCR5	-0.119671	3.88604	0.336311
ENSG00000186352	ANKRD37	0.0986184	1.18673	0.336311
ENSG00000224616	RTCA-AS1	0.110939	1.17217	0.336311
ENSG00000211790	TRAV8-4	-0.112923	1.53804	0.338338
ENSG00000201098	RNY1	0.215445	7.23742	0.338803
ENSG00000228794	LINC01128	-0.0581576	4.19839	0.338803
ENSG00000158427	TMSB15B	-0.153442	-0.167664	0.340534
ENSG00000110871	COQ5	0.0741571	3.4267	0.340558
ENSG00000237249	RP1-102G20.2	-0.214279	-1.25887	0.340558
ENSG00000237499	RP11-356I2.4	-0.0740599	3.19962	0.340558
ENSG00000259630	CTD-2262B20.1	-0.11392	1.36019	0.340558
ENSG00000235505	RP11-693N9.2	-0.0822801	3.15143	0.340688
ENSG00000241106	HLA-DOB	-0.125962	3.21938	0.340688
ENSG00000275029	RP11-19G24.3	-0.191245	-1.11652	0.341143
ENSG00000271022	RP11-142I2.1	-0.138886	0.446253	0.341182
ENSG00000279656	RP11-298I3.6	-0.203315	-0.677353	0.341594
ENSG00000164830	OXR1	0.0525494	6.29489	0.341633
ENSG00000082516	GEMIN5	-0.0414389	4.8774	0.341958
ENSG00000165821	SALL2	-0.164315	-0.453521	0.341958
ENSG00000196352	CD55	-0.0584239	7.97143	0.341958
ENSG00000196565	HBG2	-0.367178	2.21242	0.341958
ENSG00000234327	AC012146.7	-0.14943	0.159832	0.341958
ENSG00000101335	MYL9	0.218587	1.05545	0.342549
ENSG00000027001	MIPEP	-0.049913	3.13931	0.3433
ENSG00000100095	SEZ6L	-0.139023	0.707584	0.343656
ENSG00000080546	SESN1	-0.0567176	5.40106	0.345151
ENSG00000145414	NAF1	-0.0620271	3.02499	0.345151
ENSG00000164663	USP49	0.0511375	3.94718	0.345151
ENSG00000279641	CTD-2545G14.6	0.150733	-0.500023	0.345151
ENSG00000092853	CLSPN	0.104644	1.52178	0.345234
ENSG00000100711	ZFYVE21	0.044506	3.81538	0.345234
ENSG00000115042	FAHD2A	0.0499983	3.20206	0.345234
ENSG00000239704	CDRT4	-0.144463	0.54858	0.345234
ENSG00000256690	RP11-727F15.9	0.172566	-0.768825	0.345234
ENSG00000075275	CELSR1	-0.14694	1.72632	0.345266
ENSG00000119737	GPR75	-0.0952516	1.81281	0.345266
ENSG00000135404	CD63	0.0517376	6.66943	0.345266
ENSG00000139211	AMIGO2	-0.0564934	3.55011	0.345266
ENSG00000231848	AC012354.8	0.163984	-2.63923	0.345266
ENSG00000249141	RP11-514O12.4	-0.191956	-0.955246	0.345266
ENSG00000267980	AC007292.6	0.153436	-0.751956	0.345266
ENSG00000234871	LINC01032	-0.222085	-1.38013	0.345861
ENSG00000148339	SLC25A25	0.0449462	4.11523	0.345921
ENSG00000256188	TAS2R30	-0.083958	3.65717	0.345921
ENSG00000269997	RP11-214K3.21	-0.0739203	2.34589	0.345921
ENSG00000259651	CTD-2330J20.1	-0.120954	2.96665	0.346313
ENSG00000259562	RP11-762H8.2	-0.0942998	1.05046	0.347194
ENSG00000136531	SCN2A	-0.21641	-2.22752	0.347229
ENSG00000164038	SLC9B2	-0.0556469	3.22157	0.347229
ENSG00000165650	PDZD8	-0.0505191	7.11052	0.347229
ENSG00000198624	CCDC69	0.0362945	7.06775	0.347425
ENSG00000270437	RP11-511I11.2	-0.223536	-1.90981	0.347425
ENSG00000119723	COQ6	-0.0410897	3.94043	0.347426
ENSG00000119326	CTNNAL1	0.168351	3.32669	0.347501
ENSG00000125249	RAP2A	0.0784542	5.72741	0.347501
ENSG00000125538	IL1B	-0.0760556	5.82226	0.347501
ENSG00000197149	RP11-452G18.2	-0.192576	2.53663	0.347501
ENSG00000128567	PODXL	-0.163444	-0.198472	0.348247
ENSG00000135482	ZC3H10	0.035543	4.8953	0.348247
ENSG00000181826	RELL1	0.0613116	5.26274	0.348247
ENSG00000241721	SUMO1P1	0.108284	1.5367	0.348247
ENSG00000064763	FAR2	0.0643448	5.78883	0.34953
ENSG00000168952	STXBP6	-0.232012	-2.07912	0.350342
ENSG00000277383	CTD-3001H11.2	0.151584	-0.435282	0.350342
ENSG00000182700	IGIP	-0.050982	4.0882	0.350934
ENSG00000231711	LINC00899	0.0745512	2.54211	0.350934
ENSG00000095794	CREM	-0.0565412	3.41565	0.351318
ENSG00000273703	HIST1H2BM	0.128114	2.27526	0.351666
ENSG00000128016	ZFP36	0.053557	6.01185	0.352572
ENSG00000135372	NAT10	-0.039691	5.25685	0.354386
ENSG00000246223	LINC01550	-0.0783591	4.9197	0.354386
ENSG00000127362	TAS2R3	-0.108186	2.07904	0.354634
ENSG00000086475	SEPHS1	-0.0333395	4.45126	0.355012
ENSG00000074657	ZNF532	-0.074169	3.71423	0.355078
ENSG00000101473	ACOT8	0.0343255	4.52728	0.355078
ENSG00000135127	CCDC64	-0.0627847	3.67333	0.355078
ENSG00000135945	REV1	-0.0307799	6.0122	0.355078
ENSG00000185432	METTL7A	0.0512597	6.23451	0.355078
ENSG00000204356	NELFE	0.0416266	5.06342	0.355078
ENSG00000206127	GOLGA8O	0.22653	-0.987499	0.355078
ENSG00000244671	RN7SL280P	0.173952	-0.9073	0.355078
ENSG00000248643	RBM14-RBM4	-0.0640456	2.52711	0.355078
ENSG00000274695	RP11-21K12.3	0.18812	-1.58451	0.355966
ENSG00000171596	NMUR1	0.12374	2.90581	0.356848
ENSG00000008869	HEATR5B	-0.0319562	7.11039	0.356982
ENSG00000130772	MED18	0.0444724	4.40539	0.356982
ENSG00000134901	KDELC1	-0.180244	-0.62804	0.356982
ENSG00000135823	STX6	-0.0285544	6.22036	0.356982
ENSG00000197561	ELANE	0.223477	-0.462134	0.356982
ENSG00000281469	RP11-567F11.1	-0.0992773	1.81192	0.356982
ENSG00000196428	TSC22D2	-0.0346541	5.34413	0.357022
ENSG00000211801	TRAV21	-0.114854	1.69694	0.357103
ENSG00000011523	CEP68	-0.053181	4.77712	0.358128
ENSG00000124635	HIST1H2BJ	0.0771279	4.43099	0.358128
ENSG00000181929	PRKAG1	0.0378186	5.30709	0.358128
ENSG00000178761	FAM219B	0.0339352	5.71037	0.358275
ENSG00000080561	MID2	-0.0818089	2.65363	0.358642
ENSG00000215788	TNFRSF25	-0.0774153	4.82634	0.358642
ENSG00000236296	GUSBP5	-0.180399	0.499847	0.358642
ENSG00000089685	BIRC5	0.178625	-0.181194	0.359248
ENSG00000108187	PBLD	0.0667973	1.91351	0.359248
ENSG00000116127	ALMS1	-0.0434221	7.24599	0.359248
ENSG00000150672	DLG2	-0.130919	0.369211	0.359248
ENSG00000163687	DNASE1L3	-0.186519	-0.262637	0.359248
ENSG00000170417	TMEM182	-0.077929	1.80929	0.359248
ENSG00000174953	DHX36	-0.0395004	6.44152	0.359248
ENSG00000188542	DUSP28	0.0493611	3.33448	0.359248
ENSG00000211592	IGKC	0.164684	5.49218	0.359248
ENSG00000215199	YWHAZP6	0.165806	-2.17339	0.359248
ENSG00000224547	ZNF619P1	-0.209294	-2.38462	0.359248
ENSG00000272221	XXbac-BPG181B23.7	-0.140956	2.03796	0.359248
ENSG00000236576	RP11-22B10.3	-0.133495	1.50489	0.360868
ENSG00000237927	RP3-393E18.2	-0.164357	0.521208	0.360868
ENSG00000068028	RASSF1	0.0553937	6.29266	0.361796
ENSG00000070915	SLC12A3	-0.195213	-0.8361	0.361796
ENSG00000072694	FCGR2B	0.107989	4.71302	0.361796
ENSG00000074527	NTN4	-0.222998	-0.23835	0.361796
ENSG00000102531	FNDC3A	-0.031534	6.63402	0.361796
ENSG00000104970	KIR3DX1	0.209583	-0.281147	0.361796
ENSG00000106397	PLOD3	0.0582559	3.59529	0.361796
ENSG00000112365	ZBTB24	-0.0318267	5.53049	0.361796
ENSG00000117318	ID3	-0.103986	2.51044	0.361796
ENSG00000128268	MGAT3	0.115738	1.65224	0.361796
ENSG00000134954	ETS1	-0.0464963	9.11105	0.361796
ENSG00000137502	RAB30	-0.0859523	4.40526	0.361796
ENSG00000140950	TLDC1	0.0543345	3.75359	0.361796
ENSG00000150076	CCDC7	-0.0988568	2.10716	0.361796
ENSG00000163093	BBS5	-0.17424	-0.936468	0.361796
ENSG00000184260	HIST2H2AC	0.0762737	6.04205	0.361796
ENSG00000205089	CCNI2	-0.102744	1.24038	0.361796
ENSG00000206199	ANKUB1	0.122916	1.79162	0.361796
ENSG00000208028	MIR616	0.167868	-0.731329	0.361796
ENSG00000211727	TRBV7-6	-0.181079	-0.0407521	0.361796
ENSG00000211893	IGHG2	0.246666	1.82904	0.361796
ENSG00000225194	LINC00092	0.194765	-1.6155	0.361796
ENSG00000229769	TRBV10-2	-0.238972	-0.74642	0.361796
ENSG00000234788	HSPA8P3	0.184688	-1.13343	0.361796
ENSG00000248544	CTB-47B11.3	0.192682	-1.11808	0.361796
ENSG00000249685	RP11-360F5.3	-0.136278	0.448284	0.361796
ENSG00000253210	RP11-809O17.1	0.0859997	2.06387	0.361796
ENSG00000259671	RP11-925D8.6	-0.125556	2.60168	0.361796
ENSG00000262652	RP13-638C3.2	-0.204961	-1.09488	0.361796
ENSG00000279131	AC069063.1	-0.127453	0.934827	0.361796
ENSG00000279207	RP11-159D12.8	-0.0600559	3.45184	0.361796
ENSG00000279356	RP11-429P3.8	-0.0885188	1.5344	0.361796
ENSG00000117305	HMGCL	0.0320343	4.47211	0.363227
ENSG00000146376	ARHGAP18	0.0607864	5.24083	0.363227
ENSG00000181031	RPH3AL	-0.121652	0.503215	0.363227
ENSG00000212993	POU5F1B	-0.11849	0.754996	0.36349
ENSG00000108784	NAGLU	0.059391	3.09297	0.363516
ENSG00000211655	IGLV1-36	0.242569	-1.90644	0.363516
ENSG00000129538	RNASE1	0.24471	-1.70052	0.364102
ENSG00000243753	HLA-L	0.150875	3.39531	0.364274
ENSG00000128309	MPST	0.0705411	3.66801	0.364721
ENSG00000163453	IGFBP7	0.0843244	3.19155	0.364721
ENSG00000164164	OTUD4	-0.042897	6.16597	0.364721
ENSG00000275993	CH507-42P11.8	-0.22125	-1.12948	0.364721
ENSG00000140948	ZCCHC14	-0.0558127	3.99251	0.364863
ENSG00000152127	MGAT5	-0.0383248	6.93789	0.364863
ENSG00000153064	BANK1	-0.110815	5.9234	0.364863
ENSG00000155729	KCTD18	0.0297713	4.87472	0.364863
ENSG00000197054	ZNF763	0.0780173	2.31296	0.364863
ENSG00000204934	ATP6V0E2-AS1	-0.0880622	2.33419	0.364863
ENSG00000238000	RP11-274E7.2	0.193584	-1.27822	0.364863
ENSG00000240859	AC093627.10	0.0855046	2.18496	0.364863
ENSG00000261254	RP4-714D9.5	-0.0888137	2.15934	0.364863
ENSG00000269145	AC007192.6	0.195445	-1.93417	0.364863
ENSG00000167536	DHRS13	-0.067245	5.05927	0.364872
ENSG00000133169	BEX1	0.219985	-2.14344	0.365564
ENSG00000213085	CFAP45	0.102833	2.73038	0.365564
ENSG00000241043	GVQW1	-0.165644	-0.677031	0.365564
ENSG00000254272	RP11-382J24.2	-0.0930946	1.87461	0.365564
ENSG00000135426	TESPA1	-0.0634841	6.05941	0.366258
ENSG00000161381	PLXDC1	-0.100225	2.63156	0.36726
ENSG00000230772	VN1R108P	-0.141284	-0.0833945	0.367489
ENSG00000235330	RP11-165F24.2	-0.182034	-0.938507	0.367527
ENSG00000100097	LGALS1	0.076933	6.09812	0.367701
ENSG00000135749	PCNXL2	-0.0514326	6.07344	0.367701
ENSG00000171295	ZNF440	0.0477532	4.63964	0.367701
ENSG00000218582	GAPDHP63	0.182589	-1.58864	0.367701
ENSG00000272982	RP5-1180E21.4	-0.173908	-0.768867	0.367701
ENSG00000232389	RP11-134K13.2	0.15207	-2.53071	0.367941
ENSG00000242457	RBBP4P2	0.173017	-2.18561	0.367941
ENSG00000176407	KCMF1	0.0224225	6.3016	0.368109
ENSG00000127152	BCL11B	-0.0472092	7.14337	0.368122
ENSG00000177374	HIC1	-0.112432	1.39175	0.368122
ENSG00000260236	RP11-708J19.1	0.0888286	1.49033	0.369359
ENSG00000114988	LMAN2L	0.039598	3.70203	0.369547
ENSG00000130635	COL5A1	-0.21354	-1.92761	0.369547
ENSG00000155016	CYP2U1	-0.0534274	3.70073	0.369547
ENSG00000168813	ZNF507	-0.0376075	5.99505	0.369547
ENSG00000184270	HIST2H2AB	0.0835808	3.52807	0.369547
ENSG00000214797	RP11-1036E20.9	-0.197001	-0.605175	0.369547
ENSG00000217275	RP1-34B20.4	0.153329	0.211279	0.369547
ENSG00000227268	KLLN	0.0889649	1.50944	0.369547
ENSG00000236209	AC104135.2	0.296195	-1.67065	0.369547
ENSG00000069020	MAST4	-0.0705006	4.3106	0.369728
ENSG00000103550	KNOP1	-0.0390321	4.20285	0.369728
ENSG00000182508	LHFPL1	-0.19644	-1.47225	0.369728
ENSG00000198720	ANKRD13B	0.183243	-1.56963	0.369728
ENSG00000215158	RP11-1023L17.1	-0.0589335	4.53371	0.369728
ENSG00000276015	KCNQ1OT1_5	-0.127357	1.05253	0.369728
ENSG00000240505	TNFRSF13B	-0.186884	0.236438	0.370052
ENSG00000256720	RP11-436I9.6	-0.125235	3.38195	0.370643
ENSG00000087269	NOP14	-0.0345634	5.03973	0.371261
ENSG00000108406	DHX40	0.045027	5.8918	0.371261
ENSG00000133048	CHI3L1	-0.168941	6.12561	0.371261
ENSG00000152463	OLAH	0.237591	-1.56139	0.371261
ENSG00000172340	SUCLG2	-0.0384598	5.57234	0.371261
ENSG00000178947	LINC00086	-0.144874	0.00885019	0.371261
ENSG00000186153	WWOX	-0.0570664	3.61133	0.371261
ENSG00000206557	TRIM71	-0.212379	-1.83375	0.371261
ENSG00000225345	SNX18P3	-0.140464	1.13191	0.371261
ENSG00000248626	GAPDHP40	0.16201	-2.15977	0.371261
ENSG00000257243	RP11-133N21.7	-0.185494	-1.12357	0.371261
ENSG00000259248	USP3-AS1	-0.100315	1.00514	0.371261
ENSG00000260727	SLC7A5P1	-0.124096	-0.387774	0.371261
ENSG00000111640	GAPDH	0.0566422	9.5419	0.371308
ENSG00000253522	CTC-231O11.1	-0.0797308	2.73317	0.371863
ENSG00000076513	ANKRD13A	0.0300383	8.41245	0.372057
ENSG00000222482	AC005071.1	0.137625	-0.825058	0.372083
ENSG00000235613	NSRP1P1	-0.107997	0.8762	0.372083
ENSG00000244682	FCGR2C	0.110245	5.88494	0.372363
ENSG00000174928	C3orf33	-0.134368	0.221062	0.372966
ENSG00000140718	FTO	-0.0428698	5.25663	0.373533
ENSG00000142227	EMP3	0.0519037	6.59033	0.373533
ENSG00000177283	FZD8	-0.199694	-1.70369	0.373533
ENSG00000211845	TRAJ44	-0.0889215	1.62345	0.373533
ENSG00000134007	ADAM20	-0.118198	1.62008	0.374462
ENSG00000182718	ANXA2	0.0475017	7.86501	0.374462
ENSG00000204386	NEU1	0.0441816	5.20518	0.374462
ENSG00000258760	CTD-2509G16.5	-0.217475	-1.17735	0.375344
ENSG00000197006	METTL9	0.059866	7.08899	0.376066
ENSG00000259856	RAB43P1	0.163674	-0.82537	0.376345
ENSG00000210112	MT-TM	0.19003	-0.968496	0.377197
ENSG00000101752	MIB1	0.0355548	6.92664	0.377958
ENSG00000147650	LRP12	0.0896883	2.19304	0.377958
ENSG00000141505	ASGR1	0.0761932	2.47821	0.378073
ENSG00000225091	SNORA71A	0.137872	2.49955	0.378073
ENSG00000267430	RP11-635N19.2	-0.0502371	3.47885	0.378073
ENSG00000115221	ITGB6	0.0698812	1.66465	0.379612
ENSG00000165733	BMS1	-0.0350097	5.71954	0.379612
ENSG00000272263	RP11-767C1.2	-0.179113	-1.08621	0.381254
ENSG00000122224	LY9	-0.0437501	5.76908	0.38233
ENSG00000155876	RRAGA	0.0369508	5.22688	0.38233
ENSG00000198467	TPM2	-0.104632	1.76224	0.38233
ENSG00000240382	IGKV1-17	0.246171	-0.294141	0.38233
ENSG00000105974	CAV1	0.213773	-1.76281	0.383326
ENSG00000055917	PUM2	-0.0277964	8.13833	0.383506
ENSG00000143494	VASH2	-0.202428	-2.25564	0.383506
ENSG00000201662	RNU6-60P	-0.146329	-0.443498	0.383506
ENSG00000215018	COL28A1	-0.19869	-1.81591	0.383506
ENSG00000273680	RP11-996F15.6	-0.0844727	1.95686	0.383506
ENSG00000274598	RP11-423G4.10	-0.170621	-0.185764	0.383506
ENSG00000211838	TRAJ52	-0.108139	0.920209	0.383988
ENSG00000119771	KLHL29	-0.171052	-0.308681	0.38425
ENSG00000080986	NDC80	0.0837186	2.31286	0.384334
ENSG00000158467	AHCYL2	-0.0490645	4.54712	0.384334
ENSG00000165389	SPTSSA	0.0693943	3.0951	0.384334
ENSG00000213500	LAP3P2	0.173552	-2.29949	0.384334
ENSG00000260464	RP4-561L24.3	-0.150705	-0.335036	0.384452
ENSG00000107077	KDM4C	-0.0375536	5.66167	0.384681
ENSG00000115738	ID2	0.0563508	5.88443	0.384681
ENSG00000134371	CDC73	-0.0305888	6.31252	0.384681
ENSG00000164002	EXO5	0.0556214	3.3386	0.384681
ENSG00000165392	WRN	-0.041295	4.92502	0.384681
ENSG00000170365	SMAD1	0.104928	2.10477	0.384681
ENSG00000171169	NAIF1	0.046475	3.73861	0.384681
ENSG00000171867	PRNP	0.0466509	6.09632	0.384681
ENSG00000188460	ACTBP11	0.16907	-2.35079	0.384681
ENSG00000224316	RP11-479O9.2	0.184282	-1.65374	0.384681
ENSG00000237505	PKN2-AS1	0.185625	-1.49199	0.384681
ENSG00000248521	RP11-174F8.1	-0.102809	0.513933	0.384681
ENSG00000250982	RP11-159J3.1	0.257787	-2.74321	0.384681
ENSG00000253570	RNF5P1	0.21792	-0.483235	0.384681
ENSG00000260645	RP11-250B2.5	-0.162215	-0.426523	0.384681
ENSG00000261416	RP11-455F5.5	0.137246	-0.55941	0.384681
ENSG00000280213	UCKL1-AS1	0.119854	0.368385	0.384681
ENSG00000133250	ZNF414	0.117829	0.0668983	0.384975
ENSG00000271109	CTC-523E23.11	-0.0780104	2.27596	0.384975
ENSG00000108010	GLRX3	-0.0367435	4.87831	0.385222
ENSG00000170525	PFKFB3	-0.0724363	5.99641	0.385222
ENSG00000185104	FAF1	-0.0256753	5.72029	0.385222
ENSG00000198648	STK39	-0.0526687	5.05067	0.385222
ENSG00000244327	RP11-383G6.3	-0.13978	-0.198845	0.385222
ENSG00000254502	FNTAL1	0.14815	-2.60071	0.385222
ENSG00000261211	RP1-80N2.3	-0.147727	0.674108	0.385222
ENSG00000264247	LINC00909	0.0659777	4.55094	0.385222
ENSG00000271964	RP11-415F23.2	-0.0975855	2.89814	0.385352
ENSG00000175203	DCTN2	0.0304863	5.06658	0.385492
ENSG00000226179	LINC00685	0.146391	-0.582212	0.385492
ENSG00000257475	RP11-983P16.2	-0.0930288	0.82485	0.387377
ENSG00000175782	SLC35E3	0.0493166	4.74833	0.387809
ENSG00000215883	CYB5RL	-0.090098	1.71087	0.387809
ENSG00000261801	LOXL1-AS1	-0.0796551	1.70603	0.387809
ENSG00000275713	HIST1H2BH	0.0835391	4.04271	0.387809
ENSG00000279020	C18orf15	-0.214298	-1.49692	0.387809
ENSG00000180139	ACTA2-AS1	-0.0789137	3.08037	0.388154
ENSG00000221157	AC009196.1	-0.187339	-1.15125	0.388396
ENSG00000221514	SNORD111B	-0.188829	-2.34168	0.389172
ENSG00000139405	RITA1	0.0569676	2.92775	0.389966
ENSG00000107719	PALD1	0.159931	-0.524382	0.391424
ENSG00000235920	AC073109.2	0.201282	-2.34613	0.392329
ENSG00000224775	BRAFP1	-0.19161	-1.17586	0.392597
ENSG00000277427	XXbac-BPG154L12.5	-0.210526	-2.27551	0.393779
ENSG00000259394	RP11-244F12.1	0.176354	-2.26503	0.394437
ENSG00000166348	USP54	-0.0672533	2.07308	0.394783
ENSG00000198589	LRBA	-0.0380476	8.41607	0.394783
ENSG00000253519	AC106801.1	0.179329	-1.4344	0.394783
ENSG00000052802	MSMO1	0.0637239	3.81508	0.394825
ENSG00000121274	PAPD5	-0.0347712	5.15029	0.394825
ENSG00000151929	BAG3	-0.0865358	1.8263	0.394825
ENSG00000198874	TYW1	-0.0328774	4.53487	0.394825
ENSG00000250326	RP11-284M14.1	-0.104151	0.810115	0.394825
ENSG00000070882	OSBPL3	-0.0436189	5.73073	0.395247
ENSG00000155657	TTN	-0.0945037	8.42692	0.396196
ENSG00000160781	PAQR6	0.118415	1.09575	0.396196
ENSG00000162894	FAIM3	-0.0584713	5.41296	0.396196
ENSG00000163736	PPBP	0.135787	7.22245	0.396196
ENSG00000165138	ANKS6	-0.0583002	2.92347	0.396196
ENSG00000188938	FAM120AOS	0.0306829	5.65744	0.396196
ENSG00000196227	FAM217B	-0.0328041	5.52442	0.396196
ENSG00000278679	RP11-694O4.1	-0.134135	1.18714	0.396196
ENSG00000279456	RP11-87H9.5	-0.126368	0.55416	0.396196
ENSG00000145217	SLC26A1	0.180331	-1.86475	0.396201
ENSG00000197712	FAM114A1	0.0767038	1.79684	0.396201
ENSG00000186105	LRRC70	0.137332	0.0141499	0.396557
ENSG00000250848	CTD-2083E4.5	0.16898	-2.0323	0.396557
ENSG00000137413	TAF8	0.0326109	5.49487	0.396657
ENSG00000175164	ABO	-0.248445	-0.314138	0.397123
ENSG00000115425	PECR	0.0390046	3.8628	0.397498
ENSG00000233006	AC034220.3	-0.106159	1.36067	0.397559
ENSG00000228962	HCG23	-0.215767	-1.94103	0.397941
ENSG00000267519	CTD-3252C9.4	0.0676519	4.31849	0.398049
ENSG00000106546	AHR	0.0467862	7.02625	0.398512
ENSG00000155926	SLA	-0.0362793	9.19438	0.398512
ENSG00000162746	FCRLB	0.114978	0.450635	0.398512
ENSG00000260917	RP11-57H14.4	-0.0662906	3.68541	0.398512
ENSG00000272562	RP11-396C23.4	0.0705575	2.07889	0.398512
ENSG00000058600	POLR3E	-0.0335807	5.34303	0.398599
ENSG00000110713	NUP98	-0.0308918	8.36606	0.398599
ENSG00000136738	STAM	-0.0314521	5.28298	0.398599
ENSG00000137601	NEK1	-0.0530708	4.6091	0.398599
ENSG00000161048	NAPEPLD	-0.0444212	4.06964	0.398599
ENSG00000175806	MSRA	-0.0689054	3.85689	0.398599
ENSG00000178458	H3F3AP6	0.149789	-0.570718	0.398599
ENSG00000207297	SNORD7	0.150159	-0.620496	0.398599
ENSG00000211795	TRAV8-6	-0.0980831	1.91355	0.398599
ENSG00000272047	GTF2H5	-0.0700624	2.75513	0.398599
ENSG00000274678	RP11-2C24.7	0.18089	-2.14549	0.398599
ENSG00000273382	RP5-1065J22.8	0.0987512	1.57278	0.399125
ENSG00000244459	RP11-1398P2.1	0.119699	0.0628394	0.399165
ENSG00000079691	LRRC16A	-0.106491	3.56678	0.399799
ENSG00000270640	RP11-373D23.2	-0.0760951	2.18578	0.399799
ENSG00000162645	GBP2	0.0580456	8.88998	0.400122
ENSG00000137441	FGFBP2	0.130187	5.16413	0.400214
ENSG00000148308	GTF3C5	0.0432297	4.93745	0.400214
ENSG00000124575	HIST1H1D	0.0753684	6.51566	0.401318
ENSG00000185168	LINC00482	0.13885	0.0426107	0.40289
ENSG00000067369	TP53BP1	-0.0365632	6.04681	0.402922
ENSG00000138767	CNOT6L	-0.0372959	7.76025	0.402922
ENSG00000161643	SIGLEC16	0.154426	-0.262032	0.402922
ENSG00000269194	AC006942.4	0.114329	0.456442	0.40372
ENSG00000012232	EXTL3	-0.0516875	6.44067	0.404036
ENSG00000068137	PLEKHH3	0.175068	-2.23237	0.404036
ENSG00000165646	SLC18A2	0.110104	1.7875	0.404036
ENSG00000196628	TCF4	-0.0784401	5.39451	0.404036
ENSG00000211659	IGLV3-25	0.205775	1.192	0.404036
ENSG00000226501	USF1P1	-0.0875236	1.462	0.404321
ENSG00000151491	EPS8	0.102146	1.49293	0.406412
ENSG00000210107	MT-TQ	0.242933	-1.73204	0.407235
ENSG00000005381	MPO	0.155223	1.82243	0.407677
ENSG00000107281	NPDC1	0.129307	1.86424	0.407677
ENSG00000119599	DCAF4	-0.0647016	2.96592	0.407677
ENSG00000211794	TRAV12-3	-0.102579	2.00578	0.408194
ENSG00000110066	SUV420H1	0.0222154	6.82315	0.408653
ENSG00000162976	PQLC3	0.0477407	5.21823	0.408731
ENSG00000126249	PDCD2L	-0.0979777	0.785603	0.409456
ENSG00000138180	CEP55	0.167221	-0.0136969	0.409456
ENSG00000138593	SECISBP2L	-0.033891	6.38389	0.409456
ENSG00000166704	ZNF606	0.0458504	4.22015	0.409456
ENSG00000249042	CTD-2015H6.3	0.17595	-1.33675	0.409456
ENSG00000278493	CTD-2382E5.6	-0.17466	-1.42769	0.409456
ENSG00000277157	HIST1H4D	0.0927708	4.08863	0.409928
ENSG00000263417	GTSCR1	-0.214014	-0.748718	0.410307
ENSG00000047249	ATP6V1H	-0.0259638	5.28414	0.410747
ENSG00000072858	SIDT1	-0.0439825	5.85464	0.410747
ENSG00000118503	TNFAIP3	-0.0501958	5.68137	0.410747
ENSG00000139160	METTL20	0.0778757	1.58521	0.410747
ENSG00000158417	EIF5B	-0.0362008	5.21089	0.410747
ENSG00000163625	WDFY3	-0.0640051	8.58548	0.410747
ENSG00000188825	LINC00910	0.0612175	2.60833	0.410747
ENSG00000198815	FOXJ3	-0.0474993	5.88554	0.410747
ENSG00000205084	TMEM231	-0.136571	-0.230539	0.410747
ENSG00000221432	AC079834.2	0.19368	-2.31535	0.410747
ENSG00000233184	RP11-421L21.3	-0.0678259	3.2798	0.410747
ENSG00000233892	PAIP1P1	-0.1318	0.0478103	0.410747
ENSG00000275910	RP11-680G24.6	-0.201142	-0.579434	0.410747
ENSG00000277075	HIST1H2AE	0.0739339	4.48358	0.410747
ENSG00000279077	RP11-800A18.3	-0.072677	2.42562	0.410747
ENSG00000090104	RGS1	-0.164164	0.935075	0.410815
ENSG00000114737	CISH	0.071937	5.22094	0.410815
ENSG00000150477	KIAA1328	-0.0484795	4.13039	0.410815
ENSG00000179915	NRXN1	-0.139726	1.22311	0.410815
ENSG00000187912	CLEC17A	-0.138589	2.56168	0.410815
ENSG00000202198	RN7SK	0.082602	14.6692	0.410815
ENSG00000233797	UFL1-AS1	-0.170507	-1.11552	0.411444
ENSG00000185933	CALHM1	0.187532	-2.2755	0.411671
ENSG00000270055	CTD-3092A11.2	-0.137438	2.46707	0.411671
ENSG00000170558	CDH2	-0.191068	0.720344	0.411995
ENSG00000182487	NCF1B	0.0788288	5.40047	0.411995
ENSG00000236438	FAM157A	-0.110027	3.78127	0.411995
ENSG00000161013	MGAT4B	0.048905	5.17233	0.413881
ENSG00000152492	CCDC50	-0.0648606	5.52191	0.414658
ENSG00000253476	RP11-395I14.2	-0.082467	1.19378	0.41644
ENSG00000266378	RP11-214O1.3	-0.118908	1.18913	0.416539
ENSG00000007047	MARK4	0.0580858	3.03856	0.416691
ENSG00000083812	ZNF324	0.041706	4.21145	0.416691
ENSG00000141562	NARF	0.0407039	5.78973	0.416691
ENSG00000146285	SCML4	-0.0462541	6.2987	0.416691
ENSG00000169432	SCN9A	-0.110836	2.46343	0.416691
ENSG00000213453	FTH1P3	0.159637	-0.995888	0.416691
ENSG00000277449	CEBPB-AS1	0.0973385	0.685272	0.416691
ENSG00000278236	uc_338	0.101048	0.461782	0.416691
ENSG00000185808	PIGP	-0.0533601	3.07664	0.416999
ENSG00000213638	ADAT3	0.134562	-1.24203	0.417402
ENSG00000216937	CCDC7	-0.0611235	4.09016	0.417402
ENSG00000244642	RN7SL396P	0.135189	2.43777	0.417402
ENSG00000254614	AP003068.23	0.11848	2.88423	0.417402
ENSG00000260943	RP11-476D10.1	0.15747	0.770495	0.417402
ENSG00000211842	TRAJ47	-0.0989228	0.952545	0.418009
ENSG00000008277	ADAM22	-0.0666419	3.20833	0.418418
ENSG00000064201	TSPAN32	0.0596132	5.07124	0.418418
ENSG00000073849	ST6GAL1	-0.0372057	7.41389	0.418418
ENSG00000093010	COMT	0.0504465	4.50858	0.418418
ENSG00000106780	MEGF9	-0.0513671	8.37428	0.418418
ENSG00000109452	INPP4B	-0.0654938	7.71009	0.418418
ENSG00000111962	UST	-0.0693415	3.19836	0.418418
ENSG00000119685	TTLL5	-0.0600811	4.4702	0.418418
ENSG00000124587	PEX6	0.0692554	4.63385	0.418418
ENSG00000125551	PLGLB2	0.228548	0.140316	0.418418
ENSG00000130348	QRSL1	-0.0460187	4.68599	0.418418
ENSG00000131037	EPS8L1	-0.157756	-0.684523	0.418418
ENSG00000139187	KLRG1	-0.0997454	5.54869	0.418418
ENSG00000143297	FCRL5	-0.18501	4.5633	0.418418
ENSG00000147036	LANCL3	0.096774	2.10908	0.418418
ENSG00000158966	CACHD1	-0.175253	0.22684	0.418418
ENSG00000162694	EXTL2	-0.0715891	2.17867	0.418418
ENSG00000163935	SFMBT1	-0.0461863	4.51896	0.418418
ENSG00000164162	ANAPC10	-0.0583868	3.0865	0.418418
ENSG00000166192	SENP8	-0.116967	0.122535	0.418418
ENSG00000168818	STX18	-0.0312661	4.45785	0.418418
ENSG00000185009	AP3M1	0.0271018	6.16052	0.418418
ENSG00000203814	HIST2H2BF	0.0541945	5.90382	0.418418
ENSG00000206605	RNU6-946P	-0.157628	-0.14057	0.418418
ENSG00000213033	AURKAPS1	-0.0908974	0.874737	0.418418
ENSG00000214279	SCART1	-0.112819	2.36111	0.418418
ENSG00000223336	RNU2-6P	-0.113927	0.499143	0.418418
ENSG00000227097	RPS28P7	0.270077	3.34481	0.418418
ENSG00000227603	RP11-165J3.6	0.116096	0.501769	0.418418
ENSG00000230091	TMEM254-AS1	-0.170455	-0.947467	0.418418
ENSG00000233646	OR52T1P	-0.199495	-1.3022	0.418418
ENSG00000236269	ENO1-IT1	0.105428	0.415558	0.418418
ENSG00000236519	LINC01424	0.142616	-0.469854	0.418418
ENSG00000245904	RP11-796E2.4	-0.0710247	2.45165	0.418418
ENSG00000254789	RP11-531H8.2	-0.206192	0.954189	0.418418
ENSG00000256673	RP11-599J14.2	0.190506	-1.88414	0.418418
ENSG00000257043	RP11-137N23.1	0.151736	-2.45017	0.418418
ENSG00000258768	CTD-2292M16.8	-0.13148	0.63295	0.418418
ENSG00000259379	RP11-925D8.5	-0.132975	2.92539	0.418418
ENSG00000260941	LINC00622	-0.186032	-1.31314	0.418418
ENSG00000268734	CTB-61M7.2	-0.078576	2.69808	0.418418
ENSG00000269858	EGLN2	0.0409267	5.93758	0.418418
ENSG00000271858	CYB561D2	-0.0938597	1.17038	0.418418
ENSG00000274487	CH17-431G21.1	0.134414	-0.313913	0.418418
ENSG00000275066	SYNRG	-0.0343405	7.58129	0.418418
ENSG00000277224	HIST1H2BF	0.0704367	3.9506	0.418418
ENSG00000279319	RP11-693M3.1	-0.117769	1.43504	0.418418
ENSG00000279670	RP11-70L8.5	-0.095992	1.56041	0.418418
ENSG00000263426	RN7SL471P	0.173885	-2.21281	0.418932
ENSG00000184205	TSPYL2	-0.0524038	3.86265	0.419336
ENSG00000275393	RP11-568J23.8	-0.18414	-1.18237	0.419351
ENSG00000280670	CCDC163P	0.193781	-0.12084	0.419351
ENSG00000227500	SCAMP4	0.081102	1.70211	0.419456
ENSG00000196436	NPIPB15	0.255236	-1.05013	0.420251
ENSG00000214070	AC011999.1	0.182818	-2.20194	0.420251
ENSG00000131653	TRAF7	0.0490538	4.78347	0.420303
ENSG00000135040	NAA35	-0.0341336	4.77748	0.420303
ENSG00000135480	KRT7	0.187539	-2.38235	0.420303
ENSG00000171224	C10orf35	-0.152264	-0.520399	0.420303
ENSG00000196369	SRGAP2B	0.068824	2.76423	0.420303
ENSG00000261618	RP11-79H23.3	-0.168751	-0.53858	0.420303
ENSG00000276494	KCNQ1OT1_3	-0.137574	0.279406	0.420303
ENSG00000259626	RP11-925D8.2	-0.118408	2.04852	0.420442
ENSG00000127483	HP1BP3	-0.0222298	7.95524	0.420604
ENSG00000127804	METTL16	-0.0428689	4.46526	0.420604
ENSG00000136003	ISCU	0.0443863	6.8386	0.420604
ENSG00000145358	DDIT4L	0.229381	-2.05536	0.420604
ENSG00000178814	OPLAH	0.108029	1.70735	0.420604
ENSG00000198715	GLMP	0.0764727	2.84717	0.420604
ENSG00000178445	GLDC	0.2501	-1.18622	0.42067
ENSG00000119946	CNNM1	0.198179	-2.06463	0.421118
ENSG00000262402	RP11-667K14.8	-0.187118	-1.45551	0.421118
ENSG00000172878	METAP1D	-0.0776632	1.85904	0.421513
ENSG00000238084	RP3-469D22.1	0.155159	-2.07054	0.421554
ENSG00000125124	BBS2	-0.050704	5.18919	0.422088
ENSG00000150995	ITPR1	-0.0439892	7.57791	0.422088
ENSG00000163624	CDS1	-0.159217	-0.674785	0.422088
ENSG00000211653	IGLV1-40	0.193668	1.07622	0.422088
ENSG00000234129	RP11-120D5.1	-0.124017	0.617207	0.422088
ENSG00000181192	DHTKD1	0.0339361	5.94579	0.422178
ENSG00000170144	HNRNPA3	-0.0406501	7.01983	0.422347
ENSG00000211885	TRAJ4	-0.0787435	1.85847	0.422347
ENSG00000262470	TVP23CP2	-0.184985	-1.91306	0.422347
ENSG00000227076	RP11-4C20.4	-0.178315	-1.29768	0.422575
ENSG00000267320	AC005780.1	0.257601	-2.4891	0.422575
ENSG00000074276	CDHR2	0.0868648	1.28507	0.423576
ENSG00000244437	IGKV3-15	0.186338	0.424212	0.424112
ENSG00000005884	ITGA3	-0.0889615	1.33229	0.424393
ENSG00000094841	UPRT	-0.0362462	4.06667	0.424393
ENSG00000177425	PAWR	-0.103396	2.74845	0.424393
ENSG00000214192	UBE2V1P2	0.158329	-2.2826	0.424393
ENSG00000267060	PTGES3L	0.196034	-2.04407	0.424393
ENSG00000102043	MTMR8	-0.0517597	3.00155	0.424928
ENSG00000116819	TFAP2E	0.093115	0.502429	0.424928
ENSG00000147155	EBP	0.0581766	3.32149	0.424928
ENSG00000163689	C3orf67	-0.187047	-1.579	0.424928
ENSG00000168079	SCARA5	-0.20808	-1.80428	0.424928
ENSG00000184661	CDCA2	0.152584	-0.0369942	0.424928
ENSG00000198963	RORB	0.225454	-1.80099	0.424928
ENSG00000224934	RP11-441O15.3	-0.0753494	1.79283	0.424928
ENSG00000248677	CTD-2044J15.1	-0.170102	-1.26076	0.424928
ENSG00000259818	RP5-1024G6.7	0.179043	-2.25454	0.424928
ENSG00000276564	CTA-276F8.1	-0.0908444	1.53951	0.424928
ENSG00000279265	AC000123.3	-0.0714837	2.28555	0.424928
ENSG00000276256	AC011043.1	0.243161	-1.61604	0.425646
ENSG00000069535	MAOB	0.225256	-1.69076	0.426383
ENSG00000071575	TRIB2	-0.0481983	6.08999	0.426383
ENSG00000072364	AFF4	-0.0343945	7.28138	0.426383
ENSG00000094916	CBX5	-0.0650692	5.98793	0.426383
ENSG00000095585	BLNK	-0.104821	3.24077	0.426383
ENSG00000111371	SLC38A1	-0.0406051	8.68741	0.426383
ENSG00000114423	CBLB	-0.0522978	6.12943	0.426383
ENSG00000120915	EPHX2	-0.0836525	3.99025	0.426383
ENSG00000139974	SLC38A6	-0.0536286	3.54821	0.426383
ENSG00000141293	SKAP1	-0.0513137	4.85166	0.426383
ENSG00000149970	CNKSR2	-0.0784899	3.23108	0.426383
ENSG00000168894	RNF181	0.042759	4.71553	0.426383
ENSG00000169385	RNASE2	0.13214	3.52114	0.426383
ENSG00000171916	LGALS9C	0.199289	-0.392923	0.426383
ENSG00000178726	THBD	-0.10109	4.68981	0.426383
ENSG00000184292	TACSTD2	0.262713	-0.617742	0.426383
ENSG00000196154	S100A4	0.0521883	8.44675	0.426383
ENSG00000198538	ZNF28	0.0719788	4.22511	0.426383
ENSG00000204954	C12orf73	-0.066641	1.95791	0.426383
ENSG00000205041	CTC-425O23.2	-0.0811185	1.10179	0.426383
ENSG00000213830	CFL1P5	0.162996	-1.11896	0.426383
ENSG00000214812	RP5-1053E7.3	0.0969967	0.897347	0.426383
ENSG00000226057	PHF2P2	0.191159	-1.10196	0.426383
ENSG00000228037	RP3-395M20.9	-0.139357	-0.160304	0.426383
ENSG00000246084	CTD-2506J14.1	-0.0629408	3.32437	0.426383
ENSG00000259086	RP11-134E15.2	0.14445	-2.51227	0.426383
ENSG00000259137	RP11-305B6.1	0.151035	-2.56659	0.426383
ENSG00000259915	RP11-410E4.1	-0.151274	-0.0352308	0.426383
ENSG00000260923	AC137934.1	-0.175571	0.00303959	0.426383
ENSG00000267702	RP11-53B2.2	-0.0863917	4.6081	0.426383
ENSG00000272853	RP11-398C13.6	0.117783	-0.0974539	0.426383
ENSG00000272980	RP11-517H2.6	-0.100483	1.24401	0.426383
ENSG00000111252	SH2B3	-0.0383222	6.72772	0.426622
ENSG00000162065	TBC1D24	-0.0775881	1.92452	0.426622
ENSG00000185344	ATP6V0A2	0.0259919	5.81465	0.426622
ENSG00000187837	HIST1H1C	0.0710243	7.55089	0.426622
ENSG00000250995	RP13-128O4.3	0.102516	1.24742	0.426622
ENSG00000254952	AP001257.1	-0.113903	0.44893	0.426622
ENSG00000277539	RP11-298C2.1	-0.107667	2.30952	0.426622
ENSG00000277911	RP11-333J10.2	-0.16093	-0.578434	0.426622
ENSG00000086848	ALG9	-0.0503692	2.65211	0.426761
ENSG00000138443	ABI2	-0.0544709	4.78703	0.426761
ENSG00000175556	LONRF3	-0.0541127	3.58447	0.426761
ENSG00000068976	PYGM	-0.0745897	2.10564	0.426847
ENSG00000146054	TRIM7	0.10876	0.806115	0.426847
ENSG00000274929	RP11-165D7.5	0.0624607	2.15245	0.426847
ENSG00000254328	CTC-308K20.4	0.104203	0.200343	0.426996
ENSG00000123200	ZC3H13	-0.0275681	6.76158	0.427063
ENSG00000173436	MINOS1	-0.0368382	3.93151	0.427063
ENSG00000137944	CCBL2	-0.0452683	4.31531	0.427522
ENSG00000070190	DAPP1	0.0418891	7.4773	0.427955
ENSG00000256427	RP11-118B22.4	-0.138086	1.46639	0.428789
ENSG00000259429	UBE2Q2P2	-0.111108	0.928243	0.428789
ENSG00000120162	MOB3B	-0.0710734	2.95456	0.42903
ENSG00000279494	RP11-494O16.4	0.142052	-0.589219	0.429404
ENSG00000234134	RP11-383C5.5	0.1465	-0.599052	0.429907
ENSG00000136603	SKIL	-0.0482019	5.76996	0.430058
ENSG00000066855	MTFR1	0.0562669	2.70097	0.43062
ENSG00000129422	MTUS1	-0.162259	1.96303	0.43062
ENSG00000168004	HRASLS5	-0.131668	0.156808	0.43062
ENSG00000018699	TTC27	-0.0351168	4.48611	0.431138
ENSG00000071889	FAM3A	0.0582978	3.21436	0.431138
ENSG00000075223	SEMA3C	0.0637913	4.04594	0.431138
ENSG00000115368	WDR75	-0.0421872	5.55078	0.431138
ENSG00000116641	DOCK7	-0.0581767	4.08254	0.431138
ENSG00000119977	TCTN3	-0.0373228	3.71535	0.431138
ENSG00000152990	GPR125	-0.121872	1.5534	0.431138
ENSG00000171033	PKIA	-0.0815797	3.43519	0.431138
ENSG00000177352	CCDC71	0.0471163	4.0962	0.431138
ENSG00000215271	HOMEZ	0.0305517	4.23105	0.431138
ENSG00000271895	RP4-635E18.8	-0.069814	1.58648	0.431138
ENSG00000090924	PLEKHG2	0.0601141	3.29232	0.432107
ENSG00000119698	PPP4R4	-0.170826	0.777216	0.432107
ENSG00000134453	RBM17	-0.0245254	5.99353	0.432107
ENSG00000136932	C9orf156	-0.0295223	5.69324	0.432107
ENSG00000141510	TP53	-0.0471031	3.77877	0.432107
ENSG00000171595	DNAI2	0.144925	-0.259121	0.432107
ENSG00000172403	SYNPO2	-0.132312	0.542138	0.432107
ENSG00000176720	BOK	0.215848	-1.24742	0.432107
ENSG00000240527	RP11-429G19.3	-0.134197	0.195758	0.432107
ENSG00000247982	LINC00926	-0.131398	4.633	0.432107
ENSG00000248121	SMURF2P1	0.134423	-0.490976	0.432107
ENSG00000278588	HIST1H2BI	0.0957875	3.34982	0.432107
ENSG00000102032	RENBP	0.0593522	3.36071	0.432111
ENSG00000136826	KLF4	0.0539437	4.49055	0.432111
ENSG00000251405	CTB-109A12.1	0.180311	-2.35844	0.432111
ENSG00000264663	KRT8P34	-0.0790655	1.83436	0.432111
ENSG00000197296	FITM2	-0.0532471	2.8253	0.432288
ENSG00000274925	CTD-2547G23.4	0.0413499	3.91197	0.432288
ENSG00000085449	WDFY1	0.0362262	6.59667	0.432359
ENSG00000132004	FBXW9	0.0984961	0.534863	0.432483
ENSG00000089775	ZBTB25	-0.0417309	6.22788	0.432905
ENSG00000135048	TMEM2	-0.03181	7.71205	0.432905
ENSG00000135077	HAVCR2	0.0508807	5.10363	0.432905
ENSG00000136573	BLK	-0.108914	4.19121	0.432905
ENSG00000231697	NANOGP5	-0.1022	1.25363	0.432921
ENSG00000123104	ITPR2	-0.0376357	8.09229	0.433005
ENSG00000181029	TRAPPC5	0.0536133	3.4142	0.433107
ENSG00000260121	RP5-1142A6.9	0.145176	-0.799851	0.433274
ENSG00000274627	RP11-104N10.2	-0.0738534	4.16098	0.433857
ENSG00000112159	MDN1	-0.0460017	7.35128	0.433911
ENSG00000116670	MAD2L2	0.0563935	3.48999	0.433911
ENSG00000166233	ARIH1	-0.0270747	7.0455	0.433911
ENSG00000174483	BBS1	-0.0860819	0.794299	0.433911
ENSG00000261208	RP11-452D12.1	0.112201	3.62139	0.433911
ENSG00000131634	TMEM204	-0.0814701	4.14258	0.434176
ENSG00000248863	RP11-83A24.1	-0.067643	1.90043	0.434177
ENSG00000004864	SLC25A13	-0.0398816	4.25339	0.434631
ENSG00000229989	MIR181A1HG	0.0653076	3.13814	0.434631
ENSG00000274961	RP3-492J12.2	-0.103404	1.06654	0.434631
ENSG00000160460	SPTBN4	-0.1865	-2.09802	0.435943
ENSG00000198700	IPO9	-0.0317623	6.11385	0.435943
ENSG00000064012	CASP8	0.0340336	8.28528	0.436338
ENSG00000144655	CSRNP1	-0.065973	5.17814	0.436338
ENSG00000271752	RP11-269M20.3	-0.168185	-1.38377	0.436338
ENSG00000169299	PGM2	0.0348026	6.32266	0.43791
ENSG00000213131	YWHAZP4	0.141234	-0.20485	0.43791
ENSG00000128253	RFPL2	-0.172301	-0.268424	0.438412
ENSG00000138073	PREB	0.0340163	4.4662	0.438412
ENSG00000212464	SNORA12	0.144029	4.77938	0.438469
ENSG00000272469	Metazoa_SRP	-0.155933	-0.268394	0.438687
ENSG00000105186	ANKRD27	0.0244717	5.70743	0.439015
ENSG00000152926	ZNF117	0.0848076	6.81493	0.439015
ENSG00000158769	F11R	-0.0538912	5.18298	0.439015
ENSG00000246225	RP11-17A1.3	-0.122376	0.187562	0.439015
ENSG00000166928	MS4A14	-0.0752047	4.35432	0.439629
ENSG00000269958	RP11-73M18.8	-0.069004	2.99564	0.439821
ENSG00000068024	HDAC4	0.0519846	6.54723	0.439919
ENSG00000198561	CTNND1	-0.0729995	4.53379	0.439919
ENSG00000215482	CALM2P3	0.177864	-1.45801	0.439919
ENSG00000140807	NKD1	-0.12861	0.633294	0.439993
ENSG00000231672	DIRC3	-0.103094	1.7833	0.439993
ENSG00000138101	DTNB	-0.0493339	3.77777	0.440168
ENSG00000280832	ST3GAL4-AS1	-0.0837114	3.38289	0.440774
ENSG00000236901	MIR600HG	-0.0887192	4.05853	0.441121
ENSG00000096968	JAK2	0.0407989	7.72011	0.441335
ENSG00000141480	ARRB2	0.0404559	7.96647	0.441335
ENSG00000172732	MUS81	0.0434785	4.53655	0.441335
ENSG00000174915	PTDSS2	0.0503934	2.69889	0.441335
ENSG00000211455	STK38L	0.0367337	6.62942	0.441335
ENSG00000224885	TSSC1-IT1	-0.132901	0.518314	0.441335
ENSG00000228434	AC004951.6	-0.111103	0.527379	0.441335
ENSG00000235863	B3GALT4	0.0484129	4.8593	0.441335
ENSG00000256723	RP11-167N4.4	-0.173129	-1.48315	0.441335
ENSG00000188010	MORN2	0.169093	-1.09763	0.441726
ENSG00000227543	SPAG5-AS1	0.102521	0.335478	0.441779
ENSG00000108510	MED13	-0.0220706	8.36969	0.442228
ENSG00000237945	LINC00649	-0.0795396	5.1635	0.443445
ENSG00000059573	ALDH18A1	-0.0388377	4.30939	0.443975
ENSG00000080031	PTPRH	0.183325	-2.32489	0.443975
ENSG00000241244	IGKV1D-16	0.220797	-2.05979	0.443975
ENSG00000243155	RP11-46A10.5	-0.150504	-0.388907	0.443975
ENSG00000266910	CTC-448F2.6	-0.104742	1.15959	0.443975
ENSG00000165410	CFL2	-0.0669164	2.71147	0.443996
ENSG00000185442	FAM174B	0.0673951	2.22666	0.443996
ENSG00000004399	PLXND1	0.073252	4.49232	0.444083
ENSG00000020577	SAMD4A	-0.0808187	3.01816	0.444083
ENSG00000101901	ALG13	-0.0547591	5.94354	0.444083
ENSG00000115306	SPTBN1	-0.0481434	7.77408	0.444083
ENSG00000144847	IGSF11	-0.207155	-1.42248	0.444083
ENSG00000159399	HK2	-0.0545061	6.38296	0.444083
ENSG00000166068	SPRED1	0.0749304	3.38839	0.444083
ENSG00000174446	SNAPC5	-0.0370656	3.78275	0.444083
ENSG00000179041	RRS1	-0.0558487	2.81724	0.444083
ENSG00000202058	RN7SKP80	0.119696	4.31225	0.444083
ENSG00000213462	ERV3-1	0.0614012	6.77079	0.444083
ENSG00000230666	CEACAM22P	0.29878	-2.11571	0.444083
ENSG00000247137	RP11-727A23.5	0.0427626	3.78492	0.444083
ENSG00000258878	CTD-2509G16.3	-0.189943	-2.40857	0.444083
ENSG00000267312	RP11-1094M14.7	0.107077	2.17089	0.444083
ENSG00000267472	LOC440461	0.164194	-2.33463	0.444083
ENSG00000273373	RP5-1074L1.4	-0.056316	3.98432	0.444083
ENSG00000275379	HIST1H3I	0.076837	3.65946	0.444083
ENSG00000280198	RP11-384M20.1	-0.117995	-0.0890112	0.444083
ENSG00000108950	FAM20A	0.182188	-0.0596561	0.444153
ENSG00000180071	ANKRD18A	-0.106067	1.86653	0.44464
ENSG00000225224	RP4-814D15.2	-0.0672258	2.38725	0.44464
ENSG00000108375	RNF43	-0.100282	0.862324	0.445024
ENSG00000117602	RCAN3	-0.0669292	6.46226	0.445024
ENSG00000120833	SOCS2	0.0673174	3.79553	0.445024
ENSG00000126870	WDR60	-0.0452881	3.88113	0.445024
ENSG00000136929	HEMGN	-0.150121	7.0154	0.445024
ENSG00000143303	RRNAD1	0.0440017	3.23142	0.445024
ENSG00000143811	PYCR2	0.0349525	4.81244	0.445024
ENSG00000145907	G3BP1	-0.0253999	7.62669	0.445024
ENSG00000147044	CASK	-0.0399808	5.56013	0.445024
ENSG00000164776	PHKG1	0.113071	0.0188933	0.445024
ENSG00000171262	FAM98B	-0.0503606	4.09117	0.445024
ENSG00000175792	RUVBL1	-0.0324513	4.5571	0.445024
ENSG00000184831	APOO	-0.0820673	1.40749	0.445024
ENSG00000197121	PGAP1	-0.0768023	3.66454	0.445024
ENSG00000211660	IGLV2-23	0.181949	1.34449	0.445024
ENSG00000225569	CCT4P2	-0.142176	0.23149	0.445024
ENSG00000253924	RP11-1023P17.2	-0.165144	0.573327	0.445024
ENSG00000073756	PTGS2	-0.0653455	5.37928	0.445078
ENSG00000119392	GLE1	0.0264463	5.92997	0.445078
ENSG00000128536	CDHR3	-0.0783201	3.34937	0.445078
ENSG00000273270	RP11-212P7.2	0.0529662	3.75962	0.445078
ENSG00000275063	AC233755.1	0.276069	-0.718563	0.445078
ENSG00000117640	MTFR1L	0.0258997	4.99156	0.44615
ENSG00000119866	BCL11A	-0.0848219	4.04805	0.44615
ENSG00000158683	PKD1L1	-0.115758	0.756452	0.44615
ENSG00000169914	OTUD3	-0.0376102	4.41903	0.44615
ENSG00000234076	TPRG1-AS1	0.155861	-0.373592	0.44615
ENSG00000247626	MARS2	-0.0388965	4.01162	0.44615
ENSG00000057019	DCBLD2	-0.106738	1.20403	0.446641
ENSG00000135378	PRRG4	0.0880844	4.78565	0.446641
ENSG00000142512	SIGLEC10	-0.0730935	6.44172	0.446641
ENSG00000175482	POLD4	0.0497859	3.88827	0.446641
ENSG00000180979	LRRC57	0.0284689	4.96571	0.446641
ENSG00000205485	AC004980.7	-0.0648447	2.74238	0.446641
ENSG00000215795	RP11-488L18.3	0.100899	0.759882	0.446641
ENSG00000258920	FOXN3-AS1	0.108883	0.0402159	0.446641
ENSG00000265879	MIR4748	0.16613	-2.32828	0.446641
ENSG00000280509	AL117341.1	-0.15191	-0.827113	0.446641
ENSG00000211943	IGHV3-15	0.16536	0.929889	0.447241
ENSG00000030066	NUP160	-0.0281748	6.25717	0.448013
ENSG00000159882	ZNF230	0.0492031	4.86959	0.448013
ENSG00000258875	CTD-2547L24.3	0.0579016	3.01296	0.448013
ENSG00000140451	PIF1	0.144639	-0.270328	0.4481
ENSG00000244116	IGKV2-28	0.198835	-1.37213	0.4481
ENSG00000254531	FLJ20021	0.110155	0.303851	0.448279
ENSG00000010017	RANBP9	-0.039797	5.68735	0.448678
ENSG00000279594	RP11-950C14.10	-0.0813599	1.22907	0.448678
ENSG00000135637	CCDC142	0.0397099	4.56678	0.449046
ENSG00000271924	5S_rRNA	0.171428	-1.68193	0.449046
ENSG00000135722	FBXL8	0.0711733	1.72593	0.449441
ENSG00000159958	TNFRSF13C	-0.128834	2.15283	0.449441
ENSG00000213707	HMGB1P10	-0.182309	-2.03067	0.449441
ENSG00000215196	AC091878.1	-0.131712	0.485273	0.449441
ENSG00000260412	RP11-438B23.2	0.206795	-1.6852	0.449441
ENSG00000277581	RP4-616B8.6	0.147422	-0.857811	0.449647
ENSG00000157680	DGKI	0.197807	-1.96242	0.449687
ENSG00000167695	FAM57A	0.159667	-1.06187	0.449892
ENSG00000197312	DDI2	-0.0296017	6.32486	0.449892
ENSG00000215039	CD27-AS1	0.0564827	2.59315	0.449892
ENSG00000222078	RN7SKP110	-0.111566	1.27258	0.449892
ENSG00000225544	KB-1027C11.4	0.179717	-1.74692	0.449892
ENSG00000267632	RP11-400F19.18	0.0895296	1.35421	0.449892
ENSG00000112137	PHACTR1	0.0827735	3.76365	0.450988
ENSG00000114107	CEP70	-0.0728621	2.7136	0.451521
ENSG00000119906	FAM178A	-0.0274519	6.41151	0.451521
ENSG00000141682	PMAIP1	0.0774628	3.19217	0.451521
ENSG00000143418	CERS2	0.0302846	6.88342	0.451521
ENSG00000144559	TAMM41	-0.0687339	3.6485	0.451521
ENSG00000172830	SSH3	0.0610181	3.43831	0.451521
ENSG00000201217	Y_RNA	-0.090352	1.71092	0.451521
ENSG00000203667	COX20	-0.042219	4.59768	0.451521
ENSG00000236773	RP11-365O16.1	0.133993	-2.66495	0.451521
ENSG00000258017	RP11-386G11.10	-0.118352	-0.322404	0.451521
ENSG00000269578	CTD-3222D19.5	-0.145043	-0.717193	0.451521
ENSG00000276524	RP11-323F24.3	0.175745	-1.89463	0.451521
ENSG00000047188	YTHDC2	-0.0373512	6.20759	0.451697
ENSG00000160213	CSTB	0.0516365	4.75023	0.451697
ENSG00000228923	AP000355.2	0.170507	-2.2916	0.451697
ENSG00000267185	PTP4A2P1	0.173852	-1.40689	0.451697
ENSG00000268659	RP11-310J24.3	-0.188526	-0.249069	0.451697
ENSG00000109854	HTATIP2	0.0375768	5.30172	0.451896
ENSG00000111879	FAM184A	-0.100708	1.97937	0.451896
ENSG00000121073	SLC35B1	0.0280381	4.49317	0.451896
ENSG00000130669	PAK4	-0.0845937	0.906909	0.451896
ENSG00000155366	RHOC	0.0682763	4.30991	0.451896
ENSG00000166579	NDEL1	-0.0400088	7.68662	0.451896
ENSG00000183960	KCNH8	-0.148987	1.98437	0.451896
ENSG00000188738	FSIP2	0.248085	-0.820144	0.451896
ENSG00000198855	FICD	0.041949	3.47627	0.451896
ENSG00000204438	GPANK1	0.0380172	4.44391	0.451896
ENSG00000211776	TRAV2	-0.118225	0.784166	0.451896
ENSG00000220267	ACTBP8	0.351499	-0.967917	0.451896
ENSG00000225217	HSPA7	0.110889	4.67747	0.451896
ENSG00000240429	LRRFIP1P1	0.0884179	1.46323	0.451896
ENSG00000254717	GLYATL1P2	0.180768	-2.36187	0.451896
ENSG00000258831	RP11-76E17.4	-0.154774	0.512195	0.451896
ENSG00000263535	AK4P1	0.158438	-1.7306	0.451896
ENSG00000272763	RP11-357H14.17	0.202201	-2.41217	0.451896
ENSG00000273141	RP11-820I16.4	0.122866	0.289541	0.451896
ENSG00000279948	CTD-2233K9.1	-0.082912	2.24147	0.451896
ENSG00000102245	CD40LG	-0.0674732	4.00177	0.45191
ENSG00000168214	RBPJ	-0.0353231	7.48245	0.45191
ENSG00000177674	AGTRAP	0.0441917	5.6018	0.45191
ENSG00000233719	GOT2P3	-0.202954	-1.84577	0.45191
ENSG00000143353	LYPLAL1	0.0529848	4.55429	0.45204
ENSG00000156990	RPUSD3	0.0358103	4.05913	0.45204
ENSG00000250461	RP11-631M6.2	-0.0911919	1.75936	0.45204
ENSG00000157404	KIT	0.0963438	1.9864	0.453113
ENSG00000183735	TBK1	0.0476384	5.64625	0.453113
ENSG00000198585	NUDT16	0.0374034	6.02839	0.454965
ENSG00000272183	RP11-523H20.3	0.191701	-1.81464	0.454965
ENSG00000164211	STARD4	0.062544	4.19306	0.455198
ENSG00000115661	STK16	0.0407519	4.65755	0.456062
ENSG00000065613	SLK	0.0397475	7.43738	0.456272
ENSG00000196167	COLCA1	-0.223698	-1.10729	0.456272
ENSG00000206784	Y_RNA	-0.157134	-1.14193	0.456272
ENSG00000251791	SCARNA6	0.130423	6.29562	0.456272
ENSG00000099985	OSM	-0.0905046	2.61702	0.45642
ENSG00000233087	AC073869.1	0.144669	-2.47068	0.456545
ENSG00000100554	ATP6V1D	0.0411312	5.32404	0.456616
ENSG00000113249	HAVCR1	-0.104542	0.955115	0.456616
ENSG00000113448	PDE4D	-0.0484139	5.90966	0.456616
ENSG00000123201	GUCY1B2	-0.290925	-2.19498	0.456616
ENSG00000154529	CNTNAP3B	0.267441	-1.55348	0.456616
ENSG00000155034	FBXL18	0.0756982	1.57567	0.456616
ENSG00000163378	EOGT	0.043804	3.44016	0.456616
ENSG00000164221	CCDC112	0.0677144	2.96154	0.456616
ENSG00000164305	CASP3	0.061255	5.26143	0.456616
ENSG00000172301	COPRS	0.0712142	1.86861	0.456616
ENSG00000200312	RN7SKP255	0.123032	3.79999	0.456616
ENSG00000207789	MIR26A2	-0.163041	-1.27234	0.456616
ENSG00000232184	RP11-370K11.1	-0.133058	0.434236	0.456616
ENSG00000245105	A2M-AS1	-0.11444	5.47043	0.456616
ENSG00000253981	ALG1L13P	-0.0854194	4.01933	0.456616
ENSG00000124104	SNX21	0.0586246	2.43896	0.457592
ENSG00000154370	TRIM11	0.0327803	5.32507	0.457592
ENSG00000080802	CNOT4	-0.0364307	5.39067	0.458302
ENSG00000157306	RP11-66N24.4	-0.0785965	1.15327	0.458302
ENSG00000231744	RP11-164H5.1	-0.176805	-2.36043	0.458302
ENSG00000104381	GDAP1	-0.0560168	3.1372	0.458649
ENSG00000135999	EPC2	-0.0246869	6.24569	0.458649
ENSG00000154001	PPP2R5E	-0.0375044	5.28735	0.458649
ENSG00000156265	MAP3K7CL	0.0923049	5.09736	0.458649
ENSG00000158435	CNOT11	-0.0240898	4.98569	0.458649
ENSG00000160208	RRP1B	-0.0363861	4.83593	0.458649
ENSG00000167528	ZNF641	0.0514175	7.18917	0.458649
ENSG00000167645	YIF1B	0.0614123	3.08828	0.458649
ENSG00000168329	CX3CR1	0.0682574	7.31761	0.458649
ENSG00000185905	C16orf54	0.0417408	7.43355	0.458649
ENSG00000186280	KDM4D	0.167067	-1.55037	0.458649
ENSG00000228956	SATB1-AS1	-0.0637605	5.07937	0.458649
ENSG00000229931	RP1-151F17.1	0.137317	-0.792368	0.458649
ENSG00000240137	ERICH6-AS1	-0.107118	0.520948	0.458649
ENSG00000248221	STX18-IT1	-0.147643	-0.310121	0.458649
ENSG00000259834	RP11-284N8.3	-0.055433	5.41976	0.458649
ENSG00000050555	LAMC3	0.195266	-1.74472	0.459387
ENSG00000074219	TEAD2	-0.197642	-2.41199	0.459387
ENSG00000083720	OXCT1	-0.0355963	5.1304	0.459387
ENSG00000109381	ELF2	-0.0233918	7.32846	0.459387
ENSG00000113360	DROSHA	-0.054547	4.91929	0.459387
ENSG00000113407	TARS	0.0374569	5.73505	0.459387
ENSG00000186354	C9orf47	0.079989	1.948	0.459387
ENSG00000245937	LINC01184	-0.0455997	4.22512	0.459387
ENSG00000256152	RP11-463O12.3	-0.162491	-1.48192	0.459387
ENSG00000275183	LENG9	0.0862499	1.21707	0.459387
ENSG00000279600	RP11-637C24.5	-0.10211	0.802056	0.459387
ENSG00000160803	UBQLN4	-0.0563428	2.65056	0.459526
ENSG00000132323	ILKAP	-0.0351357	4.39174	0.459828
ENSG00000143079	CTTNBP2NL	0.0630832	2.27961	0.460449
ENSG00000278861	RP11-338K17.6	-0.16477	-1.23722	0.460449
ENSG00000153944	MSI2	-0.0417061	6.21647	0.460875
ENSG00000240809	RP11-550F7.1	0.135077	0.276298	0.460875
ENSG00000170629	DPY19L2P2	-0.0582207	2.61252	0.461087
ENSG00000184060	ADAP2	0.0464889	3.69463	0.461087
ENSG00000189045	ANKDD1B	-0.10987	0.532443	0.461087
ENSG00000237039	AC018738.2	-0.151409	0.550833	0.461087
ENSG00000103064	SLC7A6	-0.0486439	6.52389	0.461348
ENSG00000125630	POLR1B	-0.0317434	5.12364	0.461348
ENSG00000135605	TEC	0.0477399	3.75382	0.461348
ENSG00000155367	PPM1J	-0.163635	-1.13061	0.461348
ENSG00000173171	MTX1	0.0464591	4.97786	0.461348
ENSG00000165810	BTNL9	-0.223734	-1.07009	0.462657
ENSG00000114982	KANSL3	-0.0470043	5.74425	0.463446
ENSG00000113328	CCNG1	0.0478731	6.20762	0.463836
ENSG00000120696	KBTBD7	0.0486749	5.63585	0.464377
ENSG00000196544	C17orf59	0.0507741	3.84278	0.465918
ENSG00000250371	RP11-22A3.2	0.173866	-2.03487	0.465918
ENSG00000276417	RP11-266K4.13	-0.152263	-0.673749	0.465918
ENSG00000116786	PLEKHM2	0.0421251	5.19212	0.465948
ENSG00000125304	TM9SF2	-0.0270879	7.10361	0.465948
ENSG00000133800	LYVE1	-0.107575	0.900928	0.465948
ENSG00000134802	SLC43A3	0.0438689	3.21949	0.465948
ENSG00000240875	LINC00886	-0.105899	1.09686	0.465948
ENSG00000247572	CKMT2-AS1	-0.0725598	2.32208	0.465948
ENSG00000259781	RP11-673C5.1	0.130395	1.52996	0.465948
ENSG00000272144	CTD-2035E11.5	-0.0664212	1.9003	0.465948
ENSG00000272155	RP11-707M3.3	-0.0675624	1.94953	0.465948
ENSG00000067208	EVI5	-0.049493	5.44129	0.46633
ENSG00000188092	GPR89B	-0.0480576	3.44225	0.46633
ENSG00000109320	NFKB1	-0.0307719	7.20442	0.466387
ENSG00000115504	EHBP1	-0.0331272	4.86482	0.466387
ENSG00000126351	THRA	0.0531279	3.45217	0.466387
ENSG00000164142	FAM160A1	-0.114646	0.956352	0.466387
ENSG00000175294	CATSPER1	0.0827008	1.35025	0.466387
ENSG00000187566	NHLRC1	0.142096	-0.86017	0.466387
ENSG00000198298	ZNF485	-0.0656751	2.2128	0.466387
ENSG00000211658	IGLV3-27	0.197501	-2.44491	0.466387
ENSG00000223547	ZNF844	0.0713379	5.21634	0.466387
ENSG00000258651	RP11-545M17.1	0.16809	-1.83694	0.466387
ENSG00000275278	RP11-946L16.2	0.160333	-0.988127	0.466387
ENSG00000144724	PTPRG	-0.187296	-0.552648	0.466416
ENSG00000173369	C1QB	-0.19545	0.0879044	0.466563
ENSG00000235001	EIF4A1P2	0.182085	-1.11526	0.466563
ENSG00000252908	RNU6-1003P	-0.137002	0.11996	0.466563
ENSG00000257950	P2RX5-TAX1BP3	-0.129982	0.208478	0.466563
ENSG00000279821	RP11-1334A24.5	0.0906772	1.33683	0.466563
ENSG00000145050	MANF	0.0504748	3.76993	0.467038
ENSG00000175063	UBE2C	0.106909	0.325035	0.467303
ENSG00000212232	SNORD17	0.149741	7.90235	0.467303
ENSG00000232545	KB-318B8.7	-0.086823	1.73995	0.467303
ENSG00000277767	RP11-365P13.5	-0.0938116	1.07823	0.467303
ENSG00000280008	RP11-652L8.4	-0.0510714	2.75319	0.467303
ENSG00000151240	DIP2C	-0.080459	3.13908	0.467435
ENSG00000160193	WDR4	-0.0586864	2.91799	0.467435
ENSG00000171928	TVP23B	0.0468504	4.2739	0.467435
ENSG00000238228	OR7E7P	-0.0857802	1.74234	0.467917
ENSG00000085563	ABCB1	-0.0690268	4.42399	0.46871
ENSG00000152229	PSTPIP2	0.0501995	5.78872	0.46871
ENSG00000205791	LOH12CR2	0.164437	-1.27701	0.46871
ENSG00000236104	ZBTB22	0.0396503	4.09298	0.46871
ENSG00000251748	RNU4ATAC11P	-0.189923	-1.60347	0.46871
ENSG00000128739	SNRPN	-0.038588	3.83704	0.468752
ENSG00000221946	FXYD7	-0.161545	-1.13379	0.468752
ENSG00000011422	PLAUR	-0.0564129	5.95518	0.469591
ENSG00000272465	RP1-136B1.1	-0.173585	-1.48258	0.469591
ENSG00000160588	MPZL3	-0.0441299	7.19235	0.470318
ENSG00000129484	PARP2	-0.05433	2.66715	0.471002
ENSG00000205740	RP11-363N22.3	0.0579323	2.31665	0.471002
ENSG00000279203	AC005785.5	-0.12805	-0.445172	0.47151
ENSG00000144182	LIPT1	-0.0709972	2.16547	0.471604
ENSG00000200488	RN7SKP203	0.119359	3.86643	0.471887
ENSG00000204120	GIGYF2	-0.024211	7.24808	0.472651
ENSG00000204311	DFNB59	-0.132506	-0.368633	0.472651
ENSG00000223787	RP4-593M8.1	-0.147927	-0.55567	0.472651
ENSG00000106077	ABHD11	0.0623394	2.07458	0.472799
ENSG00000200087	SNORA73B	0.136616	8.01677	0.472799
ENSG00000113494	PRLR	0.0844556	2.1092	0.472874
ENSG00000214226	C17orf67	-0.063693	2.0816	0.473074
ENSG00000160014	CALM3	0.0461391	6.11017	0.473428
ENSG00000239951	IGKV3-20	0.145481	3.52189	0.473428
ENSG00000280365	RP11-9H20.2	-0.153577	-0.0490732	0.474558
ENSG00000243051	RN7SL269P	-0.146314	-0.977257	0.474849
ENSG00000144746	ARL6IP5	0.0447764	7.65405	0.47525
ENSG00000206965	RNU6-5P	-0.0655345	2.71256	0.47525
ENSG00000263648	RP11-471L13.3	-0.0678051	1.73569	0.47525
ENSG00000219712	RP11-532F6.2	-0.0952922	1.68456	0.475606
ENSG00000137806	NDUFAF1	0.0433847	3.30206	0.475869
ENSG00000114054	PCCB	-0.0297783	4.16619	0.475905
ENSG00000168646	AXIN2	-0.0824791	2.71827	0.475905
ENSG00000213513	RP13-39P12.2	0.163863	-1.17854	0.475905
ENSG00000223387	RP11-408H1.3	0.212702	-1.49306	0.475905
ENSG00000251179	TMEM92-AS1	-0.14697	-0.146144	0.475905
ENSG00000267219	AC010504.2	0.169557	-2.01811	0.475905
ENSG00000234614	AL450992.2	-0.0876483	1.85152	0.475932
ENSG00000211784	TRAV10	-0.121952	0.465395	0.476463
ENSG00000108651	UTP6	0.0333269	5.84082	0.476686
ENSG00000267784	RP11-171I2.1	0.178605	-1.98384	0.476725
ENSG00000096696	DSP	-0.339761	0.626882	0.477161
ENSG00000107897	ACBD5	0.0327276	5.53238	0.478394
ENSG00000110777	POU2AF1	-0.112986	3.01391	0.478394
ENSG00000229191	RP11-168O16.1	0.113545	-0.0160131	0.478394
ENSG00000136286	MYO1G	0.0443383	7.97682	0.478646
ENSG00000204920	ZNF155	0.0770128	3.6222	0.478646
ENSG00000237161	RP11-32B5.1	-0.175128	-2.3196	0.478732
ENSG00000138311	ZNF365	-0.110716	2.32422	0.478859
ENSG00000211750	TRBV24-1	-0.146625	0.605037	0.479112
ENSG00000170579	DLGAP1	-0.19455	-1.51145	0.479135
ENSG00000261008	LINC01572	-0.0933889	1.38815	0.479135
ENSG00000131002	TXLNGY	-0.0506107	1.98387	0.4793
ENSG00000105612	DNASE2	0.0538429	5.02105	0.479485
ENSG00000279873	LINC01126	0.0509809	3.00221	0.479619
ENSG00000133136	GNG5P2	0.116366	-2.80151	0.480859
ENSG00000100304	TTLL12	0.0534589	3.58634	0.482499
ENSG00000234141	AC009473.1	0.162665	-1.60721	0.482499
ENSG00000174456	C12orf76	0.0385128	3.71464	0.483044
ENSG00000214654	RP11-27I1.4	0.0723276	1.78373	0.483044
ENSG00000240342	RPS2P5	-0.138994	6.3616	0.483044
ENSG00000270189	RP11-258C19.7	-0.0622738	3.07225	0.483044
ENSG00000258733	CTD-2341M24.1	-0.0648224	2.40127	0.483306
ENSG00000274750	HIST1H3E	0.09876	1.13229	0.483306
ENSG00000142444	C19orf52	0.0402088	3.66506	0.483358
ENSG00000161920	MED11	0.0419966	3.91195	0.483358
ENSG00000161956	SENP3	-0.0388559	3.07818	0.483358
ENSG00000170379	TCAF2	-0.0584091	2.84533	0.483358
ENSG00000170456	DENND5B	-0.093921	3.34858	0.483358
ENSG00000170633	RNF34	0.0167611	6.21395	0.483358
ENSG00000205683	DPF3	-0.101021	0.995974	0.483358
ENSG00000245468	RP11-367J11.3	0.146364	-0.839055	0.483358
ENSG00000254812	RP11-661A12.12	0.164943	-1.94964	0.483358
ENSG00000261408	TEN1-CDK3	0.129215	-0.803475	0.483358
ENSG00000276900	RP11-467L13.7	0.0660865	4.1092	0.483358
ENSG00000224610	RP11-265P11.1	-0.200988	-1.05958	0.483681
ENSG00000237491	RP11-206L10.9	-0.0788518	1.80876	0.483788
ENSG00000244405	ETV5	0.15664	-1.19093	0.484491
ENSG00000081019	RSBN1	-0.0278523	6.44	0.48471
ENSG00000095951	HIVEP1	-0.0312707	6.98121	0.48471
ENSG00000101935	AMMECR1	-0.0340037	4.63196	0.48471
ENSG00000108256	NUFIP2	-0.0279207	8.54934	0.48471
ENSG00000108587	GOSR1	-0.0310168	5.31273	0.48471
ENSG00000115257	PCSK4	0.152132	-1.82718	0.48471
ENSG00000116830	TTF2	-0.0513628	4.51635	0.48471
ENSG00000133056	PIK3C2B	-0.0711585	4.04976	0.48471
ENSG00000138814	PPP3CA	-0.0299963	6.65526	0.48471
ENSG00000143612	C1orf43	0.0321957	6.01669	0.48471
ENSG00000151468	CCDC3	-0.18246	-1.84318	0.48471
ENSG00000164070	HSPA4L	0.178717	-2.0482	0.48471
ENSG00000167123	CERCAM	0.154437	-0.42471	0.48471
ENSG00000168264	IRF2BP2	0.0241135	6.88019	0.48471
ENSG00000176476	CCDC101	-0.0468554	3.61533	0.48471
ENSG00000211970	IGHV4-61	0.191198	-2.42008	0.48471
ENSG00000233098	CCDC144NL-AS1	-0.19164	-2.02349	0.48471
ENSG00000248366	TRAJ51	-0.0953149	0.996188	0.48471
ENSG00000257086	RP11-783K16.13	0.160444	-2.12207	0.48471
ENSG00000263220	RP11-420A6.2	-0.153692	-1.5249	0.48471
ENSG00000276533	RP11-139H15.5	-0.0688501	2.59913	0.48471
ENSG00000280107	AL022393.9	0.172635	-1.73144	0.48471
ENSG00000125485	DDX31	-0.0378938	4.12058	0.485007
ENSG00000149798	CDC42EP2	-0.0705813	4.51817	0.485007
ENSG00000183010	PYCR1	0.173357	-1.53528	0.485007
ENSG00000241978	AKAP2	-0.12254	0.339665	0.485007
ENSG00000279996	CTB-139P11.2	-0.162739	0.0593954	0.486101
ENSG00000118922	KLF12	-0.0377867	7.48462	0.486818
ENSG00000123485	HJURP	0.135435	-0.0262131	0.486818
ENSG00000243701	LINC00883	-0.109219	0.375911	0.486818
ENSG00000275221	HIST1H2AK	0.0790502	2.30358	0.487039
ENSG00000026508	CD44	-0.040111	8.53466	0.487319
ENSG00000091490	SEL1L3	-0.0450197	6.76701	0.487319
ENSG00000119640	ACYP1	-0.0650204	2.10556	0.487319
ENSG00000136111	TBC1D4	-0.0617295	6.33115	0.487319
ENSG00000137713	PPP2R1B	-0.0321809	5.37586	0.487319
ENSG00000144120	TMEM177	-0.0571127	2.15696	0.487319
ENSG00000167306	MYO5B	-0.221803	-1.65373	0.487319
ENSG00000170425	ADORA2B	0.104105	0.386742	0.487319
ENSG00000179841	AKAP5	0.121247	2.15905	0.487319
ENSG00000187210	GCNT1	0.0432907	4.76243	0.487319
ENSG00000236670	KRT18P5	-0.0796866	1.32882	0.487319
ENSG00000240877	RN7SL521P	0.128938	-0.398056	0.487319
ENSG00000250696	RP11-704M14.1	0.120034	2.97274	0.487319
ENSG00000275120	RP11-182J1.17	0.16243	-2.22383	0.487319
ENSG00000276180	HIST1H4I	0.0788851	2.84041	0.487586
ENSG00000122085	MTERF4	-0.0390801	6.07534	0.487588
ENSG00000102554	KLF5	0.074578	2.10367	0.487676
ENSG00000151131	C12orf45	-0.0597686	2.0379	0.487676
ENSG00000211685	IGLC7	0.202194	-1.95589	0.487676
ENSG00000059588	TARBP1	-0.0386734	5.63022	0.488091
ENSG00000114030	KPNA1	-0.0257996	6.9172	0.488091
ENSG00000125122	LRRC29	0.0778402	1.06287	0.488091
ENSG00000130517	PGPEP1	0.0371556	4.6245	0.488091
ENSG00000158113	LRRC43	0.173532	-1.5499	0.488091
ENSG00000162378	ZYG11B	-0.0335262	6.42996	0.488091
ENSG00000170500	LONRF2	0.191885	-0.812456	0.488091
ENSG00000198851	CD3E	-0.0625679	4.51566	0.488091
ENSG00000206567	AC022007.5	0.152234	-1.24587	0.488091
ENSG00000278449	MIR6892	0.153179	-1.59083	0.488091
ENSG00000271646	RP11-326I11.3	0.048575	4.36239	0.488199
ENSG00000134744	ZCCHC11	-0.0381729	6.74045	0.488199
ENSG00000140743	CDR2	-0.0419831	4.92448	0.488199
ENSG00000143412	ANXA9	-0.158798	-1.42239	0.488199
ENSG00000150907	FOXO1	-0.0325976	6.65023	0.488199
ENSG00000158373	HIST1H2BD	0.0541542	5.63406	0.488199
ENSG00000164494	PDSS2	-0.0364286	3.18607	0.488199
ENSG00000211844	TRAJ45	-0.0759837	1.66878	0.488199
ENSG00000214711	CAPN14	-0.101869	0.49884	0.488199
ENSG00000248318	RP11-713M15.1	-0.166244	-1.5103	0.488199
ENSG00000253532	CTD-2340D6.1	0.124376	-0.422024	0.488199
ENSG00000110203	FOLR3	0.166108	4.37039	0.48866
ENSG00000110104	CCDC86	-0.0633477	1.87617	0.489053
ENSG00000111196	MAGOHB	-0.047466	3.5732	0.489053
ENSG00000138442	WDR12	-0.0369355	3.82492	0.489053
ENSG00000145703	IQGAP2	0.038271	8.26817	0.489053
ENSG00000163359	COL6A3	-0.100311	1.71954	0.489053
ENSG00000173372	C1QA	-0.147709	1.34089	0.489053
ENSG00000221838	AP4M1	0.0565083	2.15599	0.489053
ENSG00000224442	AC017035.2	-0.100815	2.38187	0.489053
ENSG00000235111	RP1-29C18.8	-0.124285	3.30115	0.489053
ENSG00000238141	BRWD1-AS1	0.164593	-2.0436	0.489053
ENSG00000249858	SNX5P1	0.129307	-2.5983	0.489053
ENSG00000250410	RP11-714G18.1	-0.169134	-1.45655	0.489053
ENSG00000272711	RP11-259N19.1	-0.114548	0.0962232	0.489053
ENSG00000281286	AC008865.1	-0.196238	-0.961568	0.489053
ENSG00000164056	SPRY1	-0.123556	0.640497	0.489439
ENSG00000177051	FBXO46	0.0498726	2.51023	0.489439
ENSG00000271781	CTD-2589H19.6	0.1567	-1.9391	0.489439
ENSG00000188599	NPIPP1	-0.10516	-0.117996	0.489626
ENSG00000231344	RP3-426I6.2	0.156929	-1.40024	0.489626
ENSG00000198821	CD247	0.051175	7.22902	0.490551
ENSG00000168395	ING5	-0.0360198	4.55904	0.490662
ENSG00000237757	EEF1A1P30	-0.0862749	1.59788	0.490662
ENSG00000279637	RP11-196B3.1	-0.0914855	1.24816	0.490662
ENSG00000262370	RP11-473M20.9	0.0751644	4.14263	0.490834
ENSG00000163125	RPRD2	-0.0388118	5.1927	0.490852
ENSG00000164929	BAALC	-0.181516	-1.53615	0.490852
ENSG00000172348	RCAN2	0.223464	-1.20359	0.490852
ENSG00000173614	NMNAT1	0.038814	4.06282	0.490852
ENSG00000175768	TOMM5	-0.0544196	2.47077	0.490852
ENSG00000196312	HIATL2	-0.0392337	3.42946	0.490852
ENSG00000206629	RNU1-63P	-0.171343	-1.84492	0.490852
ENSG00000207719	MIR623	-0.116542	0.46637	0.490852
ENSG00000238832	snoU109	0.158902	-2.28743	0.490852
ENSG00000252010	SCARNA5	0.157399	7.3448	0.490852
ENSG00000251034	RP11-582J16.4	-0.0900017	1.70941	0.491143
ENSG00000023516	AKAP11	-0.0362729	6.76284	0.491388
ENSG00000185022	MAFF	0.0660938	2.33742	0.491539
ENSG00000211791	TRAV13-2	-0.102237	1.59179	0.491873
ENSG00000235272	FAM103A2P	0.163171	-1.25585	0.491873
ENSG00000160752	FDPS	0.0290586	5.60568	0.492367
ENSG00000132185	FCRLA	-0.117143	4.08802	0.492373
ENSG00000112584	FAM120B	-0.0324127	6.66736	0.492639
ENSG00000230438	SERPINB9P1	-0.0739263	2.99751	0.492639
ENSG00000020426	MNAT1	-0.0453903	3.42801	0.492762
ENSG00000072609	CHFR	0.0279689	6.15007	0.492762
ENSG00000170190	SLC16A5	0.0515116	3.83511	0.492762
ENSG00000185291	IL3RA	0.129113	2.99226	0.492762
ENSG00000021776	AQR	-0.0239721	7.23511	0.493347
ENSG00000236871	LINC00106	-0.169971	-1.17475	0.493347
ENSG00000223916	RP11-353H3.1	-0.164049	-1.58995	0.493372
ENSG00000101146	RAE1	-0.0219854	5.05581	0.493645
ENSG00000110448	CD5	-0.0554469	5.26632	0.493645
ENSG00000162769	FLVCR1	-0.046218	4.62756	0.493645
ENSG00000272933	RP11-47A8.5	0.0949908	0.64636	0.493645
ENSG00000275377	MIR1299	-0.145455	-0.46631	0.493645
ENSG00000278126	RP11-454E5.4	-0.143309	-0.947269	0.493645
ENSG00000259144	RANBP20P	0.145389	-1.85421	0.494493
ENSG00000280077	RP11-87H9.4	-0.0575352	3.55719	0.495068
ENSG00000026103	FAS	0.0464179	6.53614	0.496629
ENSG00000111203	ITFG2	-0.0347863	5.20535	0.496629
ENSG00000132953	XPO4	-0.0295171	6.19681	0.496629
ENSG00000145014	TMEM44	0.107921	0.190107	0.496629
ENSG00000101407	TTI1	-0.0254666	5.28157	0.496809
ENSG00000115827	DCAF17	-0.033958	4.96542	0.496809
ENSG00000134330	IAH1	0.0324413	4.67583	0.496809
ENSG00000146858	ZC3HAV1L	0.102841	0.79544	0.496809
ENSG00000241764	AC002467.7	0.0734744	1.53696	0.496809
ENSG00000267676	THA1P	0.155662	-1.83742	0.496809
ENSG00000273444	RP5-1147A1.2	-0.131415	-0.603838	0.496809
ENSG00000105968	H2AFV	-0.0191331	6.40756	0.496995
ENSG00000075340	ADD2	-0.0814059	3.43695	0.498234
ENSG00000140450	ARRDC4	-0.0791255	4.57744	0.498234
ENSG00000218596	RP11-2J18.1	-0.0864894	2.07378	0.498234
ENSG00000173295	FAM86B3P	-0.0997022	0.804561	0.498324
ENSG00000026950	BTN3A1	0.0432216	8.21384	0.498704
ENSG00000093134	VNN3	-0.0679199	6.75819	0.498704
ENSG00000116874	WARS2	-0.0377983	3.42809	0.498704
ENSG00000160961	ZNF333	0.0369971	5.52098	0.498704
ENSG00000175161	CADM2	-0.242313	-2.1003	0.498704
ENSG00000196724	ZNF418	0.0840837	3.06882	0.498704
ENSG00000200354	SNORA71D	0.118934	1.95033	0.498704
ENSG00000227456	LINC00310	-0.117849	0.400861	0.498704
ENSG00000232022	FAAHP1	-0.132329	0.912893	0.498704
ENSG00000251661	RP11-326C3.11	0.0787996	2.68003	0.498704
ENSG00000260805	RP11-61J19.5	0.129244	-0.534225	0.498704
ENSG00000261635	RP11-618N24.1	-0.133355	-0.687155	0.498704
ENSG00000109762	SNX25	-0.0501053	4.11455	0.498786
ENSG00000112701	SENP6	-0.0355545	7.5084	0.498786
ENSG00000053524	MCF2L2	-0.0859148	3.01903	0.49923
ENSG00000139697	SBNO1	-0.0256081	7.12595	0.49971
ENSG00000259366	CTD-2647L4.4	-0.130826	1.0488	0.499801
ENSG00000173926	2021-03-03	-0.081733	2.87299	0.500053
ENSG00000214193	SH3D21	0.0758718	1.55318	0.500492
ENSG00000177337	DLGAP1-AS1	0.0469038	3.32739	0.500607
ENSG00000231793	DOC2GP	-0.141811	-0.548202	0.500607
ENSG00000122965	RBM19	-0.0337215	5.537	0.500636
ENSG00000050405	LIMA1	-0.0501138	3.88793	0.501977
ENSG00000185339	TCN2	0.0906068	1.93578	0.501977
ENSG00000075914	EXOSC7	-0.0310493	4.11755	0.502111
ENSG00000143553	SNAPIN	0.0365253	4.14512	0.502721
ENSG00000100722	ZC3H14	-0.024741	5.66998	0.503944
ENSG00000121774	KHDRBS1	-0.0227506	6.02055	0.503944
ENSG00000123297	TSFM	-0.0381739	3.23676	0.503944
ENSG00000132334	PTPRE	-0.0302256	8.38123	0.503944
ENSG00000135842	FAM129A	-0.0623404	9.75455	0.503944
ENSG00000143653	SCCPDH	0.059273	3.50375	0.503944
ENSG00000149485	FADS1	0.0671552	3.62887	0.503944
ENSG00000204683	C10orf113	-0.213776	-2.76437	0.503944
ENSG00000256073	URB1-AS1	0.128503	-0.227743	0.503944
ENSG00000226721	EEF1DP2	-0.086956	1.55788	0.504137
ENSG00000068383	INPP5A	0.0371479	5.11373	0.504164
ENSG00000243279	PRAF2	0.0748389	1.02677	0.504164
ENSG00000089177	KIF16B	-0.063962	4.57309	0.504388
ENSG00000105254	TBCB	0.0414591	5.00046	0.504388
ENSG00000135966	TGFBRAP1	-0.0309085	4.90067	0.504388
ENSG00000174989	FBXW8	-0.0596775	3.27313	0.504388
ENSG00000256223	ZNF10	-0.0521134	3.38679	0.504388
ENSG00000273265	RP11-353K11.1	0.0830274	0.802124	0.504652
ENSG00000075785	RAB7A	-0.0408392	5.88653	0.505005
ENSG00000151575	TEX9	-0.10771	1.21133	0.505005
ENSG00000196220	SRGAP3	-0.0686352	2.46833	0.505005
ENSG00000196391	ZNF774	0.151587	-1.2739	0.505005
ENSG00000240036	RP11-587D21.1	-0.162405	-1.76299	0.505005
ENSG00000261529	RP13-487P22.1	-0.0798497	1.36301	0.505005
ENSG00000267074	RP11-1094M14.5	-0.0732649	3.68213	0.505005
ENSG00000211749	TRBV23-1	-0.133563	0.31911	0.505143
ENSG00000107874	CUEDC2	0.0445663	3.84517	0.505178
ENSG00000113532	ST8SIA4	0.0328322	8.25127	0.505178
ENSG00000117399	CDC20	0.162358	-0.677494	0.505178
ENSG00000163600	ICOS	-0.0625466	4.4949	0.505178
ENSG00000189362	TMEM194B	-0.04633	4.50376	0.505178
ENSG00000233846	RP11-307L3.2	0.170467	-1.31278	0.505178
ENSG00000257818	RP11-1143G9.2	-0.0934021	0.953427	0.505178
ENSG00000267680	ZNF224	0.029972	6.27096	0.505178
ENSG00000230626	RP11-286H14.4	0.150747	-1.71019	0.505492
ENSG00000137962	ARHGAP29	0.105758	0.795438	0.506289
ENSG00000157916	RER1	0.0206799	6.68845	0.506289
ENSG00000158402	CDC25C	0.158412	-1.20823	0.506289
ENSG00000196511	TPK1	-0.0378329	5.31269	0.506289
ENSG00000223552	RP11-24F11.2	-0.140394	0.489433	0.506289
ENSG00000243101	RPS3P7	-0.165764	-0.429867	0.506289
ENSG00000255122	RP11-303G3.6	-0.165931	-2.33289	0.506289
ENSG00000262413	RP11-498C9.3	0.143159	-1.54553	0.506289
ENSG00000006695	COX10	-0.0338452	3.64347	0.506758
ENSG00000024526	DEPDC1	0.16733	-0.966274	0.506758
ENSG00000140416	TPM1	0.0675794	4.96903	0.506758
ENSG00000177666	PNPLA2	0.0669633	4.58804	0.506758
ENSG00000230606	AC159540.1	-0.167868	0.317891	0.506758
ENSG00000238055	RP1-128O3.6	0.159604	-2.23061	0.507343
ENSG00000273387	RP3-412A9.16	0.154017	-1.67111	0.507343
ENSG00000008128	CDK11A	0.0758265	2.27581	0.507452
ENSG00000173040	EVC2	0.117337	0.581802	0.507477
ENSG00000243323	PTPRVP	0.146555	-0.871859	0.507477
ENSG00000264456	RP11-848P1.2	0.0593102	2.01965	0.507477
ENSG00000205268	PDE7A	-0.0366896	7.92715	0.507884
ENSG00000035720	STAP1	-0.0971188	3.12057	0.507943
ENSG00000179082	C9orf106	0.0713856	2.04601	0.507943
ENSG00000213859	KCTD11	0.057043	2.48157	0.507943
ENSG00000257151	PWAR6	-0.0670342	3.43118	0.507943
ENSG00000260366	CTD-2639E6.4	0.159024	-2.05546	0.507943
ENSG00000179029	TMEM107	0.047444	2.53072	0.509121
ENSG00000099889	ARVCF	0.093034	1.39786	0.509578
ENSG00000105369	CD79A	-0.11595	3.30775	0.509578
ENSG00000106125	FAM188B	-0.157315	-1.58314	0.509578
ENSG00000156345	CDK20	-0.0749396	1.27661	0.509578
ENSG00000163462	TRIM46	0.106074	0.186865	0.509578
ENSG00000176714	CCDC121	0.0802802	1.61811	0.509578
ENSG00000178105	DDX10	-0.0311062	4.99953	0.509578
ENSG00000186162	CIDECP	0.0437616	2.9561	0.509578
ENSG00000227811	FAM212B-AS1	0.107202	0.775411	0.509578
ENSG00000261685	RP11-401P9.4	-0.154393	-0.911946	0.509578
ENSG00000272540	XXbac-BPG252P9.9	-0.129101	-0.608881	0.509578
ENSG00000116906	GNPAT	0.0234176	5.67278	0.509883
ENSG00000266407	MIR3157	-0.164904	-2.31459	0.509883
ENSG00000164120	HPGD	0.0923338	2.49804	0.51002
ENSG00000229320	KRT8P12	0.049711	3.51953	0.510384
ENSG00000174099	MSRB3	0.0728284	2.50286	0.510605
ENSG00000139323	POC1B	-0.0501246	5.26985	0.511015
ENSG00000184305	CCSER1	-0.086148	3.16129	0.511015
ENSG00000203875	SNHG5	-0.0717942	4.90644	0.511015
ENSG00000144152	FBLN7	-0.0874126	2.02043	0.511163
ENSG00000163082	SGPP2	-0.118683	0.194813	0.511163
ENSG00000163933	RFT1	0.0314853	4.50511	0.511163
ENSG00000164691	TAGAP	0.0315322	8.50477	0.511163
ENSG00000185900	POMK	-0.0429199	4.11158	0.511163
ENSG00000254639	CTD-2589M5.5	0.153626	-1.61109	0.511163
ENSG00000255200	AP003068.18	0.108956	-0.0665502	0.511163
ENSG00000276645	Metazoa_SRP	0.131764	-1.01226	0.511163
ENSG00000279017	RP11-697K23.3	-0.149695	-0.826015	0.511163
ENSG00000186073	C15orf41	-0.0481619	2.97202	0.511481
ENSG00000134014	ELP3	-0.0287228	5.45319	0.511543
ENSG00000211815	TRAV36DV7	-0.132511	0.0949503	0.511543
ENSG00000270574	RP11-171I2.2	0.0622401	3.86392	0.511823
ENSG00000080493	SLC4A4	-0.0925171	2.80955	0.512613
ENSG00000108984	MAP2K6	-0.0422477	4.915	0.512613
ENSG00000133247	SUV420H2	0.0660105	1.6292	0.512613
ENSG00000171729	TMEM51	0.162712	-0.800233	0.512613
ENSG00000198146	ZNF770	-0.0356358	6.54577	0.512613
ENSG00000211947	IGHV3-21	0.159916	0.0681638	0.512613
ENSG00000236548	RNF217-AS1	0.152654	-1.50574	0.512613
ENSG00000250526	CCT6P2	0.122622	-2.73571	0.512613
ENSG00000264954	RP11-214C8.2	0.158135	-2.12235	0.512613
ENSG00000278058	RP11-70D24.2	0.13932	-0.740507	0.512613
ENSG00000278472	RP11-74D7.3	-0.161721	-1.83207	0.512613
ENSG00000106245	BUD31	0.0318748	4.76892	0.513067
ENSG00000143970	ASXL2	-0.0409079	6.77406	0.513067
ENSG00000168234	TTC39C	-0.0412637	6.10373	0.513067
ENSG00000198901	PRC1	0.058884	2.37981	0.513067
ENSG00000252481	SCARNA13	0.109254	7.0504	0.513067
ENSG00000258820	RP11-293M10.2	0.143919	-0.841059	0.513067
ENSG00000198848	CES1	-0.158417	3.36713	0.513338
ENSG00000104611	SH2D4A	-0.167127	-1.71755	0.513364
ENSG00000171425	ZNF581	0.0598665	2.23893	0.513364
ENSG00000197705	KLHL14	-0.126427	2.44012	0.513364
ENSG00000116679	IVNS1ABP	-0.0317481	8.15489	0.513488
ENSG00000123815	ADCK4	0.035224	4.35022	0.513488
ENSG00000174358	SLC6A19	0.263408	-0.715126	0.513488
ENSG00000186298	PPP1CC	0.0360037	7.26011	0.513488
ENSG00000211663	IGLV3-19	0.158581	1.74345	0.514095
ENSG00000243836	WDR86-AS1	0.102301	2.19996	0.514165
ENSG00000082515	MRPL22	-0.0480097	3.05685	0.514897
ENSG00000202566	MIR421	-0.098102	1.49041	0.515053
ENSG00000181544	FANCB	-0.0583128	2.79319	0.515064
ENSG00000228702	RP11-671E7.1	0.160658	-1.38804	0.515064
ENSG00000279819	RP11-142L16.2	-0.0744206	4.1371	0.515343
ENSG00000119596	YLPM1	-0.0469512	6.62814	0.516647
ENSG00000117724	CENPF	0.0724096	3.08913	0.516717
ENSG00000183878	UTY	-0.0395576	2.44433	0.516717
ENSG00000225099	ATP6V1E1P1	0.126368	-2.55155	0.516717
ENSG00000273314	RP5-1136G13.2	-0.124438	-0.418026	0.516717
ENSG00000263956	NBPF11	-0.0432976	4.18084	0.517164
ENSG00000162482	AKR7A3	-0.169002	-1.85388	0.51743
ENSG00000177369	FLJ40194	0.14994	-1.5839	0.51743
ENSG00000160075	SSU72	0.0263216	6.14623	0.517541
ENSG00000116731	PRDM2	-0.0513622	6.67847	0.517693
ENSG00000167600	CYP2S1	-0.142746	-0.74615	0.517693
ENSG00000207741	MIR590	-0.0803298	0.715155	0.517693
ENSG00000267508	ZNF285	0.099388	1.39717	0.51853
ENSG00000112039	FANCE	0.048584	2.5574	0.518545
ENSG00000168906	MAT2A	-0.0260223	6.50377	0.518545
ENSG00000186787	SPIN2B	-0.0820162	0.796827	0.518545
ENSG00000107742	SPOCK2	-0.0470353	7.25286	0.51873
ENSG00000120798	NR2C1	-0.0365185	4.53939	0.51873
ENSG00000256683	ZNF350	0.0333623	5.24036	0.51873
ENSG00000125459	MSTO1	-0.0479955	2.40548	0.519001
ENSG00000196787	HIST1H2AG	0.0623312	4.68509	0.519001
ENSG00000186648	LRRC16B	0.134183	0.0677585	0.519229
ENSG00000184916	JAG2	-0.140763	-1.4593	0.51961
ENSG00000138639	ARHGAP24	-0.0627547	5.13538	0.520003
ENSG00000125319	C17orf53	0.151161	-1.23697	0.520272
ENSG00000141086	CTRL	0.140917	-1.17082	0.520272
ENSG00000162692	VCAM1	0.217424	-1.28684	0.520272
ENSG00000011376	LARS2	-0.0262879	4.76515	0.520361
ENSG00000055483	USP36	-0.0510454	4.54619	0.520361
ENSG00000086712	TXLNG	-0.0309882	4.82306	0.520361
ENSG00000096996	IL12RB1	0.0439533	4.66919	0.520361
ENSG00000139044	B4GALNT3	-0.197611	1.6997	0.520361
ENSG00000169957	ZNF768	0.055536	2.43291	0.520361
ENSG00000185684	EP400NL	-0.0625997	3.90685	0.520361
ENSG00000198853	RUSC2	0.0617984	2.38016	0.520361
ENSG00000212402	SNORA74B	0.128682	2.8531	0.520361
ENSG00000225720	RP4-742C19.12	-0.158042	-1.11385	0.520361
ENSG00000228436	RP5-864K19.4	-0.104883	0.000572435	0.520361
ENSG00000232021	LEF1-AS1	-0.10531	2.72033	0.520361
ENSG00000250878	METTL21EP	-0.0756533	1.3895	0.520361
ENSG00000261888	AC144831.1	0.115526	-0.344316	0.520361
ENSG00000270781	RP11-501C14.9	0.15692	-1.6166	0.520361
ENSG00000135414	GDF11	-0.0387614	3.95029	0.520436
ENSG00000239840	RPL23AP72	0.14638	-1.32304	0.520436
ENSG00000142583	SLC2A5	0.112372	1.40064	0.520478
ENSG00000213123	TCTEX1D2	-0.149717	-1.31287	0.520478
ENSG00000088325	TPX2	0.0928258	1.81605	0.520565
ENSG00000116985	BMP8B	0.0958223	0.961636	0.520835
ENSG00000231682	AC097713.4	-0.092709	1.77045	0.520835
ENSG00000118855	MFSD1	0.030289	6.9028	0.521108
ENSG00000163795	ZNF513	0.046308	3.3109	0.521108
ENSG00000186106	ANKRD46	-0.0374505	4.06224	0.521108
ENSG00000010278	CD9	0.0938807	4.36447	0.521435
ENSG00000109107	ALDOC	0.0550978	2.82506	0.521435
ENSG00000113441	LNPEP	-0.0338602	8.6784	0.521435
ENSG00000115902	SLC1A4	0.0590661	3.20301	0.521435
ENSG00000132773	TOE1	-0.0345015	3.55673	0.521435
ENSG00000134333	LDHA	0.0368827	6.92114	0.521435
ENSG00000141452	C18orf8	0.0318557	6.02552	0.521435
ENSG00000170802	FOXN2	0.0346934	7.11883	0.521435
ENSG00000174744	BRMS1	0.0402703	4.85141	0.521435
ENSG00000177694	NAALADL2	-0.164436	-1.46075	0.521435
ENSG00000211648	IGLV1-47	0.168849	0.152314	0.521435
ENSG00000227032	RP11-34E5.4	-0.0632367	2.68166	0.521435
ENSG00000231999	FLJ27354	-0.0605868	2.11984	0.521435
ENSG00000240265	RP11-62G11.1	0.154246	-2.1799	0.521435
ENSG00000251726	RNU7-41P	-0.15025	-1.18185	0.521435
ENSG00000261229	MTHFS	-0.0675851	3.10181	0.521435
ENSG00000263831	MIR378E	-0.128572	-0.310179	0.521435
ENSG00000265727	RN7SL648P	-0.0907268	2.5071	0.521435
ENSG00000275401	RP4-564F22.7	0.109293	-0.120696	0.521435
ENSG00000275476	RP11-996F15.4	0.154315	-1.26127	0.521435
ENSG00000277840	RP11-103B5.4	-0.146891	-0.40947	0.521435
ENSG00000257335	MGAM	-0.0726948	8.32811	0.522686
ENSG00000140986	RPL3L	0.24511	-1.57221	0.522788
ENSG00000148848	ADAM12	-0.156616	0.705528	0.522988
ENSG00000226976	COX6A1P2	0.140534	-0.0938054	0.522988
ENSG00000100347	SAMM50	-0.0247821	4.7182	0.524998
ENSG00000153391	INO80C	-0.0404037	2.79007	0.524998
ENSG00000184083	FAM120C	-0.0433702	3.39564	0.524998
ENSG00000239789	MRPS17	-0.0657539	1.66571	0.524998
ENSG00000258405	ZNF578	0.0951939	0.827926	0.524998
ENSG00000272182	RP11-802O23.3	-0.0724616	1.15872	0.524998
ENSG00000224430	MKRN5P	-0.123439	0.561457	0.525884
ENSG00000265802	RN7SL49P	-0.133534	-0.844666	0.525884
ENSG00000112149	CD83	-0.0558049	3.62268	0.526114
ENSG00000247624	CPEB2-AS1	-0.0619502	1.72668	0.526114
ENSG00000143457	GOLPH3L	-0.0321401	4.46955	0.526362
ENSG00000120029	C10orf76	-0.0255577	5.34689	0.526581
ENSG00000125945	ZNF436	0.0284655	4.24833	0.526581
ENSG00000166762	CATSPER2	-0.0802987	2.46534	0.526581
ENSG00000173530	TNFRSF10D	-0.0462692	3.48221	0.526581
ENSG00000181852	RNF41	0.0231018	6.3318	0.526581
ENSG00000182287	AP1S2	0.0703047	6.49746	0.526581
ENSG00000189067	LITAF	-0.0496053	9.57521	0.526581
ENSG00000196981	WDR5B	0.0497516	4.42254	0.526581
ENSG00000223350	IGLV9-49	0.1818	-2.07718	0.526581
ENSG00000224831	RP11-651P23.4	0.169989	0.0539597	0.526581
ENSG00000228507	DAP3P2	0.152348	-2.00647	0.526581
ENSG00000250318	CTA-963H5.5	0.0954518	0.258515	0.526581
ENSG00000266897	AC005546.2	0.150067	-1.42432	0.526581
ENSG00000269688	AC008982.2	0.0555757	1.89012	0.526581
ENSG00000133488	SEC14L4	-0.163518	1.39894	0.526752
ENSG00000182890	GLUD2	0.154293	0.137333	0.526752
ENSG00000077684	JADE1	-0.0253232	6.76414	0.527506
ENSG00000198885	ITPRIPL1	0.0688286	3.11004	0.528045
ENSG00000202538	RNU4-2	0.142613	7.40726	0.528045
ENSG00000219451	AC005251.3	-0.171862	-2.45578	0.528045
ENSG00000261611	AC010547.9	0.158065	-2.02181	0.528045
ENSG00000276758	AC010518.2	-0.171121	0.124995	0.528045
ENSG00000176268	CYCSP34	-0.111072	0.0566347	0.528475
ENSG00000187554	TLR5	-0.0636888	5.12241	0.528475
ENSG00000104221	BRF2	0.0333948	3.73507	0.528801
ENSG00000135148	TRAFD1	0.0386999	6.38388	0.528801
ENSG00000166289	PLEKHF1	0.0697594	3.73751	0.528801
ENSG00000225342	AC079630.4	0.0527053	4.60231	0.528801
ENSG00000148296	SURF6	-0.0314519	4.81864	0.528859
ENSG00000231187	RP11-38L15.3	0.145427	-0.703598	0.528859
ENSG00000081177	EXD2	-0.0401255	3.22068	0.529306
ENSG00000107282	APBA1	-0.120681	0.196555	0.529306
ENSG00000154359	LONRF1	0.036996	4.885	0.529306
ENSG00000221890	NPTXR	-0.131779	-0.392617	0.529306
ENSG00000234493	GS1-421I3.2	0.147306	-0.203036	0.529306
ENSG00000280269	AP000577.2	-0.089305	0.672864	0.529306
ENSG00000201428	RN7SKP71	0.111118	2.62295	0.529474
ENSG00000096384	HSP90AB1	-0.0368961	7.68084	0.529517
ENSG00000170310	STX8	-0.0316242	4.24475	0.529517
ENSG00000226415	TPI1P1	0.165188	-0.0912553	0.529517
ENSG00000245164	LINC00861	-0.0588881	7.00636	0.529517
ENSG00000066933	MYO9A	-0.02699	6.59597	0.530269
ENSG00000152642	GPD1L	-0.0307755	4.94639	0.530269
ENSG00000162511	LAPTM5	-0.0306867	9.03526	0.530269
ENSG00000279250	RP11-46D1.2	0.159124	-1.78635	0.530269
ENSG00000088387	DOCK9	-0.0397913	6.58603	0.530393
ENSG00000153933	DGKE	-0.038931	5.12555	0.530393
ENSG00000225193	RPS12P26	-0.0599845	2.19339	0.530812
ENSG00000100461	RBM23	-0.0270716	7.30922	0.531068
ENSG00000260070	RP11-182J23.1	0.156781	-1.50939	0.531281
ENSG00000083457	ITGAE	0.0394003	3.26054	0.531577
ENSG00000170915	PAQR8	-0.0387493	4.91473	0.531577
ENSG00000201367	RNU6-522P	-0.138066	0.123631	0.531577
ENSG00000257093	KIAA1147	-0.0306804	7.05953	0.531577
ENSG00000151923	TIAL1	-0.0473605	5.44207	0.531733
ENSG00000041988	THAP3	0.0443581	3.12589	0.53181
ENSG00000158517	NCF1	0.0650542	6.83172	0.53181
ENSG00000257790	EIF4A1P4	0.139595	-2.03231	0.53181
ENSG00000108239	TBC1D12	0.0578624	3.2206	0.532387
ENSG00000228293	RP4-686C3.7	-0.162943	-1.97555	0.532387
ENSG00000066422	ZBTB11	-0.0250167	6.56686	0.532453
ENSG00000170291	ELP5	0.0373602	3.60991	0.532453
ENSG00000175198	PCCA	-0.0442976	3.86925	0.532709
ENSG00000006756	ARSD	0.0391801	4.51149	0.532923
ENSG00000048991	R3HDM1	-0.0406853	4.6379	0.532923
ENSG00000107130	NCS1	-0.163097	-2.14065	0.532923
ENSG00000131398	KCNC3	0.107091	0.0169145	0.532923
ENSG00000162437	RAVER2	-0.0885239	2.13977	0.532923
ENSG00000178952	TUFM	0.046839	5.89482	0.532923
ENSG00000188596	CFAP54	0.0849132	1.54332	0.532923
ENSG00000200953	Y_RNA	0.151347	-1.33615	0.532923
ENSG00000228818	RP11-567G24.1	0.143716	-1.86796	0.532923
ENSG00000269399	CTD-3222D19.12	0.0773452	1.10199	0.532923
ENSG00000167588	GPD1	-0.155566	-2.27664	0.533142
ENSG00000203879	GDI1	0.0323982	5.85915	0.533142
ENSG00000272911	RP11-74E22.6	0.0912451	0.183272	0.533142
ENSG00000217648	RP1-95L4.4	-0.152674	-1.38132	0.5332
ENSG00000239201	RPL21P106	-0.154256	-1.61329	0.533397
ENSG00000171135	JAGN1	0.0310177	3.96891	0.533542
ENSG00000212978	AC016747.3	0.0569982	2.20094	0.533542
ENSG00000273038	RP11-479G22.8	-0.0781458	2.01256	0.533542
ENSG00000174529	TMEM81	-0.0472769	2.22138	0.533915
ENSG00000262209	PCDHGB3	-0.113449	0.658809	0.533915
ENSG00000131236	CAP1	0.0255855	9.2625	0.534363
ENSG00000139433	GLTP	0.0306183	5.46956	0.534363
ENSG00000171320	ESCO2	0.110548	0.243886	0.534363
ENSG00000184178	SCFD2	-0.0316235	4.91685	0.534363
ENSG00000200959	SNORA74A	0.179435	1.25458	0.534363
ENSG00000224940	PRRT4	0.160036	-2.1035	0.534363
ENSG00000261291	RP11-295M3.2	-0.115397	-0.233524	0.534363
ENSG00000253893	FAM85B	-0.164857	-0.988351	0.534581
ENSG00000254634	SMG1P6	-0.100704	2.25912	0.534583
ENSG00000002726	AOC1	-0.202522	-0.805627	0.534719
ENSG00000004700	RECQL	0.052252	6.12645	0.534735
ENSG00000005810	MYCBP2	-0.0375612	9.13262	0.534797
ENSG00000140398	NEIL1	0.0710774	2.67382	0.535345
ENSG00000188313	PLSCR1	-0.076806	6.76776	0.535345
ENSG00000225873	LINC00694	-0.0713028	3.01338	0.535345
ENSG00000142252	GEMIN7	0.0374079	3.0545	0.535465
ENSG00000162004	CCDC78	0.125564	-0.761228	0.535465
ENSG00000168827	GFM1	-0.024939	5.64355	0.535465
ENSG00000169554	ZEB2	0.0414289	9.06457	0.535465
ENSG00000213468	FIRRE	0.100698	0.780358	0.535465
ENSG00000225361	PPP1R26-AS1	-0.146854	-1.24297	0.535465
ENSG00000226479	TMEM185B	-0.0379948	4.37753	0.535465
ENSG00000226761	TAS2R46	-0.0819809	2.02223	0.535465
ENSG00000232931	LINC00342	-0.0552986	4.26881	0.535465
ENSG00000234436	AC008984.7	-0.124673	0.195854	0.535465
ENSG00000266709	RP11-214O1.2	-0.0478884	3.37216	0.535465
ENSG00000272646	RP11-188P17.2	-0.154169	-2.16837	0.535465
ENSG00000101188	NTSR1	0.177825	-1.83517	0.535708
ENSG00000127364	TAS2R4	-0.0742892	2.53596	0.535708
ENSG00000185052	SLC24A3	0.0916562	2.03717	0.535708
ENSG00000214160	ALG3	0.0390978	3.11306	0.535708
ENSG00000274093	RP11-140H17.2	-0.0863176	1.45184	0.535708
ENSG00000275720	CTB-75G16.3	-0.154984	-1.7913	0.535708
ENSG00000131467	PSME3	-0.0478298	5.42887	0.535928
ENSG00000100288	CHKB	0.0668478	1.228	0.535997
ENSG00000117419	ERI3	-0.0402231	3.41867	0.535997
ENSG00000135338	LCA5	-0.145673	-0.928298	0.535997
ENSG00000143815	LBR	-0.0306785	8.39959	0.535997
ENSG00000224031	TCEAL3-AS1	-0.156169	-2.24158	0.535997
ENSG00000237649	KIFC1	0.114737	0.170051	0.535997
ENSG00000239697	TNFSF12	0.0646152	1.19729	0.535997
ENSG00000259775	RP11-45P15.4	0.154327	-1.81951	0.535997
ENSG00000263368	RP11-720N19.1	0.154813	-1.70549	0.535997
ENSG00000276182	RP11-872J21.5	-0.0582013	3.71094	0.535997
ENSG00000091409	ITGA6	-0.0466805	6.69537	0.536206
ENSG00000139266	2021-03-09	-0.0426854	3.22507	0.536206
ENSG00000163960	UBXN7	-0.0314545	6.87628	0.536206
ENSG00000164951	PDP1	0.0301394	6.00048	0.536206
ENSG00000058335	RASGRF1	-0.185946	-2.23325	0.536665
ENSG00000078269	SYNJ2	-0.0550323	4.32616	0.536665
ENSG00000117791	2021-03-02	0.15086	-0.910956	0.536665
ENSG00000120053	GOT1	-0.0390162	3.20872	0.536665
ENSG00000121297	TSHZ3	-0.0752991	3.33849	0.536665
ENSG00000127249	ATP13A4	-0.108986	1.43452	0.536665
ENSG00000130164	LDLR	0.0705973	3.20956	0.536665
ENSG00000135643	KCNMB4	0.102411	0.526542	0.536665
ENSG00000154978	VOPP1	-0.030998	5.87358	0.536665
ENSG00000164674	SYTL3	0.0466684	5.75819	0.536665
ENSG00000178307	TMEM11	0.0342476	3.22258	0.536665
ENSG00000196458	ZNF605	0.0549041	4.54616	0.536665
ENSG00000247746	USP51	-0.0909558	0.919783	0.536665
ENSG00000254556	AF131215.4	-0.113461	2.23612	0.536665
ENSG00000256019	TAS2R63P	-0.0980935	1.18316	0.536665
ENSG00000258476	RP11-76E17.3	-0.102206	2.67397	0.536665
ENSG00000265118	CTD-2370N5.3	0.148151	-1.34459	0.536665
ENSG00000279765	RP11-437B10.1	-0.0491189	4.52402	0.536665
ENSG00000204498	NFKBIL1	0.0624327	1.62771	0.53678
ENSG00000109016	DHRS7B	0.0291981	4.17232	0.537052
ENSG00000115317	HTRA2	0.0294963	4.51169	0.537138
ENSG00000130695	CEP85	0.0266897	4.82892	0.537138
ENSG00000162063	CCNF	0.061256	1.92843	0.537138
ENSG00000177034	MTX3	-0.0401858	4.856	0.537295
ENSG00000211666	IGLV2-14	0.140421	3.11627	0.537295
ENSG00000213876	RPL7AP64	0.0572522	2.6491	0.537295
ENSG00000238105	GOLGA2P5	-0.0496299	4.2591	0.537295
ENSG00000270332	SMC2-AS1	0.145085	-1.11263	0.537295
ENSG00000276259	RP11-481J2.4	0.127606	-0.783657	0.537295
ENSG00000133706	LARS	-0.0278067	6.72543	0.537299
ENSG00000196114	RP3-391O22.3	0.147166	-2.05182	0.537544
ENSG00000130021	HDHD1	-0.0314422	3.69376	0.537733
ENSG00000143878	RHOB	0.052005	6.14053	0.537733
ENSG00000145743	FBXL17	-0.0342868	4.54574	0.537733
ENSG00000241685	ARPC1A	0.0225574	5.21216	0.537733
ENSG00000280022	RP11-707O23.1	0.150802	-1.78928	0.537733
ENSG00000080608	KIAA0020	-0.0370798	4.72139	0.53811
ENSG00000145919	BOD1	-0.0369283	3.81573	0.53811
ENSG00000143493	INTS7	-0.0288188	4.80835	0.538166
ENSG00000254469	RP11-849H4.2	-0.0391995	3.56099	0.538166
ENSG00000258137	RP11-753H16.3	-0.151039	-2.27014	0.538187
ENSG00000090889	KIF4A	0.111564	0.64511	0.539044
ENSG00000102053	ZC3H12B	-0.092187	1.12045	0.539044
ENSG00000130522	JUND	0.0645888	5.40377	0.539044
ENSG00000249667	LINC01259	-0.0832665	1.40609	0.539044
ENSG00000154814	OXNAD1	-0.0528503	7.25243	0.539179
ENSG00000178093	TSSK6	0.0729939	1.25358	0.539179
ENSG00000203757	OR6K3	0.170611	-2.04598	0.539179
ENSG00000081791	KIAA0141	-0.0351748	5.54486	0.539344
ENSG00000095627	TDRD1	-0.205802	-1.65868	0.539344
ENSG00000135951	TSGA10	-0.0621183	3.58864	0.539344
ENSG00000140374	ETFA	0.0313239	5.76621	0.539344
ENSG00000174197	MGA	-0.0233647	7.67432	0.539613
ENSG00000252274	SCARNA24	-0.161702	-2.02303	0.539613
ENSG00000082068	WDR70	-0.0262381	5.36935	0.540187
ENSG00000124571	XPO5	-0.0316256	4.86651	0.540187
ENSG00000148429	USP6NL	-0.042626	5.08394	0.540187
ENSG00000227825	SLC9A7P1	0.0564547	3.06438	0.540187
ENSG00000066777	ARFGEF1	-0.0262541	7.83486	0.54062
ENSG00000124784	RIOK1	-0.0316649	4.31768	0.54062
ENSG00000168685	IL7R	-0.0584769	9.77076	0.54062
ENSG00000177181	RIMKLA	-0.157772	-1.59605	0.540674
ENSG00000196704	AMZ2	0.0282381	5.32807	0.540812
ENSG00000117450	PRDX1	0.0427919	5.82186	0.541023
ENSG00000219487	RP11-365H23.1	-0.153842	-1.51364	0.541023
ENSG00000187621	TCL6	-0.145613	2.41646	0.541157
ENSG00000005187	ACSM3	-0.0513963	3.84597	0.541293
ENSG00000103111	MON1B	-0.0291813	5.53373	0.541293
ENSG00000184216	IRAK1	0.035305	5.21088	0.541293
ENSG00000186265	BTLA	-0.0659773	5.15721	0.541293
ENSG00000185811	IKZF1	-0.0310369	8.66839	0.541297
ENSG00000257743	RP11-1220K2.2	-0.0948159	4.33295	0.541297
ENSG00000225914	XXbac-BPG154L12.4	-0.173411	-0.683343	0.54245
ENSG00000003393	ALS2	0.0357414	5.01116	0.542486
ENSG00000273059	XXyac-YX155B6.7	0.150105	-2.09117	0.543203
ENSG00000145675	PIK3R1	-0.0318322	7.7469	0.543229
ENSG00000155561	NUP205	-0.0236096	6.74546	0.543229
ENSG00000257599	OVCH1-AS1	-0.287901	-0.13825	0.543229
ENSG00000172663	TMEM134	-0.0506223	2.61013	0.543644
ENSG00000011295	TTC19	-0.0290281	4.98323	0.543674
ENSG00000087095	NLK	0.0244374	5.21407	0.543674
ENSG00000104960	PTOV1	0.0441054	4.97201	0.543674
ENSG00000109272	PF4V1	0.179534	1.18242	0.543674
ENSG00000115112	TFCP2L1	-0.176353	-0.0903329	0.543674
ENSG00000135185	TMEM243	-0.0387368	5.10588	0.543674
ENSG00000136891	TEX10	-0.0296338	4.93243	0.543674
ENSG00000170615	SLC26A5	0.216561	-1.81539	0.543674
ENSG00000173890	GPR160	-0.060028	4.35313	0.543674
ENSG00000179820	MYADM	0.0669465	5.98549	0.543674
ENSG00000179921	GPBAR1	-0.0584677	3.28638	0.543674
ENSG00000182134	TDRKH	-0.0415966	3.04164	0.543674
ENSG00000230581	ACTG1P14	-0.0865341	1.20359	0.543674
ENSG00000234545	FAM133B	-0.0448866	3.95584	0.543674
ENSG00000242539	AC007620.3	-0.0614836	1.95627	0.543674
ENSG00000272279	RP11-157J24.2	0.152526	-1.07857	0.543674
ENSG00000014914	MTMR11	0.0440365	4.00414	0.543987
ENSG00000173273	TNKS	-0.0323214	6.53862	0.543987
ENSG00000197622	CDC42SE1	0.0226085	9.70423	0.543987
ENSG00000239569	KMT2E-AS1	0.0573906	2.15047	0.543987
ENSG00000013503	POLR3B	-0.0317617	4.11261	0.5441
ENSG00000199121	MIR26B	0.101576	-0.163432	0.5441
ENSG00000106537	TSPAN13	-0.0922975	2.75146	0.544316
ENSG00000129158	SERGEF	-0.0310942	4.21786	0.544316
ENSG00000141540	TTYH2	-0.0423164	3.72118	0.544316
ENSG00000173653	RCE1	0.0459527	2.42921	0.544316
ENSG00000176788	BASP1	-0.0677229	7.17654	0.544316
ENSG00000216802	RP11-390P2.2	-0.162596	-1.99893	0.544316
ENSG00000068903	SIRT2	0.0384975	4.58483	0.544408
ENSG00000121594	CD80	-0.109972	1.22044	0.544408
ENSG00000133134	BEX2	-0.103324	1.31611	0.544408
ENSG00000146592	CREB5	-0.0632186	7.78915	0.544408
ENSG00000148842	CNNM2	-0.0476816	4.04252	0.544408
ENSG00000196664	TLR7	0.0542988	4.7463	0.544408
ENSG00000228323	AC008753.6	0.14707	-1.72812	0.544408
ENSG00000260510	AC004381.7	-0.150343	-1.53654	0.544408
ENSG00000266469	CTB-131K11.1	0.106532	-0.167652	0.544408
ENSG00000149218	ENDOD1	0.0589161	5.84934	0.544539
ENSG00000169016	E2F6	-0.0438199	2.76314	0.544539
ENSG00000213540	RP11-486G15.1	-0.142337	-1.174	0.544817
ENSG00000115687	PASK	-0.0562893	4.99915	0.544893
ENSG00000115977	AAK1	-0.0555221	7.45356	0.544893
ENSG00000123143	PKN1	0.0448275	5.58919	0.544893
ENSG00000226791	AC109826.1	-0.0720451	1.36675	0.544893
ENSG00000272908	RP11-121A8.1	0.0762763	2.80564	0.544893
ENSG00000178878	APOLD1	0.0678528	2.42398	0.545109
ENSG00000151779	NBAS	-0.0230375	7.1118	0.545482
ENSG00000275709	RP11-96O20.5	0.106601	0.0507416	0.545861
ENSG00000250508	RP11-757G1.6	0.165936	-1.88619	0.546065
ENSG00000197747	S100A10	0.0401664	5.60378	0.546248
ENSG00000131480	AOC2	-0.0777938	2.90392	0.546911
ENSG00000139746	RBM26	-0.0361961	6.6291	0.546911
ENSG00000168268	NT5DC2	0.110625	0.36888	0.546911
ENSG00000196440	ARMCX4	-0.0579785	2.83752	0.546911
ENSG00000256581	NLRP9P	-0.0912317	1.58728	0.546911
ENSG00000268849	SIGLEC22P	0.0783411	0.780312	0.546911
ENSG00000222179	RN7SKP26	0.145121	-1.17709	0.546956
ENSG00000076685	NT5C2	-0.0259563	7.80251	0.547639
ENSG00000114554	PLXNA1	-0.0592581	2.62411	0.547639
ENSG00000124486	USP9X	-0.0352528	8.42236	0.547639
ENSG00000128694	OSGEPL1	-0.0443038	3.20649	0.547639
ENSG00000159247	TUBBP5	-0.192627	-0.96951	0.547639
ENSG00000206732	RNU6-936P	-0.126154	-0.656222	0.547639
ENSG00000133019	CHRM3	-0.141861	-0.996916	0.54769
ENSG00000104805	NUCB1	0.0645968	6.22389	0.547812
ENSG00000140391	TSPAN3	-0.0495055	4.86088	0.547812
ENSG00000184164	CRELD2	0.0459196	3.41893	0.547812
ENSG00000185101	ANO9	-0.060429	4.02163	0.547812
ENSG00000214787	MS4A4E	0.0617069	3.16575	0.547812
ENSG00000216285	RP11-490H24.5	0.135816	-2.12301	0.547812
ENSG00000223599	RP11-216N14.7	-0.0848283	3.07155	0.547812
ENSG00000249856	CTD-2503O16.4	-0.15354	-1.41026	0.547812
ENSG00000211896	IGHG1	0.158443	3.34842	0.548797
ENSG00000123500	COL10A1	0.196317	-1.8583	0.549147
ENSG00000199831	RN7SKP291	0.153286	-1.57444	0.549147
ENSG00000238113	LINC01410	0.0681353	4.96888	0.549147
ENSG00000158552	ZFAND2B	0.0329251	4.55389	0.549148
ENSG00000223825	DAZAP2P1	0.102126	0.319275	0.549148
ENSG00000134077	THUMPD3	-0.0323285	4.31747	0.549187
ENSG00000184465	WDR27	-0.0567374	4.53768	0.549187
ENSG00000160392	C19orf47	0.063058	1.40252	0.549583
ENSG00000082701	GSK3B	-0.0383002	6.65472	0.549681
ENSG00000125991	ERGIC3	0.0311151	4.79918	0.549681
ENSG00000175066	GK5	0.0463686	5.59624	0.549681
ENSG00000279066	HEXDC-IT1	0.103985	-0.266489	0.549681
ENSG00000253641	RP11-981G7.2	-0.101313	1.30213	0.550083
ENSG00000170448	NFXL1	0.09825	5.20701	0.550447
ENSG00000206754	SNORD101	-0.104627	0.0331367	0.551174
ENSG00000226979	LTA	-0.0902213	0.522366	0.551174
ENSG00000223551	TMSB4XP4	0.116017	-0.332223	0.55196
ENSG00000250091	DNAH10OS	0.0674407	1.36189	0.55196
ENSG00000148248	SURF4	0.025601	6.59175	0.552512
ENSG00000158301	GPRASP2	-0.0821331	0.882861	0.55268
ENSG00000200243	RN7SKP79	0.131495	-0.00391583	0.553206
ENSG00000099783	HNRNPM	-0.0215329	6.6691	0.5535
ENSG00000181104	F2R	0.0733593	4.74693	0.553818
ENSG00000185947	ZNF267	0.0506267	6.74392	0.553818
ENSG00000232040	ZBED9	0.170063	-1.95743	0.553818
ENSG00000235843	RP13-16H11.5	0.145988	-2.30813	0.553818
ENSG00000249502	AC006160.5	0.109253	-0.215028	0.553818
ENSG00000226045	AC009274.6	-0.136256	-1.36057	0.553943
ENSG00000206899	RNU6-36P	0.15988	-1.94406	0.554033
ENSG00000004142	POLDIP2	0.0320265	5.19566	0.554268
ENSG00000010072	SPRTN	0.0278826	4.81371	0.554268
ENSG00000051382	PIK3CB	-0.0438841	6.04731	0.554268
ENSG00000051596	THOC3	-0.0562368	3.29772	0.554268
ENSG00000067646	ZFY	-0.0426054	0.95397	0.554268
ENSG00000086548	CEACAM6	0.184839	0.595676	0.554268
ENSG00000102271	KLHL4	0.193239	-1.756	0.554268
ENSG00000102898	NUTF2	0.035158	4.70245	0.554268
ENSG00000103355	PRSS33	-0.118409	0.831196	0.554268
ENSG00000103569	AQP9	-0.0457224	9.43264	0.554268
ENSG00000107485	GATA3	-0.059693	2.3774	0.554268
ENSG00000111644	ACRBP	0.0776361	3.1812	0.554268
ENSG00000113569	NUP155	-0.0228302	5.71505	0.554268
ENSG00000115350	POLE4	-0.0436257	3.60628	0.554268
ENSG00000115806	GORASP2	-0.0315893	3.97342	0.554268
ENSG00000115970	THADA	-0.0254483	6.94168	0.554268
ENSG00000120129	DUSP1	0.0511977	7.84636	0.554268
ENSG00000123416	TUBA1B	0.0353389	7.36886	0.554268
ENSG00000127419	TMEM175	0.047476	3.36855	0.554268
ENSG00000128272	ATF4	0.0353619	6.78977	0.554268
ENSG00000129315	CCNT1	-0.0207517	6.49001	0.554268
ENSG00000130270	ATP8B3	0.0821127	0.635492	0.554268
ENSG00000130340	SNX9	-0.03838	4.7091	0.554268
ENSG00000130413	STK33	-0.134289	0.0629806	0.554268
ENSG00000131323	TRAF3	-0.0339607	5.4614	0.554268
ENSG00000132010	ZNF20	0.074514	1.05532	0.554268
ENSG00000133740	E2F5	-0.085103	2.72242	0.554268
ENSG00000134644	PUM1	-0.0234522	6.8195	0.554268
ENSG00000137225	CAPN11	0.176347	-1.84513	0.554268
ENSG00000137269	LRRC1	-0.0606578	1.85918	0.554268
ENSG00000138777	PPA2	-0.0338043	5.07597	0.554268
ENSG00000141577	CEP131	0.0592637	2.0118	0.554268
ENSG00000142945	KIF2C	0.12399	-0.0143397	0.554268
ENSG00000146414	SHPRH	-0.0294938	7.04428	0.554268
ENSG00000151500	THYN1	0.0326456	4.40618	0.554268
ENSG00000152292	SH2D6	-0.149563	-1.61477	0.554268
ENSG00000157570	TSPAN18	-0.0757264	2.84353	0.554268
ENSG00000162929	KIAA1841	0.0415552	3.30631	0.554268
ENSG00000164024	METAP1	-0.0265039	4.86785	0.554268
ENSG00000167535	CACNB3	0.0776321	1.1344	0.554268
ENSG00000167770	OTUB1	0.0332904	5.01869	0.554268
ENSG00000169629	RGPD8	-0.108069	2.25713	0.554268
ENSG00000169908	TM4SF1	0.169367	-2.39398	0.554268
ENSG00000171385	KCND3	0.16795	-0.248432	0.554268
ENSG00000172167	MTBP	-0.0422507	3.36333	0.554268
ENSG00000173085	COQ2	-0.0380262	3.8075	0.554268
ENSG00000178460	MCMDC2	-0.148563	-1.49307	0.554268
ENSG00000178904	DPY19L3	-0.037977	5.42306	0.554268
ENSG00000181830	SLC35C1	0.0405599	3.11039	0.554268
ENSG00000184441	AP001062.7	-0.06898	1.18599	0.554268
ENSG00000184903	IMMP2L	-0.051938	3.40788	0.554268
ENSG00000196123	KIAA0895L	0.0609947	1.44724	0.554268
ENSG00000198113	TOR4A	0.0464659	3.60789	0.554268
ENSG00000198468	FLVCR1-AS1	0.093252	1.36087	0.554268
ENSG00000211799	TRAV19	-0.0976443	2.00107	0.554268
ENSG00000211820	TRAV41	-0.10973	0.783799	0.554268
ENSG00000211897	IGHG3	0.179215	0.339217	0.554268
ENSG00000213742	ZNF337-AS1	-0.0578882	2.05659	0.554268
ENSG00000221739	MIR1203	-0.144993	-0.938343	0.554268
ENSG00000229729	RP11-159G9.5	0.0384729	3.85065	0.554268
ENSG00000230510	PPP5D1	0.0888775	0.285331	0.554268
ENSG00000232434	C9orf172	0.0986882	0.0644844	0.554268
ENSG00000233411	RP11-104L21.2	-0.0934927	1.91828	0.554268
ENSG00000233994	GDI2P2	0.143046	-1.80929	0.554268
ENSG00000234705	HMGA1P4	0.114073	-0.489509	0.554268
ENSG00000237940	AC093642.3	-0.112757	2.28956	0.554268
ENSG00000239819	IGKV1D-8	0.175716	-1.71923	0.554268
ENSG00000241468	ATP5J2	-0.0442473	3.19729	0.554268
ENSG00000243508	RP11-775J23.2	-0.104787	1.78946	0.554268
ENSG00000244044	RN7SL735P	-0.129285	0.105589	0.554268
ENSG00000252222	RNU7-13P	-0.101717	0.748552	0.554268
ENSG00000253431	SRPK2P	0.119991	-2.61769	0.554268
ENSG00000254414	RP11-182J1.1	0.0889559	0.368403	0.554268
ENSG00000259600	RP11-925D8.3	-0.0911417	3.23403	0.554268
ENSG00000260261	RP11-480A16.1	-0.0689299	1.86799	0.554268
ENSG00000261126	RP11-795F19.1	-0.124058	-0.562637	0.554268
ENSG00000261474	RP11-452L6.1	0.116146	-0.612266	0.554268
ENSG00000266368	RP11-1096G20.5	-0.107725	-0.326397	0.554268
ENSG00000272501	XXbac-BPG299F13.17	0.0453094	4.98029	0.554268
ENSG00000279283	RP11-417L19.5	0.0805964	1.13193	0.554268
ENSG00000279333	RP11-75I2.3	-0.110456	0.29719	0.554268
ENSG00000279369	RP11-51F16.1	0.0382977	5.02623	0.554268
ENSG00000280279	RP11-1228E12.1	0.164177	-2.2447	0.554268
ENSG00000280383	CTA-941F9.10	-0.054661	3.67602	0.554268
ENSG00000063127	SLC6A16	-0.0631442	2.32555	0.554434
ENSG00000082213	C5orf22	0.0284086	4.81865	0.554434
ENSG00000138095	LRPPRC	-0.0308217	6.62227	0.554434
ENSG00000145335	SNCA	-0.108208	9.96796	0.554434
ENSG00000147138	GPR174	-0.0431645	5.11513	0.554434
ENSG00000160183	TMPRSS3	-0.12802	-0.0370597	0.554434
ENSG00000164190	NIPBL	-0.028417	8.50707	0.554434
ENSG00000167549	CORO6	0.105053	-0.0895911	0.554434
ENSG00000167657	DAPK3	0.0468043	4.00251	0.554434
ENSG00000168310	IRF2	-0.0316813	6.2349	0.554434
ENSG00000178636	RP11-455G16.1	-0.12778	-0.176313	0.554434
ENSG00000182636	NDN	-0.175191	-1.70217	0.554434
ENSG00000224553	AC008065.1	-0.152196	-1.93994	0.554434
ENSG00000246790	RP11-730K11.1	-0.0595968	3.80415	0.554434
ENSG00000247287	RP11-902B17.1	-0.0524067	3.00798	0.554434
ENSG00000250988	SNHG21	0.0931506	0.165043	0.554434
ENSG00000268658	LINC00664	-0.189366	-0.117104	0.554434
ENSG00000269378	ITGB1P1	0.130885	1.49733	0.554434
ENSG00000272150	NBPF25P	-0.107469	-0.0633677	0.554434
ENSG00000163491	NEK10	-0.0863625	1.02011	0.554458
ENSG00000187676	B3GALTL	-0.0414915	3.07907	0.554458
ENSG00000230844	ZNF674-AS1	0.0499067	2.19471	0.554458
ENSG00000188761	BCL2L15	0.0806384	1.11966	0.554534
ENSG00000105583	WDR83OS	0.0403051	4.4915	0.554581
ENSG00000265413	RP11-789C17.1	-0.162622	-1.72174	0.554581
ENSG00000073711	PPP2R3A	-0.116164	-0.102068	0.555802
ENSG00000118596	SLC16A7	-0.0358439	6.44996	0.555802
ENSG00000229474	PATL2	0.0632011	5.30223	0.555802
ENSG00000232869	TRBV29-1	-0.084458	2.56765	0.55668
ENSG00000110025	SNX15	0.07171	0.860926	0.556742
ENSG00000253399	AC078852.2	0.147327	-1.34676	0.556742
ENSG00000281217	AC018816.1	-0.151654	-2.1584	0.556742
ENSG00000106299	WASL	-0.0425507	3.89033	0.556782
ENSG00000241333	RN7SL385P	0.116454	-0.0476532	0.557182
ENSG00000116151	MORN1	0.0498778	2.52397	0.557396
ENSG00000232587	EEF1A1P3	-0.0615697	4.37414	0.557396
ENSG00000233524	RANP8	-0.136477	-1.13423	0.557408
ENSG00000272886	DCP1A	-0.0238871	5.40955	0.557408
ENSG00000104687	GSR	0.0290645	6.36586	0.557718
ENSG00000168899	VAMP5	0.0745859	2.31383	0.557718
ENSG00000055957	ITIH1	0.141896	-1.50468	0.557804
ENSG00000145431	PDGFC	0.0658498	2.52342	0.557804
ENSG00000102393	GLA	0.039867	4.33281	0.5579
ENSG00000115896	PLCL1	-0.0626295	4.50504	0.5579
ENSG00000138399	FASTKD1	-0.0399875	4.44544	0.5579
ENSG00000162928	PEX13	0.0269245	4.90845	0.5579
ENSG00000165288	BRWD3	-0.0363164	7.26446	0.5579
ENSG00000169679	BUB1	0.0794747	2.296	0.5579
ENSG00000179715	PCED1B	-0.0514344	4.08538	0.5579
ENSG00000180815	MAP3K15	-0.157952	-0.770459	0.5579
ENSG00000181045	SLC26A11	-0.0470953	3.41628	0.5579
ENSG00000223776	LGALS8-AS1	0.127474	-0.99238	0.5579
ENSG00000224216	RP13-228J13.1	-0.138983	-1.03212	0.5579
ENSG00000231312	AC007246.3	-0.106933	-0.318254	0.5579
ENSG00000237990	CNTN4-AS1	0.153427	-1.39199	0.5579
ENSG00000281584	AC024060.1	-0.137646	-1.59497	0.55792
ENSG00000132382	MYBBP1A	-0.0437675	3.72081	0.558318
ENSG00000188582	PAQR9	-0.194172	-0.677819	0.558318
ENSG00000078114	NEBL	-0.335342	1.03217	0.558393
ENSG00000108669	CYTH1	0.0238834	8.68032	0.558393
ENSG00000152580	IGSF10	-0.193356	-1.68158	0.558393
ENSG00000172243	CLEC7A	0.0373429	8.24842	0.558393
ENSG00000205730	ITPRIPL2	0.0363839	4.64182	0.558393
ENSG00000260257	RP5-1085F17.3	-0.0453788	3.06509	0.558393
ENSG00000266918	RP11-798G7.8	-0.193842	-1.43379	0.558393
ENSG00000276043	UHRF1	0.103886	0.0878818	0.558393
ENSG00000144893	MED12L	0.0734321	2.01465	0.559166
ENSG00000089050	RBBP9	-0.0354027	3.76218	0.559201
ENSG00000103544	C16orf62	-0.0215051	5.3691	0.559201
ENSG00000108515	ENO3	-0.0600176	1.72433	0.559201
ENSG00000108963	DPH1	-0.0484542	2.47991	0.559201
ENSG00000137819	PAQR5	0.160958	-1.72411	0.559201
ENSG00000149357	LAMTOR1	0.0331281	6.32085	0.559201
ENSG00000152315	KCNK13	0.105275	0.130203	0.559201
ENSG00000165757	KIAA1462	0.154246	-2.33032	0.559201
ENSG00000166681	NGFRAP1	0.0760997	3.3059	0.559201
ENSG00000178199	ZC3H12D	-0.0481434	4.90367	0.559201
ENSG00000223907	LINC01226	-0.163322	-2.00702	0.559201
ENSG00000243900	RN7SL320P	0.146667	-2.20071	0.559201
ENSG00000250790	RP11-46H11.3	-0.129718	-0.796401	0.559201
ENSG00000258725	PRC1-AS1	-0.122268	-0.550965	0.559201
ENSG00000273289	RP6-109B7.5	0.0986723	-0.140227	0.559201
ENSG00000081692	JMJD4	0.0430938	4.50099	0.560421
ENSG00000115808	STRN	-0.024758	6.83531	0.560421
ENSG00000122591	FAM126A	0.0349337	6.06637	0.560421
ENSG00000123268	ATF1	0.0337245	4.5876	0.560421
ENSG00000125900	SIRPD	-0.059487	2.98038	0.560421
ENSG00000127463	EMC1	-0.0429938	4.2541	0.560421
ENSG00000136982	DSCC1	0.151312	-1.07014	0.560421
ENSG00000141096	DPEP3	0.0816473	1.999	0.560421
ENSG00000148843	PDCD11	-0.0278418	5.573	0.560421
ENSG00000153214	TMEM87B	-0.0314306	5.37873	0.560421
ENSG00000166949	SMAD3	-0.0552479	5.68153	0.560421
ENSG00000182195	LDOC1	-0.148481	-1.50137	0.560421
ENSG00000196296	ATP2A1	0.1485	-2.12496	0.560421
ENSG00000197070	ARRDC1	0.0418348	4.7646	0.560421
ENSG00000198225	FKBP1C	0.132854	-1.36717	0.560421
ENSG00000213693	SEC14L1P1	-0.0424457	3.03363	0.560421
ENSG00000222014	RAB6C	0.126872	-2.46371	0.560421
ENSG00000246627	CACNA1C-AS1	-0.0645676	1.48301	0.560421
ENSG00000249855	EEF1A1P19	-0.0869956	1.42188	0.560421
ENSG00000259804	CTD-2012K14.7	-0.0803047	0.565488	0.560421
ENSG00000264947	MIR3181	0.123987	-2.29823	0.560421
ENSG00000267698	AC002116.7	-0.131196	-1.28532	0.560421
ENSG00000268362	CTD-2017D11.1	-0.0605822	4.04161	0.560421
ENSG00000271993	RP11-285J16.1	0.102647	0.0529196	0.560421
ENSG00000280167	RP11-867G2.4	0.127674	-0.881907	0.560421
ENSG00000274776	RP11-687F6.5	-0.106764	-0.102329	0.560995
ENSG00000115290	GRB14	0.159434	-0.80356	0.561142
ENSG00000157734	SNX22	-0.0809496	3.90739	0.561142
ENSG00000161204	ABCF3	-0.0269372	5.07727	0.561142
ENSG00000148219	ASTN2	-0.05513	2.02619	0.561193
ENSG00000204599	TRIM39	-0.0266232	4.46829	0.561193
ENSG00000267285	RP5-951N9.2	-0.145817	-1.41087	0.561193
ENSG00000200913	SNORD46	0.12578	-0.488003	0.5613
ENSG00000267194	RP1-193H18.2	-0.0479674	3.41167	0.5613
ENSG00000144354	CDCA7	0.0900107	1.42161	0.561368
ENSG00000261693	RP13-467H17.1	0.115503	-0.630897	0.56302
ENSG00000237772	AC092620.3	-0.0781493	1.11968	0.563142
ENSG00000119686	FLVCR2	0.0454753	3.92127	0.563177
ENSG00000206560	ANKRD28	0.0373479	6.16967	0.563177
ENSG00000279082	RP1-167O22.1	-0.113862	0.448396	0.563177
ENSG00000262621	LA16c-306E5.2	-0.118079	0.632387	0.563342
ENSG00000281205	LINC00950	-0.133033	-0.775176	0.563755
ENSG00000233913	CTC-575D19.1	0.238091	1.57195	0.563991
ENSG00000261609	GAN	-0.0256212	5.00898	0.564004
ENSG00000266083	AC138965.1	-0.154105	-1.48145	0.564004
ENSG00000078081	LAMP3	-0.146013	0.635799	0.564376
ENSG00000164304	CAGE1	0.148278	-2.13674	0.564488
ENSG00000198829	SUCNR1	0.103374	1.15404	0.564488
ENSG00000234664	HMGN2P5	0.0666955	2.88965	0.564488
ENSG00000281772	RP11-567F11.2	0.14193	-1.9988	0.565227
ENSG00000047346	FAM214A	-0.0327575	6.91221	0.565411
ENSG00000095139	ARCN1	-0.0220874	6.84564	0.565411
ENSG00000130958	SLC35D2	0.0321362	4.01897	0.565411
ENSG00000131100	ATP6V1E1	0.031289	6.30924	0.565411
ENSG00000154240	CEP112	-0.103414	0.713598	0.565411
ENSG00000158864	NDUFS2	0.0240795	5.75793	0.565411
ENSG00000235587	GAPDHP65	0.145228	-0.979883	0.565411
ENSG00000271533	RP3-368A4.6	-0.0748072	5.58174	0.565411
ENSG00000255397	AC022182.2	0.143297	-2.0564	0.565469
ENSG00000279880	RP11-855A2.2	-0.0612308	1.88032	0.565469
ENSG00000003400	CASP10	0.02616	6.46315	0.565542
ENSG00000105784	RUNDC3B	-0.181286	-1.98865	0.565542
ENSG00000105926	MPP6	-0.0524593	4.43811	0.565542
ENSG00000116120	FARSB	-0.0301265	4.4924	0.565542
ENSG00000166803	KIAA0101	0.12437	-0.348133	0.565542
ENSG00000180834	MAP6D1	0.0874217	0.24508	0.565542
ENSG00000205269	TMEM170B	-0.043705	6.67292	0.565542
ENSG00000241772	AC092620.2	-0.0681678	3.30858	0.565542
ENSG00000254760	CTD-2616J11.3	0.144766	-1.23292	0.566094
ENSG00000274400	RP11-294N21.3	-0.111617	-0.341878	0.566157
ENSG00000139132	FGD4	-0.0374354	6.65564	0.566802
ENSG00000092010	PSME1	0.0360846	7.8242	0.566987
ENSG00000213290	PGK1P2	0.137987	-1.57022	0.566987
ENSG00000214827	MTCP1	-0.0782664	0.658829	0.567031
ENSG00000196581	AJAP1	-0.119496	0.300276	0.567132
ENSG00000247095	MIR210HG	0.144376	-2.14261	0.567132
ENSG00000249859	PVT1	-0.0573096	4.13305	0.567132
ENSG00000278743	RP11-707G18.1	0.0877075	0.50672	0.56733
ENSG00000180370	PAK2	-0.0518831	7.25602	0.567385
ENSG00000226004	RP11-10J5.1	0.155039	-2.27782	0.567385
ENSG00000110048	OSBP	-0.0211239	6.03295	0.567397
ENSG00000133627	ACTR3B	-0.0463729	2.48606	0.567397
ENSG00000134574	DDB2	0.0357234	4.07429	0.567397
ENSG00000167912	RP11-25K19.1	0.100298	0.139652	0.567397
ENSG00000171148	TADA3	0.036581	5.00141	0.567397
ENSG00000269713	NBPF9	-0.0517582	3.66572	0.567397
ENSG00000270647	TAF15	-0.0287549	5.66738	0.567397
ENSG00000276174	RP11-687E1.2	-0.0848985	0.790525	0.567397
ENSG00000278709	RP5-1059L7.1	0.148301	-1.45035	0.567397
ENSG00000279894	GHc-857G6.7	-0.146559	-2.07348	0.567408
ENSG00000235720	RP11-340I6.6	0.150818	-1.27202	0.56757
ENSG00000275395	FCGBP	-0.102838	2.6569	0.568567
ENSG00000171160	MORN4	0.135582	-1.037	0.56921
ENSG00000279805	CTA-212A2.1	-0.0567544	1.85259	0.56921
ENSG00000141098	GFOD2	-0.0508718	4.93074	0.569429
ENSG00000145416	2021-03-01	0.0418696	7.11616	0.569429
ENSG00000175518	UBQLNL	-0.115723	0.0520504	0.569429
ENSG00000258168	RP11-588H23.3	-0.196679	-0.448786	0.569429
ENSG00000065882	TBC1D1	-0.0297703	7.49128	0.569458
ENSG00000067533	RRP15	-0.0399291	3.91901	0.569458
ENSG00000105516	DBP	0.0398808	3.99971	0.569458
ENSG00000130826	DKC1	-0.0241214	5.09578	0.569458
ENSG00000133639	BTG1	-0.0304991	7.89464	0.569458
ENSG00000141456	PELP1	-0.0556852	2.4725	0.569458
ENSG00000148773	MKI67	0.086679	4.38183	0.569458
ENSG00000171634	BPTF	-0.0302233	7.89217	0.569458
ENSG00000171954	CYP4F22	0.147522	-0.699446	0.569458
ENSG00000172349	IL16	0.0305752	9.41574	0.569458
ENSG00000182230	FAM153B	-0.140336	1.90647	0.569458
ENSG00000185271	KLHL33	-0.150242	-2.33093	0.569458
ENSG00000229241	PNPT1P1	-0.106235	0.723367	0.569458
ENSG00000251669	FAM86EP	-0.0947872	0.510981	0.569458
ENSG00000252414	RNU6-100P	0.125909	-0.884877	0.569458
ENSG00000258922	CTD-2313J17.1	0.0903202	0.574474	0.569458
ENSG00000264958	ALOX12P1	-0.127777	-0.784387	0.569458
ENSG00000271538	RP11-326I11.4	0.136038	-1.02572	0.569458
ENSG00000275234	CTD-2396E7.11	-0.15052	-2.10224	0.569458
ENSG00000279235	RP11-16K12.2	-0.062617	2.21183	0.569458
ENSG00000280190	RP11-319G9.1	-0.151963	0.104424	0.569458
ENSG00000049249	TNFRSF9	-0.0687478	3.55481	0.569522
ENSG00000078018	MAP2	-0.137323	-0.307264	0.569522
ENSG00000085415	SEH1L	-0.0271894	4.32323	0.569522
ENSG00000120519	SLC10A7	-0.0341498	4.00967	0.569522
ENSG00000133424	LARGE	-0.100914	2.72044	0.569522
ENSG00000139278	GLIPR1	0.0396337	8.46646	0.569522
ENSG00000157445	CACNA2D3	-0.0608449	2.54265	0.569522
ENSG00000165475	CRYL1	0.0385456	3.42516	0.569522
ENSG00000169184	MN1	-0.15173	-1.91428	0.569522
ENSG00000169902	TPST1	0.0882948	3.83762	0.569522
ENSG00000171174	RBKS	-0.0595716	1.38807	0.569522
ENSG00000178217	SH2D4B	0.128057	-1.07413	0.569522
ENSG00000196092	PAX5	-0.109826	4.27342	0.569522
ENSG00000196652	ZKSCAN5	0.025798	4.78627	0.569522
ENSG00000211780	TRAV6	-0.103343	0.678303	0.569522
ENSG00000213073	RP11-288H12.3	-0.0673179	4.98183	0.569522
ENSG00000213782	DDX47	-0.049266	2.34159	0.569522
ENSG00000232489	MFAP1P1	-0.1504	-1.73931	0.569522
ENSG00000232995	RGS5	-0.0582071	2.33439	0.569522
ENSG00000248969	CTD-2113L7.1	-0.138223	-1.08235	0.569522
ENSG00000253438	PCAT1	-0.074935	1.82058	0.569522
ENSG00000267272	LINC01140	-0.143531	-1.77797	0.569522
ENSG00000269352	PTOV1-AS2	0.079003	0.915125	0.569522
ENSG00000272255	CTD-3224K15.3	-0.150651	-2.00111	0.569522
ENSG00000090530	P3H2	-0.152099	-1.29499	0.570058
ENSG00000119397	CNTRL	-0.0335026	7.14573	0.570188
ENSG00000151150	ANK3	-0.0619168	6.35908	0.570279
ENSG00000129654	FOXJ1	-0.145453	-2.3873	0.571003
ENSG00000164442	CITED2	0.0268047	4.88073	0.571003
ENSG00000189007	ADAT2	-0.0385395	3.85319	0.571003
ENSG00000198673	FAM19A2	0.0536164	4.91391	0.571003
ENSG00000267666	AC004156.3	0.140592	-2.2749	0.571003
ENSG00000274214	RP11-757O6.6	-0.146129	-1.21146	0.571003
ENSG00000084463	WBP11	-0.0426152	3.66581	0.571303
ENSG00000118496	FBXO30	0.0346026	5.75173	0.571303
ENSG00000124209	RAB22A	-0.0242265	6.13436	0.571303
ENSG00000139180	NDUFA9	-0.0260798	4.75143	0.571303
ENSG00000158716	DUSP23	0.0518328	2.79286	0.571303
ENSG00000223584	TVP23CP1	-0.149777	-0.42624	0.571351
ENSG00000100448	CTSG	0.187139	0.181471	0.571802
ENSG00000114346	ECT2	0.0529978	3.44582	0.571802
ENSG00000253364	RP11-731F5.2	-0.175842	-1.56833	0.571802
ENSG00000183785	TUBA8	-0.123666	-0.883847	0.572281
ENSG00000276550	HERC2P2	-0.083278	4.37039	0.572281
ENSG00000019186	CYP24A1	0.165441	-2.04951	0.572587
ENSG00000073861	TBX21	0.0757509	4.86146	0.572587
ENSG00000135218	CD36	0.0502439	7.57545	0.572587
ENSG00000165219	GAPVD1	-0.0212083	7.44726	0.572587
ENSG00000165684	SNAPC4	0.0491052	2.84133	0.572587
ENSG00000171161	ZNF672	0.0293581	4.81697	0.572587
ENSG00000227508	FLJ38122	-0.0754061	1.69472	0.572587
ENSG00000240356	RP11-395L14.11	0.0885255	2.18559	0.572587
ENSG00000263327	TAPT1-AS1	-0.0560463	2.65155	0.572587
ENSG00000264167	RP1-253P7.1	0.153346	-1.91152	0.572587
ENSG00000057704	TMCC3	-0.0461287	6.84438	0.572885
ENSG00000065357	DGKA	-0.0460979	7.09542	0.572885
ENSG00000121988	ZRANB3	-0.044891	2.62912	0.572885
ENSG00000131355	EMR3	-0.0458622	6.96208	0.572885
ENSG00000149531	FRG1B	0.0768324	3.30443	0.572885
ENSG00000154743	TSEN2	-0.0380489	3.65418	0.572885
ENSG00000174697	LEP	0.170414	-1.81463	0.572885
ENSG00000076716	GPC4	-0.181517	-1.84319	0.573334
ENSG00000105672	ETV2	-0.131017	-2.32028	0.573334
ENSG00000108946	PRKAR1A	-0.0287156	8.5348	0.573334
ENSG00000138160	KIF11	0.0722035	2.35887	0.573334
ENSG00000143919	CAMKMT	-0.0469141	3.5769	0.573334
ENSG00000237356	AL163953.3	-0.0877379	0.360397	0.573334
ENSG00000268279	RP11-434D12.1	0.0789073	0.737854	0.573334
ENSG00000277916	uc_338	-0.0487731	2.22059	0.573334
ENSG00000278107	RP11-162A12.4	-0.133404	-1.03167	0.573334
ENSG00000278993	RP3-424M6.4	-0.12791	-0.880186	0.573334
ENSG00000211810	TRAV29DV5	-0.0866135	1.37253	0.57349
ENSG00000204923	FBXO48	-0.0401937	2.94719	0.573605
ENSG00000273374	RP11-383I23.2	-0.149505	-1.56032	0.573605
ENSG00000259374	RP11-736N17.4	-0.147449	-1.97602	0.574192
ENSG00000105379	ETFB	0.037768	3.25806	0.574397
ENSG00000203950	FAM127B	-0.0813157	0.415752	0.574919
ENSG00000230812	LINC01358	0.141132	-1.59458	0.574919
ENSG00000266097	MIR5192	-0.126303	-0.712224	0.575079
ENSG00000114904	NEK4	0.0248638	5.04359	0.575094
ENSG00000160185	UBASH3A	-0.0468716	5.26903	0.575094
ENSG00000187994	RINL	0.0292506	4.94478	0.575094
ENSG00000197465	GYPE	-0.112172	1.35537	0.575094
ENSG00000213064	SFT2D2	-0.0519428	6.96779	0.575094
ENSG00000231970	RP11-452K12.7	0.150784	-1.50507	0.575094
ENSG00000259687	LINC01220	0.0880743	0.741814	0.575094
ENSG00000112167	SAYSD1	-0.0322166	3.72575	0.575531
ENSG00000171130	ATP6V0E2	-0.0480556	3.81386	0.575531
ENSG00000267783	CTB-55O6.10	0.125949	-0.912771	0.575531
ENSG00000214046	SMIM7	0.0223292	5.06715	0.575583
ENSG00000120280	CXorf21	0.0414748	5.01317	0.576331
ENSG00000188994	ZNF292	0.0421782	8.31638	0.576331
ENSG00000233806	LINC01237	-0.0765809	1.54543	0.576674
ENSG00000041802	LSG1	-0.028399	5.45754	0.576793
ENSG00000249709	ZNF564	0.0554327	1.69471	0.576793
ENSG00000125864	BFSP1	0.119457	0.414518	0.576948
ENSG00000278267	MIR6859-3	-0.134393	-2.14199	0.576948
ENSG00000130433	CACNG6	0.121806	0.248058	0.577206
ENSG00000235363	SNRPGP10	-0.163752	-1.91013	0.577417
ENSG00000115307	AUP1	0.0317223	6.09569	0.577449
ENSG00000221030	AC010930.1	-0.148364	-0.835998	0.577449
ENSG00000258794	DUX4L27	-0.155955	-2.38581	0.577449
ENSG00000274561	RP11-147L13.12	-0.0618756	1.77882	0.577474
ENSG00000256436	TAS2R31	-0.0559272	3.01521	0.577862
ENSG00000063587	ZNF275	-0.0453017	4.39934	0.578256
ENSG00000138413	IDH1	0.0317725	5.50428	0.578256
ENSG00000141736	ERBB2	0.0834744	3.0834	0.578256
ENSG00000155111	CDK19	-0.0420086	6.20783	0.578256
ENSG00000174137	FAM53A	-0.115212	-0.69331	0.578256
ENSG00000178035	IMPDH2	0.0361395	5.46449	0.578256
ENSG00000198283	OR5B21	-0.150751	-1.64593	0.578256
ENSG00000256588	RP11-613F22.8	0.072494	0.935885	0.578256
ENSG00000273211	RP13-131K19.7	-0.136755	-1.51463	0.578256
ENSG00000260314	MRC1	0.111317	0.814926	0.57905
ENSG00000101986	ABCD1	0.053785	2.99252	0.579912
ENSG00000181722	ZBTB20	-0.0323287	6.16487	0.580073
ENSG00000163539	CLASP2	-0.0209364	6.63805	0.580232
ENSG00000198586	TLK1	-0.0348998	6.09261	0.580232
ENSG00000204220	PFDN6	0.045532	2.94749	0.580232
ENSG00000207965	MIR629	0.135241	-1.36117	0.580232
ENSG00000225528	RP3-370M22.8	-0.0621502	2.77598	0.580232
ENSG00000254231	CTD-2284J15.1	-0.134719	-1.07625	0.580232
ENSG00000273010	RP11-96K19.5	0.146078	-2.10339	0.580232
ENSG00000277218	RP11-500G10.5	-0.0939401	0.00466438	0.580232
ENSG00000182185	RAD51B	-0.0421796	4.24353	0.580282
ENSG00000116711	PLA2G4A	0.0448162	3.47821	0.580441
ENSG00000253394	LINC00534	0.150137	-0.968338	0.580441
ENSG00000105329	TGFB1	0.0465852	4.9386	0.581123
ENSG00000127955	GNAI1	0.103804	0.134705	0.581123
ENSG00000130812	ANGPTL6	-0.132308	-1.20109	0.581123
ENSG00000137166	FOXP4	-0.105466	-0.0567078	0.581123
ENSG00000149403	GRIK4	0.242025	-0.361079	0.581123
ENSG00000165916	PSMC3	0.0352557	4.87071	0.581123
ENSG00000200397	Y_RNA	-0.0660041	1.26708	0.581123
ENSG00000212549	RNA5SP354	-0.128892	-0.992058	0.581123
ENSG00000224078	SNHG14	-0.042496	5.73671	0.581123
ENSG00000228663	PSMD10P1	-0.127837	-0.767362	0.581123
ENSG00000251682	RP11-631M6.3	-0.0710715	3.30515	0.581123
ENSG00000259673	IQCH-AS1	-0.0442243	2.80295	0.581123
ENSG00000232677	LINC00665	0.0919324	1.4332	0.581484
ENSG00000072501	SMC1A	-0.0299546	6.72113	0.581848
ENSG00000101413	RPRD1B	-0.0394347	4.72964	0.582425
ENSG00000066468	FGFR2	0.151613	1.42592	0.582648
ENSG00000251152	RP11-281P23.1	-0.172591	-1.66305	0.582807
ENSG00000172215	CXCR6	-0.0981176	3.40185	0.582867
ENSG00000070759	TESK2	0.0356299	3.9854	0.583011
ENSG00000144451	SPAG16	-0.0678319	1.69935	0.583011
ENSG00000141198	TOM1L1	0.144138	-1.46339	0.583214
ENSG00000151012	SLC7A11	-0.0746377	1.90132	0.583214
ENSG00000151414	NEK7	0.0329971	7.35459	0.583214
ENSG00000162576	MXRA8	0.157333	-2.32416	0.583214
ENSG00000169129	AFAP1L2	-0.0635104	1.55904	0.583214
ENSG00000186818	LILRB4	0.0526892	2.99099	0.583214
ENSG00000224977	RP11-160H22.3	0.14644	-1.82348	0.583214
ENSG00000240225	ZNF542P	0.0546932	3.31278	0.583214
ENSG00000272367	CTC-428H11.2	-0.0539868	3.29631	0.583214
ENSG00000004799	PDK4	0.0901743	5.2446	0.583565
ENSG00000279039	CTC-260E6.3	-0.147819	-1.97647	0.583565
ENSG00000171049	FPR2	-0.0541045	8.00759	0.583759
ENSG00000072682	P4HA2	0.0760912	0.951	0.583811
ENSG00000109458	GAB1	-0.0495961	5.63191	0.583811
ENSG00000109819	PPARGC1A	-0.198092	-1.31576	0.583811
ENSG00000066651	TRMT11	-0.0388458	4.04018	0.583852
ENSG00000081059	TCF7	-0.0638314	6.63472	0.583852
ENSG00000110031	LPXN	-0.0204274	6.55166	0.583852
ENSG00000122126	OCRL	-0.0400348	3.33603	0.583852
ENSG00000126458	RRAS	0.0643379	2.11208	0.583852
ENSG00000171793	CTPS1	-0.0297702	4.30587	0.583852
ENSG00000257365	FNTB	0.044314	2.66944	0.583852
ENSG00000279989	RP11-158H5.2	-0.129175	-1.09821	0.583852
ENSG00000277958	Metazoa_SRP	0.121531	-0.864517	0.584613
ENSG00000063322	MED29	0.0235894	4.83257	0.585155
ENSG00000100417	PMM1	0.0421636	2.77835	0.585155
ENSG00000102931	ARL2BP	0.0275098	5.50292	0.585155
ENSG00000104375	STK3	-0.0446178	4.24895	0.585155
ENSG00000114861	FOXP1	-0.0271552	7.53504	0.585155
ENSG00000115464	USP34	-0.0335158	8.85182	0.585155
ENSG00000134278	SPIRE1	0.0522541	2.4961	0.585155
ENSG00000145241	CENPC	-0.0313164	6.51251	0.585155
ENSG00000211887	TRAJ2	-0.0838062	0.802434	0.585155
ENSG00000237296	SMG1P1	-0.067732	3.85949	0.585155
ENSG00000260955	RP11-30L15.6	-0.0986091	-0.201492	0.585155
ENSG00000267298	AC006116.19	-0.0894023	0.32275	0.585155
ENSG00000273972	CTD-2306A12.1	-0.159112	-0.790546	0.585155
ENSG00000279982	RP11-45A17.3	-0.134154	-0.972956	0.585155
ENSG00000218857	RP1-209B5.2	-0.147402	-2.10447	0.585202
ENSG00000124772	CPNE5	-0.0805671	2.50127	0.586268
ENSG00000257225	RP11-328C8.4	0.15538	-1.46662	0.586307
ENSG00000130638	ATXN10	-0.0267488	5.28434	0.586484
ENSG00000174579	MSL2	-0.0154225	7.36179	0.586484
ENSG00000206737	RNVU1-18	0.153828	-1.7054	0.586484
ENSG00000078668	VDAC3	0.0274413	5.86351	0.58723
ENSG00000085382	HACE1	-0.0313179	4.33852	0.58723
ENSG00000138772	ANXA3	-0.0770595	5.32255	0.58723
ENSG00000169375	SIN3A	-0.0431452	5.9198	0.58723
ENSG00000170322	NFRKB	-0.0341149	5.19523	0.58723
ENSG00000171448	ZBTB26	-0.0332804	4.14407	0.58723
ENSG00000214063	TSPAN4	0.0691111	2.11024	0.58723
ENSG00000225892	RP11-384K6.2	0.132598	-2.33358	0.58723
ENSG00000240568	RP11-1008M1.1	-0.134679	-0.356737	0.58723
ENSG00000253948	RP11-410L14.2	-0.0931401	-0.0423593	0.58723
ENSG00000264940	SNORD3C	0.202467	1.03532	0.58723
ENSG00000104835	SARS2	-0.081664	0.445349	0.587435
ENSG00000146802	TMEM168	-0.0320608	5.87643	0.589037
ENSG00000151883	PARP8	0.0275241	9.04384	0.589221
ENSG00000169962	TAS1R3	0.121123	-1.15415	0.589221
ENSG00000239306	RBM14	-0.0363359	5.83215	0.589221
ENSG00000257674	RP11-76E16.2	0.139634	-2.58167	0.589221
ENSG00000135597	REPS1	-0.0239936	5.92315	0.590246
ENSG00000271268	AC015849.14	-0.143631	-2.40315	0.590246
ENSG00000280202	RP5-1180D12.1	-0.0621356	1.85352	0.590246
ENSG00000178917	ZNF852	-0.0316167	4.22326	0.590343
ENSG00000029364	SLC39A9	0.0171316	6.38633	0.590392
ENSG00000110090	CPT1A	0.0641092	5.90846	0.590392
ENSG00000120314	WDR55	0.019672	5.46349	0.590392
ENSG00000125826	RBCK1	0.037057	5.47576	0.590392
ENSG00000162191	UBXN1	0.0347251	5.92687	0.590392
ENSG00000167554	ZNF610	0.107773	-0.109328	0.590392
ENSG00000178980	SEPW1	0.0428406	3.96092	0.590392
ENSG00000198841	KTI12	0.0346574	3.2731	0.590392
ENSG00000206417	H1FX-AS1	0.0927916	-0.0700546	0.590392
ENSG00000224315	RPL7P7	-0.128781	-0.710824	0.590392
ENSG00000244389	RN7SL242P	0.132999	-1.48196	0.590392
ENSG00000170385	SLC30A1	0.0447603	5.48152	0.590586
ENSG00000031003	FAM13B	-0.0238232	6.72241	0.590984
ENSG00000033867	SLC4A7	-0.0348663	6.74804	0.590984
ENSG00000110321	EIF4G2	-0.0219954	8.52674	0.590984
ENSG00000137494	ANKRD42	-0.033028	3.16876	0.590984
ENSG00000164080	RAD54L2	-0.0287059	5.61822	0.590984
ENSG00000165905	GYLTL1B	-0.0994432	0.720619	0.590984
ENSG00000166428	PLD4	-0.0709671	2.90928	0.590984
ENSG00000205542	TMSB4X	0.0386328	10.8637	0.590984
ENSG00000213058	RP4-765C7.2	0.360076	-0.981847	0.590984
ENSG00000224870	RP4-758J18.2	0.0349951	4.31193	0.590984
ENSG00000228285	LYPLA2P1	0.11037	-2.51868	0.590984
ENSG00000242113	RN7SL124P	-0.127857	-0.569337	0.590984
ENSG00000268379	CTC-360J11.4	0.148455	-1.6163	0.590984
ENSG00000273183	RP11-5C23.2	-0.0696207	0.763794	0.590984
ENSG00000019169	MARCO	0.110908	2.36467	0.591048
ENSG00000040531	CTNS	0.035267	3.53361	0.591048
ENSG00000092964	DPYSL2	0.0359577	6.63191	0.591048
ENSG00000104522	TSTA3	0.0963823	5.15765	0.591048
ENSG00000106268	NUDT1	0.0603698	2.44111	0.591048
ENSG00000124164	VAPB	-0.0382084	5.60739	0.591048
ENSG00000139154	AEBP2	-0.0321085	5.05929	0.591048
ENSG00000143164	DCAF6	-0.0491414	6.07884	0.591048
ENSG00000170522	ELOVL6	0.0605043	2.91906	0.591048
ENSG00000172766	NAA16	-0.0338542	5.19262	0.591048
ENSG00000175265	GOLGA8A	-0.0572352	5.28798	0.591048
ENSG00000183691	NOG	-0.137669	1.27154	0.591048
ENSG00000185862	EVI2B	0.0296555	7.66247	0.591048
ENSG00000188921	PTPLAD2	0.0279578	7.22778	0.591048
ENSG00000206768	Y_RNA	-0.115244	-0.520665	0.591048
ENSG00000213557	RP11-240E2.2	-0.138843	-0.772409	0.591048
ENSG00000219481	NBPF1	-0.0603419	3.54954	0.591048
ENSG00000228495	LINC01013	-0.188947	-0.17555	0.591048
ENSG00000235651	AC064850.4	-0.0764797	0.59487	0.591048
ENSG00000236297	RP11-175P19.2	-0.11953	-0.561515	0.591048
ENSG00000238009	RP11-34P13.7	-0.146828	-0.761983	0.591048
ENSG00000238523	RNU7-107P	0.136461	-2.164	0.591048
ENSG00000240864	IGKV1-16	0.155903	0.496834	0.591048
ENSG00000261318	RP11-653J6.1	-0.140657	-2.09552	0.591048
ENSG00000279476	RP11-391L3.3	-0.100531	3.44236	0.591048
ENSG00000281140	AL513548.1	0.118526	-0.766834	0.591048
ENSG00000126226	PCID2	-0.0258298	5.59535	0.59145
ENSG00000132842	AP3B1	-0.0210847	7.3085	0.591546
ENSG00000261556	SMG1P7	-0.0478593	3.39484	0.591546
ENSG00000227836	AC008850.3	-0.0721215	0.923424	0.591763
ENSG00000053372	MRTO4	-0.0421629	3.48986	0.592013
ENSG00000084693	AGBL5	0.0468554	2.68925	0.592043
ENSG00000236816	ANKRD20A7P	0.182997	-2.69481	0.592043
ENSG00000251095	RP11-115D19.1	-0.150243	-2.15074	0.592043
ENSG00000279679	RP11-278J6.5	-0.104946	0.697415	0.592043
ENSG00000123415	SMUG1	0.0242447	4.48189	0.59248
ENSG00000125740	FOSB	-0.123197	-0.369979	0.59248
ENSG00000107736	CDH23	0.0422288	6.06456	0.592511
ENSG00000128482	RNF112	0.128762	-1.10861	0.593452
ENSG00000070831	CDC42	0.0308216	8.66205	0.593517
ENSG00000154511	FAM69A	-0.0435891	3.70652	0.593517
ENSG00000248980	RP11-87F15.2	0.093866	0.0122681	0.593517
ENSG00000260401	RP11-800A3.4	-0.0687026	2.52724	0.593517
ENSG00000267340	RP11-242D8.3	0.122529	-1.18634	0.59354
ENSG00000112984	KIF20A	0.13974	-0.617754	0.593692
ENSG00000119138	KLF9	0.0389687	4.75013	0.593692
ENSG00000050767	COL23A1	0.14103	-2.15872	0.593747
ENSG00000211445	GPX3	-0.125415	-0.097878	0.593747
ENSG00000136802	LRRC8A	0.0551588	4.87566	0.593956
ENSG00000164933	SLC25A32	-0.0302217	4.66266	0.593956
ENSG00000145781	COMMD10	-0.0322638	4.59145	0.593973
ENSG00000076554	TPD52	-0.0561304	4.20099	0.594405
ENSG00000103042	SLC38A7	-0.0518762	2.12501	0.594405
ENSG00000124198	ARFGEF2	-0.0201969	6.55989	0.594405
ENSG00000127080	IPPK	-0.025584	3.99369	0.594405
ENSG00000140598	EFTUD1	-0.0226704	4.99665	0.594405
ENSG00000140931	CMTM3	0.0302491	5.6206	0.594405
ENSG00000148290	SURF1	0.0298469	4.48102	0.594405
ENSG00000148737	TCF7L2	-0.0693715	3.20632	0.594405
ENSG00000154874	CCDC144B	0.103528	4.75988	0.594405
ENSG00000170298	LGALS9B	-0.167606	-1.3981	0.594405
ENSG00000198783	ZNF830	0.0380067	4.47761	0.594405
ENSG00000204959	ARHGEF34P	-0.145972	-1.11427	0.594405
ENSG00000224596	ZMIZ1-AS1	0.115532	-0.615177	0.594405
ENSG00000230099	TRBV5-4	-0.0879288	1.34554	0.594405
ENSG00000250722	SEPP1	-0.141043	-0.679981	0.594405
ENSG00000251485	AC068134.10	-0.0938016	-0.0277212	0.594405
ENSG00000253552	HOXA-AS2	-0.145843	-0.800471	0.594405
ENSG00000257621	PSMA3-AS1	0.0279265	7.31749	0.594405
ENSG00000260075	NSFP1	0.289662	-0.311451	0.594405
ENSG00000269553	U62631.5	-0.118632	0.796552	0.594405
ENSG00000274370	AC144831.3	0.0730556	1.54729	0.594405
ENSG00000278637	HIST1H4A	0.0751702	1.87433	0.594405
ENSG00000279923	CTD-2008E3.1	0.099439	-0.258009	0.594405
ENSG00000279995	RP11-1250I15.1	-0.137972	-1.76781	0.594405
ENSG00000280311	RP13-554M15.5	0.132678	-1.78554	0.594405
ENSG00000005436	GCFC2	-0.0404876	4.13746	0.594824
ENSG00000105755	ETHE1	0.0444157	3.25912	0.594824
ENSG00000118058	KMT2A	-0.0457838	7.80245	0.594824
ENSG00000124374	PAIP2B	-0.0433899	3.50984	0.594824
ENSG00000147586	MRPS28	-0.0525604	1.8244	0.594824
ENSG00000152495	CAMK4	-0.0526925	7.22557	0.594824
ENSG00000159307	SCUBE1	0.144507	-2.41733	0.594824
ENSG00000163482	STK36	-0.0393598	3.27473	0.594824
ENSG00000180437	OR6K4P	0.15455	-2.13432	0.594824
ENSG00000184154	LRTOMT	0.0684816	1.0896	0.594824
ENSG00000188312	CENPP	-0.0726762	2.19533	0.594824
ENSG00000204116	CHIC1	-0.0444552	4.31362	0.594824
ENSG00000206652	RNU1-1	0.14731	-2.12392	0.594824
ENSG00000258056	RP11-644F5.11	0.0588751	1.72289	0.594824
ENSG00000008394	MGST1	0.0537174	2.94549	0.595175
ENSG00000143294	PRCC	-0.0346748	3.71282	0.595256
ENSG00000152433	ZNF547	0.0696642	1.88019	0.595256
ENSG00000153922	CHD1	-0.0271551	7.8996	0.595256
ENSG00000173473	SMARCC1	-0.0219795	6.49286	0.595256
ENSG00000196456	ZNF775	-0.0370345	3.55493	0.595256
ENSG00000196793	ZNF239	-0.0728421	1.70613	0.595256
ENSG00000199944	RNU6-653P	-0.148105	-2.07069	0.595256
ENSG00000221264	MIR1284	-0.136355	-1.29672	0.595256
ENSG00000235530	AC087294.2	0.0619019	1.77719	0.595256
ENSG00000131773	KHDRBS3	-0.144492	-1.71425	0.595335
ENSG00000137270	GCM1	-0.104268	0.21858	0.595335
ENSG00000170153	RNF150	0.233187	-2.54168	0.595335
ENSG00000175445	LPL	0.167012	-0.0373959	0.595335
ENSG00000187240	DYNC2H1	-0.049906	4.03735	0.595335
ENSG00000241782	RP11-91P24.1	-0.124065	-0.811806	0.595335
ENSG00000095739	BAMBI	0.148686	-0.796199	0.595446
ENSG00000185736	ADARB2	0.309657	-1.12649	0.595493
ENSG00000185436	IFNLR1	-0.0725679	2.37825	0.595505
ENSG00000136463	TACO1	0.0339962	3.02976	0.595536
ENSG00000122786	CALD1	0.125442	1.54235	0.595803
ENSG00000104517	UBR5	-0.0234122	8.10294	0.596007
ENSG00000102098	SCML2	-0.083554	0.39109	0.596278
ENSG00000129824	RPS4Y1	-0.04704	1.915	0.596656
ENSG00000135452	TSPAN31	0.0297052	4.33321	0.596656
ENSG00000140905	GCSH	-0.138599	-1.90529	0.597309
ENSG00000154309	DISP1	-0.0385371	2.68559	0.597309
ENSG00000176641	RNF152	-0.127525	0.0603043	0.597309
ENSG00000221914	PPP2R2A	-0.0346303	5.64597	0.597309
ENSG00000079393	DUSP13	0.13766	-1.57148	0.597321
ENSG00000100592	DAAM1	-0.0368941	4.0175	0.597434
ENSG00000204152	TIMM23B	-0.0364484	3.4611	0.597487
ENSG00000141002	TCF25	0.0290497	6.31703	0.597687
ENSG00000153487	ING1	0.0253237	4.70596	0.597687
ENSG00000158636	C11orf30	-0.0233746	6.30663	0.597687
ENSG00000223473	GS1-124K5.3	0.0498338	1.91296	0.597687
ENSG00000236456	RP4-785G19.2	0.118351	-2.14789	0.597687
ENSG00000261448	CTD-2576D5.4	-0.137188	-1.44737	0.597687
ENSG00000264739	RP11-138I1.2	0.0842688	0.401487	0.597687
ENSG00000271141	RP11-171I2.4	0.0575812	2.2382	0.597687
ENSG00000279981	RP11-196B3.2	-0.0605042	2.62204	0.597687
ENSG00000072571	HMMR	0.134434	-0.23416	0.597689
ENSG00000146674	IGFBP3	-0.0886232	2.59312	0.597689
ENSG00000198900	TOP1	-0.0383736	6.2432	0.597689
ENSG00000203497	PDCD4-AS1	-0.0597751	2.14883	0.597689
ENSG00000106610	STAG3L4	-0.0323786	3.31168	0.597948
ENSG00000166997	CNPY4	0.0345497	3.62569	0.597948
ENSG00000178425	NT5DC1	-0.0325089	4.57712	0.597948
ENSG00000263001	GTF2I	-0.0321828	5.22457	0.597948
ENSG00000144659	SLC25A38	-0.0412294	5.22265	0.598605
ENSG00000174482	LINGO2	0.147765	0.451068	0.598605
ENSG00000232915	AC097721.1	-0.107342	0.561654	0.598605
ENSG00000242615	CTC-359D24.3	0.125572	-1.08314	0.598605
ENSG00000196305	IARS	-0.0226468	6.61795	0.598619
ENSG00000210117	MT-TW	0.101053	2.4355	0.598829
ENSG00000197603	C5orf42	-0.0360141	5.31071	0.599021
ENSG00000252965	Y_RNA	0.112893	-0.775183	0.599021
ENSG00000003137	CYP26B1	-0.206091	-2.75838	0.599317
ENSG00000036054	TBC1D23	0.0291137	6.05604	0.599317
ENSG00000076248	UNG	-0.0395508	3.4039	0.599317
ENSG00000078246	TULP3	-0.0449246	2.13127	0.599317
ENSG00000100906	NFKBIA	0.0328757	7.1513	0.599317
ENSG00000102349	KLF8	-0.0707658	2.72737	0.599317
ENSG00000103154	NECAB2	0.114432	0.0300456	0.599317
ENSG00000112902	SEMA5A	-0.13117	1.35819	0.599317
ENSG00000113916	BCL6	-0.0475558	7.94108	0.599317
ENSG00000122507	BBS9	-0.0313892	5.03129	0.599317
ENSG00000126787	DLGAP5	0.108841	1.00695	0.599317
ENSG00000127328	RAB3IP	-0.0379943	4.82707	0.599317
ENSG00000132535	DLG4	0.0573791	1.76018	0.599317
ENSG00000135336	ORC3	0.0351838	4.66087	0.599317
ENSG00000140153	WDR20	-0.0218005	5.57198	0.599317
ENSG00000141627	DYM	-0.0201669	6.15656	0.599317
ENSG00000154016	GRAP	-0.0509569	4.62851	0.599317
ENSG00000157036	EXOG	-0.0426928	3.96855	0.599317
ENSG00000163611	SPICE1	-0.0301885	5.11296	0.599317
ENSG00000168734	PKIG	-0.082101	2.35667	0.599317
ENSG00000168884	TNIP2	0.0294948	4.91096	0.599317
ENSG00000172667	ZMAT3	-0.0294629	5.78764	0.599317
ENSG00000174238	PITPNA	-0.0324555	6.36285	0.599317
ENSG00000176868	RP11-334J6.7	-0.0939702	0.102718	0.599317
ENSG00000182489	XKRX	-0.113073	0.747924	0.599317
ENSG00000197580	BCO2	-0.0819953	0.868938	0.599317
ENSG00000204614	TRIM40	-0.147757	-0.529983	0.599317
ENSG00000211800	TRAV20	-0.0968411	0.841321	0.599317
ENSG00000213918	DNASE1	0.030207	6.16782	0.599317
ENSG00000228808	HMGB3P4	-0.0681737	1.31997	0.599317
ENSG00000231563	RP11-245P10.4	0.0680097	0.980228	0.599317
ENSG00000232504	ST3GAL5-AS1	0.0803863	0.549718	0.599317
ENSG00000233927	RPS28	-0.0755632	5.80279	0.599317
ENSG00000234883	MIR155HG	-0.102613	0.57002	0.599317
ENSG00000240652	RP11-832N8.1	0.118196	-2.55966	0.599317
ENSG00000242352	FAM91A3P	0.131132	-1.9206	0.599317
ENSG00000247011	RP11-700H6.1	-0.111097	-0.340295	0.599317
ENSG00000250290	CTC-820M8.1	0.0758862	1.19324	0.599317
ENSG00000258033	RP11-350G24.2	0.0971898	-2.79879	0.599317
ENSG00000261692	RP1-168P16.1	-0.138932	-1.03817	0.599317
ENSG00000271265	RP11-230C9.4	-0.119254	-0.935682	0.599317
ENSG00000271394	7SK	0.0959038	1.77036	0.599317
ENSG00000135537	LACE1	-0.0399441	2.62226	0.599729
ENSG00000261218	RP11-960L18.1	0.0672145	1.36142	0.599804
ENSG00000112110	MRPL18	0.0318104	3.94677	0.599917
ENSG00000122705	CLTA	0.0236506	5.34733	0.599917
ENSG00000170949	ZNF160	0.0241364	6.18515	0.599917
ENSG00000220517	ASS1P1	-0.0826484	2.70469	0.599917
ENSG00000168255	POLR2J3	0.0656492	2.85995	0.600546
ENSG00000100523	DDHD1	-0.0308249	6.923	0.600678
ENSG00000156858	PRR14	0.0356205	3.63049	0.600678
ENSG00000256294	ZNF225	0.0333169	4.03613	0.600678
ENSG00000259948	RP11-326A19.5	0.147709	-1.83265	0.600678
ENSG00000281831	HCP5B	0.120373	0.339989	0.600678
ENSG00000104218	CSPP1	-0.0318655	4.37038	0.6008
ENSG00000117523	PRRC2C	-0.0429796	8.47868	0.6008
ENSG00000134376	CRB1	-0.140701	-1.30529	0.6008
ENSG00000143248	RGS5	-0.126338	-0.85431	0.6008
ENSG00000164172	MOCS2	-0.0409276	3.42768	0.6008
ENSG00000214765	SEPT7P2	-0.0337389	3.88307	0.6008
ENSG00000223509	RP11-632K20.7	-0.0600892	3.11029	0.6008
ENSG00000232486	RP11-18B3.2	0.114684	0.927898	0.6008
ENSG00000235908	RHOA-IT1	0.0676062	0.790508	0.6008
ENSG00000241549	GUSBP2	-0.0827726	1.98459	0.6008
ENSG00000178184	PARD6G	0.153118	-1.60086	0.600858
ENSG00000261187	RP11-1007O24.2	-0.109679	-0.573097	0.600858
ENSG00000262583	RP11-77K12.5	0.131603	-1.19202	0.600858
ENSG00000009335	UBE3C	-0.0165948	6.90201	0.602082
ENSG00000099977	DDT	0.0504446	3.03585	0.602082
ENSG00000102780	DGKH	-0.0406026	5.36754	0.602082
ENSG00000113318	MSH3	-0.0352367	4.81376	0.602082
ENSG00000116337	AMPD2	-0.0488261	7.07487	0.602082
ENSG00000125430	HS3ST3B1	-0.0360847	4.36635	0.602082
ENSG00000154451	GBP5	0.0769705	9.00705	0.602082
ENSG00000162073	PAQR4	0.0615531	1.69632	0.602082
ENSG00000170954	ZNF415	0.134925	0.275506	0.602082
ENSG00000196126	HLA-DRB1	0.0552179	7.74896	0.602082
ENSG00000201512	SNORA71C	0.0990921	0.515368	0.602082
ENSG00000203279	RP11-498P14.5	-0.134655	-1.30203	0.602082
ENSG00000216977	RPL21P65	-0.130675	-1.34627	0.602082
ENSG00000230116	RP11-163G10.2	0.140428	-2.00823	0.602082
ENSG00000230373	GOLGA6L5P	0.147661	-1.57719	0.602082
ENSG00000270130	RP11-214K3.23	-0.0604983	1.59014	0.602082
ENSG00000279457	FO538757.2	0.0682466	1.85085	0.602082
ENSG00000280316	AL365181.2	-0.106491	-0.430033	0.602082
ENSG00000138741	TRPC3	0.186433	-1.43071	0.602662
ENSG00000175105	ZNF654	0.0508625	5.34096	0.602662
ENSG00000185252	ZNF74	-0.0357542	3.03679	0.602662
ENSG00000228232	GAPDHP1	0.138342	0.902107	0.602662
ENSG00000188372	ZP3	0.113865	-0.542214	0.602769
ENSG00000250959	GLUD1P3	-0.0652156	1.00586	0.602984
ENSG00000099991	CABIN1	0.0374493	6.17156	0.603429
ENSG00000259682	RP11-702L15.4	0.131193	-1.15061	0.603429
ENSG00000230756	RHOQP3	0.119712	-2.17246	0.603603
ENSG00000128228	SDF2L1	0.0628336	1.88071	0.604201
ENSG00000186407	CD300E	0.0437992	6.50457	0.604201
ENSG00000101096	NFATC2	-0.0448145	5.99635	0.604336
ENSG00000107164	FUBP3	-0.0187504	5.26604	0.604336
ENSG00000125648	SLC25A23	-0.0718899	0.89828	0.604336
ENSG00000128606	LRRC17	-0.13086	-1.37041	0.604336
ENSG00000130956	HABP4	-0.039349	3.65244	0.604336
ENSG00000141337	ARSG	0.0346155	5.71247	0.604336
ENSG00000150687	PRSS23	0.095564	4.20693	0.604336
ENSG00000172995	ARPP21	-0.167561	-1.65065	0.604336
ENSG00000198265	HELZ	-0.0305959	7.83303	0.604336
ENSG00000228716	DHFR	0.0396027	3.19897	0.604336
ENSG00000231992	RP11-57H12.2	-0.148166	-0.794563	0.604336
ENSG00000244314	RN7SL36P	-0.13741	-2.32844	0.604336
ENSG00000272308	RP11-231G3.1	-0.137742	-2.16058	0.604336
ENSG00000275902	RP13-1032I1.11	0.109592	-0.54855	0.604336
ENSG00000105889	STEAP1B	-0.138934	-0.116465	0.604444
ENSG00000136161	RCBTB2	0.0278869	6.70569	0.604444
ENSG00000177272	KCNA3	-0.0331871	5.58609	0.604444
ENSG00000133704	IPO8	-0.0222911	6.37127	0.604599
ENSG00000133895	MEN1	-0.0429888	2.93613	0.604599
ENSG00000260895	RP11-554A11.7	0.134723	-1.4715	0.604599
ENSG00000236956	NF1P8	-0.175959	-1.20382	0.604669
ENSG00000023171	GRAMD1B	-0.0594198	3.56489	0.604782
ENSG00000080573	COL5A3	-0.200252	0.3268	0.604782
ENSG00000101856	PGRMC1	0.0575554	5.14944	0.604782
ENSG00000155903	RASA2	-0.0259453	7.37218	0.604782
ENSG00000160654	CD3G	-0.040114	5.61943	0.604782
ENSG00000162521	RBBP4	-0.0194428	6.87172	0.604782
ENSG00000171747	LGALS4	-0.131726	-0.679209	0.604782
ENSG00000174327	SLC16A13	0.0670637	0.866349	0.604782
ENSG00000207523	SNORA66	-0.130373	-0.988044	0.604782
ENSG00000224142	AMMECR1-IT1	-0.0959247	-0.206746	0.604782
ENSG00000160179	ABCG1	0.0760473	5.34946	0.605786
ENSG00000160712	IL6R	-0.0310646	8.92432	0.605786
ENSG00000244879	GABPB1-AS1	0.0693229	6.3254	0.605786
ENSG00000169193	CCDC126	0.0449925	3.81035	0.605996
ENSG00000128692	EIF2S2P4	0.140335	-0.661736	0.60629
ENSG00000280381	RP11-197N18.8	-0.0963507	1.40453	0.60629
ENSG00000163655	GMPS	-0.0239681	5.64373	0.606303
ENSG00000085760	MTIF2	0.0322632	4.6353	0.60634
ENSG00000128944	KNSTRN	0.0387008	3.32786	0.606545
ENSG00000112079	STK38	-0.0188108	8.25315	0.607008
ENSG00000180596	HIST1H2BC	0.0446792	5.69428	0.607059
ENSG00000234572	AC007880.1	-0.120836	-0.0503815	0.607059
ENSG00000250131	RP11-130F10.1	0.0962311	-0.159022	0.607059
ENSG00000280069	CTD-2349P21.3	0.05057	2.17736	0.607059
ENSG00000008838	MED24	-0.0326742	4.36452	0.607246
ENSG00000135119	RNFT2	-0.0770669	0.702787	0.607246
ENSG00000201044	RNU6-268P	-0.139623	-1.31661	0.607246
ENSG00000211816	TRAV38-1	-0.118296	0.397401	0.607246
ENSG00000213339	QTRT1	-0.0480624	2.47126	0.607246
ENSG00000247199	RP11-373N22.3	-0.0797994	0.435592	0.607246
ENSG00000255089	RP11-326C3.10	0.124646	-1.39966	0.607246
ENSG00000152784	PRDM8	-0.0404699	3.65296	0.607268
ENSG00000215297	RP11-62E14.2	-0.121137	-0.65145	0.607631
ENSG00000226742	HSBP1L1	0.0642707	1.92713	0.607631
ENSG00000267711	RP11-686D22.5	0.131262	-1.21283	0.608065
ENSG00000060709	RIMBP2	-0.201207	-2.59764	0.608266
ENSG00000101126	ADNP	-0.0240487	6.98902	0.608266
ENSG00000111266	DUSP16	-0.0394795	5.06762	0.608266
ENSG00000133243	BTBD2	0.0455147	3.34172	0.608266
ENSG00000196459	TRAPPC2	0.0215789	4.91342	0.608266
ENSG00000224897	POT1-AS1	-0.1024	-0.119951	0.608266
ENSG00000102158	MAGT1	0.0274909	6.42801	0.608357
ENSG00000163466	ARPC2	0.0254116	8.85108	0.608357
ENSG00000100483	VCPKMT	-0.035608	4.52026	0.608591
ENSG00000169891	REPS2	-0.0581087	6.39154	0.608591
ENSG00000097096	SYDE2	-0.0750133	2.11109	0.608636
ENSG00000100219	XBP1	0.0386624	7.0388	0.608636
ENSG00000101336	HCK	-0.0394007	8.85409	0.608636
ENSG00000130775	THEMIS2	-0.0331895	8.59226	0.608636
ENSG00000136114	THSD1	0.0919339	-0.105911	0.608636
ENSG00000176160	HSF5	-0.0571206	2.02124	0.608636
ENSG00000177000	MTHFR	0.034574	5.51642	0.608636
ENSG00000181191	PJA1	-0.0345557	3.85111	0.608636
ENSG00000183458	RP11-958N24.1	-0.0782565	-0.103339	0.608636
ENSG00000198081	ZBTB14	0.0323114	5.31075	0.608636
ENSG00000235590	GNAS-AS1	-0.124538	-1.01078	0.608636
ENSG00000273507	RP11-50D16.4	-0.0985695	-0.178859	0.608636
ENSG00000127334	DYRK2	-0.0303523	7.64415	0.609257
ENSG00000267046	E2F3P1	-0.1382	-2.24365	0.609257
ENSG00000235238	SUMO2P1	0.138017	-1.59639	0.609263
ENSG00000123552	USP45	-0.041107	4.06994	0.609284
ENSG00000177191	B3GNT8	0.0597965	3.87112	0.609284
ENSG00000184677	ZBTB40	-0.0272301	6.57186	0.609284
ENSG00000049883	PTCD2	-0.0338279	4.02343	0.609404
ENSG00000279212	RP13-16H11.8	0.130185	-0.917627	0.609404
ENSG00000095574	IKZF5	-0.0345833	4.90207	0.609734
ENSG00000128218	VPREB3	-0.135726	0.0327054	0.609734
ENSG00000132613	MTSS1L	0.122729	-1.04044	0.609734
ENSG00000173889	PHC3	-0.0236504	8.06388	0.609734
ENSG00000174891	RSRC1	-0.0286279	5.00947	0.609734
ENSG00000178104	PDE4DIP	-0.0342118	5.23381	0.609734
ENSG00000260911	RP11-196G11.2	0.0842705	0.0762378	0.609734
ENSG00000267260	CTD-2162K18.4	-0.139751	-1.90422	0.609734
ENSG00000274421	RP11-386J22.3	-0.0787326	0.831264	0.609739
ENSG00000087077	TRIP6	0.05521	1.66121	0.609824
ENSG00000135318	NT5E	-0.0960055	3.29277	0.609824
ENSG00000145491	ROPN1L	0.0507913	3.42943	0.609824
ENSG00000155893	PXYLP1	-0.0397788	4.33129	0.609824
ENSG00000166333	ILK	0.0309127	6.09238	0.609824
ENSG00000167395	ZNF646	0.0345979	6.29625	0.609824
ENSG00000199883	RN7SKP90	0.128612	-2.41116	0.609824
ENSG00000235162	C12orf75	0.0593642	3.89384	0.609824
ENSG00000262420	RP11-490O6.2	0.136018	-1.65065	0.609824
ENSG00000212443	SNORA53	0.181182	3.37576	0.609961
ENSG00000239182	SNORA35	0.140234	-2.01924	0.6101
ENSG00000078061	ARAF	-0.0366736	4.27248	0.610189
ENSG00000102908	NFAT5	-0.0557667	7.19449	0.610189
ENSG00000138018	EPT1	-0.0304239	4.99969	0.610189
ENSG00000147316	MCPH1	-0.0237842	5.63825	0.610189
ENSG00000168259	DNAJC7	0.0193309	6.31636	0.610189
ENSG00000254995	STX16-NPEPL1	0.049713	2.71902	0.610189
ENSG00000258325	RP4-816N1.6	-0.0667679	0.732625	0.610189
ENSG00000259999	RP11-252K23.1	0.137881	-2.01476	0.610189
ENSG00000278986	RP11-723J4.3	0.0897594	-0.141191	0.610189
ENSG00000279078	SND1-IT1	-0.0835175	2.23599	0.610189
ENSG00000111653	ING4	0.0274475	4.86782	0.610238
ENSG00000124657	OR2B6	0.142954	-1.24275	0.610238
ENSG00000143322	ABL2	-0.0328908	5.5039	0.610238
ENSG00000211818	TRAV39	-0.118313	-0.0460237	0.610238
ENSG00000225423	TNPO1P1	-0.0482299	3.15914	0.610238
ENSG00000064886	CHI3L2	-0.0708196	3.34194	0.610507
ENSG00000124802	EEF1E1	-0.0728127	1.33419	0.610507
ENSG00000129219	PLD2	0.0425283	3.30174	0.610507
ENSG00000144290	SLC4A10	-0.153759	2.28582	0.610507
ENSG00000234663	AC104820.2	-0.0558909	3.52207	0.610507
ENSG00000237065	NANOGP4	-0.11838	0.829001	0.610507
ENSG00000278828	HIST1H3H	0.0687332	5.54097	0.610507
ENSG00000279366	RP11-380M21.3	-0.0848771	0.66163	0.610507
ENSG00000160285	LSS	0.0397539	4.87422	0.610732
ENSG00000248445	SEMA6A-AS1	-0.0532065	2.39686	0.610732
ENSG00000050327	ARHGEF5	-0.104503	0.0935433	0.611075
ENSG00000164088	PPM1M	0.0289178	6.44514	0.611075
ENSG00000270923	TAS2R6P	-0.106008	0.0746628	0.611075
ENSG00000130717	UCK1	0.0296334	3.8854	0.611139
ENSG00000009413	REV3L	-0.02466	6.91073	0.61121
ENSG00000080819	CPOX	0.0262116	4.59373	0.61121
ENSG00000104679	R3HCC1	0.0331006	3.80917	0.61121
ENSG00000108773	KAT2A	-0.0458974	3.09319	0.61121
ENSG00000116106	EPHA4	-0.0532586	5.00312	0.61121
ENSG00000124491	F13A1	0.0835376	8.16041	0.61121
ENSG00000131931	THAP1	0.0377621	3.77404	0.61121
ENSG00000136504	KAT7	-0.0216107	7.12648	0.61121
ENSG00000153187	HNRNPU	-0.0227672	9.00736	0.61121
ENSG00000154839	SKA1	0.125205	-0.741943	0.61121
ENSG00000162373	BEND5	-0.0956065	0.880847	0.61121
ENSG00000165591	FAAH2	-0.0633068	3.14615	0.61121
ENSG00000166794	PPIB	0.0365464	6.58262	0.61121
ENSG00000182054	IDH2	0.033401	5.55647	0.61121
ENSG00000198015	MRPL42	-0.0324632	5.19793	0.61121
ENSG00000203414	BTBD7P1	-0.142412	-0.836388	0.61121
ENSG00000207003	RNU6-611P	0.120394	-1.31005	0.61121
ENSG00000248275	TRIM52-AS1	0.0517794	2.37442	0.61121
ENSG00000258561	RP11-72M17.1	-0.104102	-0.314182	0.61121
ENSG00000260318	COX6CP1	0.122866	-1.1231	0.61121
ENSG00000261716	RP11-196G18.22	0.0353495	5.32144	0.61121
ENSG00000270115	RP11-415J8.7	-0.0855489	0.607884	0.61121
ENSG00000100154	TTC28	-0.0918669	1.63069	0.611301
ENSG00000134287	ARF3	-0.0426216	5.47958	0.611301
ENSG00000164291	ARSK	-0.04794	2.47617	0.611301
ENSG00000167460	TPM4	0.031806	7.73652	0.611301
ENSG00000173406	DAB1	-0.106548	0.183824	0.611301
ENSG00000196873	CBWD3	0.0529627	2.43052	0.611301
ENSG00000227939	RPL3P2	0.137616	-0.803526	0.611301
ENSG00000236535	RC3H1-IT1	0.0495255	2.09709	0.611301
ENSG00000239827	SUGT1P3	-0.0556527	1.73047	0.611301
ENSG00000133661	SFTPD	0.134904	-1.28767	0.611562
ENSG00000273679	RP11-566K19.8	0.107615	-2.45494	0.611562
ENSG00000015153	YAF2	-0.0292106	5.56197	0.611764
ENSG00000161057	PSMC2	0.0422226	5.03917	0.611764
ENSG00000224875	AC083949.1	-0.125296	-1.10697	0.611764
ENSG00000064309	CDON	-0.0897988	0.8279	0.611852
ENSG00000101464	PIGU	-0.0275865	3.38826	0.611852
ENSG00000130227	XPO7	-0.0547757	7.32309	0.611852
ENSG00000130414	NDUFA10	-0.0188997	6.28623	0.611852
ENSG00000165131	C7orf34	0.134673	-1.18861	0.611852
ENSG00000168502	MTCL1	-0.106253	0.071714	0.611852
ENSG00000172775	FAM192A	0.0153826	6.63433	0.611852
ENSG00000183426	NPIPA1	-0.112566	-0.302309	0.611852
ENSG00000197182	MIRLET7BHG	0.0484367	3.15649	0.611852
ENSG00000203666	EFCAB2	-0.0636964	2.34389	0.611852
ENSG00000211793	TRAV9-2	-0.0669307	2.36359	0.611852
ENSG00000211827	TRDJ2	0.115201	-0.054543	0.611852
ENSG00000226010	RP11-403E24.1	-0.138355	-2.26426	0.611852
ENSG00000259315	RP11-752G15.9	-0.0779481	0.586734	0.611852
ENSG00000259512	HNRNPA1P5	-0.101504	-0.226298	0.612363
ENSG00000261351	CTD-3185P2.1	-0.0444363	2.06677	0.613826
ENSG00000279464	RP11-17P16.1	-0.118245	-0.861397	0.613826
ENSG00000183066	WBP2NL	-0.059226	1.71898	0.614281
ENSG00000164944	KIAA1429	-0.0210773	6.46892	0.614501
ENSG00000260317	RP11-48B3.4	-0.12725	-1.38945	0.614846
ENSG00000188566	NDOR1	0.0450023	2.72125	0.615376
ENSG00000233330	RP1-12G14.7	0.132158	-2.29752	0.615376
ENSG00000141519	CCDC40	-0.13544	-2.29552	0.616024
ENSG00000163393	SLC22A15	-0.0397127	6.09611	0.616172
ENSG00000183077	AFMID	0.0561887	1.71869	0.616172
ENSG00000207546	MIR548C	-0.121173	-0.642437	0.616172
ENSG00000235834	RP1-60N8.1	-0.0864857	1.53852	0.616172
ENSG00000254983	RP11-573E11.2	-0.133408	-2.22452	0.616172
ENSG00000272791	RP11-464F9.22	0.130725	-1.63253	0.616172
ENSG00000072415	MPP5	-0.0347147	3.67731	0.6162
ENSG00000105705	SUGP1	0.0266753	4.20967	0.6162
ENSG00000137814	HAUS2	0.0315692	4.21783	0.6162
ENSG00000147168	IL2RG	0.0236387	7.02555	0.6162
ENSG00000175520	UBQLN3	-0.141492	-2.38665	0.6162
ENSG00000180316	PNPLA1	0.0631946	1.9759	0.6162
ENSG00000229331	GK-IT1	-0.0883195	0.510822	0.6162
ENSG00000233343	ATP6V1G1P4	-0.111347	-0.717089	0.6162
ENSG00000251013	GAPDHP62	-0.107185	-0.633036	0.6162
ENSG00000168000	BSCL2	0.0510008	1.51422	0.616261
ENSG00000112242	E2F3	-0.0399357	5.37587	0.616686
ENSG00000132466	ANKRD17	-0.0322976	7.36579	0.616686
ENSG00000175595	ERCC4	-0.025691	4.32832	0.616686
ENSG00000215421	ZNF407	-0.0250515	6.97377	0.616686
ENSG00000233895	RP1-122P22.2	0.0899524	0.3046	0.616686
ENSG00000273036	FAM95C	-0.140547	-1.56637	0.616686
ENSG00000149582	TMEM25	-0.0580545	1.75408	0.616694
ENSG00000108828	VAT1	0.0407013	3.41706	0.616731
ENSG00000116221	MRPL37	0.0271087	4.22422	0.616731
ENSG00000134058	CDK7	0.030167	3.79592	0.616731
ENSG00000149257	SERPINH1	-0.0483693	2.34175	0.616731
ENSG00000188229	TUBB4B	0.0445654	5.98145	0.616731
ENSG00000231074	HCG18	-0.0312393	7.22693	0.616731
ENSG00000237285	HNRNPA1P2	-0.155997	-1.8361	0.616731
ENSG00000245317	CTC-241N9.1	0.125237	-1.11359	0.616731
ENSG00000099840	IZUMO4	0.0780646	0.429879	0.61684
ENSG00000128284	APOL3	-0.0311964	6.90771	0.617048
ENSG00000138468	SENP7	0.0322111	6.86497	0.617077
ENSG00000168038	ULK4	-0.0333897	5.37529	0.61794
ENSG00000169242	EFNA1	-0.134787	-0.821454	0.61795
ENSG00000230521	HCG4P7	0.110411	1.40098	0.61795
ENSG00000261186	RP11-341N2.1	0.133459	-0.735148	0.61795
ENSG00000182541	LIMK2	-0.0462787	7.63994	0.618252
ENSG00000215414	PSMA6P1	0.135403	-2.21616	0.618649
ENSG00000185760	KCNQ5	-0.0602079	2.366	0.619171
ENSG00000130202	PVRL2	0.156055	1.01171	0.619491
ENSG00000132326	PER2	-0.0478017	2.85105	0.619491
ENSG00000134909	ARHGAP32	-0.0548599	3.62326	0.619491
ENSG00000137185	ZSCAN9	0.034821	3.87242	0.619491
ENSG00000143842	SOX13	0.0871166	1.12884	0.619491
ENSG00000144228	SPOPL	-0.0300806	7.46589	0.619491
ENSG00000173812	EIF1	0.032853	6.77622	0.619491
ENSG00000213057	C1orf220	-0.0761504	2.17597	0.619491
ENSG00000225195	RP11-338E21.2	-0.0917604	0.998262	0.619491
ENSG00000231991	ANXA2P2	0.155028	1.43889	0.619491
ENSG00000261574	RP1-168P16.2	-0.0953496	1.69396	0.619491
ENSG00000138614	VWA9	-0.0213351	4.81236	0.619698
ENSG00000140470	ADAMTS17	-0.0700548	2.07382	0.619698
ENSG00000160818	GPATCH4	-0.034781	3.82828	0.619698
ENSG00000168298	HIST1H1E	0.0547758	7.27006	0.619698
ENSG00000133401	PDZD2	-0.114998	-0.247132	0.620001
ENSG00000226457	RP11-430L17.1	0.111122	-2.74375	0.620001
ENSG00000163535	SGOL2	0.0793939	2.06436	0.620478
ENSG00000169413	RNASE6	0.057122	5.51304	0.620478
ENSG00000200135	Y_RNA	0.125784	-1.36199	0.621361
ENSG00000081026	MAGI3	-0.0566444	2.63212	0.621749
ENSG00000159140	SON	-0.0289861	9.24335	0.621749
ENSG00000152767	FARP1	-0.143021	-1.69792	0.622332
ENSG00000164675	IQUB	0.131388	-1.73941	0.622332
ENSG00000147457	CHMP7	-0.0337493	6.84954	0.622458
ENSG00000085377	PREP	-0.032362	4.69963	0.622787
ENSG00000230397	SPTLC1P1	-0.0657559	1.2264	0.622787
ENSG00000093009	CDC45	0.137585	-1.1428	0.622838
ENSG00000114023	FAM162A	-0.0348059	3.44908	0.622838
ENSG00000153044	CENPH	-0.071264	1.13984	0.622838
ENSG00000211976	IGHV3-73	0.152601	-1.43172	0.622838
ENSG00000267670	CTB-55O6.4	0.0943645	-0.256702	0.622838
ENSG00000166483	WEE1	-0.0459561	3.3843	0.622949
ENSG00000093000	NUP50	-0.0210466	7.89718	0.622998
ENSG00000119655	NPC2	0.0317653	6.15706	0.622998
ENSG00000155008	APOOL	-0.041794	2.95952	0.622998
ENSG00000163138	PACRGL	-0.0348979	3.39665	0.622998
ENSG00000170325	PRDM10	-0.0285845	4.80497	0.622998
ENSG00000230679	ENO1-AS1	0.125427	-1.19003	0.622998
ENSG00000232187	FTH1P7	0.124332	-1.97889	0.622998
ENSG00000271452	RP11-342K6.2	-0.126548	-1.4459	0.622998
ENSG00000124789	NUP153	-0.0193095	7.60796	0.623477
ENSG00000158604	TMED4	0.0223239	6.27718	0.623477
ENSG00000280122	RP11-87G24.2	-0.149225	-1.82149	0.623993
ENSG00000115255	REEP6	0.119192	-1.16776	0.624084
ENSG00000166263	STXBP4	-0.0428062	4.10827	0.624084
ENSG00000172425	TTC36	0.106969	-0.737664	0.624084
ENSG00000214391	TUBAP2	0.117221	-0.865327	0.624084
ENSG00000171492	LRRC8D	0.0234727	5.73961	0.624131
ENSG00000280987	MATR3	-0.0845515	0.273104	0.624131
ENSG00000252305	SNORA74	-0.131074	-1.69808	0.624405
ENSG00000280007	AC008079.10	-0.106269	0.0644277	0.62473
ENSG00000112592	TBP	-0.029127	3.39424	0.624902
ENSG00000280402	RP11-20I23.10	0.13009	-1.50671	0.624902
ENSG00000005961	ITGA2B	0.131009	4.7426	0.62516
ENSG00000089154	GCN1L1	-0.0292731	6.52725	0.62516
ENSG00000113845	TIMMDC1	0.023739	4.84234	0.62516
ENSG00000130024	PHF10	-0.029893	5.73498	0.62516
ENSG00000132967	HMGB1P5	0.107384	1.89724	0.62516
ENSG00000136436	CALCOCO2	0.0227484	7.03251	0.62516
ENSG00000153237	CCDC148	0.135753	-2.19172	0.62516
ENSG00000157593	SLC35B2	0.0317125	4.03792	0.62516
ENSG00000161791	FMNL3	-0.039249	5.24909	0.62516
ENSG00000204569	PPP1R10	0.0213208	6.42011	0.62516
ENSG00000210144	MT-TY	0.134668	-2.19076	0.62516
ENSG00000234981	RP11-534L20.4	0.128399	-1.80708	0.62516
ENSG00000237803	LINC00211	0.0716822	4.03764	0.62516
ENSG00000238317	SNORD11	0.116212	-0.87685	0.62516
ENSG00000247853	RP5-940J5.6	0.0702052	0.523058	0.62516
ENSG00000277590	MIR7845	0.117417	-1.98428	0.62516
ENSG00000278794	Metazoa_SRP	0.126323	-1.81654	0.62516
ENSG00000280184	AL023806.1	0.0486123	2.01549	0.62516
ENSG00000149932	TMEM219	0.0281029	4.74988	0.625328
ENSG00000202187	RNA5SP355	-0.125302	-1.19582	0.625328
ENSG00000260837	RP11-434B12.1	-0.0495556	2.04029	0.625328
ENSG00000272002	RP11-557L19.1	-0.133807	-2.31474	0.625328
ENSG00000279841	RP11-274A11.4	-0.0737453	2.28669	0.625328
ENSG00000007312	CD79B	-0.0738709	5.28641	0.625446
ENSG00000145850	TIMD4	-0.0988805	0.165938	0.625446
ENSG00000164366	CCDC127	-0.0274148	4.04158	0.625446
ENSG00000183092	BEGAIN	0.172937	-0.234777	0.625446
ENSG00000214894	LINC00243	-0.0571293	3.39898	0.625446
ENSG00000229368	AC090587.4	0.091045	-0.439099	0.625446
ENSG00000278668	RP11-227G15.11	-0.112379	-0.668162	0.625446
ENSG00000196329	GIMAP5	-0.0373955	6.64207	0.625611
ENSG00000132275	RRP8	-0.0211931	5.12169	0.625749
ENSG00000246596	RP11-1277A3.2	-0.0432847	3.60134	0.625749
ENSG00000198315	ZKSCAN8	-0.0272302	6.036	0.625847
ENSG00000014257	ACPP	-0.0485272	5.43209	0.626004
ENSG00000118246	FASTKD2	-0.032182	5.15474	0.626004
ENSG00000136478	TEX2	0.0294553	4.93651	0.626004
ENSG00000160145	KALRN	-0.0674135	2.29083	0.626004
ENSG00000173480	ZNF417	0.0260642	5.49638	0.626004
ENSG00000198331	HYLS1	-0.0454949	2.71479	0.626004
ENSG00000224950	RP5-1086K13.1	-0.0494521	3.73318	0.626004
ENSG00000251774	RNU6-377P	-0.132427	-2.17208	0.626004
ENSG00000254126	CD8BP	0.193982	-1.58426	0.626004
ENSG00000275759	RP11-131L12.3	-0.0893253	0.211522	0.626004
ENSG00000275839	CTC-421K24.1	-0.130348	-1.57943	0.626004
ENSG00000104147	OIP5	-0.136927	-1.46656	0.626053
ENSG00000110435	PDHX	-0.0277468	4.27313	0.626053
ENSG00000156398	SFXN2	-0.041266	3.1084	0.626053
ENSG00000177042	TMEM80	0.0345714	3.79617	0.626053
ENSG00000135953	MFSD9	-0.0579015	4.17689	0.626067
ENSG00000230042	AK3P3	-0.063131	1.03099	0.626069
ENSG00000235652	RP11-545I5.3	0.0610382	1.47193	0.626069
ENSG00000147174	ACRC	-0.0378051	2.97462	0.626175
ENSG00000117151	CTBS	-0.033041	6.9104	0.626349
ENSG00000119185	ITGB1BP1	0.0272213	5.05755	0.626349
ENSG00000126106	TMEM53	-0.0665786	0.751197	0.626349
ENSG00000156504	FAM122B	-0.0399448	4.43934	0.626349
ENSG00000174840	PDE12	-0.0193719	5.35129	0.626349
ENSG00000177732	SOX12	0.101165	-0.451978	0.626349
ENSG00000178996	SNX18	-0.0296735	7.28872	0.626349
ENSG00000183117	CSMD1	-0.233308	-0.975412	0.626349
ENSG00000213626	LBH	-0.0373797	7.53762	0.626349
ENSG00000235919	ASH1L-AS1	0.044942	1.97908	0.626349
ENSG00000250195	RP11-371F15.3	-0.139161	-2.08264	0.626349
ENSG00000260576	EIF5A2P1	0.121928	-1.37276	0.626349
ENSG00000269403	CTD-2616J11.11	0.124759	-2.4665	0.626349
ENSG00000272250	RP11-346C20.4	-0.127004	-1.64521	0.626349
ENSG00000105327	BBC3	0.0525197	3.28178	0.626613
ENSG00000138434	SSFA2	0.0205108	7.22355	0.626613
ENSG00000170145	SIK2	-0.0349334	4.43586	0.626613
ENSG00000174373	RALGAPA1	-0.0292457	6.2045	0.626613
ENSG00000246145	RRS1-AS1	-0.0834597	0.917793	0.626613
ENSG00000197948	FCHSD1	0.0300756	5.23981	0.626619
ENSG00000104613	INTS10	-0.0217196	5.95247	0.627061
ENSG00000143252	SDHC	-0.0195719	5.89083	0.627114
ENSG00000024862	CCDC28A	0.0276358	5.04911	0.627588
ENSG00000131876	SNRPA1	-0.0285284	4.51138	0.627588
ENSG00000154380	ENAH	-0.153467	-1.17952	0.627588
ENSG00000185261	KIAA0825	-0.0496415	5.52141	0.627588
ENSG00000197046	SIGLEC15	0.0811293	0.409893	0.627588
ENSG00000266237	RP11-25D3.1	0.128528	-2.27778	0.627588
ENSG00000278730	RP11-147L13.11	-0.0251282	5.75088	0.627588
ENSG00000214198	RP11-642P15.1	-0.0745402	0.563867	0.627669
ENSG00000155508	CNOT8	0.020613	6.76882	0.627785
ENSG00000175764	TTLL11	-0.0471011	1.86626	0.627785
ENSG00000243224	RP5-1157M23.2	0.076993	0.54678	0.627785
ENSG00000106367	AP1S1	0.0523338	2.2859	0.628453
ENSG00000172500	FIBP	0.0293718	4.45644	0.628453
ENSG00000224672	AC007272.3	0.0882168	-0.0938063	0.628563
ENSG00000255568	BRWD1-AS2	0.0964594	-0.0772691	0.628563
ENSG00000265458	RP13-20L14.6	0.0968273	-0.342844	0.628563
ENSG00000224967	AC009303.3	-0.0713938	0.636992	0.62869
ENSG00000103502	CDIPT	0.0447789	6.04133	0.629087
ENSG00000124181	PLCG1	-0.0354852	6.91391	0.629087
ENSG00000162739	SLAMF6	-0.0292494	6.09456	0.629087
ENSG00000226098	SEC11B	0.0974413	-2.81758	0.629087
ENSG00000280106	CTC-523E23.3	-0.068027	1.72682	0.629087
ENSG00000108799	EZH1	0.0207546	6.91159	0.629217
ENSG00000079999	KEAP1	0.0331231	4.51152	0.629476
ENSG00000169045	HNRNPH1	-0.0315174	8.92779	0.629476
ENSG00000179981	TSHZ1	-0.0329749	4.24224	0.629476
ENSG00000220785	MTMR9LP	0.137344	-1.81683	0.629476
ENSG00000259408	RP11-3D4.3	-0.0929417	-0.23347	0.629476
ENSG00000161010	C5orf45	-0.0427064	3.89452	0.62965
ENSG00000198185	ZNF334	0.129637	-1.02561	0.62965
ENSG00000163873	GRIK3	-0.143339	-2.96636	0.629857
ENSG00000112245	PTP4A1	-0.0375521	5.34799	0.629894
ENSG00000128805	ARHGAP22	0.0775572	1.47973	0.629894
ENSG00000130787	HIP1R	-0.0449511	4.81597	0.629894
ENSG00000144048	DUSP11	-0.0202099	5.27273	0.629894
ENSG00000173511	VEGFB	-0.0629885	1.1018	0.629894
ENSG00000180389	ATP5EP2	0.134854	-1.79556	0.629894
ENSG00000182518	FAM104B	-0.0645551	1.97507	0.629894
ENSG00000222365	SNORD12B	0.0492693	2.4954	0.629894
ENSG00000010810	FYN	-0.0259168	8.00837	0.630061
ENSG00000134852	CLOCK	-0.0315609	5.0839	0.630061
ENSG00000230364	RPL4P3	-0.133376	-1.74624	0.630061
ENSG00000275666	KCNQ1OT1_1	-0.14327	-1.19938	0.630061
ENSG00000103316	CRYM	0.152183	-1.73902	0.630601
ENSG00000119812	FAM98A	-0.0265675	4.14019	0.630601
ENSG00000137285	TUBB2B	0.175077	-2.43073	0.630601
ENSG00000144455	SUMF1	-0.0224403	5.43335	0.630601
ENSG00000164040	PGRMC2	-0.0294835	4.17315	0.630601
ENSG00000183508	FAM46C	-0.110647	10.1964	0.630601
ENSG00000198743	SLC5A3	-0.0314534	7.35193	0.630601
ENSG00000228172	RP1-317E23.3	0.0787197	0.270059	0.630601
ENSG00000234665	RP11-262H14.3	0.27777	-0.762787	0.630601
ENSG00000235078	AC142528.1	-0.0957734	-0.259969	0.630601
ENSG00000260693	AC026150.8	0.134649	-1.59298	0.630601
ENSG00000261349	RP3-465N24.5	-0.255934	1.82582	0.630601
ENSG00000267453	AC004791.2	0.175992	-1.97585	0.630601
ENSG00000279227	AC009303.2	0.1107	-0.722187	0.630601
ENSG00000277283	RP1-267D11.6	0.0525929	1.94175	0.630804
ENSG00000129351	ILF3	-0.0234189	7.2503	0.630994
ENSG00000131188	PRR7	-0.0595755	1.14186	0.630994
ENSG00000266053	NDUFV2-AS1	-0.0434309	2.17513	0.631016
ENSG00000055163	CYFIP2	-0.0290726	8.33362	0.631102
ENSG00000072778	ACADVL	0.0318309	6.65494	0.631102
ENSG00000082641	NFE2L1	0.0242073	5.98327	0.631232
ENSG00000085514	PILRA	-0.0435096	5.08085	0.63151
ENSG00000199683	RN7SKP185	0.12118	-0.256849	0.63151
ENSG00000251807	RNU6-202P	-0.098971	-0.154318	0.63151
ENSG00000254851	RP11-109L13.1	0.15851	-2.50979	0.63151
ENSG00000188001	TPRG1	-0.0794749	3.2178	0.631554
ENSG00000268568	AC007228.9	-0.137363	-2.18625	0.631554
ENSG00000161800	RACGAP1	0.0327406	3.59479	0.631926
ENSG00000013563	DNASE1L1	0.0298028	4.90269	0.632074
ENSG00000057935	MTA3	-0.0328844	3.69459	0.632074
ENSG00000113649	TCERG1	-0.0236661	6.11591	0.632074
ENSG00000124783	SSR1	0.02006	7.29936	0.632074
ENSG00000131966	ACTR10	0.0291085	5.31921	0.632074
ENSG00000134987	WDR36	-0.0267542	5.90015	0.632074
ENSG00000135679	MDM2	0.0300545	7.5717	0.632074
ENSG00000149308	NPAT	-0.0236984	6.97646	0.632074
ENSG00000157873	TNFRSF14	0.0383234	6.23498	0.632074
ENSG00000160209	PDXK	-0.0340479	5.8003	0.632074
ENSG00000165891	E2F7	0.115514	-0.528481	0.632074
ENSG00000172053	QARS	0.0301366	6.69341	0.632074
ENSG00000185483	ROR1	-0.168103	-1.8367	0.632074
ENSG00000196417	ZNF765	0.0706182	4.548	0.632074
ENSG00000202125	RNU1-100P	0.0995555	-0.479267	0.632074
ENSG00000205155	PSENEN	0.0396643	3.76123	0.632074
ENSG00000207980	MIR23A	0.0794389	0.556575	0.632074
ENSG00000239149	SNORA59A	0.124452	-1.58572	0.632074
ENSG00000254936	AF131215.3	-0.103289	1.13843	0.632074
ENSG00000184307	ZDHHC23	-0.0451247	3.39674	0.632167
ENSG00000129515	SNX6	0.0343873	6.35528	0.632469
ENSG00000143543	JTB	0.0315571	6.45699	0.632469
ENSG00000176531	PHLDB3	0.0553707	1.84091	0.632559
ENSG00000081985	IL12RB2	-0.0823745	2.43467	0.632736
ENSG00000113721	PDGFRB	0.0956777	1.75067	0.632736
ENSG00000120509	PDZD11	0.0392095	2.49295	0.632736
ENSG00000125107	CNOT1	-0.0254685	8.64433	0.632736
ENSG00000144820	GPR128	-0.160288	-3.39496	0.632736
ENSG00000164307	ERAP1	-0.0217254	7.36502	0.632736
ENSG00000173166	RAPH1	0.0701169	2.63794	0.632736
ENSG00000183048	SLC25A10	-0.120427	-1.88915	0.632736
ENSG00000198064	RP11-347C12.1	-0.130818	-1.06177	0.632736
ENSG00000232004	CAP1P2	0.120573	-0.632884	0.632736
ENSG00000243926	TIPARP-AS1	0.0855245	0.2687	0.632736
ENSG00000255165	CTD-2609K8.3	-0.131458	-1.27497	0.632736
ENSG00000279571	RP11-56D16.8	0.127629	-2.26359	0.632736
ENSG00000083168	KAT6A	-0.0251716	8.44822	0.632768
ENSG00000115365	LANCL1	-0.0258084	5.39382	0.632768
ENSG00000142507	PSMB6	0.0348726	4.57976	0.632949
ENSG00000186272	ZNF17	0.0393177	4.03736	0.632949
ENSG00000224373	IGHV4-59	0.135597	0.646188	0.632949
ENSG00000188219	POTEE	0.120287	-1.97591	0.633305
ENSG00000254901	MEF2BNB	0.0412299	3.41407	0.633305
ENSG00000125744	RTN2	0.0657883	1.65048	0.63351
ENSG00000162402	USP24	-0.0240331	8.14577	0.63351
ENSG00000230184	SMYD3-IT1	-0.121568	0.146471	0.63351
ENSG00000276517	AL133243.2	-0.0468407	3.57498	0.63351
ENSG00000111249	CUX2	-0.126406	-0.77128	0.633842
ENSG00000235701	PCBP2P1	-0.122208	-1.2174	0.633842
ENSG00000105851	PIK3CG	-0.0204409	7.63373	0.634004
ENSG00000119574	ZBTB45	0.0491138	2.61438	0.634219
ENSG00000119787	ATL2	-0.0300343	5.22652	0.634219
ENSG00000161677	JOSD2	0.0631651	1.21135	0.634219
ENSG00000196535	MYO18A	0.0371192	5.97445	0.634219
ENSG00000276966	HIST1H4E	0.0589121	6.31878	0.634219
ENSG00000006747	SCIN	0.139237	-1.19962	0.634344
ENSG00000177082	WDR73	0.0216736	5.03868	0.634344
ENSG00000207445	SNORD15B	0.134046	2.04272	0.634344
ENSG00000250251	PKD1P6	-0.062692	1.21484	0.634344
ENSG00000188130	MAPK12	0.111615	-1.44751	0.634491
ENSG00000234684	SDCBP2-AS1	-0.043321	3.0635	0.634491
ENSG00000119509	INVS	-0.0274189	5.05603	0.634707
ENSG00000218809	RP1-229K20.5	-0.0544216	2.96374	0.635236
ENSG00000276953	TRBV12-4	-0.102836	1.05467	0.635236
ENSG00000183762	KREMEN1	-0.0870768	4.8479	0.635259
ENSG00000130755	GMFG	0.0437495	6.81731	0.635352
ENSG00000118762	PKD2	-0.0325205	4.29665	0.636012
ENSG00000143748	NVL	-0.0224993	4.80208	0.636012
ENSG00000167986	DDB1	-0.0418348	7.74675	0.636012
ENSG00000144161	ZC3H8	-0.0312653	3.90491	0.636229
ENSG00000018610	CXorf56	0.0335819	3.89774	0.636335
ENSG00000054654	SYNE2	-0.0377208	10.0346	0.636335
ENSG00000117174	ZNHIT6	-0.0293501	4.38931	0.636335
ENSG00000123612	ACVR1C	-0.0764234	2.62962	0.636335
ENSG00000142599	RERE	-0.0510426	6.09069	0.636335
ENSG00000151689	INPP1	-0.0346984	3.15937	0.636335
ENSG00000167483	FAM129C	-0.0819289	4.7811	0.636335
ENSG00000167601	AXL	0.137157	-1.88654	0.636335
ENSG00000231130	HLA-T	0.151447	-1.7632	0.636335
ENSG00000275549	C9orf173-AS1	0.125122	-2.01334	0.636335
ENSG00000281414	U7	0.130349	-2.14413	0.636335
ENSG00000135898	GPR55	0.0761983	2.7659	0.636586
ENSG00000168421	RHOH	-0.0291773	6.58497	0.636586
ENSG00000115935	WIPF1	-0.0370598	8.43495	0.637161
ENSG00000100583	SAMD15	0.11404	-0.802821	0.6373
ENSG00000107614	TRDMT1	-0.0371106	5.2441	0.6373
ENSG00000213539	YBX1P6	0.129018	-2.06421	0.6373
ENSG00000267241	CYP4F10P	-0.13139	-0.440527	0.6373
ENSG00000060491	OGFR	0.0359018	6.50788	0.637372
ENSG00000101216	GMEB2	0.0311494	4.45566	0.638285
ENSG00000116661	FBXO2	0.0991821	-0.071963	0.638285
ENSG00000119537	KDSR	-0.0319551	4.36622	0.638285
ENSG00000156795	WDYHV1	-0.0440518	2.10816	0.638285
ENSG00000164530	PI16	0.0843956	2.14891	0.638285
ENSG00000175730	BAK1P1	0.110481	-1.0463	0.638285
ENSG00000228348	EFCAB14P1	0.0938728	-2.70714	0.638313
ENSG00000123870	ZNF137P	0.0428576	2.98103	0.638595
ENSG00000109680	TBC1D19	-0.0420578	3.68876	0.638811
ENSG00000111364	DDX55	-0.0245138	4.47602	0.638811
ENSG00000169508	GPR183	-0.0553588	5.90855	0.638811
ENSG00000248483	POU5F2	-0.0747575	4.35425	0.638861
ENSG00000105171	POP4	0.0246413	4.55826	0.638942
ENSG00000188611	ASAH2	-0.141236	-0.950431	0.638942
ENSG00000197226	TBC1D9B	0.0317987	5.67985	0.638942
ENSG00000200394	SNORA38B	0.119632	0.189669	0.638942
ENSG00000278983	RP11-426J5.3	-0.0959299	0.282816	0.638942
ENSG00000280573	AC010480.1	-0.125469	-1.31014	0.638942
ENSG00000183475	ASB7	-0.0178665	5.52507	0.638952
ENSG00000152705	CATSPER3	-0.129662	-1.81576	0.639446
ENSG00000229019	RP11-88I18.3	-0.180203	-1.67329	0.640033
ENSG00000066084	DIP2B	-0.0252116	7.99106	0.640351
ENSG00000136273	HUS1	-0.0261304	4.79759	0.640351
ENSG00000143951	WDPCP	-0.0336567	4.31081	0.640351
ENSG00000150401	DCUN1D2	-0.0283672	4.20709	0.640351
ENSG00000158050	DUSP2	-0.0845315	3.32794	0.640351
ENSG00000168763	CNNM3	-0.0339403	4.44138	0.640351
ENSG00000170464	DNAJC18	-0.0444454	2.39352	0.640351
ENSG00000176871	WSB2	0.0294745	5.50501	0.640351
ENSG00000231769	RP1-8B1.4	-0.0905224	0.701105	0.640351
ENSG00000243609	RPS2P44	-0.0490594	3.27425	0.640351
ENSG00000248099	INSL3	-0.113071	-0.537812	0.640351
ENSG00000197837	HIST4H4	0.0402911	5.21969	0.640777
ENSG00000254087	LYN	-0.0349461	8.94513	0.640777
ENSG00000134265	NAPG	0.0241576	5.38697	0.64091
ENSG00000183826	BTBD9	-0.0231999	5.72123	0.64091
ENSG00000224051	CPTP	0.0504214	2.29919	0.641139
ENSG00000255046	RP11-297N6.4	0.105318	-0.585654	0.641139
ENSG00000166801	FAM111A	0.0249265	7.06696	0.641223
ENSG00000171604	CXXC5	-0.0469915	3.87987	0.641223
ENSG00000210100	MT-TI	0.122642	-0.523042	0.641223
ENSG00000070756	PABPC1	-0.0399365	8.49631	0.641308
ENSG00000083635	NUFIP1	-0.0549421	1.66819	0.641308
ENSG00000224152	AC009506.1	-0.0549405	3.12474	0.641308
ENSG00000111224	PARP11	-0.0328383	5.10594	0.641436
ENSG00000149634	SPATA25	0.107033	-0.792407	0.642117
ENSG00000252622	RNU6-881P	0.129672	-2.22798	0.642117
ENSG00000257773	ST13P3	0.108403	-2.41675	0.642117
ENSG00000268069	RP5-1057I20.4	0.119746	-1.47048	0.642117
ENSG00000100485	SOS2	-0.0258911	7.42144	0.642139
ENSG00000091181	IL5RA	0.0595738	4.69892	0.642497
ENSG00000156172	C8orf37	-0.0645579	1.17261	0.642497
ENSG00000165516	KLHDC2	0.0301538	5.64926	0.642497
ENSG00000204860	FAM201A	-0.0940214	0.416875	0.642497
ENSG00000213930	GALT	-0.0323085	5.27978	0.642497
ENSG00000226758	DISC1-IT1	-0.106228	0.708719	0.642497
ENSG00000062598	ELMO2	0.0225019	6.4111	0.64257
ENSG00000168807	SNTB2	0.0265601	5.6495	0.642882
ENSG00000254226	CTB-12O2.1	0.131841	-2.12146	0.642928
ENSG00000113658	SMAD5	0.033153	5.59184	0.643242
ENSG00000120738	EGR1	0.134651	-1.85122	0.643242
ENSG00000131475	VPS25	0.0294924	4.22801	0.643242
ENSG00000132376	INPP5K	0.0432538	6.10374	0.643242
ENSG00000211779	TRAV5	-0.0824309	1.32907	0.643242
ENSG00000226276	AC093382.1	0.127905	-1.82329	0.643242
ENSG00000256651	RP11-144O23.8	-0.124051	-1.16804	0.643242
ENSG00000272004	RP11-345P4.10	0.126093	-1.03231	0.643242
ENSG00000107796	ACTA2	0.0856874	1.67144	0.643349
ENSG00000198455	ZXDB	-0.0323171	3.31912	0.643349
ENSG00000228217	AL390877.1	0.125171	-1.58138	0.643349
ENSG00000273611	ZNHIT3	-0.0357232	4.21354	0.643349
ENSG00000006432	MAP3K9	-0.062711	2.3469	0.643572
ENSG00000101868	POLA1	-0.0283278	4.60823	0.643572
ENSG00000111669	TPI1	0.0310473	7.00195	0.643572
ENSG00000113732	ATP6V0E1	0.0291195	7.04802	0.643572
ENSG00000120071	KANSL1	-0.0452796	7.32317	0.643572
ENSG00000181790	BAI1	0.0999098	-0.750793	0.643572
ENSG00000187824	TMEM220	-0.0899398	0.492254	0.643572
ENSG00000198832	SELM	-0.0640577	1.7575	0.643572
ENSG00000236283	AC013463.2	-0.144209	-1.47008	0.643572
ENSG00000240057	RP11-572M11.4	-0.113674	-0.803514	0.643572
ENSG00000264169	RN7SL665P	0.128225	-1.72293	0.643572
ENSG00000105700	KXD1	0.0257824	4.89092	0.643623
ENSG00000009830	POMT2	0.0455572	2.04202	0.644109
ENSG00000139977	NAA30	-0.030199	4.96321	0.644109
ENSG00000153048	CARHSP1	0.0364099	5.06334	0.644109
ENSG00000177707	PVRL3	-0.0714897	1.89599	0.644109
ENSG00000207609	MIR491	-0.118425	-0.862054	0.644109
ENSG00000250260	RP11-325L7.2	-0.127925	-2.24091	0.644109
ENSG00000146373	RNF217	0.040748	3.49943	0.644326
ENSG00000162924	REL	-0.0283217	6.44583	0.644326
ENSG00000168040	FADD	0.0298694	4.88335	0.644326
ENSG00000185338	SOCS1	0.087875	0.236452	0.644326
ENSG00000200428	Y_RNA	-0.0982638	-0.473752	0.644566
ENSG00000125484	GTF3C4	-0.0250573	4.68087	0.644723
ENSG00000173334	TRIB1	-0.0349768	5.45548	0.644723
ENSG00000227582	RP11-262H14.7	0.243903	-2.15732	0.645323
ENSG00000097033	SH3GLB1	0.0231833	7.62853	0.645923
ENSG00000104671	DCTN6	0.0512044	2.36872	0.645923
ENSG00000110955	ATP5B	0.0278247	8.2723	0.645923
ENSG00000113638	TTC33	0.0451433	4.00542	0.645923
ENSG00000115165	CYTIP	0.0170702	8.54385	0.645923
ENSG00000183935	HTR7P1	0.0462776	2.78037	0.645923
ENSG00000204764	RANBP17	-0.102639	0.756719	0.645923
ENSG00000223575	RBMX2P3	-0.129256	-1.67468	0.645923
ENSG00000232611	RP11-1114A5.4	-0.0587708	1.17247	0.645923
ENSG00000276281	Metazoa_SRP	0.12004	-2.11413	0.645923
ENSG00000277007	RP11-392O17.2	-0.0848758	0.410507	0.645923
ENSG00000119718	EIF2B2	0.0233915	4.42452	0.646017
ENSG00000170458	CD14	-0.0485575	7.38293	0.646017
ENSG00000230910	RP3-525N10.2	0.136426	-0.192107	0.646017
ENSG00000280388	RP11-229D13.3	0.0353156	3.21656	0.646017
ENSG00000084093	REST	-0.0208915	6.74749	0.64635
ENSG00000267672	CTD-2293H3.1	-0.0753198	0.535532	0.64635
ENSG00000248773	RP11-231L11.3	-0.110187	-0.780936	0.646639
ENSG00000078687	TNRC6C	-0.0365882	5.87728	0.646801
ENSG00000257809	RP11-603J24.14	0.111518	-0.977094	0.646902
ENSG00000122679	RAMP3	0.148217	-2.31186	0.647131
ENSG00000081320	STK17B	0.0338442	9.40573	0.647579
ENSG00000164342	TLR3	0.0768794	1.79615	0.647579
ENSG00000170471	RALGAPB	-0.0193397	7.65296	0.647579
ENSG00000066279	ASPM	0.0729396	2.86807	0.647819
ENSG00000162972	C2orf47	0.0421077	2.55746	0.647819
ENSG00000221520	MIR1285-1	-0.127427	-1.56638	0.647819
ENSG00000249947	XBP1P1	-0.111667	-0.477125	0.647819
ENSG00000254876	RP11-23J9.5	-0.0432156	2.83517	0.647819
ENSG00000255946	RP11-173P15.7	0.111062	-0.999956	0.647819
ENSG00000269982	RP11-1020A11.2	-0.108682	-0.147563	0.647819
ENSG00000275560	RP11-180M15.7	0.0376158	3.97762	0.647819
ENSG00000237438	CECR7	-0.111787	0.698515	0.647836
ENSG00000265907	RP11-737O24.2	0.144407	-1.18564	0.647836
ENSG00000092148	HECTD1	-0.0177838	7.94794	0.648306
ENSG00000259407	RP11-158M2.3	0.120806	-1.49153	0.648306
ENSG00000278771	Metazoa_SRP	0.0917378	6.84861	0.648306
ENSG00000179119	SPTY2D1	-0.0250063	5.59393	0.648477
ENSG00000046651	OFD1	-0.0280979	6.08363	0.64888
ENSG00000219201	RP11-181C21.4	0.14217	-0.866306	0.64888
ENSG00000248785	HIGD1AP14	-0.0701925	1.1388	0.64888
ENSG00000117595	IRF6	0.136274	0.122775	0.649256
ENSG00000276672	RP11-142E9.1	-0.0590812	1.57956	0.649256
ENSG00000124177	CHD6	-0.0217432	7.23048	0.649284
ENSG00000151136	BTBD11	-0.0498017	4.13389	0.649284
ENSG00000160172	FAM86C2P	-0.0935677	-0.282521	0.649284
ENSG00000166578	IQCD	0.120455	-1.30632	0.649284
ENSG00000186918	ZNF395	-0.0405633	3.36101	0.649284
ENSG00000207821	MIR640	-0.125726	-1.14303	0.649284
ENSG00000211644	IGLV1-51	0.110098	0.832328	0.649284
ENSG00000252637	RNA5SP268	-0.125541	-2.03336	0.649284
ENSG00000253214	RP11-1149M10.2	0.0962233	0.468157	0.649284
ENSG00000279901	CTD-2270P14.2	-0.0409977	2.1115	0.649284
ENSG00000090989	EXOC1	0.024048	6.60251	0.649318
ENSG00000279496	CTC-251I16.1	-0.0708007	1.7578	0.649318
ENSG00000136197	C7orf25	0.0568928	1.68473	0.649594
ENSG00000200648	RNU6-226P	-0.112986	-0.799754	0.649594
ENSG00000105514	RAB3D	-0.0425378	7.00056	0.649986
ENSG00000166432	ZMAT1	-0.0365943	5.36603	0.650087
ENSG00000143162	CREG1	0.0585453	6.27815	0.650109
ENSG00000159055	MIS18A	-0.0672114	0.887132	0.650575
ENSG00000115594	IL1R1	-0.0813561	4.34181	0.650692
ENSG00000088854	C20orf194	0.0325025	4.55909	0.650855
ENSG00000272678	RP11-797D24.4	-0.12807	-1.8657	0.65105
ENSG00000105058	FAM32A	0.0283623	5.87515	0.651097
ENSG00000161958	FGF11	0.107903	-0.81554	0.651097
ENSG00000226581	RP11-340I6.8	-0.138919	-1.75073	0.651097
ENSG00000018189	RUFY3	-0.0268074	5.41744	0.651121
ENSG00000106524	ANKMY2	0.0291745	4.06061	0.651121
ENSG00000124767	GLO1	0.0373862	4.922	0.651121
ENSG00000126822	PLEKHG3	0.0419468	7.79392	0.651121
ENSG00000137642	SORL1	-0.0532458	11.5403	0.651121
ENSG00000139133	ALG10	-0.0320028	3.9744	0.651121
ENSG00000140830	TXNL4B	-0.0213905	4.29983	0.651121
ENSG00000143373	ZNF687	0.0333682	4.753	0.651121
ENSG00000169217	CD2BP2	0.0261244	5.93819	0.651121
ENSG00000175054	ATR	-0.0249518	7.00887	0.651121
ENSG00000233885	YEATS2-AS1	-0.101265	-0.31136	0.651121
ENSG00000256234	RP11-283G6.4	-0.129217	-1.77568	0.651121
ENSG00000265692	RP13-516M14.4	0.127735	-2.01146	0.651121
ENSG00000268205	CTC-444N24.11	-0.0327325	4.54829	0.651121
ENSG00000269609	RPARP-AS1	0.028965	4.62172	0.651121
ENSG00000130222	GADD45G	0.0974626	-0.752027	0.65195
ENSG00000205056	RP11-693J15.5	-0.0981219	3.98104	0.65195
ENSG00000253218	KLF3P1	-0.121502	-1.16934	0.65195
ENSG00000138606	SHF	-0.0703421	0.733193	0.652225
ENSG00000132623	ANKEF1	-0.0430615	3.0106	0.65231
ENSG00000139679	LPAR6	0.0898528	5.54596	0.652409
ENSG00000111605	CPSF6	-0.0367852	6.42427	0.652918
ENSG00000143198	MGST3	0.0317117	4.7087	0.652918
ENSG00000197467	COL13A1	0.148161	-0.345329	0.652918
ENSG00000239203	AC093484.4	-0.096661	-0.466211	0.652918
ENSG00000166170	BAG5	0.0210593	5.99771	0.653053
ENSG00000135926	TMBIM1	0.0291678	7.25782	0.653163
ENSG00000267002	RP11-242D8.1	-0.0370139	2.59008	0.653163
ENSG00000239246	RP11-464D20.2	0.112775	-2.45942	0.653386
ENSG00000226723	RP11-142L4.3	0.116687	-2.24984	0.653722
ENSG00000100003	SEC14L2	-0.0831318	1.01253	0.654103
ENSG00000142731	PLK4	0.0647345	1.65522	0.654103
ENSG00000172232	AZU1	0.134827	-0.437131	0.654316
ENSG00000211804	TRDV1	-0.123069	0.899385	0.654436
ENSG00000198121	LPAR1	0.0633563	3.36281	0.654648
ENSG00000205413	SAMD9	0.0821661	8.15454	0.654648
ENSG00000013364	MVP	0.0362391	7.70574	0.654768
ENSG00000049656	CLPTM1L	0.0219759	5.90112	0.654825
ENSG00000105366	SIGLEC8	-0.0812502	2.0615	0.654825
ENSG00000123342	MMP19	0.127502	-2.06157	0.654825
ENSG00000165416	SUGT1	-0.024986	6.02341	0.654825
ENSG00000180644	PRF1	0.0698596	7.05843	0.654825
ENSG00000196678	ERI2	0.0418453	2.58818	0.654825
ENSG00000227009	FUNDC2P4	-0.130539	-1.80546	0.654825
ENSG00000268043	NBPF12	-0.0373494	4.92258	0.654825
ENSG00000009954	BAZ1B	-0.0204774	6.7076	0.655308
ENSG00000138778	CENPE	0.0684826	2.5962	0.655308
ENSG00000144369	FAM171B	-0.106493	-0.316374	0.655308
ENSG00000175938	ORAI3	0.0326356	3.63355	0.655308
ENSG00000180423	HARBI1	0.0382178	2.34199	0.655308
ENSG00000183087	GAS6	0.0665162	1.40261	0.655308
ENSG00000197635	DPP4	-0.0496293	5.43844	0.655308
ENSG00000234473	ZNF101P2	-0.0734742	1.31861	0.655308
ENSG00000236345	RP11-59D5__B.2	0.053372	2.16923	0.655308
ENSG00000254996	ANKHD1-EIF4EBP3	-0.0545877	3.08996	0.655308
ENSG00000211788	TRAV13-1	-0.0623652	2.60333	0.655772
ENSG00000249129	SUDS3P1	0.0750411	1.31396	0.655772
ENSG00000228340	MIR646HG	-0.0627318	3.39713	0.655872
ENSG00000036549	ZZZ3	-0.0267537	6.1983	0.656046
ENSG00000067560	RHOA	0.0215798	8.94596	0.656046
ENSG00000101546	RBFA	-0.0356484	2.58845	0.656046
ENSG00000109920	FNBP4	-0.0252359	6.98173	0.656046
ENSG00000111445	RFC5	0.0248561	3.58287	0.656046
ENSG00000112096	SOD2	-0.0411277	10.8827	0.656046
ENSG00000121753	BAI2	-0.10871	-0.749526	0.656046
ENSG00000125462	C1orf61	-0.109204	-0.0775298	0.656046
ENSG00000126903	SLC10A3	0.0423782	3.55505	0.656046
ENSG00000129518	EAPP	0.0340647	5.01999	0.656046
ENSG00000135002	RFK	0.0441496	3.63464	0.656046
ENSG00000140526	ABHD2	-0.0422254	8.4346	0.656046
ENSG00000141753	IGFBP4	-0.0901061	0.721355	0.656046
ENSG00000163950	SLBP	0.0266036	5.50639	0.656046
ENSG00000165283	STOML2	0.0428912	4.86022	0.656046
ENSG00000168517	HEXIM2	0.0644636	1.35293	0.656046
ENSG00000186714	CCDC73	0.12575	-1.51585	0.656046
ENSG00000224533	TMLHE-AS1	0.112728	-1.16938	0.656046
ENSG00000229648	AC016753.7	0.131212	-1.2806	0.656046
ENSG00000253320	KB-1507C5.2	-0.0568548	1.27886	0.656046
ENSG00000256968	SNRPEP2	0.112291	-2.54501	0.656046
ENSG00000276607	AC092910.1	-0.0928116	0.0641422	0.656046
ENSG00000278832	AC005071.2	0.119659	-1.78646	0.656046
ENSG00000281070	AC019171.1	-0.117687	-1.27558	0.656046
ENSG00000144468	RHBDD1	-0.044285	6.11058	0.656441
ENSG00000273748	AL592183.1	0.110528	2.95459	0.656441
ENSG00000103642	LACTB	0.0325105	5.05153	0.65651
ENSG00000101182	PSMA7	0.0281232	6.07329	0.656614
ENSG00000136141	LRCH1	-0.0284	5.12616	0.656669
ENSG00000197549	PRAMENP	-0.152836	-1.57695	0.656669
ENSG00000214110	LDHAP4	0.109207	-0.104584	0.656669
ENSG00000128578	STRIP2	-0.0888742	0.15876	0.656712
ENSG00000133318	RTN3	-0.0282124	7.17947	0.656712
ENSG00000152689	RASGRP3	-0.0583993	4.10067	0.656712
ENSG00000164946	FREM1	-0.140458	-1.69631	0.656712
ENSG00000183049	CAMK1D	-0.0448452	6.48642	0.656712
ENSG00000188707	ZBED6CL	0.0407166	2.77325	0.656712
ENSG00000196951	SCOC-AS1	-0.122625	-1.38486	0.656712
ENSG00000198734	F5	-0.0542853	6.01018	0.656712
ENSG00000225733	FGD5-AS1	0.0206059	7.14209	0.656712
ENSG00000229794	RP11-522L3.11	-0.134339	-2.07437	0.656712
ENSG00000248015	AC005329.7	0.124201	-2.17949	0.656712
ENSG00000264343	NOTCH2NL	-0.069033	2.88856	0.656712
ENSG00000274712	RP11-147L13.15	-0.0468562	2.27611	0.656712
ENSG00000276325	AC131160.2	0.123584	-2.246	0.656712
ENSG00000204161	C10orf128	0.0558219	5.43949	0.656984
ENSG00000229132	EIF4A1P10	0.149477	0.132684	0.656984
ENSG00000103671	TRIP4	0.0235031	4.41199	0.657196
ENSG00000135837	CEP350	-0.0193311	8.39006	0.657196
ENSG00000163534	FCRL1	-0.092625	5.73175	0.657196
ENSG00000163597	SNHG16	0.0264257	5.90521	0.657196
ENSG00000166123	GPT2	-0.0892365	0.396071	0.657196
ENSG00000245213	RP11-10K16.1	-0.0626292	1.20709	0.657196
ENSG00000271392	RP1-161P9.5	0.126174	-2.19639	0.657196
ENSG00000273305	RP11-440D17.4	0.129783	-2.2705	0.657196
ENSG00000136950	ARPC5L	0.0289063	4.30961	0.657431
ENSG00000155380	SLC16A1	0.0370328	3.83761	0.657431
ENSG00000182004	SNRPE	-0.0529266	2.97776	0.657431
ENSG00000122257	RBBP6	-0.0186815	6.74001	0.657447
ENSG00000025796	SEC63	-0.0266704	5.44937	0.657594
ENSG00000065057	NTHL1	0.0556814	1.50094	0.657594
ENSG00000151338	MIPOL1	-0.144461	-1.61717	0.657594
ENSG00000159176	CSRP1	0.0214201	5.45027	0.657594
ENSG00000166831	RBPMS2	0.139547	-2.22075	0.657594
ENSG00000168679	SLC16A4	-0.0902884	-0.103315	0.657594
ENSG00000168916	ZNF608	0.0823035	2.36809	0.657594
ENSG00000196505	GDAP2	-0.0281887	6.49045	0.657594
ENSG00000198879	SFMBT2	-0.0271312	5.88756	0.657594
ENSG00000225791	TRAM2-AS1	0.0604405	1.0257	0.657594
ENSG00000255355	AP000640.2	0.126062	-2.17653	0.657594
ENSG00000263165	RP11-810M2.2	0.127115	-2.11932	0.657594
ENSG00000159658	EFCAB14	-0.0136352	7.38591	0.657942
ENSG00000270659	RP11-105N14.1	0.134199	-2.07868	0.658013
ENSG00000103942	HOMER2	0.0436232	2.59457	0.658285
ENSG00000120533	ENY2	-0.0278463	4.72754	0.658285
ENSG00000124602	UNC5CL	-0.0476916	1.59345	0.658285
ENSG00000162413	KLHL21	0.0317144	6.45441	0.658285
ENSG00000198794	SCAMP5	-0.119009	-0.620751	0.658285
ENSG00000204147	ASAH2B	-0.0834223	0.75956	0.658285
ENSG00000219608	HIGD1AP16	-0.0799859	0.320488	0.658285
ENSG00000273165	RP11-1057B6.1	-0.0618987	1.37555	0.658285
ENSG00000157764	BRAF	-0.0268146	6.70716	0.658403
ENSG00000270820	RP11-355B11.2	0.0445025	1.85593	0.658403
ENSG00000011105	TSPAN9	0.103773	1.84488	0.658864
ENSG00000070010	UFD1L	0.0185464	5.47926	0.658864
ENSG00000108559	NUP88	-0.026052	5.12097	0.658864
ENSG00000109944	C11orf63	-0.0564706	1.83368	0.658864
ENSG00000111554	MDM1	0.0269868	5.13166	0.658864
ENSG00000112576	CCND3	0.0308703	7.5609	0.658864
ENSG00000152457	DCLRE1C	0.0193056	5.55846	0.658864
ENSG00000161011	SQSTM1	0.0335336	7.70634	0.658864
ENSG00000182831	C16orf72	-0.0184184	8.07317	0.658864
ENSG00000186047	DLEU7	-0.0826938	0.805799	0.658864
ENSG00000212296	SNORD72	-0.12252	-1.98636	0.658864
ENSG00000226361	TERF1P5	0.0900178	-2.74829	0.658864
ENSG00000232615	CTD-2012J19.1	0.102372	-2.39941	0.658864
ENSG00000237359	RP11-509J21.2	0.0847561	0.751257	0.658864
ENSG00000240291	RP11-499P20.2	-0.046732	2.1691	0.658864
ENSG00000262766	RP11-196G11.4	0.0447007	1.8089	0.658864
ENSG00000279392	AL158801.1	0.115082	-1.93113	0.658864
ENSG00000157020	SEC13	0.0203243	5.59674	0.659201
ENSG00000036448	MYOM2	-0.240569	2.57926	0.65954
ENSG00000105497	ZNF175	-0.0265946	4.30232	0.65954
ENSG00000106526	ACTR3C	-0.0421291	3.56134	0.65954
ENSG00000120254	MTHFD1L	-0.0545404	2.00404	0.65954
ENSG00000160953	MUM1	0.0268807	4.05189	0.65954
ENSG00000163162	RNF149	-0.0233855	9.23107	0.65954
ENSG00000184451	CCR10	0.115175	-0.967597	0.65954
ENSG00000219395	HSPA8P15	-0.108506	-1.00362	0.65954
ENSG00000229106	RP11-4M23.2	-0.0677262	1.58461	0.65954
ENSG00000233057	EEF1A1P14	-0.106226	-0.473965	0.65954
ENSG00000242265	PEG10	-0.11505	0.0166707	0.65954
ENSG00000251023	RP11-549J18.1	-0.0451039	2.78714	0.65954
ENSG00000251513	CTD-2215E18.1	-0.114179	2.13385	0.65954
ENSG00000276924	FP236383.9	-0.111635	3.30013	0.65954
ENSG00000156869	FRRS1	0.0466049	2.7867	0.659827
ENSG00000204580	DDR1	-0.0749906	0.926477	0.659827
ENSG00000154589	LY96	-0.0605471	3.50913	0.660061
ENSG00000277048	AL353644.10	-0.115495	7.74212	0.660061
ENSG00000163735	CXCL5	0.112878	3.28167	0.660185
ENSG00000211785	TRAV12-1	-0.0721798	1.97262	0.660185
ENSG00000261396	CTD-2012K14.2	0.118459	-1.61299	0.660436
ENSG00000082196	C1QTNF3	-0.0566207	1.63994	0.661022
ENSG00000111300	NAA25	-0.0235881	5.47159	0.661022
ENSG00000133138	TBC1D8B	-0.080784	1.38192	0.661022
ENSG00000164715	LMTK2	-0.0375042	6.06308	0.661022
ENSG00000256937	KRT17P8	-0.0968312	3.04	0.661022
ENSG00000267246	RP11-798G7.7	0.112678	-1.04642	0.661022
ENSG00000131023	LATS1	-0.0264597	6.0396	0.661044
ENSG00000138780	GSTCD	-0.0349303	3.03434	0.661044
ENSG00000115137	DNAJC27	-0.0316601	3.14686	0.661605
ENSG00000184508	HDDC3	0.0359392	3.34304	0.661707
ENSG00000133030	MPRIP	-0.0312759	7.35379	0.661876
ENSG00000185909	KLHDC8B	0.0674038	3.15217	0.661876
ENSG00000115649	CNPPD1	0.0641755	6.02418	0.662037
ENSG00000145331	TRMT10A	0.0553607	2.27781	0.662037
ENSG00000197081	IGF2R	-0.0511202	10.0663	0.662037
ENSG00000227331	AC005042.2	-0.071837	0.792996	0.662037
ENSG00000233623	PGAM1P11	0.113345	-0.799958	0.662037
ENSG00000145734	BDP1	-0.0246222	7.27161	0.662062
ENSG00000011028	MRC2	-0.11479	4.38067	0.662071
ENSG00000267858	MZF1-AS1	0.0566175	1.08205	0.662071
ENSG00000069667	RORA	-0.0376289	8.03076	0.662099
ENSG00000108091	CCDC6	-0.0269484	5.13216	0.662099
ENSG00000198814	GK	-0.0437634	6.82996	0.662099
ENSG00000207359	RNU6-925P	0.112081	-1.59827	0.662099
ENSG00000257252	RP11-486A14.2	-0.141684	-1.68617	0.662099
ENSG00000279555	RP11-426D19.1	-0.0638313	2.03368	0.662099
ENSG00000173621	LRFN4	0.0746406	0.516034	0.662339
ENSG00000274591	RP11-474P2.5	-0.0906211	-0.098268	0.662339
ENSG00000277548	RP11-139H15.6	0.0496441	2.09316	0.662705
ENSG00000153283	CD96	-0.0301077	7.24513	0.662897
ENSG00000185825	BCAP31	0.0276449	5.96873	0.662897
ENSG00000167618	LAIR2	0.132283	0.382399	0.663983
ENSG00000173221	GLRX	-0.0304384	6.27455	0.664158
ENSG00000051180	RAD51	0.0984364	-0.17209	0.664281
ENSG00000269439	CTD-3131K8.2	0.0560098	1.22031	0.664281
ENSG00000115602	IL1RL1	0.0737693	3.73988	0.664312
ENSG00000073670	ADAM11	-0.118438	-2.22818	0.664495
ENSG00000162408	NOL9	-0.0238761	5.29898	0.664495
ENSG00000169919	GUSB	0.0237412	4.96868	0.664495
ENSG00000207008	SNORA54	0.0963312	4.96839	0.664495
ENSG00000242110	AMACR	-0.0626938	1.44522	0.664495
ENSG00000243544	RN7SL172P	0.038	2.60209	0.664495
ENSG00000255987	TOMM20P2	-0.0396596	3.89457	0.664495
ENSG00000273604	C17orf96	0.125807	-2.09022	0.664495
ENSG00000276148	RP11-278C7.4	-0.0997071	-0.607929	0.664495
ENSG00000269335	IKBKG	0.0411915	2.86041	0.664996
ENSG00000172867	KRT2	-0.131658	-2.18065	0.665028
ENSG00000276696	Y_RNA	-0.119646	-2.23724	0.665028
ENSG00000164989	CCDC171	-0.0537643	2.34607	0.665844
ENSG00000183734	ASCL2	0.0656081	2.224	0.665877
ENSG00000228043	AC097721.2	-0.0738761	1.11452	0.665877
ENSG00000072840	EVC	0.093718	0.514224	0.666088
ENSG00000127124	HIVEP3	-0.0677329	3.38055	0.666088
ENSG00000134504	KCTD1	-0.0625311	0.789509	0.666088
ENSG00000142166	IFNAR1	-0.0244101	7.55658	0.666088
ENSG00000238719	RNU7-96P	-0.106372	-0.925957	0.666088
ENSG00000279569	RP11-394B2.1	-0.116677	-2.39407	0.666088
ENSG00000022556	NLRP2	0.117902	2.1854	0.666204
ENSG00000270722	U1	0.131421	-1.54004	0.666919
ENSG00000136874	STX17	-0.023883	5.53963	0.667333
ENSG00000179335	CLK3	0.0221947	7.05383	0.667333
ENSG00000103194	USP10	-0.0258606	6.84515	0.667461
ENSG00000152465	NMT2	-0.0329243	4.76378	0.667461
ENSG00000198795	ZNF521	0.100031	-0.0597759	0.667569
ENSG00000243107	AC000120.7	-0.0681501	1.04549	0.667569
ENSG00000280181	RP11-629N8.4	0.0550883	1.3745	0.667796
ENSG00000123636	BAZ2B	-0.0329846	8.72095	0.668063
ENSG00000252311	RNU1-103P	0.121565	-2.14773	0.668918
ENSG00000102967	DHODH	-0.0345729	2.70761	0.669198
ENSG00000134283	PPHLN1	-0.0189067	6.41366	0.669198
ENSG00000178852	EFCAB13	-0.0617671	2.99266	0.669198
ENSG00000215529	EFCAB8	-0.0658122	1.05754	0.669198
ENSG00000273781	AL138898.1	-0.125529	-1.91581	0.669198
ENSG00000279329	CTD-2553L13.9	-0.0660969	0.594279	0.669198
ENSG00000279962	RP11-720L3.1	-0.112432	-1.32275	0.669198
ENSG00000152291	TGOLN2	-0.0287551	8.18137	0.669294
ENSG00000180229	HERC2P3	-0.107262	2.44122	0.669294
ENSG00000106351	AGFG2	-0.0329095	4.09432	0.669901
ENSG00000114739	ACVR2B	-0.044151	4.34133	0.669901
ENSG00000118200	CAMSAP2	-0.0498166	3.20478	0.669901
ENSG00000135314	KHDC1	0.109732	-1.04097	0.669901
ENSG00000144362	PHOSPHO2	-0.070446	0.981636	0.669901
ENSG00000218565	RP11-12A2.1	-0.138574	-0.713598	0.669901
ENSG00000228063	LYPLAL1-AS1	0.112772	-0.656823	0.669901
ENSG00000236047	AC073410.1	-0.0981671	-0.54959	0.669901
ENSG00000241370	RPP21	-0.0715981	0.436388	0.669901
ENSG00000257242	C12orf79	-0.0433285	3.01761	0.669901
ENSG00000258082	RP11-443B7.3	0.0435353	2.72028	0.669901
ENSG00000258501	EIF3LP1	0.0996647	-2.66069	0.669901
ENSG00000259926	RP11-44F14.5	-0.0497436	1.41948	0.669901
ENSG00000276136	RP11-50I19.2	0.0337246	3.8768	0.669901
ENSG00000103381	CPPED1	-0.0394282	8.76511	0.670063
ENSG00000127528	KLF2	0.0258387	6.48632	0.670063
ENSG00000132612	VPS4A	0.0211988	4.65629	0.670063
ENSG00000144648	ACKR2	-0.119398	-0.662805	0.670063
ENSG00000180953	ST20	-0.0428306	4.78354	0.670063
ENSG00000182534	MXRA7	0.105746	3.20898	0.670063
ENSG00000188305	C19orf35	0.0613998	1.51916	0.670063
ENSG00000215301	DDX3X	-0.0196815	9.55108	0.670063
ENSG00000228939	AKT3-IT1	-0.083184	0.972255	0.670063
ENSG00000231503	PTMAP4	-0.0799758	-0.23129	0.670063
ENSG00000238961	SNORA47	0.0961503	0.748067	0.670063
ENSG00000259151	CAP2P1	-0.0715581	1.84515	0.670063
ENSG00000261534	RP11-244O19.1	-0.122643	-2.05662	0.670063
ENSG00000263790	MIR4473	-0.0978261	-0.411121	0.670063
ENSG00000275074	NUDT18	0.0422571	3.25011	0.670063
ENSG00000276291	RP11-87H9.2	-0.0296412	4.73654	0.670063
ENSG00000206535	LNP1	0.0773817	0.246649	0.670576
ENSG00000184207	PGP	0.0289541	3.94745	0.670644
ENSG00000229659	RP11-345K20.2	-0.0842554	-0.0825008	0.670644
ENSG00000229646	RP11-330A16.1	-0.126967	-1.56786	0.67066
ENSG00000141367	CLTC	-0.0288556	8.05091	0.671038
ENSG00000130529	TRPM4	0.107527	-0.588602	0.671041
ENSG00000050130	JKAMP	0.0249449	5.5845	0.671163
ENSG00000111271	ACAD10	0.0242726	4.83808	0.671163
ENSG00000132591	ERAL1	-0.0319789	3.23787	0.671163
ENSG00000176014	TUBB6	0.0678538	2.53972	0.671163
ENSG00000186951	PPARA	-0.031023	4.29768	0.671163
ENSG00000124721	DNAH8	-0.10314	0.424927	0.671383
ENSG00000134627	PIWIL4	0.0408765	2.62683	0.671383
ENSG00000205209	SCGB2B2	-0.122974	-1.78377	0.671383
ENSG00000258667	HIF1A-AS2	0.121708	-1.97055	0.671383
ENSG00000262803	RP11-160A9.3	-0.0869713	1.25083	0.671383
ENSG00000275632	RP5-967N21.11	0.106637	-1.05131	0.672456
ENSG00000002330	BAD	0.0435699	2.86793	0.672636
ENSG00000056277	ZNF280C	-0.0339136	2.96213	0.672636
ENSG00000100246	DNAL4	0.0393718	2.31901	0.672636
ENSG00000103152	MPG	0.0431921	3.41076	0.672636
ENSG00000104886	PLEKHJ1	0.0314994	4.39932	0.672636
ENSG00000111676	ATN1	0.0805062	0.653144	0.672636
ENSG00000137309	HMGA1	0.0408831	3.03074	0.672636
ENSG00000140859	KIFC3	0.0701455	2.37801	0.672636
ENSG00000174705	SH3PXD2B	-0.118699	-0.320384	0.672636
ENSG00000174844	DNAH12	-0.106607	-0.805202	0.672636
ENSG00000196367	TRRAP	-0.0408962	6.91697	0.672636
ENSG00000226864	ATE1-AS1	0.117729	-0.930898	0.672636
ENSG00000227113	RP11-460N20.4	0.131744	-2.15375	0.672636
ENSG00000236397	DDX11L2	0.141943	0.00463056	0.672636
ENSG00000242412	DBIL5P2	-0.116344	-1.23513	0.672636
ENSG00000243629	LINC00880	-0.105964	-0.807221	0.672636
ENSG00000265539	MIR3164	0.117611	-1.7102	0.672636
ENSG00000267742	FAM60CP	0.114203	-1.94682	0.672636
ENSG00000269570	CMB9-55A18.1	-0.119421	-1.99338	0.672636
ENSG00000025423	HSD17B6	0.122237	-1.80694	0.673158
ENSG00000102678	FGF9	-0.0999679	0.0358881	0.673158
ENSG00000104043	ATP8B4	0.0378044	5.90619	0.673158
ENSG00000104774	MAN2B1	0.0336889	6.26777	0.673158
ENSG00000111665	CDCA3	0.0909535	-0.270877	0.673158
ENSG00000128731	HERC2	-0.0378456	6.04439	0.673158
ENSG00000143324	XPR1	0.0226768	5.78378	0.673158
ENSG00000163719	MTMR14	0.0203422	6.46363	0.673158
ENSG00000164253	WDR41	0.0283006	5.23621	0.673158
ENSG00000165886	UBTD1	0.0591901	1.8882	0.673158
ENSG00000179611	DGKZP1	0.127397	-0.393423	0.673158
ENSG00000198836	OPA1	-0.0244778	6.93461	0.673158
ENSG00000222744	RN7SKP166	0.124013	-2.15588	0.673158
ENSG00000232117	LINC00384	0.137411	-1.37075	0.673158
ENSG00000239607	RN7SL573P	0.114674	-1.17467	0.673158
ENSG00000249492	RP11-159F24.3	0.0709497	0.637462	0.673158
ENSG00000253590	IGLV3-13	0.214683	-0.689205	0.673158
ENSG00000253701	AL928768.3	-0.134227	-2.39711	0.673158
ENSG00000255725	TDGP1	0.102045	-2.30786	0.673158
ENSG00000268401	CTC-344H19.4	0.122682	-2.30854	0.673158
ENSG00000269929	RP11-2B6.2	-0.0309922	3.93734	0.673332
ENSG00000245958	RP11-33B1.1	-0.034813	5.23681	0.673534
ENSG00000271147	RP4-769N13.6	-0.0477267	2.00829	0.673534
ENSG00000158109	TPRG1L	0.030813	5.96725	0.673689
ENSG00000166529	ZSCAN21	0.034575	2.76894	0.673689
ENSG00000260521	CTD-2576F9.1	0.0995453	-2.39292	0.673689
ENSG00000278571	MIR7161	-0.0636445	1.2771	0.673689
ENSG00000254877	RP11-142C4.4	-0.131631	-1.5825	0.673698
ENSG00000090776	EFNB1	-0.0495047	1.95541	0.673857
ENSG00000118971	CCND2	-0.029768	7.2069	0.673995
ENSG00000255045	RP11-677M14.2	-0.0791428	0.0229633	0.673995
ENSG00000239653	PSMD6-AS2	-0.0382607	5.57902	0.674004
ENSG00000137411	VARS2	-0.0391479	3.38514	0.674113
ENSG00000138161	CUZD1	-0.0491065	2.189	0.674113
ENSG00000141384	TAF4B	-0.0360849	4.01863	0.674113
ENSG00000146112	PPP1R18	0.0305874	6.83467	0.674113
ENSG00000188859	FAM78B	-0.124172	-2.32223	0.674113
ENSG00000188868	ZNF563	-0.0607067	2.13533	0.674113
ENSG00000215014	RP5-832C2.5	0.0936394	-0.233222	0.674113
ENSG00000233220	LINC00167	0.0851764	0.0434561	0.674113
ENSG00000152894	PTPRK	-0.0875676	3.06612	0.674198
ENSG00000259516	ANP32AP1	0.112113	-2.14636	0.674198
ENSG00000271870	RP11-97C16.1	0.0600776	1.40765	0.674346
ENSG00000280057	RP1-168L15.6	-0.119712	-1.39529	0.674346
ENSG00000006025	OSBPL7	-0.0409868	3.38239	0.674408
ENSG00000010319	SEMA3G	0.102291	-0.234944	0.674408
ENSG00000042445	RETSAT	0.0278211	4.45827	0.674408
ENSG00000058091	CDK14	-0.0451415	5.35619	0.674408
ENSG00000066827	ZFAT	-0.0340876	5.32455	0.674408
ENSG00000067225	PKM	0.032822	6.65981	0.674408
ENSG00000067606	PRKCZ	0.0318644	3.86909	0.674408
ENSG00000074266	EED	-0.0277336	4.97708	0.674408
ENSG00000084444	KIAA1467	-0.032531	2.73399	0.674408
ENSG00000089280	FUS	-0.0429088	7.18649	0.674408
ENSG00000100324	TAB1	0.0299655	3.79937	0.674408
ENSG00000107611	CUBN	-0.0554555	4.9503	0.674408
ENSG00000116690	PRG4	0.126037	-2.29854	0.674408
ENSG00000117480	FAAH	-0.0521702	2.2473	0.674408
ENSG00000118520	ARG1	0.0950683	3.02722	0.674408
ENSG00000120437	ACAT2	0.0339857	3.73218	0.674408
ENSG00000120709	FAM53C	-0.0389922	6.15572	0.674408
ENSG00000123600	METTL8	-0.0324452	4.52878	0.674408
ENSG00000124588	NQO2	-0.0502222	5.64973	0.674408
ENSG00000127995	CASD1	-0.0366032	5.22298	0.674408
ENSG00000130396	MLLT4	-0.0714554	4.7066	0.674408
ENSG00000131196	NFATC1	-0.0462415	3.84546	0.674408
ENSG00000132155	RAF1	0.0210468	8.32597	0.674408
ENSG00000132329	RAMP1	0.118796	-1.18247	0.674408
ENSG00000132849	INADL	-0.0349028	6.67973	0.674408
ENSG00000134460	IL2RA	0.0474856	3.76864	0.674408
ENSG00000135047	CTSL	0.0635018	3.24432	0.674408
ENSG00000136490	LIMD2	0.0368434	7.91808	0.674408
ENSG00000137074	APTX	-0.0214615	3.98996	0.674408
ENSG00000139083	ETV6	-0.0418048	5.78626	0.674408
ENSG00000139193	CD27	-0.0501966	4.28874	0.674408
ENSG00000140326	CDAN1	-0.0303329	3.45332	0.674408
ENSG00000142279	WTIP	-0.115555	-1.45853	0.674408
ENSG00000148200	NR6A1	-0.0557396	2.60714	0.674408
ENSG00000148730	EIF4EBP2	-0.0289351	7.4912	0.674408
ENSG00000152454	ZNF256	0.0420753	3.03832	0.674408
ENSG00000152804	HHEX	0.0287784	4.6722	0.674408
ENSG00000156599	ZDHHC5	0.0137779	6.65696	0.674408
ENSG00000157456	CCNB2	0.0971762	0.205913	0.674408
ENSG00000159685	CHCHD6	-0.049471	1.53879	0.674408
ENSG00000161513	FDXR	0.0547754	1.53148	0.674408
ENSG00000167779	IGFBP6	-0.119348	-2.19391	0.674408
ENSG00000172673	THEMIS	-0.0410363	6.60581	0.674408
ENSG00000172869	DMXL1	-0.025826	7.3326	0.674408
ENSG00000172922	RNASEH2C	-0.0273712	4.22718	0.674408
ENSG00000174796	THAP6	-0.027584	4.68445	0.674408
ENSG00000175073	VCPIP1	0.0208103	7.94501	0.674408
ENSG00000175931	UBE2O	-0.0922749	5.52575	0.674408
ENSG00000177301	KCNA2	-0.0620863	1.54205	0.674408
ENSG00000178397	FAM220A	0.0299884	3.59427	0.674408
ENSG00000179409	GEMIN4	-0.0278827	4.18211	0.674408
ENSG00000186665	C17orf58	0.0780822	0.163485	0.674408
ENSG00000189182	KRT77	0.200433	-2.84849	0.674408
ENSG00000189430	NCR1	0.0622466	3.26819	0.674408
ENSG00000197405	C5AR1	-0.0505209	6.10858	0.674408
ENSG00000198910	L1CAM	0.117981	-1.78387	0.674408
ENSG00000207117	Y_RNA	-0.0931554	0.60548	0.674408
ENSG00000214223	HNRNPA1P10	0.113688	-1.65117	0.674408
ENSG00000223583	RP3-476K8.4	-0.087785	-0.25653	0.674408
ENSG00000223609	HBD	-0.176638	-1.13671	0.674408
ENSG00000225885	AC023590.1	-0.120468	-1.02652	0.674408
ENSG00000226571	RP11-445F6.2	-0.12942	-0.327398	0.674408
ENSG00000240729	CTD-2301A4.3	-0.0566569	1.35877	0.674408
ENSG00000243566	UPK3B	0.091969	-0.645967	0.674408
ENSG00000243704	RN7SL105P	0.0845378	-0.158091	0.674408
ENSG00000245848	CEBPA	0.0366565	5.21748	0.674408
ENSG00000249485	RBBP4P1	-0.067512	1.66426	0.674408
ENSG00000249876	CTC-563A5.4	-0.109073	-1.18737	0.674408
ENSG00000254275	LINC00824	0.126845	0.876472	0.674408
ENSG00000254521	SIGLEC12	-0.157315	-1.93533	0.674408
ENSG00000259392	RP11-758N13.3	-0.167477	-1.73888	0.674408
ENSG00000259746	HSPE1P3	-0.101585	-0.649093	0.674408
ENSG00000260490	RP11-265N6.3	-0.110207	-1.25848	0.674408
ENSG00000260563	RP13-516M14.1	0.0462801	1.60852	0.674408
ENSG00000264480	MIR4714	-0.110604	-0.0543298	0.674408
ENSG00000267197	CTC-429L19.3	0.0955993	-0.73388	0.674408
ENSG00000267394	CTB-175E5.7	0.104694	-1.10754	0.674408
ENSG00000269934	RP5-1139B12.3	0.115921	-2.32272	0.674408
ENSG00000271833	RP11-356B19.11	-0.123377	-1.79021	0.674408
ENSG00000273221	RP5-1180E21.5	-0.0422901	2.85401	0.674408
ENSG00000275344	MIR6503	0.116863	-1.39345	0.674408
ENSG00000275527	CTD-3154N5.2	-0.128952	1.38368	0.674408
ENSG00000276476	LINC00540	-0.117051	0.804869	0.674408
ENSG00000277402	MIR6891	-0.131999	-1.46991	0.674408
ENSG00000279605	RP11-661A12.8	-0.103301	-0.993983	0.674408
ENSG00000184428	TOP1MT	-0.0483408	3.17477	0.67443
ENSG00000070961	ATP2B1	-0.0264771	8.07777	0.674601
ENSG00000122870	BICC1	0.136538	-1.21634	0.674601
ENSG00000145244	CORIN	0.146577	0.869472	0.674601
ENSG00000166816	LDHD	0.100611	-0.208587	0.674601
ENSG00000167851	CD300A	0.0320105	7.16462	0.674601
ENSG00000171132	PRKCE	-0.0450941	4.59421	0.674601
ENSG00000172469	MANEA	0.0464409	4.35858	0.674601
ENSG00000179091	CYC1	0.035541	4.5312	0.674601
ENSG00000180376	CCDC66	-0.0371461	5.31104	0.674601
ENSG00000180871	CXCR2	-0.0482002	9.01331	0.674601
ENSG00000181963	OR52K2	-0.0976553	1.60103	0.674601
ENSG00000188985	DHFRP1	0.114394	-1.89379	0.674601
ENSG00000200879	SNORD14E	-0.0756255	0.541398	0.674601
ENSG00000206530	CFAP44	-0.034956	4.70358	0.674601
ENSG00000211839	TRAJ50	-0.0675865	1.04407	0.674601
ENSG00000211945	IGHV1-18	0.115579	0.551269	0.674601
ENSG00000213590	RP11-229P13.2	-0.119942	-1.79903	0.674601
ENSG00000215440	NPEPL1	0.0387517	3.22618	0.674601
ENSG00000222145	SNORA73	-0.130204	-2.29158	0.674601
ENSG00000229852	RP11-398K22.12	-0.0531226	1.26075	0.674601
ENSG00000233929	MT1XP1	-0.117438	-2.12896	0.674601
ENSG00000242960	FTH1P23	0.104508	-2.1864	0.674601
ENSG00000243708	PLA2G4B	-0.0970758	-0.516742	0.674601
ENSG00000261359	PYCARD-AS1	0.0681261	0.366634	0.674601
ENSG00000278175	GLIDR	-0.0830239	0.117741	0.674601
ENSG00000213719	CLIC1	0.0354111	8.29183	0.675062
ENSG00000261884	CTC-479C5.12	0.0338106	3.59234	0.675177
ENSG00000187479	C11orf96	0.106177	-1.20077	0.675198
ENSG00000105173	CCNE1	0.0778751	0.302863	0.675463
ENSG00000114933	INO80D	-0.0257555	7.23534	0.675463
ENSG00000233654	AC093388.3	0.100585	-0.803841	0.675463
ENSG00000153029	MR1	0.0191909	6.38321	0.67547
ENSG00000112282	MED23	-0.017026	6.94929	0.675542
ENSG00000138316	ADAMTS14	0.119765	-2.38056	0.675542
ENSG00000164151	ICE1	-0.0180389	6.50722	0.675542
ENSG00000164610	RP9	-0.0361269	2.47365	0.675542
ENSG00000185236	RAB11B	0.0613621	3.17597	0.675542
ENSG00000186496	ZNF396	0.0525466	2.53219	0.675542
ENSG00000203644	RP11-332M2.1	-0.0496385	3.47426	0.675542
ENSG00000253368	TRNP1	0.111709	-0.596339	0.675584
ENSG00000145107	TM4SF19	0.141368	-1.8162	0.675824
ENSG00000198464	ZNF480	0.0562562	4.47883	0.675824
ENSG00000213144	RP11-64B16.2	0.0955869	-2.47335	0.675842
ENSG00000215769	RP13-104F24.2	-0.0349956	3.51043	0.675842
ENSG00000103723	AP3B2	-0.161552	-1.46619	0.675889
ENSG00000152969	JAKMIP1	0.0713248	3.3397	0.675889
ENSG00000186104	CYP2R1	-0.0275	4.43713	0.675889
ENSG00000239855	IGKV1-6	0.15702	-0.690996	0.675889
ENSG00000013725	CD6	-0.0372006	5.91528	0.675937
ENSG00000106328	FSCN3	-0.0800551	-0.0928017	0.676145
ENSG00000107331	ABCA2	0.0528661	4.848	0.676145
ENSG00000107929	LARP4B	-0.030004	6.79	0.676145
ENSG00000117143	UAP1	0.0341971	4.10594	0.676145
ENSG00000144136	SLC20A1	-0.0306461	6.74321	0.676145
ENSG00000189144	ZNF573	-0.0320088	3.63196	0.676145
ENSG00000213373	LINC00671	0.0776055	0.58211	0.676145
ENSG00000221817	PPP3CB-AS1	0.0252299	4.29974	0.676145
ENSG00000227920	RP1-153P14.5	0.172239	-0.125749	0.676145
ENSG00000238259	AC067940.1	-0.0956264	-0.365024	0.676145
ENSG00000272645	RP11-504P24.8	0.103972	-0.675354	0.676145
ENSG00000278919	AP006285.2	-0.12156	-2.21144	0.676145
ENSG00000279354	RP11-776B3.1	0.104243	-0.9048	0.676145
ENSG00000278867	RP11-640N20.4	-0.0884169	-0.246908	0.676362
ENSG00000155465	SLC7A7	0.0278936	6.79699	0.676686
ENSG00000037474	NSUN2	-0.0174563	6.18057	0.677204
ENSG00000067955	CBFB	0.0239762	5.90449	0.677204
ENSG00000072952	MRVI1	-0.0483793	6.16054	0.677204
ENSG00000103365	GGA2	-0.0253815	6.80079	0.677204
ENSG00000107317	PTGDS	0.0966455	1.19993	0.677204
ENSG00000116667	C1orf21	0.0675648	4.7519	0.677204
ENSG00000116990	MYCL	-0.0335018	4.68044	0.677204
ENSG00000141499	WRAP53	0.0365433	2.7905	0.677204
ENSG00000148187	MRRF	-0.0232751	4.49111	0.677204
ENSG00000151576	QTRTD1	-0.018189	5.29271	0.677204
ENSG00000154310	TNIK	-0.0242979	6.4327	0.677204
ENSG00000166402	TUB	-0.136197	-1.57277	0.677204
ENSG00000176834	VSIG10	0.0846878	2.2211	0.677204
ENSG00000177879	AP3S1	0.0319738	4.67209	0.677204
ENSG00000197776	KLHDC1	-0.046462	2.5015	0.677204
ENSG00000199168	MIR374A	-0.0990377	-0.882922	0.677204
ENSG00000205930	C21orf62-AS1	-0.0519093	1.77713	0.677204
ENSG00000212126	TAS2R50	-0.0637328	1.54859	0.677204
ENSG00000223466	AC064834.2	0.136674	-1.43459	0.677204
ENSG00000242048	RP13-452N2.1	0.124566	-1.46938	0.677204
ENSG00000243156	MICAL3	-0.0468809	4.99178	0.677204
ENSG00000245849	RAD51-AS1	0.0265612	3.69388	0.677204
ENSG00000256221	AE000661.36	-0.125257	-2.1353	0.677204
ENSG00000263004	RP11-166P13.3	0.104234	-0.893184	0.677204
ENSG00000263627	PPP4R1-AS1	0.087726	-0.364618	0.677204
ENSG00000279861	RP11-43N16.4	0.0876047	0.0099373	0.677204
ENSG00000001461	NIPAL3	-0.0245905	6.26836	0.677418
ENSG00000008311	AASS	-0.0688665	2.03056	0.677418
ENSG00000010539	ZNF200	-0.0238309	5.49908	0.677418
ENSG00000013375	PGM3	-0.0263214	4.75091	0.677418
ENSG00000037757	MRI1	-0.0321782	4.40414	0.677418
ENSG00000067066	SP100	-0.0246669	8.62821	0.677418
ENSG00000086544	ITPKC	0.0329674	3.562	0.677418
ENSG00000103121	CMC2	-0.0331513	4.06018	0.677418
ENSG00000110367	DDX6	-0.0161857	9.30221	0.677418
ENSG00000114388	NPRL2	0.0255972	4.68264	0.677418
ENSG00000116663	FBXO6	0.0558908	3.52891	0.677418
ENSG00000120963	ZNF706	-0.026727	5.68253	0.677418
ENSG00000122218	COPA	-0.0212019	7.69521	0.677418
ENSG00000122970	IFT81	0.0632672	0.954762	0.677418
ENSG00000123146	CD97	0.0398048	8.37504	0.677418
ENSG00000134461	ANKRD16	-0.0431248	1.73868	0.677418
ENSG00000150627	WDR17	-0.0676268	1.25296	0.677418
ENSG00000162139	NEU3	-0.027901	4.67898	0.677418
ENSG00000162913	C1orf145	-0.0870925	-0.0931952	0.677418
ENSG00000165731	RET	0.119586	-1.59435	0.677418
ENSG00000171456	ASXL1	-0.0267137	6.39359	0.677418
ENSG00000171914	TLN2	-0.0735967	1.74748	0.677418
ENSG00000181634	TNFSF15	0.0916327	0.389042	0.677418
ENSG00000184515	BEX5	-0.105286	-0.203132	0.677418
ENSG00000186074	CD300LF	-0.0280778	5.86766	0.677418
ENSG00000187987	ZSCAN23	-0.100347	0.837748	0.677418
ENSG00000189014	FAM35DP	0.119568	-1.71823	0.677418
ENSG00000197956	S100A6	0.0339173	7.07489	0.677418
ENSG00000211864	TRAJ25	-0.0541879	1.65121	0.677418
ENSG00000215302	CTD-3092A11.1	-0.0864975	1.73885	0.677418
ENSG00000224067	RP11-430K21.2	-0.116876	-0.668429	0.677418
ENSG00000229628	AC073115.7	-0.0992156	0.470281	0.677418
ENSG00000234390	USP27X-AS1	-0.0816443	-0.0579002	0.677418
ENSG00000238372	snoU13	-0.123912	-1.09962	0.677418
ENSG00000240889	NDUFB2-AS1	0.115535	-2.26258	0.677418
ENSG00000249635	RP11-710F7.3	0.118964	-2.15606	0.677418
ENSG00000250486	FAM218A	0.112337	-0.262292	0.677418
ENSG00000252690	SCARNA15	-0.0382365	2.81926	0.677418
ENSG00000253228	NRBF2P4	0.10721	-2.53358	0.677418
ENSG00000253873	PCDHGA11	0.0998705	0.639434	0.677418
ENSG00000254477	AP000640.10	0.0503857	1.30328	0.677418
ENSG00000256087	ZNF432	0.0464528	4.26973	0.677418
ENSG00000259418	RP11-109D20.1	-0.0826434	0.501786	0.677418
ENSG00000261971	MMP25-AS1	0.052476	2.31699	0.677418
ENSG00000266962	RP11-400F19.6	0.0396221	2.45997	0.677418
ENSG00000268333	RP4-806M20.3	0.1238	-1.61739	0.677418
ENSG00000270339	PPIAL4C	-0.115323	0.577368	0.677418
ENSG00000271857	RP1-244F24.1	0.0642679	0.681786	0.677418
ENSG00000272102	RP3-355L5.5	-0.118013	-2.01988	0.677418
ENSG00000272655	POLR2J4	0.0409595	1.84278	0.677418
ENSG00000272825	LL21NC02-1C16.2	0.0526602	2.13961	0.677418
ENSG00000272936	RP11-700J17.2	-0.0994583	-0.181862	0.677418
ENSG00000273045	C2orf15	-0.102036	-0.482253	0.677418
ENSG00000279583	RP11-368N21.5	-0.108608	-2.00228	0.677418
ENSG00000279624	RP5-1042K10.14	0.114069	-2.31663	0.677418
ENSG00000100271	TTLL1	-0.042	2.19788	0.677721
ENSG00000105255	FSD1	-0.119223	-1.12217	0.677823
ENSG00000159110	IFNAR2	-0.022508	6.98484	0.677823
ENSG00000137513	NARS2	-0.028437	3.85698	0.677891
ENSG00000147996	CBWD5	0.0431484	3.74283	0.677894
ENSG00000239382	ALKBH6	0.0388758	2.0942	0.677894
ENSG00000250889	LINC01336	-0.053841	2.32149	0.678108
ENSG00000059691	GATB	-0.0243374	3.71553	0.6782
ENSG00000109794	FAM149A	0.135192	-2.19421	0.678373
ENSG00000125746	EML2	0.0299707	3.9755	0.678373
ENSG00000126215	XRCC3	0.0398257	2.07693	0.678373
ENSG00000151023	ENKUR	0.0886438	1.95585	0.678373
ENSG00000169609	C15orf40	0.0231461	5.15121	0.678373
ENSG00000124459	ZNF45	0.019421	4.91284	0.678376
ENSG00000135390	ATP5G2	0.0298549	6.0838	0.678376
ENSG00000143942	CHAC2	0.0841224	0.322793	0.678376
ENSG00000151503	NCAPD3	-0.0213818	5.22054	0.678376
ENSG00000154845	PPP4R1	-0.0266513	7.88109	0.678376
ENSG00000162711	NLRP3	0.0338811	5.84174	0.678376
ENSG00000171236	LRG1	-0.0546298	6.06345	0.678376
ENSG00000180096	2021-09-01	-0.0296959	5.58931	0.678376
ENSG00000197860	SGTB	0.0281849	5.87663	0.678376
ENSG00000198719	DLL1	-0.0981638	0.0624181	0.678376
ENSG00000204228	HSD17B8	0.0502828	1.89583	0.678376
ENSG00000239636	RP4-728D4.2	0.05447	1.40458	0.678376
ENSG00000240244	GAPDHP33	-0.126197	-1.36602	0.678376
ENSG00000259917	HNRNPLP2	0.133865	-0.629453	0.678376
ENSG00000279396	AC130469.1	0.0356807	3.63097	0.678376
ENSG00000280434	RP4-671O14.6	-0.0920987	0.538554	0.678376
ENSG00000224415	RP11-401L13.4	-0.0681214	0.565313	0.678614
ENSG00000165359	DDX26B	-0.0206494	6.20822	0.678732
ENSG00000196366	C9orf163	-0.102177	-1.09172	0.678732
ENSG00000185437	SH3BGR	-0.109922	-1.20434	0.678847
ENSG00000070495	JMJD6	0.0226646	5.08508	0.678939
ENSG00000106608	URGCP	-0.0240121	4.35145	0.678939
ENSG00000113163	COL4A3BP	0.0173596	7.03791	0.678939
ENSG00000135116	HRK	-0.130728	0.484826	0.678939
ENSG00000102010	BMX	-0.0632133	3.11423	0.679085
ENSG00000124356	STAMBP	-0.0166204	5.64437	0.679085
ENSG00000162383	SLC1A7	0.128286	0.0873828	0.679085
ENSG00000181778	TMEM252	-0.0670312	2.03834	0.679085
ENSG00000197766	CFD	0.10534	5.60569	0.679085
ENSG00000221176	MIR1207	0.117007	-1.4385	0.679085
ENSG00000257169	RP11-117N2.2	-0.0700771	0.914588	0.679085
ENSG00000065615	CYB5R4	-0.0199894	7.57554	0.679463
ENSG00000102024	PLS3	-0.122455	-1.31447	0.679463
ENSG00000116406	EDEM3	0.0184587	7.2152	0.679463
ENSG00000117601	SERPINC1	0.123083	-2.12033	0.679463
ENSG00000247774	PCED1B-AS1	-0.0307143	5.93269	0.679463
ENSG00000102974	CTCF	-0.0223347	5.67707	0.679546
ENSG00000183019	MCEMP1	-0.0717269	1.80016	0.679546
ENSG00000078401	EDN1	-0.104419	-0.701388	0.679797
ENSG00000091073	DTX2	0.0481053	2.75471	0.679797
ENSG00000138061	CYP1B1	0.0557281	5.80999	0.679797
ENSG00000165195	PIGA	0.0298389	3.9459	0.679797
ENSG00000236499	LINC00896	0.0641632	0.75504	0.679797
ENSG00000055208	TAB2	-0.018092	7.54015	0.680037
ENSG00000077152	UBE2T	-0.0866103	0.182233	0.680037
ENSG00000085265	FCN1	0.0365118	9.51598	0.680037
ENSG00000087074	PPP1R15A	0.0339096	5.89639	0.680037
ENSG00000090905	TNRC6A	-0.0280645	6.71526	0.680037
ENSG00000100056	DGCR14	0.0295056	4.17687	0.680037
ENSG00000110046	ATG2A	-0.0540648	4.89671	0.680037
ENSG00000112414	GPR126	-0.100785	-0.0158272	0.680037
ENSG00000118514	ALDH8A1	-0.0783161	0.671048	0.680037
ENSG00000152102	FAM168B	-0.0185317	6.23627	0.680037
ENSG00000157617	C2CD2	-0.0370159	3.35546	0.680037
ENSG00000157741	UBN2	-0.0283692	6.40827	0.680037
ENSG00000166770	ZNF667-AS1	0.0960901	0.147266	0.680037
ENSG00000177873	ZNF619	0.0253437	4.04825	0.680037
ENSG00000180182	MED14	-0.0310025	5.85973	0.680037
ENSG00000186615	KTN1-AS1	-0.0864531	-0.0729965	0.680037
ENSG00000188735	TMEM120B	-0.041342	2.07855	0.680037
ENSG00000198952	SMG5	0.0329945	6.20901	0.680037
ENSG00000203791	METTL10	-0.0351907	3.1802	0.680037
ENSG00000236304	AP001189.4	0.127891	2.48946	0.680037
ENSG00000250081	CTD-2116N20.1	-0.157765	-1.69692	0.680037
ENSG00000260729	RP11-106M3.2	0.108051	-1.45388	0.680037
ENSG00000261864	RP11-67A1.2	0.113274	-2.22106	0.680037
ENSG00000264885	RP11-815I9.4	-0.0595383	0.922216	0.680037
ENSG00000265728	RP11-883A18.3	0.121262	-2.05515	0.680037
ENSG00000269374	CTB-50E14.5	0.0596986	1.86584	0.680037
ENSG00000279377	AC003973.3	-0.129661	0.781875	0.680037
ENSG00000248283	CCNL2P1	-0.0612241	1.45669	0.680642
ENSG00000204536	CCHCR1	0.0328067	3.02874	0.680976
ENSG00000086061	DNAJA1	0.0415842	6.57092	0.680994
ENSG00000272899	RP11-309L24.4	0.102526	-1.09362	0.680994
ENSG00000147166	ITGB1BP2	-0.0839045	0.0403987	0.681881
ENSG00000167315	ACAA2	0.032796	4.59658	0.682218
ENSG00000180245	RRH	-0.101022	-0.744086	0.682218
ENSG00000183723	CMTM4	0.0339931	3.52087	0.682218
ENSG00000211959	IGHV4-39	0.137281	0.716392	0.682218
ENSG00000226556	NPM1P49	0.119845	-2.10044	0.682218
ENSG00000229087	RP11-32P22.1	-0.119813	-2.13734	0.682218
ENSG00000274767	AC131056.3	0.142283	3.89879	0.682218
ENSG00000179428	AC073072.5	-0.131463	-1.60002	0.682717
ENSG00000204604	ZNF468	0.0396567	4.80199	0.682717
ENSG00000244157	EIF4E2P2	-0.117641	-2.16024	0.682717
ENSG00000267064	UXT-AS1	0.110659	-1.41882	0.682717
ENSG00000138107	ACTR1A	0.0209309	6.50994	0.683069
ENSG00000197879	MYO1C	0.0466854	2.82437	0.683069
ENSG00000177189	RPS6KA3	-0.0205757	8.16901	0.683522
ENSG00000161395	PGAP3	-0.034969	3.04965	0.683572
ENSG00000274618	HIST1H4F	0.0751125	3.85354	0.683572
ENSG00000112232	KHDRBS2	-0.0908968	1.20809	0.683727
ENSG00000161944	ASGR2	0.0593386	1.97679	0.683727
ENSG00000165168	CYBB	0.0289579	9.62888	0.683727
ENSG00000167208	SNX20	0.0211864	6.59758	0.683727
ENSG00000172086	KRCC1	0.0471437	4.52091	0.683727
ENSG00000198380	GFPT1	-0.0261252	5.0005	0.683727
ENSG00000198721	ECI2	-0.0225391	4.64377	0.683727
ENSG00000221500	SNORD100	0.0860313	-0.160903	0.683727
ENSG00000227827	RP11-958N24.2	0.186883	-1.51045	0.683727
ENSG00000242068	RP11-259P15.4	0.108188	-2.23568	0.683727
ENSG00000272316	XXbac-BPGBPG55C20.2	-0.0396018	3.2567	0.683727
ENSG00000001497	LAS1L	-0.0216183	4.59115	0.683898
ENSG00000103126	AXIN1	0.0261684	5.4594	0.683898
ENSG00000140332	TLE3	-0.0379483	7.22654	0.683898
ENSG00000226054	MEMO1P1	0.111817	-0.319441	0.683898
ENSG00000272800	RP11-438L19.1	-0.106722	-1.10228	0.683898
ENSG00000279745	AL365202.1	-0.0848323	0.429302	0.683898
ENSG00000110536	PTPMT1	-0.0308412	2.96102	0.684023
ENSG00000235090	RPL7L1P3	-0.0744556	0.179997	0.684023
ENSG00000236577	SNRPGP14	0.0974571	-0.69618	0.684023
ENSG00000275104	AL353644.4	-0.161049	-0.0520032	0.684131
ENSG00000204178	TMEM57	-0.0233162	4.82978	0.684148
ENSG00000070501	POLB	0.0306323	4.91576	0.684156
ENSG00000100055	CYTH4	0.0298941	8.77313	0.684156
ENSG00000108932	SLC16A6	0.0304665	5.12294	0.684156
ENSG00000124228	DDX27	-0.0200346	5.53909	0.684156
ENSG00000136231	IGF2BP3	0.0688661	2.06939	0.684156
ENSG00000152763	WDR78	-0.0677285	0.917036	0.684156
ENSG00000156738	MS4A1	-0.0773261	6.8585	0.684156
ENSG00000159267	HLCS	0.02849	4.27379	0.684156
ENSG00000162636	FAM102B	0.0224052	5.41368	0.684156
ENSG00000177855	CACYBPP2	0.116461	-1.28362	0.684156
ENSG00000234506	LINC01506	-0.0591044	2.96801	0.684156
ENSG00000250303	RP11-356J5.12	-0.0473518	2.57829	0.684156
ENSG00000265145	SNORD53	-0.105994	-1.08446	0.684156
ENSG00000267575	CTC-459F4.3	0.0256745	4.11629	0.684156
ENSG00000272379	RP1-257A7.5	-0.0865865	-0.0386038	0.684156
ENSG00000280560	LINC01374	-0.125439	-1.56885	0.684156
ENSG00000171453	POLR1C	-0.0267114	3.66386	0.684286
ENSG00000017260	ATP2C1	0.01791	6.25143	0.68434
ENSG00000111144	LTA4H	0.0400259	8.29978	0.68434
ENSG00000129968	ABHD17A	0.0402761	5.83394	0.68434
ENSG00000158473	CD1D	-0.0322598	5.35948	0.68434
ENSG00000158485	CD1B	0.124899	-1.98847	0.68434
ENSG00000162931	TRIM17	0.116606	-1.77749	0.68434
ENSG00000168394	TAP1	0.0364853	8.11559	0.68434
ENSG00000169247	SH3TC2	0.0968448	1.93227	0.68434
ENSG00000178700	DHFRL1	0.0354518	3.82982	0.68434
ENSG00000185885	IFITM1	0.0525105	6.84936	0.68434
ENSG00000196778	OR52K1	-0.0876771	0.959246	0.68434
ENSG00000004838	ZMYND10	0.070376	0.247868	0.684411
ENSG00000263606	RP11-737O24.3	0.0377828	3.67365	0.684411
ENSG00000176783	RUFY1	0.030498	6.35873	0.685186
ENSG00000262837	RP11-304F15.7	-0.071342	0.297878	0.685186
ENSG00000121966	CXCR4	0.0293314	8.61135	0.685241
ENSG00000166710	B2M	0.0578873	11.9435	0.685241
ENSG00000201342	RNU4-38P	-0.113265	-1.19373	0.685241
ENSG00000227741	RP11-536C5.7	0.113007	-1.56829	0.685241
ENSG00000248719	RP11-377G16.2	0.094082	-0.650828	0.685241
ENSG00000233820	RP11-535M15.2	-0.152438	-1.06887	0.685254
ENSG00000274737	RP5-1057I20.6	0.0456737	1.88605	0.685325
ENSG00000250471	GMPSP1	0.0894659	-2.57605	0.685458
ENSG00000075826	SEC31B	-0.0541488	3.38464	0.685514
ENSG00000125818	PSMF1	-0.0667521	6.65137	0.685514
ENSG00000273004	GS1-279B7.2	0.0983443	-0.946839	0.685514
ENSG00000035862	TIMP2	-0.0471409	5.06892	0.6857
ENSG00000079134	THOC1	-0.0257992	5.39871	0.6857
ENSG00000087191	PSMC5	0.019563	5.2647	0.6857
ENSG00000126246	IGFLR1	0.0494838	2.60806	0.6857
ENSG00000147234	FRMPD3	-0.0948792	1.32323	0.6857
ENSG00000172375	C2CD2L	-0.033383	4.01941	0.6857
ENSG00000211978	IGHV5-78	-0.125214	-0.916026	0.6857
ENSG00000221535	AC027319.1	0.111706	-1.77609	0.6857
ENSG00000271555	CTD-3214K23.1	0.112902	-2.29695	0.6857
ENSG00000274340	RP11-435J9.2	0.120046	-2.1432	0.6857
ENSG00000170043	TRAPPC1	0.0363274	3.44099	0.68612
ENSG00000180957	PITPNB	-0.0361354	4.55941	0.68612
ENSG00000166347	CYB5A	-0.0350295	3.53562	0.686222
ENSG00000167034	NKX3-1	0.179814	1.70712	0.686222
ENSG00000271643	RP11-10C24.3	0.0991181	-0.628715	0.686222
ENSG00000215580	BCORP1	-0.0537254	0.0616053	0.686222
ENSG00000065621	GSTO2	0.0600751	0.756537	0.686239
ENSG00000165507	C10orf10	0.121468	-2.35457	0.686628
ENSG00000274290	HIST1H2BE	0.0581912	3.21546	0.686628
ENSG00000274902	RP1-197B17.4	-0.114327	-1.02158	0.686628
ENSG00000259385	RP11-605F22.1	-0.248479	-1.61697	0.686837
ENSG00000203705	TATDN3	0.0286657	4.15075	0.686912
ENSG00000184500	PROS1	0.0964656	2.76202	0.686984
ENSG00000225975	LINC01534	-0.0383751	2.12365	0.686984
ENSG00000270429	KNOP1P2	0.117482	-1.79285	0.686984
ENSG00000185127	C6orf120	0.0321805	5.31123	0.687064
ENSG00000111186	WNT5B	-0.0973545	-0.270849	0.687072
ENSG00000130449	ZSWIM6	-0.0205403	6.30415	0.687303
ENSG00000131943	C19orf12	0.0231843	4.63034	0.687615
ENSG00000180822	PSMG4	-0.0323407	5.14667	0.687615
ENSG00000117118	SDHB	0.0205153	5.65155	0.687829
ENSG00000225697	SLC26A6	0.0333292	3.52276	0.687946
ENSG00000226640	RP11-21J7.1	-0.130831	-1.35579	0.687946
ENSG00000230863	RP4-595K12.2	0.0935446	-2.63203	0.687946
ENSG00000243417	RP11-555K12.1	0.103762	-0.683077	0.687946
ENSG00000086589	RBM22	-0.0141607	5.50892	0.688174
ENSG00000100596	SPTLC2	0.0219935	7.60966	0.688174
ENSG00000239373	RN7SL425P	-0.070205	0.876898	0.688174
ENSG00000262246	CORO7	0.0288966	4.45746	0.688174
ENSG00000279114	RP3-425C14.5	-0.0783142	0.23298	0.688174
ENSG00000266370	MIR3657	-0.113358	-2.43287	0.688455
ENSG00000175356	SCUBE2	-0.0862497	-0.305606	0.688488
ENSG00000006327	TNFRSF12A	0.0510653	1.68967	0.688762
ENSG00000025039	RRAGD	0.0341566	5.0953	0.688762
ENSG00000040275	SPDL1	-0.0402779	2.69448	0.688762
ENSG00000048707	VPS13D	-0.0371253	7.91789	0.688762
ENSG00000076604	TRAF4	-0.0456529	2.55961	0.688762
ENSG00000088305	DNMT3B	0.0883229	-0.479108	0.688762
ENSG00000088876	ZNF343	-0.0250754	3.50367	0.688762
ENSG00000097021	ACOT7	0.0661929	0.672453	0.688762
ENSG00000100453	GZMB	0.0718743	5.72714	0.688762
ENSG00000101898	MCTS2P	-0.0521421	1.34028	0.688762
ENSG00000103226	NOMO3	-0.0826488	2.54345	0.688762
ENSG00000103769	RAB11A	0.0210254	6.31525	0.688762
ENSG00000105374	NKG7	0.0685541	4.69776	0.688762
ENSG00000105429	MEGF8	0.0412268	2.60221	0.688762
ENSG00000106344	RBM28	-0.0320322	5.0505	0.688762
ENSG00000107779	BMPR1A	-0.037958	3.50743	0.688762
ENSG00000108433	GOSR2	-0.0199766	5.27751	0.688762
ENSG00000108599	AKAP10	-0.0153181	6.71198	0.688762
ENSG00000108861	DUSP3	0.0255575	5.59667	0.688762
ENSG00000110395	CBL	-0.0573199	7.2444	0.688762
ENSG00000111424	VDR	-0.0455705	3.62261	0.688762
ENSG00000112599	GUCA1B	0.0665081	0.338978	0.688762
ENSG00000114021	NIT2	-0.0250504	4.60141	0.688762
ENSG00000116903	EXOC8	0.0204395	6.53495	0.688762
ENSG00000117228	GBP1	0.0689255	7.42574	0.688762
ENSG00000122188	LAX1	-0.0257345	4.87738	0.688762
ENSG00000122641	INHBA	0.141914	-0.837668	0.688762
ENSG00000122729	ACO1	-0.0290418	3.89703	0.688762
ENSG00000122882	ECD	-0.0142184	5.49846	0.688762
ENSG00000123178	SPRYD7	-0.0430638	1.89857	0.688762
ENSG00000124302	CHST8	0.124127	-2.3588	0.688762
ENSG00000126883	NUP214	0.0212045	6.76285	0.688762
ENSG00000126934	MAP2K2	0.0425825	5.90488	0.688762
ENSG00000128487	SPECC1	-0.0655192	8.07279	0.688762
ENSG00000129566	TEP1	0.0276696	7.11573	0.688762
ENSG00000129657	SEC14L1	-0.0451475	8.68961	0.688762
ENSG00000131686	CA6	0.162479	-1.91743	0.688762
ENSG00000134308	YWHAQ	0.0266482	6.55515	0.688762
ENSG00000134684	YARS	0.0214048	5.51198	0.688762
ENSG00000135655	USP15	0.0295478	9.58046	0.688762
ENSG00000136295	TTYH3	0.053671	3.1273	0.688762
ENSG00000136444	RSAD1	-0.0220932	4.80476	0.688762
ENSG00000137101	CD72	-0.0745228	3.1358	0.688762
ENSG00000137968	SLC44A5	-0.244719	-0.591158	0.688762
ENSG00000140396	NCOA2	-0.0198661	8.32379	0.688762
ENSG00000143147	GPR161	-0.121804	-1.49268	0.688762
ENSG00000143575	HAX1	0.0292324	5.29827	0.688762
ENSG00000147649	MTDH	0.0221509	7.0722	0.688762
ENSG00000153827	TRIP12	-0.0211311	9.0962	0.688762
ENSG00000156787	TBC1D31	-0.034503	5.41519	0.688762
ENSG00000158106	RHPN1	-0.0638808	1.54871	0.688762
ENSG00000158290	CUL4B	-0.0239428	6.43463	0.688762
ENSG00000160124	CCDC58	-0.054703	1.569	0.688762
ENSG00000162594	IL23R	-0.135493	0.0876749	0.688762
ENSG00000163635	ATXN7	-0.0274975	7.30318	0.688762
ENSG00000163637	PRICKLE2	-0.133825	-0.790185	0.688762
ENSG00000165458	INPPL1	0.0281177	5.80424	0.688762
ENSG00000167721	TSR1	-0.0206795	4.96928	0.688762
ENSG00000169733	RFNG	0.0422663	2.59713	0.688762
ENSG00000175348	TMEM9B	0.0292311	5.56685	0.688762
ENSG00000178127	NDUFV2	-0.0315985	3.69958	0.688762
ENSG00000178498	DTX3	-0.0538809	1.48478	0.688762
ENSG00000178913	TAF7	0.0493982	6.42637	0.688762
ENSG00000181631	P2RY13	-0.0333475	6.50112	0.688762
ENSG00000182568	SATB1	-0.0298433	7.13203	0.688762
ENSG00000182841	RRP7B	-0.03853	3.31574	0.688762
ENSG00000185864	NPIPB4	-0.0824993	1.94016	0.688762
ENSG00000188385	JAKMIP3	0.0941347	-0.325971	0.688762
ENSG00000189079	ARID2	-0.0246502	6.79431	0.688762
ENSG00000196449	YRDC	0.0264291	3.422	0.688762
ENSG00000201998	SNORA23	0.122719	2.81666	0.688762
ENSG00000207137	SNORD116-13	-0.109409	-0.423598	0.688762
ENSG00000207248	RNU6-1005P	-0.0811999	0.0922149	0.688762
ENSG00000211837	TRAJ53	-0.0749679	0.397551	0.688762
ENSG00000222112	RN7SKP16	-0.0652884	2.39417	0.688762
ENSG00000223929	AC007381.2	-0.122085	-0.94804	0.688762
ENSG00000224888	RP5-1142A6.2	0.113956	-2.17837	0.688762
ENSG00000225032	RP11-228B15.4	-0.0529214	1.9094	0.688762
ENSG00000236753	MKLN1-AS	0.0736536	0.275584	0.688762
ENSG00000236876	TMSB4XP1	0.106867	-0.371968	0.688762
ENSG00000238260	RP11-46F15.2	0.0713579	0.178171	0.688762
ENSG00000238825	RNU1-13P	0.132098	-2.31886	0.688762
ENSG00000241679	RP11-80H8.4	0.106415	-0.713434	0.688762
ENSG00000242435	UPK3BP1	0.109772	-2.30473	0.688762
ENSG00000243770	RN7SL65P	-0.114106	-1.99358	0.688762
ENSG00000245534	RORA-AS1	-0.061831	1.4886	0.688762
ENSG00000250490	FLJ33360	-0.120682	-1.06069	0.688762
ENSG00000255240	RP11-142C4.6	-0.0741581	1.46446	0.688762
ENSG00000255710	RP11-667M19.9	0.08645	0.0711558	0.688762
ENSG00000258199	RP11-977G19.5	-0.0811391	0.172306	0.688762
ENSG00000258450	RP11-649E7.7	0.105253	-1.24124	0.688762
ENSG00000258695	RP3-414A15.2	-0.112328	-1.45728	0.688762
ENSG00000258704	SRP54-AS1	-0.0438833	1.85204	0.688762
ENSG00000259768	RP5-991G20.1	-0.0568523	1.3866	0.688762
ENSG00000260988	RP11-285A1.1	-0.117064	-1.91502	0.688762
ENSG00000264943	SH3GL1P2	-0.155582	-1.44088	0.688762
ENSG00000265778	RP11-17M16.2	0.11449	-1.99853	0.688762
ENSG00000268006	PTOV1-AS1	0.0503753	1.42915	0.688762
ENSG00000270100	RP11-130L8.1	-0.0767768	-0.0529615	0.688762
ENSG00000271871	AC005740.6	-0.0700451	0.650548	0.688762
ENSG00000273011	RP11-728K20.3	-0.117393	-1.78754	0.688762
ENSG00000273175	RP11-11N7.4	0.116811	-1.36699	0.688762
ENSG00000276115	RP11-817I4.2	-0.0722912	0.542334	0.688762
ENSG00000277957	SENP3-EIF4A1	0.112005	-1.59545	0.688762
ENSG00000189056	RELN	-0.156051	-1.61627	0.688809
ENSG00000241007	SEPT7P6	0.11052	-2.06766	0.689368
ENSG00000160563	MED27	-0.0285486	3.11626	0.689388
ENSG00000166387	PPFIBP2	-0.0385914	4.52096	0.689388
ENSG00000167747	C19orf48	0.0399979	3.23805	0.689388
ENSG00000205189	ZBTB10	-0.0350883	4.63342	0.689388
ENSG00000112195	TREML2	-0.0383839	6.15246	0.689569
ENSG00000252768	RNU6-856P	-0.102637	-1.01535	0.689569
ENSG00000177463	NR2C2	-0.0234537	7.26778	0.68986
ENSG00000253967	RP11-333A23.4	0.157587	-2.49376	0.68986
ENSG00000271361	HTATSF1P2	0.082324	3.03913	0.689956
ENSG00000127920	GNG11	0.0770031	4.05974	0.690089
ENSG00000260064	RP11-18F14.4	-0.102398	-0.796318	0.690089
ENSG00000166501	PRKCB	-0.0205072	8.97864	0.69013
ENSG00000167699	GLOD4	-0.0199727	5.27062	0.69013
ENSG00000168591	TMUB2	0.0219636	5.14092	0.69013
ENSG00000227591	RP1-28O10.1	0.110979	-1.33384	0.69013
ENSG00000260912	RP11-363E7.4	-0.0574194	1.17991	0.69013
ENSG00000065328	MCM10	0.0978283	0.105805	0.690203
ENSG00000119820	YIPF4	0.0192157	7.1323	0.690203
ENSG00000074590	NUAK1	0.133691	0.212636	0.690823
ENSG00000075234	TTC38	0.0492053	4.96858	0.690823
ENSG00000085433	WDR47	0.0229212	4.79298	0.690823
ENSG00000112146	FBXO9	-0.0493336	7.00102	0.690823
ENSG00000116489	CAPZA1	0.0418397	8.17473	0.690823
ENSG00000139629	GALNT6	0.0416079	4.81914	0.690823
ENSG00000141424	SLC39A6	0.0238648	5.21027	0.690823
ENSG00000148468	FAM171A1	-0.060332	1.33201	0.690823
ENSG00000156983	BRPF1	0.0234772	5.17568	0.690823
ENSG00000163444	TMEM183A	0.0272139	5.79287	0.690823
ENSG00000164096	C4orf3	0.0305901	6.42521	0.690823
ENSG00000183281	PLGLB1	-0.0889117	0.778974	0.690823
ENSG00000196188	CTSE	-0.125654	1.12114	0.690823
ENSG00000213619	NDUFS3	0.0294266	4.05214	0.690823
ENSG00000225931	RP3-395M20.7	0.0815742	-0.247959	0.690823
ENSG00000236280	AC114737.3	-0.11442	-1.39068	0.690823
ENSG00000241529	RN7SL767P	0.07035	2.26573	0.690823
ENSG00000274525	CTC-338M12.13	-0.140711	-1.22767	0.690823
ENSG00000278869	CITF22-49E9.3	0.0605371	2.48944	0.690823
ENSG00000280078	RP11-361H10.5	-0.12869	-1.86799	0.690823
ENSG00000129696	TTI2	0.0214742	4.1162	0.690925
ENSG00000156050	FAM161B	0.0350269	2.53177	0.690994
ENSG00000102316	MAGED2	0.0253062	5.7735	0.691032
ENSG00000165113	GKAP1	-0.0437599	2.36861	0.691032
ENSG00000226754	RP5-1024G6.5	0.11469	-1.86559	0.691032
ENSG00000200332	Y_RNA	0.131947	-2.38531	0.691131
ENSG00000187536	TPM3P7	-0.0808405	0.500149	0.691182
ENSG00000197763	TXNRD3	-0.0754032	0.634945	0.691182
ENSG00000150681	RGS18	0.0545192	7.30384	0.69134
ENSG00000168209	DDIT4	0.0536951	4.57848	0.691592
ENSG00000143167	GPA33	-0.0506637	2.54197	0.691618
ENSG00000246263	KB-431C1.4	0.03527	4.73838	0.691618
ENSG00000123096	SSPN	-0.0790589	1.3483	0.691714
ENSG00000017483	SLC38A5	-0.0736864	3.58094	0.691799
ENSG00000061936	SFSWAP	-0.0180268	6.49287	0.691799
ENSG00000102606	ARHGEF7	-0.027779	5.89744	0.691799
ENSG00000105641	SLC5A5	0.102059	-0.86854	0.691799
ENSG00000148824	MTG1	-0.0392337	2.37052	0.691799
ENSG00000153879	CEBPG	0.0286889	5.20454	0.691799
ENSG00000183722	LHFP	0.118109	-1.55325	0.691799
ENSG00000221930	FAM45B	0.111325	-0.526343	0.691799
ENSG00000224597	SVIL-AS1	-0.0346544	3.80868	0.691799
ENSG00000226268	RP11-61N20.3	0.0859194	-2.64063	0.691799
ENSG00000259531	RP11-295H24.3	0.0974584	-2.1753	0.691799
ENSG00000276600	RAB7B	0.119524	-1.92625	0.691799
ENSG00000280650	KCNIP4-IT1	0.14841	-2.19226	0.691799
ENSG00000082014	SMARCD3	0.0357643	3.79758	0.691848
ENSG00000106069	CHN2	-0.0339462	4.41236	0.691848
ENSG00000108370	RGS9	0.0730686	1.89507	0.691848
ENSG00000108604	SMARCD2	0.0253002	6.5892	0.691848
ENSG00000115020	PIKFYVE	-0.0232702	7.56381	0.691848
ENSG00000127366	TAS2R5	-0.0690981	0.9992	0.691848
ENSG00000127423	AUNIP	0.117425	-1.95093	0.691848
ENSG00000129474	AJUBA	-0.0902462	-0.459232	0.691848
ENSG00000130479	MAP1S	0.0384883	2.92708	0.691848
ENSG00000135829	DHX9	-0.018498	7.99118	0.691848
ENSG00000145362	ANK2	-0.153773	-1.67319	0.691848
ENSG00000151725	CENPU	0.0593629	1.42063	0.691848
ENSG00000188242	PP7080	-0.0352262	2.92571	0.691848
ENSG00000203739	RP11-296O14.3	-0.0541388	2.73294	0.691848
ENSG00000204525	HLA-C	0.0421659	10.7619	0.691848
ENSG00000228205	RP11-778D9.4	0.112745	-0.703533	0.691848
ENSG00000237827	RP11-332O19.2	-0.0593589	1.52069	0.691848
ENSG00000276791	CTD-2270P14.5	0.0432291	3.99477	0.691848
ENSG00000272689	RP4-539M6.21	-0.0918525	-0.41316	0.69189
ENSG00000136002	ARHGEF4	0.0918589	-0.495722	0.692032
ENSG00000164754	RAD21	-0.0171735	7.44141	0.692032
ENSG00000205126	ACCSL	0.134429	-2.03391	0.692032
ENSG00000196150	ZNF250	-0.0226102	3.96162	0.692213
ENSG00000033627	ATP6V0A1	0.0311839	5.62648	0.692255
ENSG00000133055	MYBPH	-0.129489	-0.934797	0.692255
ENSG00000149636	DSN1	0.0302844	3.19548	0.692255
ENSG00000181143	MUC16	0.150019	-0.972794	0.692255
ENSG00000277203	F8A1	0.075203	2.13846	0.692255
ENSG00000099365	STX1B	0.116647	-1.91185	0.692301
ENSG00000101294	HM13	-0.0251401	6.04261	0.692301
ENSG00000229453	SPINK8	0.115215	-1.81771	0.692301
ENSG00000274001	RP11-5G9.5	-0.108488	-1.07641	0.692301
ENSG00000166913	YWHAB	-0.0171017	8.57673	0.692616
ENSG00000233170	RP11-863K10.4	0.106908	-1.39209	0.692616
ENSG00000111641	NOP2	-0.0245672	4.57488	0.692627
ENSG00000035681	NSMAF	0.0166257	6.26711	0.692678
ENSG00000047597	XK	-0.106434	5.62088	0.692678
ENSG00000054219	LY75	-0.0310976	5.05	0.692678
ENSG00000074706	IPCEF1	-0.0213191	6.4221	0.692678
ENSG00000084073	ZMPSTE24	0.0263723	5.54776	0.692678
ENSG00000105053	VRK3	0.0213617	5.95713	0.692678
ENSG00000106089	STX1A	0.0718494	0.105858	0.692678
ENSG00000106305	AIMP2	0.031309	3.09105	0.692678
ENSG00000106868	SUSD1	0.0281284	5.68254	0.692678
ENSG00000107854	TNKS2	-0.0157652	7.51866	0.692678
ENSG00000133657	ATP13A3	-0.0231524	6.72218	0.692678
ENSG00000134871	COL4A2	0.128055	-2.42537	0.692678
ENSG00000141854	CTB-55O6.8	0.0726221	0.250452	0.692678
ENSG00000144579	CTDSP1	0.0302465	6.2787	0.692678
ENSG00000152952	PLOD2	0.102595	0.531253	0.692678
ENSG00000156026	MCU	0.0218999	4.77179	0.692678
ENSG00000156509	FBXO43	0.119504	-2.06319	0.692678
ENSG00000162551	ALPL	-0.0753106	5.97721	0.692678
ENSG00000165699	TSC1	-0.0293656	5.68297	0.692678
ENSG00000170312	CDK1	0.0953603	0.146368	0.692678
ENSG00000172530	BANP	-0.0244854	6.04247	0.692678
ENSG00000175221	MED16	0.0564749	4.15955	0.692678
ENSG00000179094	PER1	0.0616817	2.03847	0.692678
ENSG00000182183	FAM159A	-0.0387885	3.34718	0.692678
ENSG00000199135	MIR101-1	0.0442335	1.82128	0.692678
ENSG00000205336	GPR56	0.0739118	4.55728	0.692678
ENSG00000206633	SNORA80B	0.0925675	1.96657	0.692678
ENSG00000214783	POLR2J4	0.0692258	0.562023	0.692678
ENSG00000225484	NUTM2B-AS1	-0.0647744	5.18834	0.692678
ENSG00000226328	NUP50-AS1	-0.0406164	4.12034	0.692678
ENSG00000228252	COL6A4P2	-0.123004	-1.33351	0.692678
ENSG00000234336	JAZF1-AS1	-0.114908	-1.55774	0.692678
ENSG00000238227	C9orf69	0.0306384	5.08037	0.692678
ENSG00000245812	RP11-175K6.1	-0.119148	-2.17671	0.692678
ENSG00000249684	RP11-423H2.3	-0.0785952	0.775881	0.692678
ENSG00000252641	RNU6-678P	0.113096	-2.02579	0.692678
ENSG00000253729	PRKDC	-0.0304703	8.24422	0.692678
ENSG00000254419	RP11-261P9.4	0.0806943	-0.11558	0.692678
ENSG00000254786	RP11-142C4.5	-0.103904	-0.0945494	0.692678
ENSG00000259376	RP11-505E24.3	0.11389	-1.96754	0.692678
ENSG00000260619	RP11-775C24.3	-0.119387	-2.20676	0.692678
ENSG00000260855	RP11-439E19.10	0.0772131	0.726986	0.692678
ENSG00000261087	KB-1460A1.5	-0.045486	2.13932	0.692678
ENSG00000261167	RP11-517B11.7	-0.0373961	2.71485	0.692678
ENSG00000267359	RP11-1094M14.12	-0.106989	-1.01911	0.692678
ENSG00000269176	RP11-727F15.12	0.0588939	0.928654	0.692678
ENSG00000271011	RP11-171I2.5	0.0497191	2.16254	0.692678
ENSG00000271401	RP11-171I2.3	0.117139	-1.6597	0.692678
ENSG00000272812	RP5-855D21.3	-0.0822633	-0.0573023	0.692678
ENSG00000273245	RP11-434P11.2	-0.0642076	1.01537	0.692678
ENSG00000275055	CTC-471J1.11	-0.090835	-0.467453	0.692678
ENSG00000277734	TRAC	-0.0338029	7.72459	0.692678
ENSG00000008517	IL32	0.0393376	4.61351	0.692748
ENSG00000010626	LRRC23	0.0508771	1.80087	0.692748
ENSG00000012822	CALCOCO1	0.0233654	6.88337	0.692748
ENSG00000025293	PHF20	-0.0139935	6.93995	0.692748
ENSG00000032444	PNPLA6	0.0342445	5.16161	0.692748
ENSG00000078699	CBFA2T2	-0.032384	4.70213	0.692748
ENSG00000096746	HNRNPH3	-0.0247518	6.27526	0.692748
ENSG00000100243	CYB5R3	0.0514877	4.08735	0.692748
ENSG00000102078	SLC25A14	0.030162	2.95114	0.692748
ENSG00000108666	C17orf75	0.0309398	3.25182	0.692748
ENSG00000112739	PRPF4B	-0.020589	7.19236	0.692748
ENSG00000118961	C2orf43	-0.0233458	4.45042	0.692748
ENSG00000121210	KIAA0922	-0.0233507	7.41424	0.692748
ENSG00000128908	INO80	-0.0170714	6.03626	0.692748
ENSG00000130811	EIF3G	0.0337327	6.46662	0.692748
ENSG00000132128	LRRC41	0.0176319	5.11989	0.692748
ENSG00000132357	CARD6	0.0284593	4.49296	0.692748
ENSG00000147443	DOK2	0.0349936	5.80865	0.692748
ENSG00000158079	PTPDC1	-0.0324452	3.31931	0.692748
ENSG00000169951	ZNF764	-0.0324672	2.48114	0.692748
ENSG00000170634	ACYP2	-0.0286675	3.18317	0.692748
ENSG00000171451	DSEL	0.0802444	2.40715	0.692748
ENSG00000177370	TIMM22	-0.0249354	3.83239	0.692748
ENSG00000203804	ADAMTSL4-AS1	0.0368471	5.97806	0.692748
ENSG00000213512	GBP7	-0.125443	-2.4314	0.692748
ENSG00000214530	STARD10	0.0449003	2.82108	0.692748
ENSG00000221676	RNU6ATAC	0.132503	-0.468223	0.692748
ENSG00000232860	SMG7-AS1	-0.109166	-1.46246	0.692748
ENSG00000237200	ZBTB40-IT1	-0.0786386	-0.032899	0.692748
ENSG00000239899	RN7SL674P	0.0869067	3.77262	0.692748
ENSG00000241014	RP11-244H3.1	-0.0372138	2.60258	0.692748
ENSG00000243725	TTC4	0.0491894	1.24798	0.692748
ENSG00000248592	TMEM110-MUSTN1	0.0724711	0.190775	0.692748
ENSG00000251768	RNA5SP217	-0.08984	-0.540186	0.692748
ENSG00000257702	LBX2-AS1	0.0930116	-0.371241	0.692748
ENSG00000263897	MIR4669	-0.108178	-2.04796	0.692748
ENSG00000105717	PBX4	-0.0517795	1.5573	0.692816
ENSG00000164919	COX6C	-0.0531498	3.58885	0.692816
ENSG00000234297	RP11-54D18.4	0.112007	-1.84697	0.692816
ENSG00000199471	Y_RNA	0.110017	-1.63381	0.692819
ENSG00000228705	LINC00659	0.10796	-1.31443	0.692876
ENSG00000148600	CDHR1	-0.0994539	-0.183955	0.692978
ENSG00000280046	RP11-1099M24.6	-0.0850603	-0.384584	0.69304
ENSG00000140044	JDP2	-0.0311953	4.86624	0.693106
ENSG00000197279	ZNF165	0.0978553	-0.55603	0.693499
ENSG00000238268	RP11-229P13.19	0.113902	-0.0780391	0.69374
ENSG00000085365	SCAMP1	0.0273031	5.25805	0.693925
ENSG00000198915	RASGEF1A	0.0453871	3.06283	0.693925
ENSG00000248866	USP46-AS1	0.0783209	0.276506	0.694011
ENSG00000060982	BCAT1	0.0687534	3.70097	0.694047
ENSG00000072864	NDE1	0.0342266	6.34962	0.694047
ENSG00000127377	CRYGN	0.120932	-2.40925	0.694047
ENSG00000168126	OR2W6P	0.110408	-1.12945	0.694047
ENSG00000172331	BPGM	-0.0988279	7.29694	0.694047
ENSG00000205583	STAG3L1	0.106941	-0.762906	0.694047
ENSG00000276014	Metazoa_SRP	0.118188	-1.54893	0.694047
ENSG00000118900	UBN1	-0.0372309	7.21836	0.694149
ENSG00000182858	ALG12	0.0271829	3.9876	0.694149
ENSG00000133872	SARAF	0.0259174	8.79892	0.694268
ENSG00000136634	IL10	0.115082	-1.34949	0.694268
ENSG00000171488	LRRC8C	-0.0239861	6.7765	0.694268
ENSG00000260942	CAPN10-AS1	0.0292063	3.63214	0.694268
ENSG00000238137	ARPC3P2	-0.112057	-2.2422	0.694323
ENSG00000215102	TERF1P4	0.0799767	-2.78502	0.694474
ENSG00000196284	SUPT3H	-0.038987	3.48153	0.694709
ENSG00000126247	CAPNS1	0.0294067	5.55529	0.694875
ENSG00000100852	ARHGAP5	-0.0392366	6.40968	0.69505
ENSG00000129003	VPS13C	-0.0298623	9.38604	0.69505
ENSG00000132478	UNK	-0.0310557	4.0336	0.69505
ENSG00000140836	ZFHX3	-0.0512075	3.35997	0.69505
ENSG00000145545	SRD5A1	0.0289055	4.38004	0.69505
ENSG00000147133	TAF1	-0.0201598	7.14534	0.69505
ENSG00000164821	DEFA4	0.151031	1.43211	0.69505
ENSG00000186994	KANK3	-0.0849521	-0.248073	0.69505
ENSG00000197951	ZNF71	-0.0262629	3.21162	0.69505
ENSG00000211846	TRAJ43	-0.0584746	1.28762	0.69505
ENSG00000226530	RP11-348F1.2	-0.0951093	-0.311244	0.69505
ENSG00000226801	OSTCP8	-0.0972449	-0.667926	0.69505
ENSG00000257322	RP11-511B23.2	-0.0888557	-0.139667	0.69505
ENSG00000259717	LINC00677	0.0742964	0.233052	0.69505
ENSG00000265625	RP11-68I3.11	-0.0474409	3.93714	0.69505
ENSG00000266712	AC090810.1	0.113155	-1.65203	0.69505
ENSG00000280067	CTD-2600H12.2	0.0604119	0.877338	0.69505
ENSG00000141298	SSH2	-0.0376657	9.18418	0.695193
ENSG00000124233	SEMG1	-0.112087	-0.82395	0.695276
ENSG00000139624	CERS5	0.0182499	4.87651	0.695276
ENSG00000206228	HNRNPA1P4	0.10462	-1.93014	0.695276
ENSG00000213703	RP5-849H19.2	0.113827	-2.13865	0.695276
ENSG00000258565	BLZF2P	-0.0504824	1.87573	0.695276
ENSG00000164134	NAA15	-0.0257366	6.16758	0.69549
ENSG00000164889	SLC4A2	0.0354577	3.73564	0.69549
ENSG00000233070	ZFY-AS1	-0.0934906	-2.44284	0.69549
ENSG00000238152	OR7E140P	-0.100505	-0.738431	0.69549
ENSG00000246560	RP11-10L12.4	0.0640897	0.462735	0.69549
ENSG00000172538	FAM170B	0.116702	-2.29653	0.695738
ENSG00000276571	AC002550.6	-0.11419	-2.16284	0.695738
ENSG00000126522	ASL	0.0395405	2.86986	0.696012
ENSG00000158882	TOMM40L	0.026338	3.71759	0.696012
ENSG00000213137	ARF1P2	-0.109753	0.227699	0.696012
ENSG00000236213	AC006369.2	-0.0460368	3.43831	0.696012
ENSG00000100354	TNRC6B	-0.0331186	8.3964	0.696181
ENSG00000101624	CEP76	-0.0310085	3.02631	0.696181
ENSG00000111145	ELK3	-0.0240875	4.72034	0.696181
ENSG00000111752	PHC1	-0.0389267	3.05063	0.696181
ENSG00000113555	PCDH12	0.0807443	0.521166	0.696181
ENSG00000127311	HELB	-0.0266797	7.14489	0.696181
ENSG00000127314	RAP1B	0.0240342	7.29606	0.696181
ENSG00000127507	EMR2	-0.0485974	6.91416	0.696181
ENSG00000132581	SDF2	0.0200601	5.23021	0.696181
ENSG00000133606	MKRN1	-0.0702419	10.2505	0.696181
ENSG00000134046	MBD2	0.0174663	6.51106	0.696181
ENSG00000135925	WNT10A	-0.0770164	0.728256	0.696181
ENSG00000136068	FLNB	-0.0351615	5.79673	0.696181
ENSG00000151726	ACSL1	-0.0418181	10.0515	0.696181
ENSG00000161960	EIF4A1	-0.0255525	4.00974	0.696181
ENSG00000166147	FBN1	0.0759082	1.30548	0.696181
ENSG00000174175	SELP	0.068944	4.4821	0.696181
ENSG00000183307	CECR6	-0.066575	2.81583	0.696181
ENSG00000186448	ZNF197	0.0302651	4.84529	0.696181
ENSG00000186594	MIR22HG	0.0272602	3.55709	0.696181
ENSG00000204634	TBC1D8	-0.0365636	4.97241	0.696181
ENSG00000206645	Y_RNA	0.108852	-1.53224	0.696181
ENSG00000231875	RP11-346E8.1	-0.0677833	0.91577	0.696181
ENSG00000232224	LINC00202-1	-0.102149	-0.419002	0.696181
ENSG00000239884	RN7SL608P	0.0723546	0.220725	0.696181
ENSG00000251301	RP11-81H14.2	0.096039	3.49978	0.696181
ENSG00000252620	RNU6ATAC24P	-0.052657	1.16546	0.696181
ENSG00000253998	IGKV2-29	0.147445	-1.62137	0.696181
ENSG00000255139	AP000442.1	0.114487	-2.2235	0.696181
ENSG00000255883	RP11-79P5.10	0.111185	-1.86411	0.696181
ENSG00000260861	RP4-576H24.4	-0.0546864	1.23192	0.696181
ENSG00000269560	CTD-2192J16.21	-0.0880654	-0.160568	0.696181
ENSG00000272075	Metazoa_SRP	0.0980817	-0.436442	0.696181
ENSG00000274211	SOCS7	-0.0209358	4.54363	0.696181
ENSG00000277450	CTB-96E2.10	-0.103823	-1.15169	0.696181
ENSG00000281207	SLFNL1-AS1	-0.063995	1.10544	0.696181
ENSG00000064961	HMG20B	0.0323741	3.72009	0.696261
ENSG00000184900	SUMO3	0.0225893	3.96097	0.696354
ENSG00000238121	LINC00426	-0.0351396	4.47844	0.696354
ENSG00000138279	ANXA7	0.0190983	6.95543	0.696596
ENSG00000230295	RP11-458F8.2	-0.112355	-1.15751	0.6966
ENSG00000124795	DEK	0.0422447	6.71815	0.696832
ENSG00000126456	IRF3	0.0269207	5.47115	0.696832
ENSG00000135317	SNX14	0.0275008	6.11349	0.696832
ENSG00000135913	USP37	-0.0178346	5.61539	0.696832
ENSG00000201793	RN7SKP9	0.064546	3.44158	0.696832
ENSG00000230715	RP11-274B21.4	0.0996233	-0.932606	0.696832
ENSG00000237821	AC083873.4	0.105313	-2.1148	0.696832
ENSG00000250571	GLI4	0.0425516	2.50441	0.696832
ENSG00000266402	RP11-329L6.2	-0.0968421	-0.328577	0.696832
ENSG00000177738	CTD-2201E18.3	-0.0313324	2.67583	0.69693
ENSG00000053108	FSTL4	-0.114788	-0.997184	0.697222
ENSG00000090581	GNPTG	0.0256966	4.84499	0.697222
ENSG00000202078	Y_RNA	-0.0933896	-0.374054	0.697222
ENSG00000183308	AC005037.3	0.109798	-1.87319	0.697363
ENSG00000163449	TMEM169	0.0396254	2.05246	0.697658
ENSG00000110080	ST3GAL4	-0.0434854	4.40668	0.697774
ENSG00000133111	RFXAP	-0.0372051	2.72666	0.697774
ENSG00000143499	SMYD2	-0.0235556	5.20509	0.697774
ENSG00000159423	ALDH4A1	0.0654727	0.495114	0.697774
ENSG00000177025	C19orf18	0.112649	-1.58771	0.697774
ENSG00000212370	RNU6-482P	0.102603	-1.55993	0.697774
ENSG00000221100	AL138706.1	-0.0825056	-0.0113547	0.697994
ENSG00000232871	SEC1P	0.111199	-2.20878	0.698074
ENSG00000259436	CTC-378H22.2	0.085528	-0.623447	0.698074
ENSG00000273893	RP1-101A2.1	-0.0616661	0.545857	0.698537
ENSG00000109063	MYH3	-0.0364985	2.71725	0.698551
ENSG00000254093	PINX1	-0.034782	2.19218	0.698551
ENSG00000268081	RP11-678G14.2	0.114119	0.770171	0.698551
ENSG00000197632	SERPINB2	-0.0763222	0.969313	0.698607
ENSG00000240849	TMEM189	0.0244426	3.57563	0.69875
ENSG00000278356	RP11-372B4.3	-0.0868082	-0.325733	0.698803
ENSG00000244482	LILRA6	0.0526095	4.93641	0.698836
ENSG00000059769	DNAJC25	-0.0404608	2.30858	0.699201
ENSG00000008086	CDKL5	-0.037511	4.96148	0.699352
ENSG00000134318	ROCK2	0.021517	6.18326	0.699352
ENSG00000171621	SPSB1	0.0654116	0.783988	0.699352
ENSG00000180233	ZNRF2	0.0282902	5.01558	0.699352
ENSG00000175920	DOK7	-0.109509	-1.30704	0.699647
ENSG00000108846	ABCC3	0.0777088	4.15018	0.699968
ENSG00000091436	pk	0.0356998	5.0909	0.700154
ENSG00000110876	SELPLG	0.0327184	7.92791	0.700154
ENSG00000146243	IRAK1BP1	0.0492302	2.41237	0.700154
ENSG00000165630	PRPF18	-0.0244826	4.17233	0.700154
ENSG00000174307	PHLDA3	-0.110617	-1.23124	0.700154
ENSG00000182359	KBTBD3	-0.0424963	2.69415	0.700154
ENSG00000197629	MPEG1	-0.0256674	8.67263	0.700154
ENSG00000225972	MTND1P23	0.191316	-2.84069	0.700154
ENSG00000230470	GS1-115G20.1	-0.110312	-0.390331	0.700154
ENSG00000232063	RP11-307E17.8	-0.115398	-0.138227	0.700154
ENSG00000232578	CTC-303L1.1	-0.119582	-2.45023	0.700154
ENSG00000233306	TRGV2	-0.153751	1.18018	0.700154
ENSG00000237604	AP001056.1	-0.126515	-2.35216	0.700154
ENSG00000239793	RP11-109G23.1	0.131364	-1.70871	0.700154
ENSG00000261845	RP13-638C3.4	-0.0829916	-0.358502	0.700154
ENSG00000273237	CTB-119C2.1	-0.0468183	1.61836	0.700154
ENSG00000177628	GBA	0.0332302	4.04996	0.700434
ENSG00000068745	IP6K2	-0.0146608	5.55744	0.700464
ENSG00000075213	SEMA3A	-0.121567	-0.356139	0.700464
ENSG00000101474	APMAP	-0.0324983	7.53099	0.700464
ENSG00000101608	MYL12A	0.0221135	8.34205	0.700464
ENSG00000102858	MGRN1	0.0470064	4.69905	0.700464
ENSG00000104365	IKBKB	-0.0220846	6.70877	0.700464
ENSG00000106723	SPIN1	-0.0203926	4.85292	0.700464
ENSG00000110171	TRIM3	0.0367264	2.26224	0.700464
ENSG00000111058	ACSS3	0.0431482	4.29345	0.700464
ENSG00000115084	SLC35F5	-0.0212744	6.06167	0.700464
ENSG00000115207	GTF3C2	-0.022535	5.1575	0.700464
ENSG00000117475	BLZF1	0.0286284	5.0746	0.700464
ENSG00000117834	SLC5A9	-0.088877	-0.168371	0.700464
ENSG00000118495	PLAGL1	-0.0454312	4.47833	0.700464
ENSG00000124067	SLC12A4	0.0300578	4.11167	0.700464
ENSG00000124334	IL9R	-0.100252	-0.255926	0.700464
ENSG00000131791	PRKAB2	0.0202211	5.32142	0.700464
ENSG00000136315	RP11-84C10.2	0.114687	-1.25266	0.700464
ENSG00000136381	IREB2	-0.0248907	6.47028	0.700464
ENSG00000138801	PAPSS1	0.0363266	5.83283	0.700464
ENSG00000140939	NOL3	0.0604093	0.550998	0.700464
ENSG00000142046	TMEM91	0.036487	3.93033	0.700464
ENSG00000143621	ILF2	0.0269304	6.02867	0.700464
ENSG00000148346	LCN2	0.107061	2.85554	0.700464
ENSG00000151287	TEX30	0.0493233	1.95578	0.700464
ENSG00000152520	PAN3	-0.0234532	7.28824	0.700464
ENSG00000153832	FBXO36	-0.0771533	-0.120986	0.700464
ENSG00000153993	SEMA3D	-0.127411	-1.92934	0.700464
ENSG00000154027	AK5	-0.070426	3.5657	0.700464
ENSG00000160404	TOR2A	0.0378184	2.10401	0.700464
ENSG00000167394	ZNF668	0.0407062	2.09512	0.700464
ENSG00000168672	FAM84B	-0.0357789	4.1606	0.700464
ENSG00000170074	FAM153A	-0.0949159	2.59345	0.700464
ENSG00000170677	SOCS6	0.0374841	2.9764	0.700464
ENSG00000171681	ATF7IP	-0.0245601	8.12148	0.700464
ENSG00000177409	SAMD9L	0.0568503	8.31959	0.700464
ENSG00000185420	SMYD3	-0.036964	3.97333	0.700464
ENSG00000186399	GOLGA8R	0.0886876	0.151505	0.700464
ENSG00000188021	UBQLN2	-0.0272575	5.3278	0.700464
ENSG00000188315	C3orf62	0.0260838	5.49401	0.700464
ENSG00000189369	GSPT2	-0.0393181	3.10386	0.700464
ENSG00000198954	KIAA1279	-0.0262039	3.69026	0.700464
ENSG00000202297	RNY3P12	0.108225	-1.9557	0.700464
ENSG00000204397	CARD16	0.035819	5.25846	0.700464
ENSG00000206932	RNU6-4P	0.117951	-1.83991	0.700464
ENSG00000208772	SNORD94	0.0774732	3.31083	0.700464
ENSG00000211854	TRAJ35	-0.0536857	1.56543	0.700464
ENSG00000221325	MIR1200	-0.0817135	0.495577	0.700464
ENSG00000224773	HSPA8P7	0.0987699	-2.28799	0.700464
ENSG00000226091	LINC00937	0.0683075	2.57977	0.700464
ENSG00000226443	GAPDHP32	-0.11208	-2.25486	0.700464
ENSG00000230539	AOAH-IT1	-0.0463352	3.91096	0.700464
ENSG00000237133	AC020594.5	-0.113916	-1.69134	0.700464
ENSG00000237788	RP5-1041C10.3	-0.0508671	2.30311	0.700464
ENSG00000237877	LINC01473	-0.0683706	0.880908	0.700464
ENSG00000240497	RP11-185E8.1	-0.119251	-2.23058	0.700464
ENSG00000244357	RN7SL145P	-0.0680757	0.239952	0.700464
ENSG00000257103	LSM14A	-0.0119792	7.0716	0.700464
ENSG00000258317	RP11-603J24.5	0.0816478	-0.504428	0.700464
ENSG00000259235	RP11-605F22.2	-0.237183	-1.66538	0.700464
ENSG00000261342	AC006538.1	0.0966291	-1.13231	0.700464
ENSG00000263768	AC060226.1	-0.115883	-1.27324	0.700464
ENSG00000272053	RP11-367G6.3	0.0550034	3.50082	0.700464
ENSG00000272468	RP1-86C11.7	0.113412	-1.55376	0.700464
ENSG00000274988	MIR6876	-0.108319	-2.32367	0.700464
ENSG00000275772	LL22NC03-24A12.9	-0.113705	-0.89228	0.700464
ENSG00000153976	HS3ST3A1	-0.11592	-2.41593	0.70056
ENSG00000184271	POU6F1	-0.0473509	2.50266	0.70056
ENSG00000231889	TRAF3IP2-AS1	-0.0373681	2.67624	0.70056
ENSG00000126353	CCR7	-0.0547179	6.74264	0.700582
ENSG00000182923	CEP63	0.0268559	6.52295	0.700582
ENSG00000198873	GRK5	0.0251783	5.08459	0.700582
ENSG00000240718	RN7SL851P	0.101229	-1.36342	0.700582
ENSG00000003056	M6PR	0.0206425	7.26979	0.700745
ENSG00000054118	THRAP3	-0.018547	7.89288	0.700745
ENSG00000111877	MCM9	-0.0159634	6.0065	0.700745
ENSG00000136240	KDELR2	0.016188	5.25268	0.700745
ENSG00000140263	SORD	0.0352291	3.15528	0.700745
ENSG00000253194	RP11-351A11.1	-0.105344	-1.51624	0.700745
ENSG00000259793	RP11-400N9.1	0.106732	-1.05737	0.700745
ENSG00000131584	ACAP3	0.0355089	4.28359	0.700978
ENSG00000137364	TPMT	0.0381074	3.81953	0.700978
ENSG00000160741	CRTC2	0.0377211	3.74935	0.700978
ENSG00000167186	COQ7	0.0245789	3.64446	0.700978
ENSG00000197937	ZNF347	0.0391888	4.30614	0.700978
ENSG00000243772	KIR2DL3	0.116506	-0.437746	0.700978
ENSG00000246273	SBF2-AS1	-0.0516001	1.92326	0.700978
ENSG00000038532	CLEC16A	-0.0344967	5.85107	0.70108
ENSG00000088832	FKBP1A	-0.0261411	6.21862	0.70108
ENSG00000100258	LMF2	0.0358292	4.54996	0.70108
ENSG00000198890	PRMT6	-0.0340386	3.67378	0.70108
ENSG00000211848	TRAJ41	-0.0622417	0.843349	0.70108
ENSG00000117899	MESDC2	-0.0156983	5.55813	0.701082
ENSG00000171843	MLLT3	-0.0309477	5.45506	0.701082
ENSG00000231621	AC013264.2	-0.0983835	0.258118	0.701082
ENSG00000231494	AC104634.3	0.114688	-1.17155	0.701226
ENSG00000066322	ELOVL1	0.0210158	5.49613	0.701343
ENSG00000119630	PGF	0.122639	-2.63853	0.701515
ENSG00000141933	TPGS1	-0.0347203	3.0953	0.701515
ENSG00000144802	NFKBIZ	-0.0197405	7.37436	0.701515
ENSG00000164509	IL31RA	-0.0981023	-0.0943237	0.701701
ENSG00000172197	MBOAT1	0.0206857	5.30968	0.701701
ENSG00000236360	RP11-334A14.2	0.10227	-2.22463	0.701701
ENSG00000068366	ACSL4	0.0244903	7.51813	0.701734
ENSG00000100890	KIAA0391	-0.0325372	3.70314	0.701734
ENSG00000107551	RASSF4	0.027465	5.99973	0.701734
ENSG00000144045	DQX1	0.102574	-1.25883	0.701734
ENSG00000165115	KIF27	0.0393366	5.1089	0.701734
ENSG00000167202	TBC1D2B	0.0187333	7.07929	0.701734
ENSG00000169570	DTWD2	-0.0351435	2.72891	0.701734
ENSG00000173585	CCR9	-0.09188	0.854115	0.701734
ENSG00000180626	ZNF594	0.0494526	4.64347	0.701734
ENSG00000200571	RNU6-1284P	0.105087	-1.50657	0.701734
ENSG00000212916	MAP10	0.056765	2.3818	0.701734
ENSG00000233674	RP11-184I16.3	-0.107215	-1.46538	0.701734
ENSG00000237172	B3GNT9	0.0418978	1.85888	0.701734
ENSG00000272477	RP11-158G18.1	-0.0516559	2.64079	0.701734
ENSG00000047634	SCML1	-0.0536681	3.27961	0.701794
ENSG00000082805	ERC1	-0.0311058	5.90965	0.701794
ENSG00000086598	TMED2	0.0307812	6.87429	0.701794
ENSG00000092470	WDR76	0.0295395	3.68558	0.701794
ENSG00000102221	JADE3	-0.0640059	1.56501	0.701794
ENSG00000105443	CYTH2	0.0242943	5.00177	0.701794
ENSG00000113761	ZNF346	0.0314626	4.09036	0.701794
ENSG00000124523	SIRT5	-0.0197686	4.25047	0.701794
ENSG00000125351	UPF3B	-0.0301348	3.3858	0.701794
ENSG00000128191	DGCR8	-0.0285158	4.5682	0.701794
ENSG00000133317	LGALS12	-0.04879	3.04742	0.701794
ENSG00000133874	RNF122	0.0370423	2.91136	0.701794
ENSG00000135316	SYNCRIP	-0.0231327	6.80836	0.701794
ENSG00000136104	RNASEH2B	-0.0236321	6.03155	0.701794
ENSG00000142675	CNKSR1	0.111002	-1.57291	0.701794
ENSG00000143476	DTL	0.0708541	1.37907	0.701794
ENSG00000160336	ZNF761	0.0427178	3.94396	0.701794
ENSG00000171298	GAA	0.0454145	5.2282	0.701794
ENSG00000184389	A3GALT2	-0.100528	-0.993822	0.701794
ENSG00000188690	UROS	-0.0230089	4.44008	0.701794
ENSG00000197128	ZNF772	0.0445692	3.91545	0.701794
ENSG00000198947	DMD	-0.114516	-0.906318	0.701794
ENSG00000207326	Y_RNA	-0.112037	-2.24206	0.701794
ENSG00000224536	RP11-134G8.7	-0.0908738	-0.955021	0.701794
ENSG00000227782	CTC-529I10.2	-0.0770327	-0.0923574	0.701794
ENSG00000236279	CLEC2L	0.132358	-1.4903	0.701794
ENSG00000239665	RP11-295P9.3	-0.0340073	6.46854	0.701794
ENSG00000240770	C21orf91-OT1	-0.0612377	0.992371	0.701794
ENSG00000249850	KRT18P31	-0.0320871	5.01147	0.701794
ENSG00000257341	CRIP1	0.082934	-0.429741	0.701794
ENSG00000258790	KIAA0391	0.109101	-2.18071	0.701794
ENSG00000259015	RP11-109N23.6	0.109607	-2.30433	0.701794
ENSG00000261754	CTC-523E23.1	-0.0639966	1.31264	0.701794
ENSG00000262408	RP11-670E13.3	-0.0912031	-0.467819	0.701794
ENSG00000271581	XXbac-BPG248L24.12	0.0779124	0.826771	0.701794
ENSG00000271997	RP11-97O12.6	-0.0483186	2.18911	0.701794
ENSG00000272375	RP11-51J9.6	0.101487	-1.22059	0.701794
ENSG00000230069	LRRC37A15P	-0.0461193	3.67056	0.702144
ENSG00000069493	CLEC2D	-0.0286324	7.93702	0.702192
ENSG00000196591	HDAC2	-0.0267211	4.64083	0.702209
ENSG00000164244	PRRC1	-0.0208415	5.21029	0.702508
ENSG00000256238	RP11-473N11.2	0.103922	-1.00181	0.702673
ENSG00000247240	UBL7-AS1	-0.0338631	2.16236	0.702699
ENSG00000164082	GRM2	-0.0890605	-0.478385	0.702859
ENSG00000214188	ST7-OT4	-0.0829183	-0.184688	0.702859
ENSG00000223959	AFG3L1P	-0.0220534	4.77261	0.702867
ENSG00000171475	WIPF2	-0.0404478	5.12143	0.70294
ENSG00000084234	APLP2	-0.0245203	8.04891	0.703397
ENSG00000259357	RP11-316M1.12	-0.108291	-1.13908	0.703397
ENSG00000226320	AC018359.1	-0.1258	-1.86262	0.703918
ENSG00000065675	PRKCQ	-0.0227761	6.25659	0.704344
ENSG00000102471	NDFIP2	0.0503717	2.13483	0.704344
ENSG00000124787	RPP40	-0.055783	1.12445	0.704344
ENSG00000128815	WDFY4	-0.0443262	7.41334	0.704344
ENSG00000151702	FLI1	-0.0120961	7.96916	0.704344
ENSG00000166813	KIF7	-0.110583	-2.26221	0.704344
ENSG00000173867	RP11-97O12.7	-0.101461	-1.11488	0.704344
ENSG00000217512	RP11-477E3.2	-0.0443091	1.82454	0.704344
ENSG00000228223	HCG11	0.0453748	3.23428	0.704344
ENSG00000262050	RP11-74E22.3	0.0972281	-1.15524	0.704344
ENSG00000267512	CTC-250I14.3	-0.100415	-1.30316	0.704344
ENSG00000274932	MIR7150	-0.11206	-2.34987	0.704344
ENSG00000131724	IL13RA1	0.0359165	7.29058	0.70461
ENSG00000141026	MED9	-0.0231502	3.41838	0.70461
ENSG00000143374	TARS2	-0.0220816	3.99522	0.70461
ENSG00000162231	NXF1	-0.0231961	6.17401	0.70461
ENSG00000179598	PLD6	0.0557539	2.08756	0.70461
ENSG00000181315	ZNF322	0.0389302	3.64087	0.70461
ENSG00000214093	RP11-247I13.3	-0.0833471	-0.303191	0.70461
ENSG00000221947	XKR9	-0.123551	-0.496564	0.70461
ENSG00000250151	ARPC4-TTLL3	0.107271	-1.74037	0.70461
ENSG00000108094	CUL2	-0.0229846	4.76547	0.704703
ENSG00000109436	TBC1D9	-0.0338649	5.6959	0.704703
ENSG00000182606	TRAK1	-0.0352003	5.39909	0.704703
ENSG00000037280	FLT4	-0.0914992	1.08846	0.70477
ENSG00000132740	IGHMBP2	-0.0406473	3.81041	0.70477
ENSG00000140025	EFCAB11	-0.044386	1.59954	0.70477
ENSG00000149782	PLCB3	0.0374865	2.89263	0.70477
ENSG00000150756	FAM173B	-0.0270079	3.49181	0.70477
ENSG00000170891	CYTL1	0.11659	-1.97504	0.70477
ENSG00000182628	SKA2	0.0414135	3.12776	0.70477
ENSG00000250280	RP11-305O6.3	-0.105143	-1.08728	0.70477
ENSG00000005022	SLC25A5	0.0235414	6.24362	0.705146
ENSG00000100218	RSPH14	0.0892792	-0.216458	0.705146
ENSG00000103599	IQCH	-0.079977	-0.220681	0.705146
ENSG00000164091	WDR82	-0.0146762	7.92179	0.705146
ENSG00000169220	RGS14	0.0321436	6.33395	0.705146
ENSG00000177570	SAMD12	-0.0682148	3.102	0.705146
ENSG00000206337	HCP5	0.0274753	7.78209	0.705146
ENSG00000228140	RP3-467K16.4	0.0507088	1.92289	0.705146
ENSG00000243438	LARP1BP2	0.11533	-2.16736	0.705146
ENSG00000260231	JHDM1D-AS1	-0.0794644	3.49138	0.705146
ENSG00000263345	RP1-59D14.5	-0.0921581	-1.03926	0.705146
ENSG00000084652	TXLNA	0.0197062	5.63789	0.705252
ENSG00000204872	NAT8B	-0.110304	-0.209799	0.705252
ENSG00000207313	SNORA2B	0.0889304	-0.64078	0.705252
ENSG00000055130	CUL1	-0.0184969	6.17463	0.705436
ENSG00000117262	GPR89A	-0.0344019	2.83622	0.705436
ENSG00000197993	KEL	-0.102204	2.79072	0.705436
ENSG00000227815	RP11-195C7.3	-0.111562	-2.05558	0.705436
ENSG00000231025	RP11-175O19.4	-0.0366619	4.05571	0.705436
ENSG00000246228	CASC8	-0.148567	-0.795921	0.705436
ENSG00000257052	RP11-881M11.2	0.0973658	-0.620155	0.705436
ENSG00000125967	NECAB3	0.040529	2.02262	0.705703
ENSG00000144401	METTL21A	-0.0264085	3.74717	0.705824
ENSG00000176624	MEX3C	0.0250194	6.48055	0.705824
ENSG00000184840	TMED9	0.0247977	5.32422	0.705824
ENSG00000253535	RP11-624C23.1	-0.090776	0.656252	0.705824
ENSG00000196632	WNK3	-0.110155	-1.0651	0.706044
ENSG00000270019	RP11-141B14.1	-0.0548068	1.27067	0.706276
ENSG00000135960	EDAR	-0.0871006	2.05506	0.706297
ENSG00000143190	POU2F1	-0.0320021	6.16235	0.706297
ENSG00000210194	MT-TE	0.142893	-2.10759	0.706297
ENSG00000259336	RP11-323I15.5	-0.114769	-2.2666	0.706297
ENSG00000159712	ANKRD18CP	-0.0809035	0.44353	0.706423
ENSG00000216863	LY86-AS1	-0.0846903	0.067885	0.706423
ENSG00000167393	PPP2R3B	0.038735	2.78493	0.706673
ENSG00000257390	RP11-762I7.5	0.069131	0.0368206	0.706673
ENSG00000091622	PITPNM3	0.0977551	-0.990387	0.706928
ENSG00000154781	CCDC174	-0.0148712	5.27749	0.707331
ENSG00000101849	TBL1X	-0.0391109	6.35785	0.707358
ENSG00000135046	ANXA1	0.0558632	7.81534	0.707402
ENSG00000125457	MIF4GD	0.0298526	3.43267	0.707639
ENSG00000132646	PCNA	0.02989	4.66005	0.707639
ENSG00000154813	DPH3	0.0312641	4.48928	0.707639
ENSG00000168297	PXK	-0.0260601	5.77484	0.707639
ENSG00000188807	TMEM201	-0.0716058	0.207409	0.707639
ENSG00000204104	TRAF3IP1	-0.0313551	2.69035	0.707639
ENSG00000204619	PPP1R11	0.0180842	5.00493	0.707639
ENSG00000221320	AC023385.1	-0.115882	-2.0186	0.707639
ENSG00000256849	RP11-405A12.1	0.0847736	-2.6393	0.707639
ENSG00000263366	LL22NC03-33B6.4	0.115882	-1.27002	0.707639
ENSG00000271259	RP11-1109F11.5	0.0809579	-0.413778	0.707639
ENSG00000278619	MRM1	-0.0389959	2.01888	0.707639
ENSG00000280123	RP11-267M23.1	-0.0846304	0.335363	0.707639
ENSG00000266648	SETP3	-0.103971	-1.41355	0.707858
ENSG00000185813	PCYT2	0.0329033	3.62183	0.707873
ENSG00000143369	ECM1	0.109324	-2.03161	0.707956
ENSG00000128791	TWSG1	0.0346985	3.27859	0.708491
ENSG00000164104	HMGB2	0.0478094	5.87053	0.708491
ENSG00000228408	RP1-111D6.3	-0.115921	-2.19912	0.708491
ENSG00000231437	RP11-88H9.2	0.117778	-2.20172	0.708491
ENSG00000263403	MIR4673	0.0960907	-2.42827	0.708491
ENSG00000263629	MIR5586	-0.11277	-2.28271	0.708491
ENSG00000099949	LZTR1	0.0274065	5.05812	0.708785
ENSG00000119917	IFIT3	0.0968875	7.47153	0.708785
ENSG00000135083	CCNJL	-0.0528479	4.87297	0.708785
ENSG00000138035	PNPT1	-0.037441	4.44949	0.708785
ENSG00000242687	AC004893.11	-0.0415338	3.42777	0.708785
ENSG00000273447	AC004067.5	-0.0558741	0.927228	0.708785
ENSG00000211942	IGHV3-13	0.128741	-1.29006	0.708983
ENSG00000163995	ABLIM2	-0.060841	0.613099	0.709089
ENSG00000177324	BEND2	0.0885566	3.51232	0.709089
ENSG00000234608	MAPKAPK5-AS1	-0.03473	3.45408	0.709089
ENSG00000259416	RP11-158M2.5	-0.109955	-1.98634	0.709089
ENSG00000265808	SEC22B	0.0180698	6.48532	0.709089
ENSG00000266594	MIR4766	-0.10753	-2.11675	0.709089
ENSG00000060140	STYK1	-0.0864572	1.42989	0.709111
ENSG00000141979	CTD-3222D19.2	0.108821	-2.30557	0.709132
ENSG00000165617	DACT1	0.107892	2.29414	0.709132
ENSG00000171612	SLC25A33	-0.0424332	1.72749	0.709132
ENSG00000173214	KIAA1919	-0.0227381	5.06508	0.709132
ENSG00000179761	PIPOX	0.0383233	1.86038	0.709132
ENSG00000211683	KB-1572G7.3	-0.110272	-1.38047	0.709132
ENSG00000230330	HMGN2P3	0.102848	-0.590223	0.709132
ENSG00000238035	AC138035.2	-0.109484	-1.55705	0.709132
ENSG00000240047	RPS3AP32	-0.110451	-0.496704	0.709132
ENSG00000240116	RN7SL303P	0.102818	-1.06933	0.709132
ENSG00000279342	AP000866.1	-0.0711057	0.52597	0.709132
ENSG00000228889	UBAC2-AS1	0.0577287	0.821863	0.709177
ENSG00000232788	AC078883.3	0.0579569	0.998053	0.709177
ENSG00000107819	SFXN3	0.0241307	4.81917	0.709459
ENSG00000116459	ATP5F1	0.0322975	6.30873	0.709459
ENSG00000133961	NUMB	-0.0253305	7.53106	0.709459
ENSG00000188459	WASF4P	0.102154	-1.93671	0.709459
ENSG00000228314	CYP4F29P	-0.180688	0.729903	0.709459
ENSG00000232973	CYP1B1-AS1	-0.0572683	1.87499	0.709459
ENSG00000253929	CASC21	-0.109185	-1.76042	0.709459
ENSG00000132024	CC2D1A	0.046187	1.82676	0.709508
ENSG00000157978	LDLRAP1	-0.0356487	5.79527	0.709508
ENSG00000184432	COPB2	0.0154807	7.29016	0.709508
ENSG00000137210	TMEM14B	-0.0270386	4.33495	0.709693
ENSG00000157625	TAB3	0.0178883	6.17295	0.709693
ENSG00000175820	CCDC168	0.111711	-0.280201	0.709693
ENSG00000235257	ITGA9-AS1	-0.0864834	-0.187683	0.709693
ENSG00000277969	CTB-58E17.1	0.0503539	1.44565	0.709693
ENSG00000117560	FASLG	0.0516556	2.93119	0.709711
ENSG00000168497	SDPR	0.0699338	6.45442	0.709711
ENSG00000180787	ZFP3	-0.0298851	3.8351	0.709711
ENSG00000213383	AC104297.1	-0.0845685	-2.7465	0.709711
ENSG00000221968	FADS3	-0.0514183	1.78647	0.709711
ENSG00000228784	LINC00954	-0.0425001	3.81987	0.709711
ENSG00000251805	SCARNA21	0.0642549	0.284377	0.709711
ENSG00000251876	AL035106.1	-0.0724322	0.679848	0.709711
ENSG00000255484	RP11-65M17.1	-0.133628	-1.86768	0.709711
ENSG00000264536	MIR5706	-0.104069	-1.13821	0.709711
ENSG00000264695	RP11-178F10.2	0.104117	-1.38591	0.709711
ENSG00000270076	AF131215.8	0.110233	-1.38024	0.709711
ENSG00000278238	RP11-245D16.4	0.115318	-1.50631	0.709711
ENSG00000279613	RP13-638C3.5	0.10703	-1.62798	0.709711
ENSG00000071794	HLTF	-0.030469	4.71356	0.709769
ENSG00000106701	FSD1L	0.040764	3.13888	0.709769
ENSG00000111961	SASH1	-0.0649497	2.88339	0.709769
ENSG00000134709	HOOK1	-0.0553942	3.39923	0.709769
ENSG00000147459	DOCK5	-0.0401515	8.90802	0.709769
ENSG00000173535	TNFRSF10C	-0.0360162	8.94446	0.709769
ENSG00000234585	CCT6P3	0.0498263	2.77397	0.709769
ENSG00000235821	IFITM4P	0.115454	-1.60177	0.709769
ENSG00000257303	RP11-977G19.11	0.093577	-0.801235	0.709769
ENSG00000272092	RP11-350N15.5	0.0754747	0.238902	0.709769
ENSG00000004660	CAMKK1	-0.0419788	3.78398	0.709775
ENSG00000007520	TSR3	0.0345221	3.81422	0.709838
ENSG00000130244	FAM98C	0.0269554	3.62923	0.709838
ENSG00000167046	RP11-93B14.6	0.105598	-1.90888	0.709838
ENSG00000198590	C3orf35	-0.0477948	1.74371	0.709838
ENSG00000229330	AC006947.1	-0.0934643	-0.580296	0.709838
ENSG00000130349	C6orf203	0.0351269	2.71175	0.709945
ENSG00000133805	AMPD3	-0.0273536	5.93182	0.709945
ENSG00000149243	KLHL35	0.109607	-1.25879	0.709945
ENSG00000260828	HMGB3P32	0.103097	-0.850595	0.709945
ENSG00000153140	CETN3	-0.0621733	1.76468	0.710002
ENSG00000116171	SCP2	0.0222636	5.97372	0.711339
ENSG00000166750	SLFN5	-0.0299718	8.10037	0.711339
ENSG00000186301	MST1P2	-0.0861352	-0.140542	0.711339
ENSG00000260647	RP1-178F10.1	0.0647185	0.109056	0.711339
ENSG00000138031	ADCY3	-0.0368911	3.27739	0.711497
ENSG00000143337	TOR1AIP1	0.016061	7.49902	0.711672
ENSG00000165752	STK32C	0.0363119	3.12456	0.711672
ENSG00000169021	UQCRFS1	0.0221189	5.22751	0.711672
ENSG00000199530	Y_RNA	-0.10555	-2.27208	0.711672
ENSG00000206828	U1	-0.0697567	0.208025	0.711672
ENSG00000226149	RP1-69D17.4	-0.0989348	-1.04301	0.711672
ENSG00000248240	RP11-159F24.5	-0.109341	-2.05966	0.711672
ENSG00000258620	RP11-362L22.1	-0.0919043	-0.306061	0.711672
ENSG00000275014	Metazoa_SRP	0.0774196	2.86383	0.711672
ENSG00000258101	RP11-977B10.2	0.0699854	1.14866	0.711841
ENSG00000115839	RAB3GAP1	-0.0190788	6.45614	0.71197
ENSG00000180574	EIF2S3L	0.13966	1.22087	0.71197
ENSG00000115204	MPV17	0.0168487	4.80249	0.712144
ENSG00000279311	RP11-170K4.2	-0.102451	-0.434762	0.712363
ENSG00000201208	Y_RNA	0.0959356	-1.30544	0.712434
ENSG00000211802	TRAV22	-0.0638308	1.1427	0.712434
ENSG00000215973	MIR933	-0.0908074	-1.10056	0.712449
ENSG00000105656	ELL	-0.0321205	5.46497	0.712498
ENSG00000132170	PPARG	0.115672	-1.25114	0.712498
ENSG00000154429	CCSAP	-0.0298837	5.5938	0.712498
ENSG00000197134	ZNF257	-0.065404	2.92852	0.712498
ENSG00000211792	TRAV14DV4	0.0689411	1.75675	0.712498
ENSG00000223973	AC068491.3	0.105014	-2.2217	0.712498
ENSG00000261614	CSDAP1	0.142398	-0.475872	0.712498
ENSG00000269961	CTD-2033C11.1	0.0594398	0.583085	0.712498
ENSG00000279796	RP11-317F20.3	-0.0870605	-0.358995	0.712498
ENSG00000126882	FAM78A	0.0214361	6.52923	0.712535
ENSG00000142327	RNPEPL1	0.0343379	5.38303	0.712535
ENSG00000167524	SGK494	-0.0447441	2.71768	0.712535
ENSG00000179388	EGR3	-0.116383	-2.43826	0.712535
ENSG00000251139	RP11-701P16.2	0.110217	-1.39961	0.712535
ENSG00000148484	RSU1	0.0367766	6.63092	0.712648
ENSG00000163479	SSR2	0.0307049	6.94131	0.712648
ENSG00000164181	ELOVL7	0.0787726	3.75111	0.712648
ENSG00000225938	RP4-575N6.4	-0.0581815	1.15629	0.712648
ENSG00000232702	RP3-437C15.1	0.102066	-1.15992	0.712648
ENSG00000109111	SUPT6H	-0.0274848	6.7442	0.712804
ENSG00000171766	GATM	-0.0712041	1.71115	0.713214
ENSG00000171840	NINJ2	-0.0661856	4.40106	0.713214
ENSG00000204444	APOM	0.066645	0.102541	0.713214
ENSG00000225889	AC074289.1	-0.0419087	4.65746	0.713214
ENSG00000250802	ZBED3-AS1	0.0655842	0.278028	0.713214
ENSG00000165672	PRDX3	0.0205205	5.97907	0.713558
ENSG00000120875	DUSP4	0.0752957	0.764008	0.71358
ENSG00000135476	ESPL1	0.0850856	-0.341254	0.71358
ENSG00000160710	ADAR	-0.0304425	9.55615	0.71358
ENSG00000228078	HLA-U	-0.153369	-1.3754	0.71358
ENSG00000278530	CHMP1B2P	-0.123065	-1.96261	0.71358
ENSG00000227373	RP11-160H22.5	-0.113422	-1.86029	0.713656
ENSG00000147526	TACC1	-0.0185695	8.17483	0.713886
ENSG00000221510	MIR548O	-0.107205	-2.28267	0.713886
ENSG00000222009	BTBD19	-0.0630078	0.629995	0.713886
ENSG00000232846	SLC25A6P3	-0.106412	-1.25411	0.713886
ENSG00000261326	LINC01355	-0.0362141	4.28287	0.713886
ENSG00000115364	MRPL19	-0.0222535	4.55546	0.713924
ENSG00000218510	LINC00339	-0.0353194	3.23558	0.713924
ENSG00000091831	ESR1	-0.0685113	1.13794	0.713969
ENSG00000111670	GNPTAB	0.0238764	6.82047	0.713969
ENSG00000116016	EPAS1	0.0567929	2.11846	0.713969
ENSG00000141646	SMAD4	-0.0161952	6.90644	0.713969
ENSG00000148288	GBGT1	0.0363112	4.91835	0.713969
ENSG00000234773	CTD-2666L21.1	-0.0657094	0.484966	0.714291
ENSG00000077616	NAALAD2	-0.130544	-2.30956	0.714409
ENSG00000261916	RP11-235E17.4	-0.106277	-1.56458	0.714425
ENSG00000049449	RCN1	-0.0350083	3.24635	0.714604
ENSG00000108179	PPIF	-0.0291589	5.50419	0.714604
ENSG00000108733	PEX12	0.0322245	2.79195	0.714604
ENSG00000226423	AC093642.4	-0.117431	-1.58304	0.714604
ENSG00000273353	CTA-268H5.12	-0.0749016	-0.00633344	0.714604
ENSG00000279059	RP11-257O5.2	-0.0404572	2.19353	0.714604
ENSG00000011007	TCEB3	-0.0158822	5.28314	0.714688
ENSG00000071539	TRIP13	0.0903953	-0.456305	0.714688
ENSG00000120925	RNF170	0.0231347	4.33403	0.714688
ENSG00000125843	AP5S1	0.0279346	3.0286	0.714688
ENSG00000264160	MIR4762	-0.118784	-1.66853	0.714688
ENSG00000279155	LL0XNC01-36H8.1	-0.107449	-1.85279	0.714688
ENSG00000073578	SDHA	0.0174242	6.37835	0.715214
ENSG00000138668	HNRNPD	-0.0204244	6.6813	0.715214
ENSG00000088451	TGDS	-0.0317855	3.76958	0.715514
ENSG00000124532	MRS2	-0.0215628	4.64102	0.715514
ENSG00000134571	MYBPC3	0.0512412	2.26696	0.715514
ENSG00000215447	BX322557.10	0.0312849	3.35182	0.715514
ENSG00000278318	ZNF229	0.082006	0.775124	0.715514
ENSG00000070444	MNT	0.0307732	4.24552	0.715908
ENSG00000144647	POMGNT2	0.045635	2.17043	0.716138
ENSG00000147437	GNRH1	-0.0359055	2.44717	0.716262
ENSG00000164941	INTS8	0.0174036	6.45869	0.716262
ENSG00000167286	CD3D	-0.0475523	5.51806	0.716399
ENSG00000201643	SNORA14A	0.117309	-1.60317	0.716399
ENSG00000237264	FTH1P11	0.112161	-1.37317	0.716399
ENSG00000075568	TMEM131	-0.0304703	6.47247	0.716555
ENSG00000011485	PPP5C	-0.027987	4.32346	0.716966
ENSG00000089902	RCOR1	-0.0343375	6.19106	0.716966
ENSG00000130176	CNN1	0.121387	-2.35431	0.716966
ENSG00000130818	ZNF426	0.0289746	4.99386	0.716966
ENSG00000134153	EMC7	0.0218284	4.53755	0.716966
ENSG00000137133	HINT2	0.0381798	2.44935	0.716966
ENSG00000137409	MTCH1	0.0203375	6.3415	0.716966
ENSG00000137802	MAPKBP1	-0.0315205	4.28627	0.716966
ENSG00000137880	GCHFR	0.0497945	1.78081	0.716966
ENSG00000148834	GSTO1	0.0295284	5.39904	0.716966
ENSG00000156011	PSD3	-0.0511182	2.04625	0.716966
ENSG00000160714	UBE2Q1	0.0168969	5.92301	0.716966
ENSG00000162877	PM20D1	-0.128596	-1.06012	0.716966
ENSG00000175106	TVP23C	-0.0407969	3.16397	0.716966
ENSG00000177058	SLC38A9	-0.0207306	4.98055	0.716966
ENSG00000183486	MX2	-0.039458	7.82004	0.716966
ENSG00000189337	KAZN	-0.0985552	1.93274	0.716966
ENSG00000198799	LRIG2	-0.023512	5.61017	0.716966
ENSG00000206561	COLQ	-0.0541029	2.79095	0.716966
ENSG00000227376	FTH1P16	0.0680029	0.383238	0.716966
ENSG00000227541	RP3-525N14.2	-0.0656319	0.635433	0.716966
ENSG00000232629	HLA-DQB2	-0.205814	1.34217	0.716966
ENSG00000241535	CBX5P1	-0.10944	-1.97641	0.716966
ENSG00000252103	RNU6-917P	-0.0913037	-0.956536	0.716966
ENSG00000253430	RP11-14I17.2	-0.0646732	0.18577	0.716966
ENSG00000258092	RP4-816N1.7	-0.0939656	-0.957033	0.716966
ENSG00000260196	RP1-239B22.5	-0.104594	-1.37178	0.716966
ENSG00000264006	AKR1C8P	0.105082	-0.469013	0.716966
ENSG00000271614	LINC00936	0.039283	3.18125	0.716966
ENSG00000064726	BTBD1	0.0243114	5.90058	0.717011
ENSG00000173402	DAG1	-0.0293102	3.32086	0.717184
ENSG00000038945	MSR1	0.0872099	2.59825	0.717322
ENSG00000151164	RAD9B	0.077981	0.0213135	0.717322
ENSG00000152213	ARL11	0.0230361	6.16817	0.717322
ENSG00000164850	GPER1	0.112483	-1.66049	0.717322
ENSG00000184481	FOXO4	-0.0706046	6.74343	0.717322
ENSG00000219433	RP11-350J20.4	0.0701284	-0.165209	0.717322
ENSG00000007968	E2F2	-0.0903952	6.05198	0.717668
ENSG00000071189	SNX13	-0.0201689	7.44343	0.717668
ENSG00000204160	ZDHHC18	-0.0317847	7.77348	0.717668
ENSG00000090470	PDCD7	0.0191971	4.25747	0.717901
ENSG00000131503	ANKHD1	-0.0368138	4.03716	0.717901
ENSG00000236756	DNAJC9-AS1	0.104526	-2.22675	0.717901
ENSG00000279539	AC006486.10	0.0863531	-0.698681	0.718185
ENSG00000187555	USP7	-0.0148898	7.62287	0.718209
ENSG00000055732	MCOLN3	0.103904	0.403279	0.718327
ENSG00000101298	SNPH	-0.0450907	2.76138	0.718327
ENSG00000109079	TNFAIP1	0.0182478	4.27896	0.718327
ENSG00000116824	CD2	-0.0336556	6.14481	0.718327
ENSG00000121940	CLCC1	-0.0229325	4.89228	0.718327
ENSG00000136830	FAM129B	0.0386463	4.49537	0.718327
ENSG00000143376	SNX27	-0.03549	6.41655	0.718327
ENSG00000148450	MSRB2	-0.0385568	3.44738	0.718327
ENSG00000151650	VENTX	0.0478054	1.92898	0.718327
ENSG00000170881	RNF139	0.0309929	5.65004	0.718327
ENSG00000173261	PLAC8L1	0.1057	-1.72763	0.718327
ENSG00000174132	FAM174A	-0.035838	3.65515	0.718327
ENSG00000185880	TRIM69	0.029789	6.2263	0.718327
ENSG00000196407	THEM5	0.136175	-2.29352	0.718327
ENSG00000213839	TMX2P1	0.0961009	-1.9756	0.718327
ENSG00000239300	RP11-400L8.2	0.107813	-1.69453	0.718327
ENSG00000243721	RP11-472I20.1	-0.0963159	-0.659362	0.718327
ENSG00000256338	RPL41P2	0.111312	-2.31959	0.718327
ENSG00000264911	RP11-107K17.2	-0.106444	-1.39755	0.718327
ENSG00000265806	MIR4292	0.0977036	-1.57413	0.718327
ENSG00000278558	TMEM191B	0.123097	-2.488	0.718327
ENSG00000151466	SCLT1	-0.0258124	6.91039	0.718518
ENSG00000232311	RP1-249I4.2	0.0626435	0.497946	0.718518
ENSG00000277825	CTD-2013N17.7	0.105367	-1.99164	0.718518
ENSG00000244687	UBE2V1	-0.0343278	4.34852	0.718607
ENSG00000279106	RP11-426C22.1	-0.0643556	2.62197	0.718617
ENSG00000170476	MZB1	0.0889384	2.03021	0.718879
ENSG00000233585	AC115617.2	0.0895082	-0.708139	0.719123
ENSG00000279281	RP11-226M10.3	-0.072044	1.27056	0.719123
ENSG00000110330	BIRC2	0.0311732	7.269	0.719215
ENSG00000097046	CDC7	-0.0361536	3.36147	0.719337
ENSG00000108528	SLC25A11	0.0224857	5.12202	0.719337
ENSG00000131089	ARHGEF9	-0.0217237	4.5433	0.719337
ENSG00000254963	CTD-2562J17.9	0.107262	-2.18171	0.719337
ENSG00000109689	STIM2	-0.0183992	5.79583	0.719561
ENSG00000117009	KMO	-0.0465	3.69461	0.719561
ENSG00000126001	CEP250	0.020943	6.18014	0.719561
ENSG00000130725	UBE2M	0.0356032	4.68682	0.719561
ENSG00000138439	FAM117B	-0.0364641	5.21569	0.719561
ENSG00000146872	TLK2	-0.0144112	5.99345	0.719561
ENSG00000155463	OXA1L	0.0162617	6.39383	0.719561
ENSG00000160255	ITGB2	0.0358445	9.56583	0.719561
ENSG00000165185	KIAA1958	-0.0425439	3.43104	0.719561
ENSG00000166508	MCM7	0.021077	5.22111	0.719561
ENSG00000169621	APLF	-0.0403015	3.45992	0.719561
ENSG00000170275	CRTAP	0.0224845	6.30891	0.719561
ENSG00000171105	INSR	0.032635	4.21635	0.719561
ENSG00000180089	TMEM86B	0.0594945	1.14186	0.719561
ENSG00000182873	RP11-181G12.2	0.106354	-1.9553	0.719561
ENSG00000184635	ZNF93	0.0366099	3.09492	0.719561
ENSG00000197386	HTT	-0.0310312	6.88158	0.719561
ENSG00000207763	MIR617	-0.0711172	0.231191	0.719561
ENSG00000225693	LAGE3P1	0.0868674	-0.698046	0.719561
ENSG00000239713	APOBEC3G	0.0336643	5.85357	0.719561
ENSG00000244625	MIATNB	-0.0319139	4.97845	0.719561
ENSG00000255669	RP11-885B4.2	-0.107371	-1.57266	0.719561
ENSG00000259539	CTD-2651B20.1	0.0847628	-0.54	0.719561
ENSG00000272941	RP11-134L10.1	0.0445543	3.16362	0.719561
ENSG00000280992	AC004932.1	-0.092432	-0.945407	0.719561
ENSG00000049618	ARID1B	-0.0251947	6.62273	0.719735
ENSG00000116237	ICMT	0.0210185	4.94228	0.719735
ENSG00000131849	ZNF132	0.0457759	3.61531	0.719735
ENSG00000134086	VHL	0.0145943	6.32371	0.719735
ENSG00000151502	VPS26B	0.0178741	5.97859	0.719735
ENSG00000173933	RBM4	-0.022142	4.95979	0.719735
ENSG00000182782	HCAR2	0.0447531	5.33129	0.719735
ENSG00000204010	IFIT1B	-0.106608	5.3673	0.719735
ENSG00000211803	TRAV23DV6	-0.0815895	1.51177	0.719735
ENSG00000222041	LINC00152	-0.0375665	4.02944	0.719735
ENSG00000225945	RP3-441A12.1	0.0926545	-0.893482	0.719735
ENSG00000226608	FTLP3	0.120753	2.5796	0.719735
ENSG00000244703	CD46P1	-0.0910688	0.666636	0.719735
ENSG00000265566	RN7SL605P	0.108062	-2.08951	0.719735
ENSG00000140612	SEC11A	0.0216603	5.42015	0.71981
ENSG00000005102	MEOX1	-0.089907	0.142769	0.719976
ENSG00000116983	HPCAL4	-0.0722921	2.60144	0.719976
ENSG00000118707	TGIF2	-0.021392	4.28046	0.719976
ENSG00000125977	EIF2S2	0.0275682	5.53546	0.719976
ENSG00000163235	TGFA	-0.0366924	5.13777	0.719976
ENSG00000166747	AP1G1	-0.0165519	7.40439	0.719976
ENSG00000168615	ADAM9	0.0259918	4.9422	0.719976
ENSG00000174125	TLR1	0.027013	8.89901	0.719976
ENSG00000175575	PAAF1	0.0227352	3.51961	0.719976
ENSG00000178607	ERN1	-0.0377818	6.57592	0.719976
ENSG00000184489	PTP4A3	-0.0446632	4.0256	0.719976
ENSG00000198843	SELT	0.0303586	6.46861	0.719976
ENSG00000201901	RN7SKP48	0.105124	0.683694	0.719976
ENSG00000230869	CTGLF10P	0.122818	-1.91088	0.719976
ENSG00000231245	C1DP1	0.12707	-1.83256	0.719976
ENSG00000233559	AC016831.7	0.111175	-2.20521	0.719976
ENSG00000234335	RPS4XP11	0.100607	-1.50066	0.719976
ENSG00000240184	PCDHGC3	-0.102703	-0.748481	0.719976
ENSG00000267648	RP11-686D22.3	-0.0919351	-1.41369	0.719976
ENSG00000272518	RP11-26J3.3	-0.0456991	1.50878	0.719976
ENSG00000173349	SFT2D3	0.0307655	4.30841	0.719989
ENSG00000248714	RP11-1079K10.3	0.0594595	0.333757	0.719989
ENSG00000265753	RN7SL444P	0.0824366	-0.0116035	0.719989
ENSG00000266289	RP11-1C8.6	-0.0877997	-0.138812	0.72034
ENSG00000145495	2021-03-06	-0.0260824	7.58663	0.720428
ENSG00000009790	TRAF3IP3	-0.0210791	7.88569	0.720451
ENSG00000090061	CCNK	-0.0268435	4.97364	0.720451
ENSG00000129625	REEP5	0.0262649	6.36225	0.720451
ENSG00000155629	PIK3AP1	-0.0260305	8.41605	0.720451
ENSG00000211710	TRBV4-1	-0.103625	0.845137	0.720451
ENSG00000135766	EGLN1	0.0258957	7.29089	0.72056
ENSG00000079156	OSBPL6	-0.0969703	-0.0932839	0.720675
ENSG00000089169	RPH3A	0.125968	-0.860602	0.720675
ENSG00000164649	CDCA7L	-0.0468138	4.62117	0.720675
ENSG00000179295	PTPN11	0.0154444	6.63248	0.720675
ENSG00000234329	RP11-767N6.2	-0.0320917	3.5838	0.720675
ENSG00000241175	RN7SL494P	0.0995686	-1.30907	0.720675
ENSG00000260910	LINC00565	0.0735872	1.42889	0.720675
ENSG00000160783	PMF1	-0.0275945	3.50251	0.720923
ENSG00000259956	RBM15B	0.0191058	6.23882	0.721359
ENSG00000261056	RP11-454F8.2	-0.0487425	1.48754	0.721359
ENSG00000270344	RP11-734K2.4	-0.0268694	5.13245	0.721359
ENSG00000204625	HCG9	0.109485	-1.44206	0.72174
ENSG00000183495	EP400	-0.0553116	5.30626	0.721805
ENSG00000077157	PPP1R12B	-0.0403832	7.39052	0.722901
ENSG00000207962	MIR30C1	0.075472	-0.460095	0.723264
ENSG00000249286	CTD-2210P15.2	0.102279	-1.89267	0.723345
ENSG00000065243	PKN2	-0.0227993	7.33264	0.723464
ENSG00000070269	TMEM260	-0.020297	6.06557	0.723464
ENSG00000087589	CASS4	-0.0341109	6.02047	0.723464
ENSG00000138686	BBS7	0.0296833	3.43374	0.723464
ENSG00000152795	HNRNPDL	-0.0213756	7.35966	0.723464
ENSG00000165716	FAM69B	-0.098331	0.00992834	0.723464
ENSG00000177359	RP11-551L14.1	-0.174698	-0.17506	0.723464
ENSG00000197702	PARVA	-0.112206	-1.81962	0.723464
ENSG00000047648	ARHGAP6	0.0719942	2.68538	0.723677
ENSG00000062725	APPBP2	-0.0181582	6.02741	0.723836
ENSG00000170921	TANC2	-0.0370013	5.62259	0.723836
ENSG00000200999	SNORD74	-0.106551	-2.00189	0.723836
ENSG00000253626	EIF5AL1	0.116297	-0.794056	0.723863
ENSG00000144747	TMF1	0.0219578	7.0955	0.723934
ENSG00000180509	KCNE1	0.0411651	3.93495	0.723934
ENSG00000005156	LIG3	-0.0191667	5.35818	0.724118
ENSG00000089820	ARHGAP4	0.032794	6.97821	0.724118
ENSG00000124313	IQSEC2	0.0490268	1.62017	0.724118
ENSG00000134030	CTIF	0.0470233	2.12873	0.724118
ENSG00000168556	ING2	0.0406153	2.22227	0.724118
ENSG00000178732	GP5	0.0634733	1.37323	0.724118
ENSG00000214753	HNRNPUL2	-0.0208704	5.06991	0.724118
ENSG00000234006	DDX39B-AS1	0.106126	-2.30144	0.724118
ENSG00000235128	AC013474.4	-0.0878044	0.251264	0.724118
ENSG00000161055	SCGB3A1	0.134843	-2.64196	0.724376
ENSG00000105988	NHP2P1	0.0878526	-2.49212	0.724382
ENSG00000137434	C6orf52	0.105644	-1.96631	0.724382
ENSG00000150337	FCGR1A	0.0776593	4.30331	0.724382
ENSG00000180539	C9orf139	0.0361763	3.61835	0.724382
ENSG00000127952	STYXL1	0.0296056	3.9455	0.724404
ENSG00000117036	ETV3	-0.0132203	5.98728	0.724571
ENSG00000123106	CCDC91	-0.0270149	5.45702	0.724571
ENSG00000133026	MYH10	-0.0697724	0.615505	0.724571
ENSG00000135392	DNAJC14	0.0184482	4.98257	0.724571
ENSG00000142235	LMTK3	-0.0676026	0.239951	0.724571
ENSG00000145723	GIN1	0.039898	3.48531	0.724571
ENSG00000229273	RP11-104G3.2	-0.0857097	-0.364197	0.724571
ENSG00000231795	ITCH-IT1	0.0695463	0.057281	0.724571
ENSG00000237980	RP11-338C15.3	-0.106384	-1.8682	0.724571
ENSG00000243989	ACY1	-0.0923761	-1.13597	0.724571
ENSG00000260244	RP11-588K22.2	0.0735052	0.870041	0.724571
ENSG00000275210	AC008984.2	-0.0565991	2.12692	0.724571
ENSG00000279031	LA16c-360H6.1	-0.0740085	-0.18729	0.724571
ENSG00000279884	RP11-483E17.1	-0.049903	3.25759	0.724571
ENSG00000151773	CCDC122	-0.075931	1.47783	0.72479
ENSG00000201264	SNORD73	0.100048	-1.76091	0.72479
ENSG00000130656	HBZ	-0.159347	-2.1293	0.724935
ENSG00000116885	OSCP1	0.102252	-1.39263	0.725032
ENSG00000234568	BIN2P1	0.0930107	-1.49197	0.72605
ENSG00000091106	NLRC4	-0.0274076	6.06682	0.726063
ENSG00000100281	HMGXB4	-0.0187444	4.2559	0.726063
ENSG00000128829	EIF2AK4	-0.0195091	5.39162	0.726063
ENSG00000151778	SERP2	0.104452	-2.2837	0.726063
ENSG00000153113	CAST	-0.0193978	8.01329	0.726063
ENSG00000168824	D4S234E	-0.0914664	2.02898	0.726063
ENSG00000182952	HMGN4	0.0231952	6.10396	0.726063
ENSG00000213152	RPL7AP60	-0.0641681	0.80837	0.726063
ENSG00000229056	AC020571.3	0.0834222	0.927836	0.726063
ENSG00000249348	UGDH-AS1	0.0600247	0.255219	0.726063
ENSG00000254893	RP11-466P24.2	0.127171	0.979308	0.726063
ENSG00000267253	RP11-209M4.1	0.0922717	-1.30954	0.726063
ENSG00000272906	RP11-533E19.7	0.0439288	1.46776	0.726063
ENSG00000197238	HIST1H4J	0.0869704	-0.240016	0.726087
ENSG00000249096	RP11-290F5.1	-0.0503167	3.45144	0.726087
ENSG00000264500	MIR3124	0.106886	-1.96862	0.726087
ENSG00000151718	WWC2	-0.0360465	3.28363	0.726162
ENSG00000162032	SPSB3	0.0352663	5.48728	0.726162
ENSG00000277073	MIR6131	0.0972698	-1.47646	0.726162
ENSG00000184221	OLIG1	0.0464533	1.95253	0.726203
ENSG00000140395	WDR61	-0.0185098	4.83732	0.726232
ENSG00000006715	VPS41	-0.0160229	7.05318	0.726548
ENSG00000026751	SLAMF7	0.045289	5.82776	0.726548
ENSG00000152582	SPEF2	-0.036108	3.82789	0.726548
ENSG00000073350	LLGL2	0.0409026	4.17375	0.726727
ENSG00000127526	SLC35E1	0.0234401	5.01177	0.726727
ENSG00000263335	AF001548.5	0.0588351	1.71944	0.726727
ENSG00000149256	TENM4	-0.178808	-1.13737	0.726854
ENSG00000196693	ZNF33B	-0.0272217	5.95118	0.726854
ENSG00000211578	MIR766	-0.103233	-1.67776	0.726854
ENSG00000224578	HNRNPA1P48	0.0908194	1.02298	0.726854
ENSG00000230043	TMSB4XP6	0.107739	1.55694	0.726854
ENSG00000261226	RP11-830F9.7	0.045933	2.75583	0.726854
ENSG00000267365	KCNJ2-AS1	0.0478569	2.36613	0.726854
ENSG00000273797	RP11-1046B16.3	-0.0436117	3.04337	0.726854
ENSG00000231890	DARS-AS1	0.0425288	1.90023	0.727166
ENSG00000128881	TTBK2	0.0149435	6.03486	0.727271
ENSG00000275714	HIST1H3A	0.0538003	1.98718	0.727487
ENSG00000124762	CDKN1A	0.0553668	3.56688	0.727734
ENSG00000125531	C20orf195	0.0896503	-0.973908	0.727734
ENSG00000134516	DOCK2	-0.0223282	9.48759	0.727734
ENSG00000160446	ZDHHC12	0.0417547	2.7167	0.727734
ENSG00000175573	C11orf68	0.0319045	3.16201	0.727734
ENSG00000178338	ZNF354B	-0.0320161	3.66798	0.727734
ENSG00000205476	CCDC85C	-0.0489619	1.42164	0.727734
ENSG00000229897	SEPT7P7	0.0896572	-2.43399	0.727734
ENSG00000271554	RP4-665N4.8	0.104505	-1.76707	0.727734
ENSG00000258301	RP11-488C13.5	-0.0407116	1.56522	0.727858
ENSG00000167553	TUBA1C	0.0311548	4.81587	0.727973
ENSG00000168002	POLR2G	0.0183996	5.18007	0.727973
ENSG00000172336	POP7	0.0399653	2.40515	0.727973
ENSG00000182600	C2orf82	0.0664789	-0.0606014	0.727973
ENSG00000207092	Y_RNA	-0.0871049	-0.266841	0.727973
ENSG00000214652	ZNF727	-0.135016	0.0380414	0.727973
ENSG00000226337	RP11-274B18.4	-0.0898173	0.0484687	0.727973
ENSG00000240481	RN7SL38P	0.104881	-2.08009	0.727973
ENSG00000253669	KB-1732A1.1	0.0566431	1.02011	0.727973
ENSG00000280328	RP11-972P1.7	-0.0911747	-0.716156	0.727973
ENSG00000042980	ADAM28	-0.0503792	5.6557	0.728153
ENSG00000100811	YY1	-0.0110041	7.06926	0.728153
ENSG00000110324	IL10RA	-0.0240711	8.53487	0.728153
ENSG00000128245	YWHAH	0.0290006	4.99825	0.728153
ENSG00000183423	LRIT3	-0.0900835	-0.693314	0.728153
ENSG00000183696	UPP1	0.0239398	5.72227	0.728153
ENSG00000233426	EIF3FP3	0.105938	1.28138	0.728386
ENSG00000115155	OTOF	-0.138969	-1.14889	0.728544
ENSG00000156502	SUPV3L1	-0.018396	4.43598	0.728544
ENSG00000163001	CFAP36	-0.0394231	3.28855	0.728544
ENSG00000168286	THAP11	0.0237092	4.77542	0.728544
ENSG00000176927	EFCAB5	-0.0613501	0.532471	0.728544
ENSG00000259869	AL022344.7	0.113402	-2.3012	0.728544
ENSG00000214199	EEF1A1P12	0.0901217	-0.285056	0.728726
ENSG00000251600	RP11-673E1.1	0.112832	-1.22452	0.728756
ENSG00000215835	RP11-9L18.2	0.105325	-0.252608	0.728773
ENSG00000169083	AR	-0.108666	-0.641242	0.728967
ENSG00000005020	SKAP2	-0.0375881	6.53284	0.729346
ENSG00000221445	MIR1301	0.0969592	-1.95025	0.729346
ENSG00000231435	AC011747.3	0.0940967	-1.36121	0.729346
ENSG00000235554	AC005822.1	0.0825325	-0.500962	0.729346
ENSG00000266965	RP11-712P20.2	-0.0631154	1.90024	0.729346
ENSG00000272602	ZNF595	0.0598468	3.5091	0.729346
ENSG00000269800	PLEKHA3P1	0.0716972	0.259497	0.729502
ENSG00000213411	RBM22P2	-0.104545	-1.23457	0.729685
ENSG00000259032	ENSAP2	0.0946192	-2.21922	0.729695
ENSG00000068654	POLR1A	-0.0265015	4.94792	0.72976
ENSG00000105438	KDELR1	0.0293835	2.90582	0.72976
ENSG00000140682	TGFB1I1	0.109543	-1.14214	0.72976
ENSG00000171067	C11orf24	0.0333738	2.48739	0.72976
ENSG00000230747	AC021188.4	0.0599622	1.01748	0.72976
ENSG00000231584	FAHD2CP	0.043297	1.52343	0.72976
ENSG00000271736	RP11-85G21.3	-0.105394	1.13989	0.72976
ENSG00000276023	DUSP14	-0.0473519	1.49521	0.72976
ENSG00000279088	RP11-574K11.24	-0.0314195	2.51342	0.72976
ENSG00000197880	MDS2	-0.0738638	1.14083	0.72983
ENSG00000270742	RP4-802A10.1	-0.10042	-1.1354	0.729992
ENSG00000070950	RAD18	-0.0236281	4.04257	0.730063
ENSG00000221063	MIR1296	-0.0855295	-0.459245	0.730457
ENSG00000073150	PANX2	0.058995	1.55353	0.730728
ENSG00000132749	MTL5	-0.0363364	2.38343	0.730728
ENSG00000147475	ERLIN2	0.0161362	5.244	0.730785
ENSG00000060749	QSER1	-0.030334	5.74737	0.730805
ENSG00000279672	CMB9-55F22.1	0.040963	1.91638	0.730805
ENSG00000197044	ZNF441	0.0594212	4.63139	0.730938
ENSG00000235508	RPS2P7	-0.0872278	0.686189	0.730958
ENSG00000263597	MIR3936	-0.106385	-1.626	0.731113
ENSG00000101049	SGK2	0.103711	-1.4683	0.73112
ENSG00000104450	SPAG1	0.0423222	2.98737	0.731714
ENSG00000214190	RNF152P1	-0.0786862	-0.0946215	0.731714
ENSG00000106628	POLD2	-0.030982	3.04405	0.731729
ENSG00000167378	IRGQ	-0.0220215	4.27496	0.731729
ENSG00000205765	C5orf51	-0.0295659	4.53534	0.731729
ENSG00000221783	MIR1183	-0.104684	-1.80945	0.731729
ENSG00000113013	HSPA9	-0.0203203	6.95405	0.731859
ENSG00000134253	TRIM45	0.105739	-1.64151	0.731859
ENSG00000162909	CAPN2	0.0201005	7.78165	0.731859
ENSG00000168159	RNF187	0.0535631	5.25833	0.731859
ENSG00000168438	CDC40	0.0212228	6.06424	0.731859
ENSG00000179979	CRIPAK	-0.0686787	2.28909	0.731859
ENSG00000206503	HLA-A	0.0449871	10.4624	0.731859
ENSG00000212743	RP11-563J2.3	-0.0606536	3.66235	0.731859
ENSG00000229180	GS1-124K5.11	0.0444443	2.56698	0.731859
ENSG00000263934	SNORD3A	0.118675	5.89211	0.731859
ENSG00000273154	RP4-583P15.15	-0.0852802	-1.20109	0.731859
ENSG00000274070	GATSL2	0.0728054	0.628431	0.731859
ENSG00000279988	AL022578.1	0.102495	-1.87324	0.731859
ENSG00000274383	CTD-2017F17.2	-0.0660663	0.460164	0.731988
ENSG00000223525	RABGAP1L-IT1	-0.101245	-0.384869	0.732016
ENSG00000091542	ALKBH5	0.0228179	6.47099	0.732384
ENSG00000101247	NDUFAF5	-0.0254113	3.74952	0.732384
ENSG00000183718	TRIM52	0.0237009	6.06388	0.732384
ENSG00000196890	HIST3H2BB	-0.0819875	4.03822	0.732384
ENSG00000198416	CTD-2173L22.4	0.0726368	0.69866	0.732384
ENSG00000211789	TRAV12-2	-0.063102	2.27457	0.732384
ENSG00000160469	BRSK1	-0.08931	-0.990369	0.732599
ENSG00000168393	DTYMK	0.0310392	2.3148	0.733342
ENSG00000100353	EIF3D	0.0248966	7.36684	0.733893
ENSG00000101236	RNF24	-0.0501336	7.33548	0.733893
ENSG00000141448	GATA6	-0.118807	-2.10869	0.733893
ENSG00000225259	ST13P6	0.10732	-1.35862	0.733893
ENSG00000177426	TGIF1	-0.0239141	4.67371	0.734035
ENSG00000241506	PSMC1P1	0.10588	-0.204951	0.734035
ENSG00000246308	RP11-685M7.3	-0.10223	-1.81438	0.734035
ENSG00000250850	RP11-297B17.3	-0.113952	-0.888346	0.734035
ENSG00000258732	RP11-603B24.1	-0.0806543	1.84314	0.734035
ENSG00000276575	MIR6895	0.0975372	-1.81821	0.734035
ENSG00000006530	AGK	-0.0198833	5.17182	0.734129
ENSG00000066926	FECH	-0.0901755	7.52155	0.734129
ENSG00000074582	BCS1L	-0.0252274	3.32527	0.734129
ENSG00000083097	DOPEY1	-0.0196299	6.7212	0.734129
ENSG00000103044	HAS3	-0.0629376	0.122696	0.734129
ENSG00000105767	CADM4	-0.0617822	1.04688	0.734129
ENSG00000136485	DCAF7	-0.0278392	6.18246	0.734129
ENSG00000144668	ITGA9	0.0719329	1.29264	0.734129
ENSG00000148057	IDNK	0.0313035	2.69371	0.734129
ENSG00000171643	S100Z	-0.0387804	2.76584	0.734129
ENSG00000184436	THAP7	-0.0326767	3.92766	0.734129
ENSG00000213862	CTD-2270N23.1	0.122953	-0.511865	0.734129
ENSG00000228201	AL022341.3	0.0703812	-0.188294	0.734129
ENSG00000232368	FTLP2	0.106165	-0.109973	0.734129
ENSG00000232952	RP11-90H3.1	0.11228	-1.70941	0.734129
ENSG00000236432	AC097662.2	0.0832539	-0.50538	0.734129
ENSG00000274173	RP4-568C11.4	-0.102839	1.24193	0.734129
ENSG00000100916	BRMS1L	-0.0487589	1.59929	0.734265
ENSG00000060971	ACAA1	0.0194483	6.2112	0.734331
ENSG00000145191	EIF2B5	-0.0146528	5.70438	0.734331
ENSG00000149554	CHEK1	0.0525911	1.15363	0.734331
ENSG00000151474	FRMD4A	-0.0869425	3.26638	0.734331
ENSG00000174996	KLC2	0.0412242	2.08152	0.734331
ENSG00000180875	GREM2	0.110831	-0.56713	0.734331
ENSG00000211782	TRAV8-1	-0.0736045	0.695243	0.734331
ENSG00000228540	AC073326.3	-0.105103	-1.50011	0.734331
ENSG00000272663	RP11-191L17.1	0.103006	-2.21556	0.734331
ENSG00000280280	RP1-59D14.8	-0.10411	-2.24419	0.734331
ENSG00000180104	EXOC3	-0.0227188	5.71719	0.734355
ENSG00000141429	GALNT1	0.0298969	6.38678	0.734404
ENSG00000104889	RNASEH2A	0.0378026	2.38945	0.734415
ENSG00000152380	FAM151B	0.0378581	2.41059	0.734445
ENSG00000167965	MLST8	0.0378183	2.4496	0.734621
ENSG00000237984	PTENP1	0.0898017	2.3289	0.734621
ENSG00000135899	SP110	-0.0367981	6.5133	0.734627
ENSG00000157869	RAB28	-0.0212499	4.27973	0.734627
ENSG00000266579	RP1-71H19.2	-0.108956	-1.55718	0.734627
ENSG00000111679	PTPN6	0.0284182	7.40452	0.734865
ENSG00000120685	PROSER1	-0.0257758	4.68065	0.734865
ENSG00000163154	TNFAIP8L2	0.0211616	5.96825	0.734865
ENSG00000221680	MIR1278	0.0992708	-2.13142	0.734865
ENSG00000227382	EIF4A2P2	-0.078822	-0.482642	0.734865
ENSG00000154556	SORBS2	-0.128976	-1.29584	0.734906
ENSG00000213799	ZNF845	0.0642507	4.59546	0.734906
ENSG00000003509	NDUFAF7	-0.0217015	4.63239	0.73495
ENSG00000006652	IFRD1	-0.0246721	7.2344	0.73495
ENSG00000010803	SCMH1	-0.0240237	4.09685	0.73495
ENSG00000044574	HSPA5	-0.0236462	6.59751	0.73495
ENSG00000065135	GNAI3	-0.0151249	8.18177	0.73495
ENSG00000087128	TMPRSS11E	0.140369	-2.35892	0.73495
ENSG00000088808	PPP1R13B	-0.0354757	2.75597	0.73495
ENSG00000100399	CHADL	-0.0949845	-1.98278	0.73495
ENSG00000100629	CEP128	-0.0281003	4.66663	0.73495
ENSG00000101842	VSIG1	-0.0409091	3.63365	0.73495
ENSG00000104765	BNIP3L	-0.0583305	10.1873	0.73495
ENSG00000104881	PPP1R13L	0.0769386	-0.535062	0.73495
ENSG00000106080	FKBP14	-0.0365423	2.43524	0.73495
ENSG00000106290	TAF6	0.0345057	2.65012	0.73495
ENSG00000106785	TRIM14	-0.0368966	4.9899	0.73495
ENSG00000107789	MINPP1	-0.0384734	3.52743	0.73495
ENSG00000108349	CASC3	-0.0288438	6.64386	0.73495
ENSG00000111181	SLC6A12	-0.0569274	1.72297	0.73495
ENSG00000115145	STAM2	0.0191863	6.18257	0.73495
ENSG00000119720	NRDE2	-0.0189312	6.043	0.73495
ENSG00000121022	COPS5	0.0194585	5.69433	0.73495
ENSG00000121281	ADCY7	0.0200348	8.04712	0.73495
ENSG00000124549	BTN2A3P	0.0388949	2.37364	0.73495
ENSG00000128463	EMC4	0.0200868	4.80378	0.73495
ENSG00000129521	EGLN3	0.0522233	2.39808	0.73495
ENSG00000131368	MRPS25	-0.0216488	5.61503	0.73495
ENSG00000132356	PRKAA1	-0.0153095	6.94705	0.73495
ENSG00000136205	TNS3	-0.0380865	4.87782	0.73495
ENSG00000137275	RIPK1	-0.0170529	6.10662	0.73495
ENSG00000140577	CRTC3	-0.0290898	5.4925	0.73495
ENSG00000140740	UQCRC2	0.021025	6.67638	0.73495
ENSG00000141013	GAS8	0.0408757	1.68649	0.73495
ENSG00000144357	UBR3	-0.0166586	7.08007	0.73495
ENSG00000146223	RPL7L1	0.0215712	6.33814	0.73495
ENSG00000149591	TAGLN	-0.0685584	3.29257	0.73495
ENSG00000155970	MICU3	-0.067159	2.17841	0.73495
ENSG00000157778	PSMG3	0.0348766	3.05014	0.73495
ENSG00000159708	LRRC36	-0.107072	-1.74662	0.73495
ENSG00000163931	TKT	0.0299843	8.87574	0.73495
ENSG00000166398	KIAA0355	-0.0230133	5.15169	0.73495
ENSG00000166619	BLCAP	-0.0232053	5.61874	0.73495
ENSG00000168288	MMADHC	0.0224543	6.00219	0.73495
ENSG00000168852	TPTE2P5	-0.0553226	1.1998	0.73495
ENSG00000170584	NUDCD2	-0.0335401	3.26563	0.73495
ENSG00000174946	GPR171	0.0450683	4.48897	0.73495
ENSG00000180776	ZDHHC20	0.0299929	7.20441	0.73495
ENSG00000196922	ZNF252P	0.0293721	5.42742	0.73495
ENSG00000203760	CENPW	0.0853837	-0.601498	0.73495
ENSG00000204389	HSPA1A	-0.0412421	5.49384	0.73495
ENSG00000211747	TRBV20-1	-0.0473138	2.93692	0.73495
ENSG00000211860	TRAJ29	-0.0851759	-0.604995	0.73495
ENSG00000214465	SMARCE1P6	0.0808344	-0.683762	0.73495
ENSG00000225690	TREML5P	0.188379	-1.74327	0.73495
ENSG00000230870	FBXW11P1	-0.100414	-2.25143	0.73495
ENSG00000235629	AC090952.5	0.0720445	0.0844831	0.73495
ENSG00000235833	AC159540.14	-0.190152	-1.35181	0.73495
ENSG00000236882	LINC01554	0.106112	-2.05026	0.73495
ENSG00000237854	LINC00674	-0.0273804	2.69587	0.73495
ENSG00000238735	RNU7-113P	-0.100675	-2.24605	0.73495
ENSG00000239705	RP11-65N13.8	0.102009	-1.98005	0.73495
ENSG00000241360	PDXP	-0.0950091	-2.29704	0.73495
ENSG00000248019	FAM13A-AS1	-0.0313601	6.11789	0.73495
ENSG00000254463	RP11-484D2.3	-0.0286541	3.21586	0.73495
ENSG00000259790	ANP32BP1	0.0880307	-2.39069	0.73495
ENSG00000264610	MIR4685	0.104036	-1.9094	0.73495
ENSG00000265752	RP11-403A21.1	-0.107349	-1.9015	0.73495
ENSG00000267376	ATP5LP6	0.104643	-1.99696	0.73495
ENSG00000268543	CTD-2619J13.16	-0.0935313	-1.08778	0.73495
ENSG00000271789	RP5-1112D6.7	-0.0503403	1.38385	0.73495
ENSG00000271851	RP11-565F19.2	0.0513146	0.945924	0.73495
ENSG00000272746	RP11-53B2.6	-0.0712423	0.565486	0.73495
ENSG00000274259	XXbac-BPG294E21.9	0.0642707	0.0921898	0.73495
ENSG00000278673	AC136352.6	-0.104903	-0.829006	0.73495
ENSG00000101445	PPP1R16B	-0.0243825	6.14281	0.735051
ENSG00000102763	VWA8	-0.0207644	5.90344	0.735152
ENSG00000102871	TRADD	0.0239806	5.05583	0.735152
ENSG00000119402	FBXW2	-0.0129302	7.25182	0.735152
ENSG00000121318	TAS2R10	0.0829364	-0.207771	0.735152
ENSG00000126698	DNAJC8	0.025787	5.57439	0.735152
ENSG00000127329	PTPRB	0.100737	-0.120808	0.735152
ENSG00000134243	SORT1	0.0323183	6.11348	0.735152
ENSG00000141027	NCOR1	-0.0225726	8.1309	0.735152
ENSG00000170089	RP11-423H2.1	-0.041253	3.64861	0.735152
ENSG00000176125	UFSP1	0.0553012	1.00375	0.735152
ENSG00000177963	RIC8A	0.0221251	6.18511	0.735152
ENSG00000186564	FOXD2	-0.0949836	-1.25732	0.735152
ENSG00000204439	C6orf47	0.020033	5.44422	0.735152
ENSG00000214215	C12orf74	-0.115419	-1.5333	0.735152
ENSG00000237638	AC007386.2	-0.115577	-0.972812	0.735152
ENSG00000244567	AC096772.6	-0.0456822	1.85071	0.735152
ENSG00000264292	MIR2467	-0.110341	-1.77989	0.735152
ENSG00000273295	AP000350.5	-0.244936	1.64778	0.735152
ENSG00000274015	CTD-2302E22.6	-0.0847134	-0.486736	0.735152
ENSG00000005007	UPF1	0.0270557	6.82109	0.73516
ENSG00000078403	MLLT10	-0.0173347	5.83334	0.73516
ENSG00000119899	SLC17A5	0.0186447	4.32542	0.73516
ENSG00000013561	RNF14	-0.0442299	6.42821	0.735217
ENSG00000101347	SAMHD1	-0.0209131	8.64873	0.735217
ENSG00000132680	KIAA0907	-0.01557	5.64365	0.735217
ENSG00000108819	PPP1R9B	0.0282912	6.40134	0.735423
ENSG00000101425	BPI	0.0899224	1.87031	0.73554
ENSG00000123124	WWP1	-0.0240883	6.18458	0.73554
ENSG00000196663	TECPR2	-0.0367706	7.05065	0.73554
ENSG00000230325	RP11-385F5.4	0.0944725	-1.25986	0.735606
ENSG00000267589	CTC-232P5.4	0.103322	-2.36637	0.735606
ENSG00000272574	RP11-359K18.4	0.0945235	-1.42624	0.735606
ENSG00000064601	CTSA	0.034198	6.24983	0.736597
ENSG00000100290	BIK	-0.0738627	-0.0395207	0.736597
ENSG00000115289	PCGF1	0.0303079	2.41885	0.736597
ENSG00000125730	C3	-0.0814335	0.441828	0.736597
ENSG00000141425	RPRD1A	-0.0179834	5.88171	0.736597
ENSG00000186188	FFAR4	-0.107346	-1.49205	0.736597
ENSG00000227962	RP11-382D8.3	-0.0519523	0.971163	0.736597
ENSG00000228265	RALY-AS1	0.0558554	0.708569	0.736597
ENSG00000198496	NBR2	-0.0343042	1.98694	0.736625
ENSG00000065802	ASB1	0.0185821	5.27241	0.736633
ENSG00000103326	CAPN15	0.0379959	3.77163	0.736633
ENSG00000123131	PRDX4	0.0439831	2.9708	0.736633
ENSG00000143436	MRPL9	-0.0241649	3.89028	0.736633
ENSG00000279738	RP5-1014D13.2	0.0244655	3.62935	0.736633
ENSG00000152464	RPP38	0.0253535	3.54609	0.736678
ENSG00000267436	AC005786.7	0.0925312	-1.51218	0.736678
ENSG00000170653	ATF7	-0.0555606	3.94634	0.736733
ENSG00000186076	RP11-887P2.3	0.0852058	-2.13036	0.736733
ENSG00000232586	KIAA1614-AS1	-0.0707939	-0.042842	0.736733
ENSG00000233355	CHRM3-AS2	-0.0807957	4.62339	0.736733
ENSG00000240053	LY6G5B	0.058358	1.01882	0.736733
ENSG00000182901	RGS7	-0.100635	-1.08485	0.736803
ENSG00000078237	C12orf5	0.0245617	3.75705	0.736821
ENSG00000075945	KIFAP3	0.0223415	5.24577	0.736822
ENSG00000182768	NGRN	-0.0237557	4.27384	0.736822
ENSG00000278156	TSC22D1-AS1	-0.0433021	1.59451	0.736822
ENSG00000079819	EPB41L2	-0.0381985	3.9896	0.736914
ENSG00000172409	CLP1	0.0226491	4.0802	0.736914
ENSG00000215190	LINC00680	-0.0260035	3.54436	0.736914
ENSG00000250361	GYPB	-0.0943344	4.19397	0.736914
ENSG00000264920	RP11-6N17.4	0.0485612	1.1347	0.736914
ENSG00000104866	PPP1R37	0.0326735	2.72386	0.737104
ENSG00000143382	ADAMTSL4	0.0577063	2.45698	0.737104
ENSG00000168778	TCTN2	-0.0522891	1.33303	0.737139
ENSG00000107829	FBXW4	-0.0236115	4.90727	0.737479
ENSG00000111275	ALDH2	-0.0332469	5.09136	0.737479
ENSG00000112200	ZNF451	-0.0175936	7.4957	0.737479
ENSG00000113083	LOX	0.115041	-2.38753	0.737479
ENSG00000122557	HERPUD2	-0.0141318	6.30136	0.737479
ENSG00000124613	ZNF391	-0.0744068	0.53081	0.737479
ENSG00000124835	AC105760.3	-0.0893757	-0.775278	0.737479
ENSG00000127870	RNF6	0.0217288	6.19703	0.737479
ENSG00000134061	CD180	0.0458541	5.21279	0.737479
ENSG00000136869	TLR4	-0.0277371	9.05647	0.737479
ENSG00000151117	TMEM86A	0.0415073	1.65362	0.737479
ENSG00000162616	DNAJB4	-0.0376622	2.89517	0.737479
ENSG00000163512	AZI2	0.0328758	5.26591	0.737479
ENSG00000163554	SPTA1	-0.0856782	4.28149	0.737479
ENSG00000169155	ZBTB43	-0.0156177	5.15325	0.737479
ENSG00000171121	KCNMB3	-0.0495012	1.37365	0.737479
ENSG00000171824	EXOSC10	-0.0140709	5.81476	0.737479
ENSG00000183154	RP11-863K10.7	0.092559	-1.20293	0.737479
ENSG00000183604	SMG1P5	0.0678663	4.42749	0.737479
ENSG00000187840	EIF4EBP1	-0.039976	2.15544	0.737479
ENSG00000196912	ANKRD36B	-0.0429681	5.52067	0.737479
ENSG00000204136	GGTA1P	0.0609569	2.46528	0.737479
ENSG00000207988	MIR576	-0.0910616	-0.807087	0.737479
ENSG00000213533	TMEM110	-0.0388745	1.66493	0.737479
ENSG00000216490	IFI30	0.035914	2.90988	0.737479
ENSG00000222345	SNORD19	-0.101002	-1.85608	0.737479
ENSG00000224834	BTF3P9	0.0785313	-2.62693	0.737479
ENSG00000229222	KRT18P4	0.0408402	1.41494	0.737479
ENSG00000232553	AC006026.10	0.0764074	-2.57586	0.737479
ENSG00000250903	GMDS-AS1	-0.0310682	5.15978	0.737479
ENSG00000258890	CEP95	-0.0211825	5.4648	0.737479
ENSG00000265401	RP11-138I1.4	-0.116728	0.128582	0.737479
ENSG00000272583	RP11-344P13.6	-0.0767562	-0.0477798	0.737479
ENSG00000273148	RP5-1068E13.7	0.0475042	1.97493	0.737479
ENSG00000273253	RP3-402G11.26	0.0525474	1.06394	0.737479
ENSG00000109956	B3GAT1	0.0901118	2.38659	0.737695
ENSG00000184005	ST6GALNAC3	-0.0390364	3.01331	0.737695
ENSG00000211513	MIR320E	0.0696052	-0.179848	0.737951
ENSG00000257557	RP11-84G21.1	0.0579753	0.538358	0.737951
ENSG00000073417	PDE8A	-0.0233572	5.11471	0.737994
ENSG00000075884	ARHGAP15	-0.0234178	8.49155	0.737994
ENSG00000099622	CIRBP	0.0223491	7.66996	0.737994
ENSG00000118412	CASP8AP2	0.0354493	6.23953	0.737994
ENSG00000140987	ZSCAN32	0.0137742	5.03363	0.737994
ENSG00000150768	DLAT	-0.0206903	4.03085	0.737994
ENSG00000174944	P2RY14	0.0529979	4.16396	0.737994
ENSG00000189180	ZNF33A	0.0193671	7.67775	0.737994
ENSG00000199366	Y_RNA	-0.0895782	-0.717089	0.737994
ENSG00000226125	AC098823.3	0.0964393	-1.67016	0.737994
ENSG00000226696	LENG8-AS1	0.0344507	2.04117	0.737994
ENSG00000248966	BCLAF1P1	0.0941612	-2.18756	0.737994
ENSG00000249661	TNRC18P1	-0.0645612	1.27496	0.737994
ENSG00000251593	MSNP1	0.093067	-1.31546	0.737994
ENSG00000129116	PALLD	0.0521161	2.39866	0.738033
ENSG00000147471	PROSC	0.0163841	5.6491	0.738033
ENSG00000162627	SNX7	-0.135723	-2.11263	0.738033
ENSG00000250075	RP11-584P21.2	-0.0749279	0.157503	0.738033
ENSG00000264743	DPRXP4	0.0521403	0.983216	0.738033
ENSG00000273765	RP11-370I10.11	0.102878	-1.79274	0.738033
ENSG00000252627	RNU6-122P	0.0958178	-2.10083	0.7381
ENSG00000121542	SEC22A	-0.021178	3.99227	0.738598
ENSG00000123505	AMD1	-0.0171558	7.68115	0.738598
ENSG00000128654	MTX2	-0.0336009	2.87195	0.738598
ENSG00000132570	PCBD2	-0.0287136	3.48111	0.738598
ENSG00000148498	PARD3	0.0752289	2.07209	0.738598
ENSG00000184047	DIABLO	0.022155	3.42301	0.738598
ENSG00000213971	RP11-15H20.6	-0.029458	4.12802	0.738598
ENSG00000265148	BZRAP1-AS1	-0.0205404	4.7736	0.738598
ENSG00000267737	AC061992.2	-0.101836	-1.63951	0.738598
ENSG00000207368	Y_RNA	0.0694889	0.477329	0.739757
ENSG00000217527	RPS16P5	-0.0425168	2.79901	0.739757
ENSG00000225490	RP4-610C12.3	0.108776	-2.14934	0.739757
ENSG00000170681	MURC	0.102513	-1.98673	0.740136
ENSG00000109099	PMP22	-0.0790181	0.095448	0.740224
ENSG00000165526	RPUSD4	-0.0186314	4.41848	0.740224
ENSG00000260778	RP11-304L19.13	0.0612086	0.26581	0.740224
ENSG00000173626	TRAPPC3L	0.0884532	0.0534182	0.740277
ENSG00000259479	SORD2P	-0.0851465	-0.355555	0.740277
ENSG00000079308	TNS1	-0.0962258	7.66388	0.740333
ENSG00000158555	GDPD5	0.0495605	3.64356	0.740333
ENSG00000182827	ACBD3	0.0185667	5.66924	0.740333
ENSG00000094975	SUCO	-0.0214676	6.4569	0.740336
ENSG00000108106	UBE2S	0.0397786	2.3065	0.740336
ENSG00000125375	ATP5S	-0.0252957	5.0187	0.740336
ENSG00000132963	POMP	0.0265028	4.42161	0.740336
ENSG00000144935	TRPC1	-0.0458014	2.62786	0.740336
ENSG00000273768	RNU1-1	0.0851948	1.48966	0.740336
ENSG00000122741	DCAF10	-0.0206971	5.94693	0.740375
ENSG00000256274	TAS2R64P	-0.0816791	2.44375	0.740375
ENSG00000088053	GP6	0.0865166	1.14065	0.740617
ENSG00000089094	KDM2B	-0.0187596	5.04609	0.740617
ENSG00000101290	CDS2	0.0199275	7.73244	0.740617
ENSG00000164054	SHISA5	0.0322139	7.32922	0.740617
ENSG00000168917	SLC35G2	0.114107	-1.13731	0.740617
ENSG00000185222	WBP5	0.104578	-1.67839	0.740617
ENSG00000189091	SF3B3	-0.0160428	7.3367	0.740617
ENSG00000204592	HLA-E	0.0262905	11.4346	0.740617
ENSG00000221333	MIR548K	-0.103608	-2.24052	0.740617
ENSG00000238033	AC002480.2	-0.111311	-0.730136	0.740617
ENSG00000279144	RP11-894J14.2	-0.0990758	-1.5685	0.740617
ENSG00000264745	TTC39C-AS1	-0.085993	0.0683305	0.741005
ENSG00000007376	RPUSD1	0.0381463	2.55996	0.741041
ENSG00000072818	ACAP1	0.0257589	7.0428	0.741041
ENSG00000100209	HSCB	-0.0371824	1.93187	0.741041
ENSG00000101132	PFDN4	-0.0667096	1.35106	0.741041
ENSG00000117362	APH1A	0.0218014	6.63732	0.741041
ENSG00000120694	HSPH1	-0.029865	5.88479	0.741041
ENSG00000143479	DYRK3	-0.0862388	1.98473	0.741041
ENSG00000157540	DYRK1A	-0.00933396	8.13724	0.741041
ENSG00000164116	GUCY1A3	0.0588195	3.29444	0.741041
ENSG00000169641	LUZP1	-0.0197653	5.22095	0.741041
ENSG00000175928	LRRN1	-0.0630148	1.77388	0.741041
ENSG00000177917	ARL6IP6	0.0206542	4.77571	0.741041
ENSG00000182985	CADM1	0.0722933	1.54987	0.741041
ENSG00000185761	ADAMTSL5	0.089129	-0.889987	0.741041
ENSG00000185989	RASA3	0.0218244	7.14231	0.741041
ENSG00000211768	TRBJ2-4	-0.0946802	-2.13853	0.741041
ENSG00000224626	AC106053.1	-0.105628	-2.04468	0.741041
ENSG00000243517	RP11-627K11.1	-0.104561	-1.6332	0.741041
ENSG00000253846	PCDHGA10	0.0788817	1.15499	0.741041
ENSG00000264083	RP11-227G15.9	-0.0988502	-1.603	0.741041
ENSG00000267598	CTC-250I14.6	0.0975759	-1.42281	0.741041
ENSG00000269038	AP001462.6	0.084471	-0.821188	0.741041
ENSG00000276557	TRBV18	-0.0588561	1.74466	0.741041
ENSG00000280411	IGHV1-69-2	0.127293	-0.182346	0.741041
ENSG00000280852	AC025048.1	0.109422	-0.66872	0.741041
ENSG00000189114	BLOC1S3	0.0392211	1.75917	0.741784
ENSG00000062282	DGAT2	-0.0379324	7.17384	0.741793
ENSG00000108641	B9D1	0.0641892	-0.00421194	0.741793
ENSG00000130734	ATG4D	0.0344843	3.40506	0.741793
ENSG00000165178	NCF1C	0.0475018	5.20341	0.741793
ENSG00000226180	RP11-278A23.1	-0.0600292	0.485057	0.741793
ENSG00000230084	RP4-613B23.1	-0.0600026	0.320574	0.741793
ENSG00000073050	XRCC1	0.0267739	3.3383	0.74185
ENSG00000109180	OCIAD1	-0.0184269	5.60251	0.74185
ENSG00000110172	CHORDC1	-0.0236793	6.19292	0.74185
ENSG00000130023	ERMARD	-0.0211139	4.6266	0.74185
ENSG00000166839	ANKDD1A	-0.0763201	2.10268	0.74185
ENSG00000186532	SMYD4	0.0187419	4.65216	0.74185
ENSG00000186854	TRABD2A	-0.0452487	6.49865	0.74185
ENSG00000231205	ZNF826P	-0.0640349	1.81175	0.74185
ENSG00000247373	RP11-486O12.2	0.0336776	2.26119	0.74185
ENSG00000247570	SDCBPP2	0.0940096	-1.59001	0.74185
ENSG00000266245	MIR4644	-0.0767423	-0.307148	0.74185
ENSG00000273445	RP11-1399P15.1	-0.0941	0.246838	0.74185
ENSG00000092421	SEMA6A	0.10343	-2.37569	0.741955
ENSG00000103248	MTHFSD	0.0171527	4.6218	0.741955
ENSG00000130640	TUBGCP2	0.0213598	5.86041	0.741955
ENSG00000144535	DIS3L2	-0.0199412	5.23099	0.741955
ENSG00000163214	DHX57	-0.0191297	5.20152	0.741955
ENSG00000164187	LMBRD2	0.0245858	5.59475	0.741955
ENSG00000211651	IGLV1-44	0.115333	0.385289	0.741955
ENSG00000223249	Y_RNA	0.0950995	-1.40592	0.741955
ENSG00000263439	MIR4753	-0.0890954	-1.20591	0.741955
ENSG00000266993	RP4-657D16.3	-0.0656837	0.225163	0.741955
ENSG00000159335	PTMS	-0.0755293	2.47725	0.742151
ENSG00000213385	RP11-577H5.1	0.0709368	-0.2384	0.742151
ENSG00000253838	RP11-44K6.2	0.103975	-2.07016	0.742151
ENSG00000234975	FTH1P2	0.0988799	-1.76189	0.742196
ENSG00000048471	SNX29	-0.0309074	6.14258	0.742234
ENSG00000057294	PKP2	0.0613925	0.888895	0.742234
ENSG00000076321	KLHL20	-0.0153903	5.04019	0.742234
ENSG00000126860	EVI2A	0.0788168	5.73747	0.742234
ENSG00000138078	PREPL	-0.0198102	5.79585	0.742234
ENSG00000169359	SLC33A1	0.0172162	5.60936	0.742234
ENSG00000173083	HPSE	-0.0337842	5.34458	0.742234
ENSG00000231181	RP13-15M17.1	0.099628	-1.62952	0.742234
ENSG00000231967	RP11-12D24.6	0.097964	-1.613	0.742234
ENSG00000253833	RP11-367E12.4	0.101107	-1.78987	0.742234
ENSG00000257342	RP11-571M6.7	0.0979365	-1.81699	0.742234
ENSG00000272010	CTD-3025N20.3	-0.0975202	-2.22409	0.742234
ENSG00000273108	RP11-416N2.4	-0.0998239	-1.68186	0.742234
ENSG00000229619	MBNL1-AS1	0.0450547	1.50192	0.742412
ENSG00000266498	RP11-45M22.5	0.0523891	0.612152	0.742412
ENSG00000126602	TRAP1	-0.0264918	4.54554	0.742465
ENSG00000084092	NOA1	0.0184357	4.72826	0.742942
ENSG00000101160	CTSZ	0.0232036	7.47132	0.743054
ENSG00000113141	IK	0.0190569	7.029	0.743054
ENSG00000135778	NTPCR	-0.0320235	4.60128	0.743054
ENSG00000143498	TAF1A	-0.0290451	3.17979	0.743054
ENSG00000147601	TERF1	-0.0187199	4.92434	0.743054
ENSG00000152527	PLEKHH2	-0.106772	-0.266269	0.743054
ENSG00000157106	SMG1	-0.0292595	8.78798	0.743054
ENSG00000161267	BDH1	-0.0347535	3.29402	0.743054
ENSG00000163009	C2orf48	-0.106161	-2.16379	0.743054
ENSG00000163832	ELP6	-0.0224645	3.67175	0.743054
ENSG00000173200	PARP15	-0.0356973	6.18507	0.743054
ENSG00000185345	PARK2	-0.0489555	1.49674	0.743054
ENSG00000196782	MAML3	-0.034794	4.99095	0.743054
ENSG00000197863	ZNF790	0.0407103	2.9176	0.743054
ENSG00000204524	ZNF805	-0.0165854	4.83231	0.743054
ENSG00000222276	RNU2-33P	-0.0993509	-1.77817	0.743054
ENSG00000233746	LINC00656	0.0974249	-1.6548	0.743054
ENSG00000235169	SMIM1	-0.151113	1.63205	0.743054
ENSG00000236330	RPL5P9	-0.0949988	-2.20833	0.743054
ENSG00000262823	RP13-580F15.2	0.0548762	0.577305	0.743054
ENSG00000272142	RP11-428J1.5	-0.0933564	-1.3279	0.743054
ENSG00000272672	RP11-302M6.5	0.064408	-0.0677237	0.743054
ENSG00000274523	WBSCR16	-0.0206455	4.07689	0.743054
ENSG00000134824	FADS2	0.099732	3.26162	0.74308
ENSG00000111843	TMEM14C	0.0399697	3.65154	0.74313
ENSG00000040199	PHLPP2	-0.0393261	5.30552	0.743416
ENSG00000064270	ATP2C2	-0.116738	-0.557646	0.743416
ENSG00000099800	TIMM13	0.0363006	2.86266	0.743416
ENSG00000151135	TMEM263	-0.0307454	4.23236	0.743416
ENSG00000159733	ZFYVE28	0.0356444	3.51691	0.743416
ENSG00000184232	OAF	0.0334567	2.54544	0.743416
ENSG00000253958	CLDN23	-0.0780794	-0.284488	0.743416
ENSG00000099341	PSMD8	0.0220331	5.52314	0.743447
ENSG00000134242	PTPN22	0.0315006	6.08788	0.743447
ENSG00000174718	KIAA1551	0.0309901	10.8079	0.743509
ENSG00000180879	SSR4	0.0318716	5.13758	0.743509
ENSG00000254897	RP11-482L11.1	-0.103899	-2.33913	0.743509
ENSG00000163376	KBTBD8	-0.0474865	3.70687	0.743517
ENSG00000168495	POLR3D	-0.021263	4.02856	0.743517
ENSG00000008382	MPND	0.0336033	2.71282	0.743677
ENSG00000107957	SH3PXD2A	-0.0467608	3.29278	0.743677
ENSG00000136888	ATP6V1G1	0.038986	5.59586	0.743677
ENSG00000272989	RP13-616I3.1	-0.101363	-1.69989	0.743677
ENSG00000198216	CACNA1E	-0.0591639	3.45099	0.743682
ENSG00000103056	SMPD3	-0.0508072	3.08147	0.743883
ENSG00000169288	MRPL1	-0.0468623	2.66401	0.743883
ENSG00000175137	SH3BP5L	0.0244181	6.42419	0.743883
ENSG00000187605	TET3	-0.0338525	6.47294	0.743883
ENSG00000264916	RN7SL230P	0.0614285	0.837054	0.743883
ENSG00000272159	RP11-350N15.6	-0.102785	-2.23692	0.743883
ENSG00000055609	KMT2C	-0.0339342	8.80786	0.743961
ENSG00000104689	TNFRSF10A	-0.023316	4.89655	0.743961
ENSG00000106683	LIMK1	0.0346617	3.55647	0.743961
ENSG00000129472	RAB2B	-0.0675712	6.88603	0.743961
ENSG00000136636	KCTD3	0.0328959	2.97862	0.743961
ENSG00000141560	FN3KRP	-0.0283412	3.65113	0.743961
ENSG00000160191	PDE9A	-0.0827236	0.930421	0.743961
ENSG00000196588	MKL1	-0.0288028	5.40129	0.743961
ENSG00000239820	RN7SL213P	0.0959417	-2.20938	0.743961
ENSG00000256185	RP11-612B6.2	-0.088358	-1.06456	0.743961
ENSG00000267481	CTC-559E9.5	-0.0287012	3.17899	0.743961
ENSG00000011201	KAL1	-0.119006	-1.95501	0.744089
ENSG00000101337	TM9SF4	-0.0284399	5.11464	0.744089
ENSG00000198554	WDHD1	0.0356712	2.7877	0.744089
ENSG00000207041	RNU6-3P	-0.105305	-1.74761	0.744089
ENSG00000178789	CD300LB	-0.0323522	5.40507	0.744197
ENSG00000136193	SCRN1	-0.0319194	5.1269	0.744642
ENSG00000241030	RPL29P24	0.0910809	-1.15984	0.744772
ENSG00000245275	SAP30L-AS1	-0.0372042	2.2234	0.744772
ENSG00000271913	RP1-111C20.4	0.0563618	0.391308	0.744772
ENSG00000147697	GSDMC	0.102485	-2.349	0.744786
ENSG00000157833	GAREML	0.0567339	0.451869	0.744794
ENSG00000240771	ARHGEF25	0.100517	-2.02804	0.744794
ENSG00000259976	RP11-553L6.5	-0.0319258	2.8238	0.744825
ENSG00000104432	IL7	-0.0600813	1.33562	0.745012
ENSG00000118680	MYL12B	0.0301382	7.50363	0.745012
ENSG00000145780	FEM1C	-0.0205735	5.78252	0.745012
ENSG00000151470	C4orf33	-0.0269294	4.22377	0.745012
ENSG00000160050	CCDC28B	0.0435748	1.55249	0.745012
ENSG00000172164	SNTB1	0.0197462	5.46726	0.745012
ENSG00000175985	PLEKHD1	-0.120582	-1.35726	0.745012
ENSG00000182378	PLCXD1	-0.0377426	3.06451	0.745012
ENSG00000186376	ZNF75D	-0.0152588	5.85956	0.745012
ENSG00000211766	TRBJ2-2P	0.0844551	-0.992537	0.745012
ENSG00000226243	RPL37AP1	0.0980329	-1.53339	0.745012
ENSG00000233757	AC092835.2	-0.0318042	2.47093	0.745012
ENSG00000244710	RN7SL47P	0.0722393	1.96696	0.745012
ENSG00000273456	RP11-686O6.2	0.0870983	-0.850828	0.745012
ENSG00000276007	RP11-358L22.3	-0.0691406	-0.0873	0.745012
ENSG00000280120	RP11-546D6.3	-0.0400859	1.69539	0.745012
ENSG00000269220	LINC00528	0.0287616	3.51816	0.745105
ENSG00000083454	P2RX5	-0.0538865	3.00846	0.745518
ENSG00000108958	AC016292.3	0.0764815	-2.36488	0.745518
ENSG00000164466	SFXN1	-0.0186348	5.45167	0.745518
ENSG00000243029	RN7SL635P	0.0937832	-1.88773	0.745518
ENSG00000273143	RP11-525A16.4	-0.0998228	-2.24331	0.745518
ENSG00000139318	DUSP6	0.0244896	7.40729	0.745567
ENSG00000179934	CCR8	0.0766656	1.64835	0.745567
ENSG00000115694	STK25	0.0219596	5.18535	0.74559
ENSG00000138829	FBN2	-0.0601015	4.15387	0.74559
ENSG00000199630	Y_RNA	-0.100509	-1.64231	0.74559
ENSG00000231613	RP5-943J3.1	0.108941	-2.01767	0.74559
ENSG00000268584	RP11-464F9.20	0.0759539	-0.330041	0.74559
ENSG00000274963	Metazoa_SRP	0.0331633	3.77171	0.74559
ENSG00000180773	SLC36A4	-0.027007	5.13401	0.745624
ENSG00000213928	IRF9	0.0350498	4.53796	0.745624
ENSG00000219355	RPL31P52	0.0970989	-1.53053	0.745624
ENSG00000263675	MIR5581	0.0641271	0.00623989	0.745624
ENSG00000275846	RP11-457M11.7	-0.0513403	1.11089	0.745624
ENSG00000140403	DNAJA4	-0.0597351	5.17254	0.745918
ENSG00000152234	ATP5A1	0.0220136	7.92812	0.745918
ENSG00000179115	FARSA	0.0293801	3.82725	0.745918
ENSG00000179532	DNHD1	-0.0439916	4.92852	0.745918
ENSG00000138495	COX17	-0.0248582	3.29072	0.745957
ENSG00000159860	TCAF2P1	0.109234	-1.84002	0.745957
ENSG00000170919	TPT1-AS1	-0.0338881	4.13457	0.745957
ENSG00000258469	CHMP4BP1	-0.0567637	1.15246	0.745957
ENSG00000271749	RP11-269G24.7	-0.0969585	-1.37091	0.745957
ENSG00000174885	NLRP6	0.0509524	3.93409	0.745975
ENSG00000198466	ZNF587	0.017521	6.01293	0.745975
ENSG00000223305	RN7SKP30	0.0790704	-0.554803	0.745975
ENSG00000215221	UBA52P6	-0.0968977	-1.65233	0.746011
ENSG00000147416	ATP6V1B2	-0.0198863	9.09606	0.746161
ENSG00000177302	TOP3A	-0.018778	5.76469	0.746161
ENSG00000184702	2021-09-05	0.0613162	3.10008	0.746161
ENSG00000255967	RP11-438L7.3	0.0853616	-2.14705	0.746161
ENSG00000119401	TRIM32	-0.0205512	4.06251	0.746709
ENSG00000138411	HECW2	0.0421799	3.69941	0.746709
ENSG00000187815	ZFP69	0.0315922	2.80523	0.746709
ENSG00000204262	COL5A2	0.0824187	-0.171055	0.746709
ENSG00000248932	RP11-319G6.1	-0.0380291	1.56902	0.746709
ENSG00000267317	CTB-25B13.12	0.0464445	1.25115	0.746709
ENSG00000235043	TECRP1	0.064858	-2.84237	0.746763
ENSG00000155640	C10orf12	-0.0169057	6.04834	0.746855
ENSG00000227354	RBM26-AS1	-0.0491405	1.79108	0.746855
ENSG00000236603	RANP1	0.0966264	-0.869644	0.746903
ENSG00000084112	SSH1	-0.03756	5.61077	0.746935
ENSG00000174945	AMZ1	-0.0791317	0.258305	0.747129
ENSG00000185219	ZNF445	-0.0254555	5.89466	0.747139
ENSG00000170946	DNAJC24	-0.0236045	4.25905	0.747378
ENSG00000243960	RP11-552M11.4	-0.0566125	0.503355	0.747462
ENSG00000272659	AP000295.10	0.092441	-1.21354	0.747491
ENSG00000061987	MON2	-0.0184179	7.68731	0.747495
ENSG00000067715	SYT1	0.117362	-1.41598	0.747495
ENSG00000070087	PFN2	-0.0630717	1.48772	0.747495
ENSG00000070814	TCOF1	-0.0236683	4.72414	0.747495
ENSG00000092020	PPP2R3C	0.0294016	5.4914	0.747495
ENSG00000096006	CRISP3	-0.106446	2.03543	0.747495
ENSG00000100979	PLTP	0.0859767	-0.60665	0.747495
ENSG00000115718	PROC	0.0904923	-0.896141	0.747495
ENSG00000119396	RAB14	-0.0197016	6.21003	0.747495
ENSG00000120690	ELF1	0.0130467	8.1583	0.747495
ENSG00000122884	P4HA1	0.0220407	5.29787	0.747495
ENSG00000125875	TBC1D20	0.017006	5.87828	0.747495
ENSG00000127774	EMC6	0.0374051	2.37629	0.747495
ENSG00000132182	NUP210	-0.0308054	6.95706	0.747495
ENSG00000132514	CLEC10A	0.050584	3.47024	0.747495
ENSG00000135108	FBXO21	-0.0150325	5.48479	0.747495
ENSG00000136040	PLXNC1	-0.0241556	9.53032	0.747495
ENSG00000137574	TGS1	-0.016092	5.24971	0.747495
ENSG00000138246	DNAJC13	-0.0190002	7.24872	0.747495
ENSG00000143207	RFWD2	-0.0162019	7.74864	0.747495
ENSG00000144028	SNRNP200	-0.0198676	7.84483	0.747495
ENSG00000146426	TIAM2	-0.0422572	4.07147	0.747495
ENSG00000147010	SH3KBP1	-0.0167564	7.31917	0.747495
ENSG00000148053	NTRK2	-0.105563	-2.4104	0.747495
ENSG00000149289	ZC3H12C	0.0404834	2.53787	0.747495
ENSG00000160584	SIK3	-0.0363017	6.60809	0.747495
ENSG00000163053	SLC16A14	-0.0764114	0.412027	0.747495
ENSG00000163634	THOC7	0.0324165	3.7269	0.747495
ENSG00000165029	ABCA1	0.054771	7.21785	0.747495
ENSG00000167658	EEF2	0.0355001	10.0894	0.747495
ENSG00000168765	GSTM4	-0.0639575	2.81308	0.747495
ENSG00000170049	KCNAB3	-0.0572533	0.72012	0.747495
ENSG00000170854	MINA	-0.021749	5.3384	0.747495
ENSG00000171517	LPAR3	0.117436	-0.337354	0.747495
ENSG00000172716	SLFN11	0.0203927	6.39399	0.747495
ENSG00000177981	ASB8	0.0132711	5.74378	0.747495
ENSG00000179833	SERTAD2	-0.0378946	4.93321	0.747495
ENSG00000182796	TMEM198B	0.0430793	2.01768	0.747495
ENSG00000196368	NUDT11	-0.10143	-1.42119	0.747495
ENSG00000196642	RABL6	0.0238329	4.40437	0.747495
ENSG00000197037	ZSCAN25	-0.01659	5.27328	0.747495
ENSG00000198551	ZNF627	0.0304186	3.88224	0.747495
ENSG00000214517	PPME1	-0.0219928	4.01522	0.747495
ENSG00000224638	AC106900.6	-0.0856157	-0.64955	0.747495
ENSG00000227232	WASH7P	0.0756504	-0.416166	0.747495
ENSG00000229043	AC091729.9	0.0535331	0.656164	0.747495
ENSG00000229563	LINC01204	-0.099418	-2.3495	0.747495
ENSG00000233401	PRKAR1AP	-0.095511	-1.2709	0.747495
ENSG00000233799	AC139887.4	0.0578818	0.371221	0.747495
ENSG00000244167	RP4-733B9.1	-0.0686744	0.350154	0.747495
ENSG00000249825	CTD-2201I18.1	-0.0492574	2.40439	0.747495
ENSG00000258181	RP11-493L12.4	-0.049207	1.35249	0.747495
ENSG00000260528	FAM157C	-0.0529851	4.2557	0.747495
ENSG00000261433	CTC-297N7.1	-0.0973299	-1.97784	0.747495
ENSG00000261455	LINC01003	0.0404747	1.87587	0.747495
ENSG00000261758	RP11-102M11.2	0.0708004	-0.210066	0.747495
ENSG00000263809	RP11-849F2.7	0.0779591	-0.738447	0.747495
ENSG00000265713	RP11-82O19.2	-0.0608806	1.11407	0.747495
ENSG00000269482	Z69720.2	0.0957185	-1.65014	0.747495
ENSG00000271503	CCL5	0.0511058	7.89133	0.747495
ENSG00000274307	RP11-345J18.2	-0.0482174	1.64658	0.747495
ENSG00000276141	WHAMML1	-0.0359025	2.96463	0.747495
ENSG00000277972	CISD3	0.0313185	2.9392	0.747495
ENSG00000278601	RP11-348N5.9	-0.04573	1.36209	0.747495
ENSG00000279259	RP11-334C17.3	0.070246	-0.0854564	0.747495
ENSG00000280347	AC000123.2	-0.0351718	4.85415	0.747495
ENSG00000174428	GTF2IRD2B	-0.0309113	2.20748	0.747764
ENSG00000007341	ST7L	-0.0215454	3.73612	0.747873
ENSG00000078140	UBE2K	-0.0200851	5.75322	0.747873
ENSG00000100413	POLR3H	-0.0224944	4.21839	0.747873
ENSG00000100441	KHNYN	0.0154406	7.5356	0.747873
ENSG00000112249	ASCC3	-0.0219271	7.24198	0.747873
ENSG00000125355	TMEM255A	-0.118375	-1.62697	0.747873
ENSG00000131507	NDFIP1	-0.0166452	6.42667	0.747873
ENSG00000133466	C1QTNF6	0.0269227	3.77349	0.747873
ENSG00000137070	IL11RA	-0.0345139	4.2845	0.747873
ENSG00000137124	ALDH1B1	0.0334288	2.5315	0.747873
ENSG00000154227	CERS3	-0.0915517	0.328405	0.747873
ENSG00000160551	TAOK1	-0.0163648	8.19595	0.747873
ENSG00000162078	ZG16B	0.084615	-0.405452	0.747873
ENSG00000167711	SERPINF2	-0.0788553	-0.267882	0.747873
ENSG00000175711	B3GNTL1	-0.0405412	4.51284	0.747873
ENSG00000182973	CNOT10	0.0149869	5.41522	0.747873
ENSG00000198406	BZW1P2	0.104687	0.762391	0.747873
ENSG00000209042	SNORD12C	0.0437466	1.50845	0.747873
ENSG00000217060	RP11-30P6.1	0.0827811	-2.25151	0.747873
ENSG00000236935	AP003774.1	0.0865922	-0.670837	0.747873
ENSG00000250240	CTD-2154I11.2	0.0893416	-1.3617	0.747873
ENSG00000260425	LA16c-316G12.2	-0.0792464	-0.677478	0.747873
ENSG00000064652	SNX24	-0.0339188	2.25777	0.74793
ENSG00000180257	ZNF816	0.0453128	4.00769	0.74793
ENSG00000180694	TMEM64	-0.027429	4.41961	0.74793
ENSG00000258867	LINC01146	-0.0448419	2.32241	0.74793
ENSG00000273243	CTA-217C2.2	-0.0439092	2.54528	0.74793
ENSG00000183291	2021-09-15	0.026083	6.49541	0.74846
ENSG00000135407	AVIL	-0.042181	4.32669	0.748545
ENSG00000135636	DYSF	-0.0485221	7.35638	0.748545
ENSG00000145936	KCNMB1	0.0441298	1.57692	0.748545
ENSG00000164402	2021-09-08	-0.034623	2.69609	0.748545
ENSG00000164683	HEY1	-0.114447	-0.759552	0.748545
ENSG00000189420	ZFP92	-0.0514638	0.857252	0.748545
ENSG00000224137	AC079767.4	-0.108951	-0.700358	0.748545
ENSG00000233954	UQCRHL	0.0601182	1.21742	0.748545
ENSG00000237441	RGL2	0.0230128	6.22045	0.748545
ENSG00000274620	MIR378J	0.094128	-1.42393	0.748545
ENSG00000171428	NAT1	0.0333102	2.9863	0.748855
ENSG00000145632	PLK2	-0.058849	0.561397	0.74893
ENSG00000231160	KLF3-AS1	-0.0538871	1.81639	0.74893
ENSG00000232150	ST13P4	0.0906469	-1.92516	0.74893
ENSG00000246366	RP11-382J12.1	-0.0728542	-0.00995485	0.74893
ENSG00000279384	RP11-635L1.2	0.10348	-1.86252	0.74893
ENSG00000179387	ELMOD2	0.0311145	5.31248	0.749017
ENSG00000113119	TMCO6	0.0219638	3.99178	0.749043
ENSG00000228950	AC023137.2	-0.096199	-1.50264	0.74907
ENSG00000100335	MIEF1	-0.0168317	4.68289	0.749171
ENSG00000271344	RP11-274B21.9	-0.0913482	-0.945568	0.749171
ENSG00000279469	RP11-215P8.2	0.098138	-2.15717	0.749171
ENSG00000164823	OSGIN2	0.0305393	5.86591	0.749265
ENSG00000121057	AKAP1	-0.0201439	4.26622	0.749539
ENSG00000143502	SUSD4	-0.0743715	2.10829	0.749539
ENSG00000149328	GLB1L2	0.105129	0.228647	0.749539
ENSG00000150961	SEC24D	-0.0221954	5.56413	0.749539
ENSG00000166128	RAB8B	0.0259721	7.78096	0.749539
ENSG00000234145	NAP1L4P3	0.0774334	-2.5795	0.749539
ENSG00000252438	SNORD45	-0.108417	-0.785594	0.749539
ENSG00000090432	MUL1	0.0228244	4.45097	0.749539
ENSG00000103249	CLCN7	0.0301773	4.63037	0.749539
ENSG00000116957	TBCE	0.0264499	3.2201	0.749539
ENSG00000122862	SRGN	0.0378406	9.99465	0.749539
ENSG00000131043	AAR2	0.0198588	4.0701	0.749539
ENSG00000135821	GLUL	-0.0311006	10.1598	0.749539
ENSG00000149600	COMMD7	0.0205452	3.77528	0.749539
ENSG00000182903	ZNF721	0.0457721	5.37363	0.749539
ENSG00000227627	RP1-101K10.6	0.0775939	-0.463064	0.749539
ENSG00000232626	RP11-175B9.2	0.0673924	-0.121363	0.749539
ENSG00000279425	CTD-2017D11.2	-0.0438406	2.49135	0.749539
ENSG00000281576	AC015923.2	0.0943128	-1.38719	0.749539
ENSG00000071553	ATP6AP1	0.0217963	5.79706	0.749555
ENSG00000100934	SEC23A	0.0135201	6.34208	0.749555
ENSG00000137100	DCTN3	0.0179321	4.49428	0.749555
ENSG00000146215	CRIP3	0.0704212	0.0425937	0.749555
ENSG00000165312	OTUD1	0.0245196	4.79941	0.749555
ENSG00000183979	NPB	0.091923	-1.67355	0.749555
ENSG00000198825	INPP5F	-0.0256812	4.66693	0.749555
ENSG00000231079	AC105402.4	0.0955907	-1.21116	0.749555
ENSG00000239474	KLHL41	-0.097317	-2.04395	0.749555
ENSG00000249138	SLED1	-0.0472958	3.21099	0.749555
ENSG00000251215	GOLGA5P1	-0.0437152	4.00439	0.749555
ENSG00000251393	RP1-240K6.3	-0.098155	-1.94446	0.749555
ENSG00000257576	RP11-153M3.1	0.0851348	-2.20383	0.749555
ENSG00000259994	RP11-305E6.4	-0.0618507	0.141601	0.749555
ENSG00000263969	RN7SL678P	-0.0979505	-1.97671	0.749555
ENSG00000268220	RP11-379K17.12	-0.0620892	0.726086	0.749555
ENSG00000268471	DKFZP434I0714	-0.0237818	3.76738	0.749555
ENSG00000126003	PLAGL2	-0.0413228	4.25129	0.749691
ENSG00000149925	ALDOA	0.0288929	7.7014	0.749691
ENSG00000186716	BCR	0.0270628	5.75079	0.749691
ENSG00000258632	RP11-354B3.1	-0.0732998	1.03427	0.749691
ENSG00000109445	ZNF330	-0.0169439	4.88633	0.749708
ENSG00000267834	RP11-167N5.5	0.0953017	-1.88958	0.749708
ENSG00000270964	RP11-502I4.3	-0.0802255	-0.448495	0.749708
ENSG00000164898	C7orf55	0.0647242	-0.0652587	0.749824
ENSG00000113088	GZMK	-0.0720607	4.67649	0.749947
ENSG00000129480	DTD2	-0.0325307	2.84948	0.749947
ENSG00000157693	C9orf91	-0.0325235	4.2703	0.749947
ENSG00000100926	TM9SF1	-0.0363453	1.51671	0.750057
ENSG00000104973	MED25	0.0393921	5.18727	0.750057
ENSG00000117385	P3H1	0.0173496	4.40229	0.750057
ENSG00000117625	RCOR3	-0.01851	6.30231	0.750057
ENSG00000123219	CENPK	-0.089151	3.02379	0.750057
ENSG00000137815	RTF1	-0.01612	5.82535	0.750057
ENSG00000163563	MNDA	0.030608	10.4291	0.750057
ENSG00000169976	SF3B5	0.0319075	4.49544	0.750057
ENSG00000207087	RNU6-242P	0.0916714	-0.973424	0.750057
ENSG00000139496	NUPL1	0.0146807	6.93812	0.750202
ENSG00000207042	RNU6-196P	-0.0904389	-1.06946	0.750405
ENSG00000239151	RNU7-195P	-0.0968236	-1.6883	0.750405
ENSG00000143107	FNDC7	0.0958119	-2.127	0.750533
ENSG00000147099	HDAC8	-0.0229586	3.9338	0.750717
ENSG00000156052	GNAQ	-0.0220047	7.65242	0.750717
ENSG00000173281	PPP1R3B	-0.0276465	7.67207	0.750717
ENSG00000174628	IQCK	-0.0733445	-0.40151	0.750717
ENSG00000176749	CDK5R1	-0.0410748	3.93101	0.750717
ENSG00000211692	TRGJP1	0.0921244	-0.60048	0.750717
ENSG00000211796	TRAV16	-0.0606675	1.0565	0.750717
ENSG00000229848	RP13-766D20.2	0.0877373	-1.41987	0.750717
ENSG00000233255	AC019181.2	0.1026	-2.31104	0.750717
ENSG00000257489	RP11-175P13.3	-0.0541698	0.603238	0.750717
ENSG00000260032	LINC00657	0.0238125	8.18972	0.750717
ENSG00000274346	RP11-40B20.1	-0.0799169	-0.485074	0.750717
ENSG00000277511	CTD-2095E4.5	-0.0902109	-0.458531	0.750717
ENSG00000065970	FOXJ2	-0.0381805	4.38886	0.750772
ENSG00000121964	GTDC1	0.0204228	5.70369	0.750772
ENSG00000144580	RQCD1	-0.0122299	5.68707	0.750772
ENSG00000160321	ZNF208	-0.0932757	2.10056	0.750772
ENSG00000176092	AIM1L	0.0640371	0.328623	0.750772
ENSG00000176386	CDC26	-0.0324461	2.79345	0.750772
ENSG00000227615	RP11-864N7.2	0.11385	2.11047	0.750772
ENSG00000228158	TLE1P1	0.0936136	-1.57737	0.750772
ENSG00000118473	SGIP1	0.122382	-0.374481	0.750884
ENSG00000260948	RP11-552M11.8	-0.0493361	1.46113	0.750884
ENSG00000154040	CABYR	-0.0903991	-0.951835	0.750994
ENSG00000239437	RN7SL752P	0.070635	2.12389	0.750994
ENSG00000279074	RP11-322E11.3	-0.093201	-1.43625	0.75118
ENSG00000059728	MXD1	-0.029414	9.65107	0.751246
ENSG00000117862	TXNDC12	0.0223083	5.8457	0.751246
ENSG00000079459	FDFT1	0.0196204	6.53728	0.75145
ENSG00000131351	HAUS8	-0.0277063	2.51454	0.75145
ENSG00000231167	YBX1P2	0.117205	-0.0865702	0.75145
ENSG00000278112	RP11-972P1.11	0.0993325	-2.07501	0.751609
ENSG00000070770	CSNK2A2	-0.0203237	5.29168	0.751618
ENSG00000146670	CDCA5	0.0906545	-0.889666	0.751618
ENSG00000065268	WDR18	0.0376956	2.75866	0.75166
ENSG00000073008	PVR	0.0338055	3.52482	0.75166
ENSG00000073921	PICALM	-0.0164141	9.57251	0.75166
ENSG00000118507	AKAP7	-0.0349076	3.83231	0.75166
ENSG00000135587	SMPD2	0.0243155	3.58736	0.75166
ENSG00000137221	TJAP1	-0.0260045	3.40958	0.75166
ENSG00000143443	C1orf56	-0.0608735	0.035727	0.75166
ENSG00000144566	RAB5A	-0.0169152	6.11364	0.75166
ENSG00000160271	RALGDS	0.0288391	5.78971	0.75166
ENSG00000160856	FCRL3	-0.0470629	5.95862	0.75166
ENSG00000176444	CLK2	-0.0156822	5.22734	0.75166
ENSG00000231305	RP11-723O4.2	-0.101366	-2.24205	0.75166
ENSG00000243749	ZMYM6NB	0.0880486	-1.685	0.75166
ENSG00000247934	RP11-967K21.1	-0.0585184	0.442199	0.75166
ENSG00000268996	MAN1B1-AS1	0.0768513	-0.848292	0.75166
ENSG00000274020	LINC01138	0.0237611	5.2228	0.75166
ENSG00000049860	HEXB	0.0207976	6.24914	0.751727
ENSG00000100749	VRK1	-0.0472334	4.93457	0.751816
ENSG00000113368	LMNB1	-0.0283685	6.08853	0.751816
ENSG00000143379	SETDB1	-0.0215317	5.31795	0.751816
ENSG00000220848	RPS18P9	-0.045365	1.25338	0.752127
ENSG00000133624	ZNF767P	-0.0236812	5.4293	0.752129
ENSG00000065000	AP3D1	0.0224989	6.07343	0.752181
ENSG00000068784	SRBD1	0.0204719	5.7482	0.752181
ENSG00000074695	LMAN1	-0.0229223	5.94362	0.752181
ENSG00000079805	DNM2	0.0223237	7.40173	0.752181
ENSG00000100983	GSS	0.0212254	3.84076	0.752181
ENSG00000104915	STX10	0.0265519	5.62738	0.752181
ENSG00000108468	CBX1	0.0204841	5.46179	0.752181
ENSG00000115392	FANCL	-0.0440973	2.80405	0.752181
ENSG00000117543	DPH5	-0.0332531	3.85271	0.752181
ENSG00000119321	FKBP15	0.0152664	7.393	0.752181
ENSG00000123908	AGO2	-0.0349818	7.35219	0.752181
ENSG00000130254	SAFB2	-0.014269	6.39077	0.752181
ENSG00000131069	ACSS2	0.0223906	4.82459	0.752181
ENSG00000132286	TIMM10B	-0.018112	4.56	0.752181
ENSG00000135622	SEMA4F	-0.0252147	3.45807	0.752181
ENSG00000136167	LCP1	-0.0216954	11.3671	0.752181
ENSG00000139514	SLC7A1	0.0363903	4.11049	0.752181
ENSG00000146859	TMEM140	0.0300686	7.40929	0.752181
ENSG00000151748	SAV1	-0.0273944	3.78614	0.752181
ENSG00000151948	GLT1D1	-0.0303906	6.86075	0.752181
ENSG00000153094	BCL2L11	-0.03195	5.72708	0.752181
ENSG00000158528	PPP1R9A	-0.0732766	1.85235	0.752181
ENSG00000160216	AGPAT3	0.0224667	5.73895	0.752181
ENSG00000162714	ZNF496	-0.0379972	3.14786	0.752181
ENSG00000163900	TMEM41A	-0.0165603	4.61078	0.752181
ENSG00000164073	MFSD8	-0.0196445	5.10011	0.752181
ENSG00000167850	CD300C	0.0318418	3.49627	0.752181
ENSG00000169683	LRRC45	0.0344961	2.82566	0.752181
ENSG00000170180	GYPA	-0.0806631	3.32731	0.752181
ENSG00000179588	ZFPM1	0.0404064	1.75799	0.752181
ENSG00000184009	ACTG1	0.0239259	10.0314	0.752181
ENSG00000184863	RBM33	-0.0231932	7.7385	0.752181
ENSG00000185624	P4HB	0.0232001	7.19693	0.752181
ENSG00000186017	ZNF566	-0.0312314	3.29271	0.752181
ENSG00000189050	RNFT1	0.0255863	4.26431	0.752181
ENSG00000205978	NYNRIN	0.100294	-1.86873	0.752181
ENSG00000225663	FAM195B	0.032783	3.51052	0.752181
ENSG00000229816	DDX50P1	-0.0347742	2.39857	0.752181
ENSG00000230724	LINC01001	-0.0942615	0.0383774	0.752181
ENSG00000243445	RP11-715J22.1	-0.0969032	-2.15789	0.752181
ENSG00000254884	PRR13P2	0.0944985	-1.56625	0.752181
ENSG00000256982	CTD-2555A7.2	0.105014	-2.04111	0.752181
ENSG00000267080	ASB16-AS1	0.0298091	2.60094	0.752181
ENSG00000273348	RP11-535A5.1	-0.0792844	-0.0194446	0.752181
ENSG00000075856	SART3	-0.0128135	6.36081	0.752252
ENSG00000113312	TTC1	0.0165386	5.30958	0.752252
ENSG00000166165	CKB	-0.0687597	0.567029	0.752252
ENSG00000171316	CHD7	0.0245894	6.82497	0.752252
ENSG00000181915	ADO	0.0236247	4.47119	0.752252
ENSG00000201470	RNY4P7	-0.0959031	-1.72229	0.752252
ENSG00000214776	RP11-726G1.1	-0.202665	0.124178	0.752252
ENSG00000240531	RPL21P123	-0.0612611	2.46936	0.752252
ENSG00000242971	RN7SL233P	-0.0943043	-1.50954	0.752252
ENSG00000258608	DNAJC19P9	0.0856789	-2.37631	0.752252
ENSG00000247596	TWF2	0.031207	5.37909	0.75228
ENSG00000184293	CLECL1	-0.0708661	1.77373	0.752448
ENSG00000237007	KRT18P52	0.0880955	-1.15882	0.752448
ENSG00000254481	PTP4A2P2	-0.0775663	0.593204	0.752448
ENSG00000167264	DUS2	0.0229141	4.58576	0.752537
ENSG00000280047	CTC-463A16.1	-0.0520499	0.798794	0.752537
ENSG00000014164	ZC3H3	0.0343534	3.4032	0.752767
ENSG00000137414	FAM8A1	0.0285901	7.35425	0.752767
ENSG00000170959	DCDC1	-0.107578	-1.17051	0.752767
ENSG00000213315	CTD-3035D6.1	-0.0983814	-2.19594	0.752767
ENSG00000240634	RP11-1348G14.1	0.0931508	-1.68156	0.752767
ENSG00000258929	RP11-58E21.3	-0.0393283	2.81007	0.752767
ENSG00000264968	RP11-387H17.4	0.0953502	-1.44568	0.752767
ENSG00000273855	RP11-133K1.12	-0.0692669	0.0516061	0.752767
ENSG00000136250	AOAH	-0.0252008	8.18358	0.752873
ENSG00000100796	SMEK1	-0.0140326	7.52767	0.752904
ENSG00000271966	RP11-7F18.2	0.0544208	0.514691	0.752957
ENSG00000244232	RN7SL698P	0.103225	-2.04997	0.753052
ENSG00000124782	RREB1	-0.0304101	6.17567	0.753077
ENSG00000130714	POMT1	-0.0223769	4.04041	0.753103
ENSG00000133104	SPG20	0.0212714	5.8521	0.753103
ENSG00000279730	AL356585.3	0.0759457	-2.43251	0.753111
ENSG00000125503	PPP1R12C	0.0255167	5.02621	0.753311
ENSG00000254860	TMEM9B-AS1	0.0412202	1.89799	0.753339
ENSG00000260977	RP11-333I13.1	-0.0631577	0.288676	0.753339
ENSG00000144895	EIF2A	0.0328677	5.94145	0.753443
ENSG00000155749	ALS2CR12	-0.0570829	4.09414	0.753443
ENSG00000178201	VN1R1	0.093123	-1.33863	0.753443
ENSG00000240869	RN7SL128P	0.0772586	1.8816	0.753443
ENSG00000264754	CTD-2653B5.1	-0.104298	-1.86484	0.753443
ENSG00000275409	RP11-131L12.4	-0.086121	-0.70459	0.753443
ENSG00000137267	TUBB2A	0.195254	3.30358	0.753478
ENSG00000158747	NBL1	0.0918078	-1.07233	0.753478
ENSG00000130827	PLXNA3	-0.0447369	3.33479	0.753743
ENSG00000126861	OMG	0.0587054	1.16172	0.753987
ENSG00000148690	FRA10AC1	-0.0294407	4.57618	0.753987
ENSG00000245146	LINC01024	-0.0562181	0.66583	0.753987
ENSG00000135549	PKIB	0.100736	-1.264	0.754452
ENSG00000273399	RP11-408A13.3	0.0879178	-0.999444	0.754452
ENSG00000204305	AGER	0.0396012	3.36741	0.754492
ENSG00000103264	FBXO31	-0.0238379	3.81241	0.754727
ENSG00000153165	RGPD3	-0.0976305	-1.58346	0.754727
ENSG00000021762	OSBPL5	0.0431702	4.5726	0.754753
ENSG00000068912	ERLEC1	0.0311678	4.83322	0.754753
ENSG00000111481	COPZ1	0.0171106	5.65613	0.754753
ENSG00000184923	NUTM2A	-0.100867	-2.19396	0.754753
ENSG00000226026	RP11-57H12.3	0.103727	-1.4171	0.754753
ENSG00000137078	SIT1	-0.032035	4.83492	0.754832
ENSG00000154316	TDH	0.094018	-2.00152	0.754832
ENSG00000197353	LYPD2	0.113481	-0.787393	0.754989
ENSG00000211934	IGHV1-2	0.115688	-1.28935	0.755031
ENSG00000002586	CD99	0.0240902	6.16574	0.755317
ENSG00000007062	PROM1	-0.106869	-1.87859	0.755317
ENSG00000123607	TTC21B	-0.0205099	5.86283	0.755317
ENSG00000223705	NSUN5P1	-0.0352013	3.39236	0.755317
ENSG00000267470	ZNF571-AS1	0.093954	-0.850501	0.755317
ENSG00000138092	CENPO	-0.0322744	2.46617	0.755577
ENSG00000143458	GABPB2	-0.0172703	5.18476	0.755577
ENSG00000226383	AC093375.1	-0.113983	-0.184076	0.755577
ENSG00000271447	MMP28	-0.0990202	-0.611591	0.755577
ENSG00000225039	LINC01058	0.0833478	-0.907882	0.755586
ENSG00000169599	NFU1	0.0330971	2.94499	0.756017
ENSG00000199568	RNU5A-1	0.134011	2.7333	0.756017
ENSG00000120742	SERP1	0.027546	7.24443	0.756052
ENSG00000154263	ABCA10	0.0480063	1.92336	0.756377
ENSG00000163431	LMOD1	-0.141326	-0.948781	0.756377
ENSG00000240490	RN7SL277P	0.0870311	-0.312386	0.756377
ENSG00000268001	CARD8-AS1	0.0301822	4.96379	0.756377
ENSG00000268049	CTD-2619J13.9	0.0915258	-1.69555	0.756377
ENSG00000136235	GPNMB	0.103359	-1.21141	0.756547
ENSG00000174586	ZNF497	0.0811275	-0.95038	0.756547
ENSG00000259158	ADAM20P1	-0.0574962	0.788861	0.756855
ENSG00000103472	RRN3P2	-0.0287028	4.60264	0.756941
ENSG00000107745	MICU1	0.0209993	5.07461	0.756941
ENSG00000243943	ZNF512	-0.0164896	5.10602	0.756941
ENSG00000258819	RP11-7F17.3	-0.0658523	4.02125	0.756941
ENSG00000269444	CTB-180A7.6	0.0917548	-2.16066	0.756941
ENSG00000100298	APOBEC3H	0.0704297	0.656714	0.757534
ENSG00000126460	PRRG2	0.0874074	-1.29491	0.757938
ENSG00000132361	CLUH	-0.0336703	3.29276	0.757938
ENSG00000186810	CXCR3	-0.0666647	0.578679	0.758497
ENSG00000269837	IPO5P1	-0.0272611	3.36831	0.758497
ENSG00000005302	MSL3	-0.0174309	6.38202	0.758564
ENSG00000153898	MCOLN2	-0.0460174	4.02453	0.758564
ENSG00000200419	Y_RNA	-0.0910881	-0.594598	0.758564
ENSG00000258377	RP11-649E7.5	0.0935664	-1.36746	0.758564
ENSG00000261783	RP11-252K23.2	-0.087875	-0.899691	0.758564
ENSG00000263120	RP5-1107A17.4	-0.0910159	-1.21548	0.758564
ENSG00000266156	AC010329.1	-0.0608654	0.40989	0.758564
ENSG00000269967	RP11-84A19.4	-0.0510205	1.16709	0.758564
ENSG00000206698	RNU1-73P	0.0954703	-1.74705	0.758875
ENSG00000132017	DCAF15	0.0256693	4.01293	0.75898
ENSG00000159200	RCAN1	0.0220881	3.52523	0.75898
ENSG00000254911	SCARNA9	0.0437916	4.30436	0.759077
ENSG00000139192	TAPBPL	0.025079	5.45174	0.759513
ENSG00000201785	SNORD117	-0.0898668	-1.41168	0.75974
ENSG00000002933	TMEM176A	-0.157329	2.05455	0.759821
ENSG00000035403	VCL	0.0334773	8.03222	0.759821
ENSG00000089723	OTUB2	0.0752928	-0.70578	0.759821
ENSG00000100568	VTI1B	0.0286199	6.82438	0.759821
ENSG00000105677	TMEM147	0.0268979	3.86392	0.759821
ENSG00000116095	PLEKHA3	-0.0199003	5.62247	0.759821
ENSG00000237476	XXbac-B135H6.15	0.0779558	-0.910153	0.759821
ENSG00000263539	AC024475.1	-0.0520563	0.96276	0.759821
ENSG00000278746	Metazoa_SRP	0.0867823	-0.301752	0.759821
ENSG00000279069	RP11-159D12.6	0.089963	-1.44796	0.759821
ENSG00000103353	UBFD1	-0.0204634	4.75915	0.760011
ENSG00000230177	RP5-1112D6.4	-0.0385668	1.83456	0.760038
ENSG00000138758	2021-09-11	0.0220784	5.57442	0.760364
ENSG00000143258	USP21	0.0209267	3.7914	0.760424
ENSG00000001561	ENPP4	0.0401296	4.69191	0.760666
ENSG00000092841	MYL6	0.0410335	7.87442	0.760826
ENSG00000101444	AHCY	0.0249392	3.39806	0.760826
ENSG00000111834	RSPH4A	0.0868529	-0.999149	0.760826
ENSG00000135723	FHOD1	0.0320164	3.40988	0.760826
ENSG00000181035	SLC25A42	-0.0291181	3.47756	0.760826
ENSG00000241547	RP11-4K3__A.5	-0.0444839	1.01389	0.760826
ENSG00000256546	AC156455.1	-0.101897	-2.02169	0.760826
ENSG00000138081	FBXO11	-0.019612	6.6593	0.760899
ENSG00000156469	MTERF3	-0.0292926	3.20422	0.761
ENSG00000270948	RP11-460N20.7	0.103417	-2.15347	0.761
ENSG00000164329	PAPD4	-0.0141041	7.01505	0.761096
ENSG00000197461	PDGFA	0.0709351	2.0371	0.761096
ENSG00000231579	RPL7P21	0.0823585	-2.32437	0.761096
ENSG00000006555	TTC22	0.0293457	3.40188	0.761533
ENSG00000075142	SRI	0.0181454	5.49485	0.761533
ENSG00000139921	TMX1	0.0352424	5.58828	0.761533
ENSG00000197119	SLC25A29	0.0539979	3.90957	0.761534
ENSG00000075131	TIPIN	-0.0429375	1.50624	0.761585
ENSG00000111802	TDP2	-0.0229516	6.46792	0.761629
ENSG00000170430	MGMT	-0.0290372	3.25705	0.761651
ENSG00000183421	RIPK4	-0.103583	-1.57633	0.761651
ENSG00000188786	MTF1	-0.022692	5.7979	0.761651
ENSG00000169764	UGP2	0.0162058	6.44996	0.761656
ENSG00000085978	ATG16L1	-0.0132856	6.00654	0.761688
ENSG00000117226	GBP3	0.0407324	5.73313	0.761688
ENSG00000122121	XPNPEP2	0.0883505	-0.949648	0.761688
ENSG00000131263	RLIM	-0.0167219	7.67542	0.761688
ENSG00000154727	GABPA	0.0258847	5.70102	0.761688
ENSG00000229097	CALM2P2	0.113405	-1.18481	0.761688
ENSG00000244462	RBM12	-0.016021	6.86582	0.761688
ENSG00000251562	MALAT1	-0.0348768	14.6411	0.761688
ENSG00000136100	VPS36	0.016225	6.2339	0.76186
ENSG00000112078	KCTD20	0.0150392	7.42992	0.76207
ENSG00000156970	BUB1B	0.0591453	1.0675	0.76207
ENSG00000164542	KIAA0895	-0.0888708	-0.982274	0.76207
ENSG00000166922	SCG5	-0.0961336	-1.71139	0.76207
ENSG00000178082	TWF1P1	0.0978854	-1.47118	0.76207
ENSG00000196668	LINC00173	0.0454314	1.7895	0.76207
ENSG00000197451	HNRNPAB	0.0173902	5.23233	0.76207
ENSG00000224066	RP4-622L5.7	0.0611498	0.333384	0.76207
ENSG00000225111	AC083900.1	-0.0592788	0.428531	0.76207
ENSG00000228474	OST4	0.0340236	6.72405	0.76207
ENSG00000259119	RP11-1127D7.1	-0.105901	-1.93195	0.76207
ENSG00000260290	CTD-2033A16.2	0.0802865	-0.560787	0.76207
ENSG00000261786	RP4-555D20.2	-0.102901	-2.29713	0.76207
ENSG00000270108	RP11-73M18.6	-0.0391935	2.31587	0.76207
ENSG00000272407	RP3-511B24.5	-0.0940034	-1.71754	0.76207
ENSG00000166734	CASC4	0.0197368	6.77729	0.762072
ENSG00000140563	MCTP2	-0.0248774	8.4276	0.762156
ENSG00000246100	LINC00900	-0.0982191	-1.28916	0.762211
ENSG00000137135	ARHGEF39	0.0931662	-1.6604	0.762271
ENSG00000217325	PRELID1P1	0.0804782	-2.33323	0.762343
ENSG00000180228	PRKRA	-0.019319	4.52528	0.762464
ENSG00000187498	COL4A1	-0.102401	-1.67015	0.762464
ENSG00000281376	ABALON	0.0647297	-0.0129841	0.762748
ENSG00000081237	PTPRC	-0.0271853	11.5881	0.762786
ENSG00000105991	HOXA1	-0.076038	-0.10905	0.762786
ENSG00000169884	WNT10B	-0.0525845	1.3347	0.762786
ENSG00000197102	DYNC1H1	-0.024671	8.32495	0.762786
ENSG00000227063	RPL41P1	0.10927	-0.832142	0.762786
ENSG00000249565	SERBP1P5	0.100391	-0.627462	0.762786
ENSG00000253785	CTC-308K20.3	0.0915459	-2.19278	0.762786
ENSG00000105401	CDC37	0.0239226	6.33923	0.762853
ENSG00000125898	FAM110A	-0.0333807	3.2835	0.762853
ENSG00000215939	MIR873	0.102499	-2.30349	0.762853
ENSG00000237276	ANO7P1	0.0927369	-0.656475	0.762853
ENSG00000259658	RP11-89K11.1	0.0687679	-0.247231	0.762853
ENSG00000224019	RPL21P32	-0.0864006	-0.914296	0.763025
ENSG00000012171	SEMA3B	-0.0793889	-0.684914	0.763103
ENSG00000100883	SRP54	0.0177941	5.73893	0.763103
ENSG00000137478	FCHSD2	-0.0312165	5.41097	0.763103
ENSG00000178226	PRSS36	0.057242	0.357783	0.763103
ENSG00000222011	FAM185A	-0.0268646	2.88079	0.763103
ENSG00000229018	RP11-313P13.3	-0.0918003	-2.22702	0.763103
ENSG00000257696	RP11-175P13.2	0.0790452	-0.882469	0.763103
ENSG00000267041	ZNF850	0.0308641	2.91197	0.763103
ENSG00000204899	MZT1	0.0462739	2.31298	0.763196
ENSG00000169330	KIAA1024	-0.057255	1.29528	0.763214
ENSG00000188897	CTD-3088G3.8	0.055021	5.74239	0.763214
ENSG00000212135	SNORD67	-0.10247	-1.57704	0.763214
ENSG00000232815	RP11-764K9.2	0.0763695	-0.448247	0.763214
ENSG00000258511	RP11-61O1.2	-0.0933986	-0.373004	0.763214
ENSG00000274602	PI4KAP1	0.0966919	1.62751	0.763214
ENSG00000112139	MDGA1	-0.199109	1.41168	0.76341
ENSG00000167513	CDT1	0.0903543	-1.56413	0.76341
ENSG00000180914	OXTR	0.0962211	-0.504627	0.76341
ENSG00000188725	SMIM15	0.0296457	4.4341	0.76341
ENSG00000229204	PTGES3P3	0.0817771	-2.55788	0.76341
ENSG00000259556	RP11-56B16.2	0.0893354	-1.66566	0.76341
ENSG00000271828	CTD-2310F14.1	-0.0966501	-1.45096	0.76341
ENSG00000279453	RP3-425C14.4	-0.0291777	2.97361	0.76341
ENSG00000102225	CDK16	0.0206382	4.45637	0.763876
ENSG00000060138	YBX3	-0.0674681	8.9668	0.763959
ENSG00000067840	PDZD4	0.0495137	3.88101	0.763959
ENSG00000104823	ECH1	0.0264482	4.24066	0.763959
ENSG00000131370	SH3BP5	0.0180416	6.57152	0.763959
ENSG00000139970	RTN1	-0.039484	4.57514	0.763959
ENSG00000158321	AUTS2	-0.0457692	3.47719	0.763959
ENSG00000160298	C21orf58	-0.044133	1.29666	0.763959
ENSG00000167994	RAB3IL1	-0.0993188	0.718217	0.763959
ENSG00000172493	AFF1	-0.029734	7.43726	0.763959
ENSG00000184986	TMEM121	-0.0938445	-1.6227	0.763959
ENSG00000196814	MVB12B	-0.0475528	3.07332	0.763959
ENSG00000215861	WI2-1896O14.1	-0.100838	-1.78416	0.763959
ENSG00000225025	KIF4CP	-0.100783	-1.11574	0.763959
ENSG00000237188	RP11-337C18.8	0.033879	2.24814	0.763959
ENSG00000251073	NUDT19P5	-0.0733234	0.0246078	0.763959
ENSG00000254122	PCDHGB7	0.0764674	0.631412	0.763959
ENSG00000257065	RP3-468K18.5	0.0937137	-2.11996	0.763959
ENSG00000265735	RN7SL5P	0.071115	4.99289	0.763959
ENSG00000266947	RP11-799D4.4	-0.033349	3.59904	0.763959
ENSG00000273179	RP11-20I20.4	0.0948502	-1.51058	0.763959
ENSG00000174837	EMR1	0.0369518	5.8371	0.764154
ENSG00000125734	GPR108	0.0249578	5.19085	0.764369
ENSG00000243679	RP11-274B21.3	0.0653265	-0.150184	0.764369
ENSG00000033011	ALG1	-0.0197812	3.81706	0.764454
ENSG00000070366	SMG6	-0.0286671	5.19723	0.764454
ENSG00000088899	LZTS3	-0.0838752	-0.8336	0.764454
ENSG00000105197	TIMM50	0.0206347	3.59934	0.764454
ENSG00000112699	GMDS	-0.0286142	3.62112	0.764454
ENSG00000114503	NCBP2	-0.0192153	5.46173	0.764454
ENSG00000123983	ACSL3	-0.0190314	5.66673	0.764454
ENSG00000131067	GGT7	-0.0338553	2.77914	0.764454
ENSG00000132932	ATP8A2	0.0620581	1.10534	0.764454
ENSG00000137449	CPEB2	-0.0252636	5.80111	0.764454
ENSG00000148688	RPP30	0.0203536	4.12649	0.764454
ENSG00000173272	MZT2A	-0.0335981	3.55054	0.764454
ENSG00000182022	CHST15	-0.0265826	8.62969	0.764454
ENSG00000224550	RP11-270C12.3	0.0886381	-2.69106	0.764454
ENSG00000248774	RP11-798M19.3	0.0403542	1.96026	0.764454
ENSG00000265141	RN7SL451P	0.0902756	-1.747	0.764454
ENSG00000271320	RP11-1152H14.1	0.0965526	-2.22273	0.764454
ENSG00000272871	RP11-408A13.4	-0.0560655	0.829319	0.764454
ENSG00000281538	RP4-669P10.20	-0.0925911	-1.7922	0.764454
ENSG00000064989	CALCRL	0.0500986	1.97651	0.764553
ENSG00000146476	C6orf211	0.029625	4.61763	0.764553
ENSG00000160963	COL26A1	0.110819	-2.32865	0.764553
ENSG00000211892	IGHG4	0.146777	-0.372707	0.764553
ENSG00000233672	RNASEH2B-AS1	-0.0732782	-0.0480157	0.764553
ENSG00000257279	RP11-231I16.1	0.0932866	-2.2084	0.764553
ENSG00000266072	MIR5693	-0.0931354	-2.21014	0.764553
ENSG00000279344	RP11-44F14.7	0.0598665	0.792069	0.764553
ENSG00000101844	ATG4A	0.0220733	3.74557	0.764597
ENSG00000140265	ZSCAN29	0.0140821	5.30414	0.764604
ENSG00000141696	P3H4	0.0484963	0.897122	0.764604
ENSG00000163528	CHCHD4	0.0262807	2.79135	0.764604
ENSG00000164114	MAP9	-0.0422973	2.7889	0.764604
ENSG00000167261	DPEP2	0.0297937	6.59633	0.764604
ENSG00000168081	PNOC	-0.0715378	0.619754	0.764604
ENSG00000169105	CHST14	0.0343639	1.86555	0.764604
ENSG00000176542	KIAA2018	-0.0253853	6.83682	0.764604
ENSG00000232855	AF131217.1	-0.0568974	2.02443	0.764604
ENSG00000267278	MAP3K14-AS1	0.0436384	1.51472	0.764604
ENSG00000273000	KB-1572G7.2	-0.0931784	-1.91171	0.764642
ENSG00000099958	DERL3	0.0719789	0.572461	0.76475
ENSG00000163463	KRTCAP2	0.0302091	2.01517	0.76475
ENSG00000274949	RP5-1009E24.9	-0.0972272	-2.03575	0.76475
ENSG00000277778	PGM5P2	0.102149	-2.44217	0.76475
ENSG00000093183	SEC22C	0.0144533	5.55645	0.764778
ENSG00000148459	PDSS1	0.0347333	2.29393	0.764778
ENSG00000173597	SULT1B1	-0.0394523	6.80899	0.764778
ENSG00000185041	RP11-321E2.6	0.0863492	-0.742241	0.764778
ENSG00000227963	RP5-1074L1.1	-0.0629991	-0.0578477	0.764778
ENSG00000168802	CHTF8	0.0171313	6.22916	0.764913
ENSG00000160051	IQCC	0.0591157	0.187194	0.76495
ENSG00000087237	CETP	0.0880914	-1.13181	0.764957
ENSG00000147536	GINS4	0.0434957	1.0286	0.764957
ENSG00000225648	SBDSP1	-0.0324077	3.39033	0.764957
ENSG00000262714	RP11-44F14.8	-0.060652	2.99688	0.764957
ENSG00000166851	PLK1	0.0479466	0.730752	0.765457
ENSG00000185839	RP4-592A1.2	0.0893021	-0.887601	0.765479
ENSG00000172432	GTPBP2	0.023019	5.33214	0.765528
ENSG00000270165	RP11-167P11.2	0.0910155	-1.71687	0.765532
ENSG00000248466	RP11-640B6.1	0.0556909	0.341719	0.765852
ENSG00000090316	MAEA	-0.0195291	6.01989	0.766107
ENSG00000130766	SESN2	0.0327843	3.13962	0.766163
ENSG00000100027	YPEL1	0.031607	3.95912	0.766207
ENSG00000124920	MYRF	-0.105882	-1.15081	0.766207
ENSG00000149656	LINC00266-1	-0.095097	-1.55339	0.766207
ENSG00000177112	MRVI1-AS1	-0.0634422	1.49108	0.766207
ENSG00000177197	PCNPP5	0.0838062	-2.12309	0.766207
ENSG00000177465	ACOT4	0.0734017	0.103476	0.766207
ENSG00000205853	RFPL3S	0.0743826	-0.473389	0.766207
ENSG00000223117	RN7SKP296	0.0476349	1.62337	0.766207
ENSG00000232599	RP1-161N10.1	-0.122434	-1.93186	0.766207
ENSG00000256020	RP5-1154L15.2	-0.122575	0.285774	0.766343
ENSG00000263828	MIR4439	-0.0651291	0.265244	0.766364
ENSG00000130844	ZNF331	-0.022843	4.08082	0.766482
ENSG00000158104	HPD	0.100127	-2.4494	0.766482
ENSG00000232450	RP4-730K3.3	-0.0550988	0.766272	0.766482
ENSG00000274885	RP11-268P4.6	-0.0578255	0.373294	0.766482
ENSG00000134602	STK26	0.0188933	6.36857	0.766794
ENSG00000165972	CCDC38	0.0939269	-2.32277	0.766794
ENSG00000188295	ZNF669	0.0322793	3.32008	0.766794
ENSG00000189057	FAM111B	-0.0834142	1.27532	0.767072
ENSG00000139637	C12orf10	0.0310756	4.03775	0.767181
ENSG00000155966	AFF2	0.0381604	4.29326	0.767181
ENSG00000166946	CCNDBP1	0.0260441	7.82537	0.767181
ENSG00000175895	PLEKHF2	0.0270542	5.65869	0.767181
ENSG00000186152	LILRP1	0.115412	-1.21569	0.767181
ENSG00000204366	ZBTB12	-0.0828958	-1.22161	0.767181
ENSG00000140632	GLYR1	-0.0133247	6.41716	0.767281
ENSG00000145725	PPIP5K2	0.0233197	7.29378	0.767281
ENSG00000198865	CCDC152	-0.0534957	1.80764	0.767281
ENSG00000205659	LIN52	-0.0224493	3.25796	0.767281
ENSG00000225774	SIRPAP1	0.134679	-0.673437	0.767281
ENSG00000260601	RP11-552C15.1	-0.0623423	0.761198	0.767281
ENSG00000146842	TMEM209	-0.0212985	3.78138	0.767322
ENSG00000253506	NACA2	0.101549	-0.790506	0.767382
ENSG00000148488	ST8SIA6	0.0483521	1.87376	0.76747
ENSG00000163659	TIPARP	0.019327	6.27858	0.76747
ENSG00000196230	TUBB	0.0182386	7.51739	0.76747
ENSG00000106636	YKT6	0.0139141	5.60548	0.767691
ENSG00000091527	CDV3	0.0160405	8.0321	0.767831
ENSG00000124731	TREM1	-0.0342249	7.61747	0.767831
ENSG00000160593	AMICA1	-0.0209604	10.0419	0.768176
ENSG00000155980	KIF5A	-0.0890048	-1.22385	0.768277
ENSG00000087008	ACOX3	-0.0203798	3.93206	0.768301
ENSG00000100068	LRP5L	0.0327198	3.27637	0.768301
ENSG00000127990	SGCE	-0.097706	-0.409636	0.768301
ENSG00000156113	KCNMA1	0.129818	-0.375518	0.768301
ENSG00000221265	MIR1255A	-0.0716237	0.630335	0.768301
ENSG00000250189	RP11-362F19.2	-0.0894669	1.01806	0.768301
ENSG00000116198	CEP104	-0.0229257	4.74463	0.768518
ENSG00000206688	SNORD116-18	0.0924695	-0.563814	0.768518
ENSG00000232070	TMEM253	0.0923807	-2.23204	0.768518
ENSG00000008438	PGLYRP1	-0.0640073	1.08278	0.768591
ENSG00000012061	ERCC1	0.0198625	4.67063	0.768591
ENSG00000025156	HSF2	-0.029286	4.03676	0.768591
ENSG00000105610	KLF1	-0.0894733	4.79348	0.768591
ENSG00000107771	CCSER2	-0.0202393	6.91287	0.768591
ENSG00000132274	TRIM22	0.0364063	8.80983	0.768591
ENSG00000133958	UNC79	0.0948672	-2.14782	0.768591
ENSG00000150048	CLEC1A	0.0495033	1.65253	0.768591
ENSG00000165476	REEP3	0.0262086	4.72441	0.768591
ENSG00000169397	RNASE3	0.109942	0.288587	0.768591
ENSG00000173914	RBM4B	-0.0167016	3.98293	0.768591
ENSG00000176946	THAP4	-0.0245047	3.39944	0.768591
ENSG00000179918	SEPHS2	0.0181669	4.84842	0.768591
ENSG00000203993	ARRDC1-AS1	-0.0295146	2.48833	0.768591
ENSG00000204348	DXO	-0.0303257	2.41967	0.768591
ENSG00000213569	RP13-383K5.4	0.0815601	-2.08785	0.768591
ENSG00000215223	CYP51A1P3	-0.095179	-1.68204	0.768591
ENSG00000227394	AC007386.3	-0.0963457	-1.44135	0.768591
ENSG00000235760	HCG2040054	-0.0706606	-0.443261	0.768591
ENSG00000236184	TCEA1P4	-0.0585789	0.30234	0.768591
ENSG00000242324	RP4-576H24.2	-0.0355677	2.78159	0.768591
ENSG00000265478	CTD-2145A24.5	0.0554257	0.54019	0.768591
ENSG00000269069	CTC-471F3.5	-0.0336539	2.31713	0.768591
ENSG00000273076	RP3-508I15.22	-0.0836355	-1.3214	0.768591
ENSG00000275765	RP11-54C4.3	0.04305	1.42934	0.768591
ENSG00000280161	CTC-205M6.1	-0.0757502	-0.646103	0.768591
ENSG00000207513	RNU1-3	0.0966346	-1.29701	0.768643
ENSG00000233338	TLR8-AS1	0.113016	-1.66816	0.768643
ENSG00000107338	SHB	0.0912179	-1.76906	0.768751
ENSG00000126214	KLC1	-0.0280711	6.15435	0.768759
ENSG00000137727	ARHGAP20	-0.0992098	-1.07865	0.768759
ENSG00000141401	IMPA2	0.0328512	5.17988	0.768759
ENSG00000169607	CKAP2L	0.0772771	0.0124431	0.768759
ENSG00000213281	NRAS	0.0205024	5.96451	0.768759
ENSG00000224397	LINC01272	-0.0385482	4.38484	0.768759
ENSG00000236358	RP5-827C21.2	-0.0862542	-0.937098	0.768759
ENSG00000263968	RN7SL381P	0.0644622	0.283636	0.768759
ENSG00000211898	IGHD	0.086872	3.12813	0.768785
ENSG00000167578	RAB4B	0.0224597	3.3135	0.768888
ENSG00000248334	WHAMMP2	-0.0353377	3.45389	0.768941
ENSG00000231419	LINC00689	-0.132136	-1.51279	0.768955
ENSG00000156500	FAM122C	-0.0294367	2.50693	0.769116
ENSG00000214106	PAXIP1-AS2	-0.0192754	3.97588	0.769116
ENSG00000263874	LINC00672	0.0374253	1.77532	0.769116
ENSG00000080839	RBL1	-0.0206941	5.14765	0.769286
ENSG00000082153	BZW1	0.021605	6.85751	0.769286
ENSG00000086200	IPO11	-0.0197773	4.66022	0.769286
ENSG00000095787	WAC	0.00920629	8.09437	0.769286
ENSG00000115234	SNX17	0.0178347	6.47929	0.769286
ENSG00000116539	ASH1L	-0.0130219	8.26883	0.769286
ENSG00000118960	HS1BP3	0.0222209	4.81605	0.769286
ENSG00000120265	PCMT1	0.0250737	5.59075	0.769286
ENSG00000120662	MTRF1	0.0235321	3.96418	0.769286
ENSG00000124019	FAM124B	0.0398416	1.6928	0.769286
ENSG00000124333	VAMP7	0.0264738	5.48823	0.769286
ENSG00000124357	NAGK	0.0239882	7.37839	0.769286
ENSG00000125817	CENPB	0.0299145	5.2732	0.769286
ENSG00000127578	WFIKKN1	0.0799297	-1.33509	0.769286
ENSG00000129055	ANAPC13	0.0235664	4.88934	0.769286
ENSG00000129187	DCTD	0.0136271	4.89009	0.769286
ENSG00000135245	HILPDA	0.0404659	1.1441	0.769286
ENSG00000140650	PMM2	-0.0234582	4.38554	0.769286
ENSG00000141385	AFG3L2	-0.0153041	5.41419	0.769286
ENSG00000142192	APP	0.0304042	6.11967	0.769286
ENSG00000143545	RAB13	0.0631383	0.550307	0.769286
ENSG00000148120	C9orf3	-0.0272731	4.3157	0.769286
ENSG00000154265	ABCA5	0.0263159	6.0313	0.769286
ENSG00000158186	MRAS	0.0471285	1.69566	0.769286
ENSG00000158987	RAPGEF6	-0.0224881	5.49983	0.769286
ENSG00000159339	PADI4	-0.040983	6.06041	0.769286
ENSG00000163814	CDCP1	0.0878983	-0.617909	0.769286
ENSG00000164406	LEAP2	-0.0333248	1.89728	0.769286
ENSG00000164506	STXBP5	0.0177959	7.80476	0.769286
ENSG00000172264	MACROD2	-0.0975838	1.59197	0.769286
ENSG00000174514	MFSD4	-0.0712534	-0.179357	0.769286
ENSG00000180581	SRP9P1	0.0980631	-1.07957	0.769286
ENSG00000182154	MRPL41	0.0374281	2.36067	0.769286
ENSG00000182871	COL18A1	0.0607769	5.21798	0.769286
ENSG00000185414	MRPL30	0.023709	4.10835	0.769286
ENSG00000206149	HERC2P9	-0.0346519	3.52626	0.769286
ENSG00000207460	SNORD116-19	0.0714161	0.517929	0.769286
ENSG00000212306	Y_RNA	-0.0682502	-0.3577	0.769286
ENSG00000214174	AMZ2P1	-0.041084	2.47121	0.769286
ENSG00000223820	CFL1P1	-0.0857504	-1.20102	0.769286
ENSG00000224295	AC087380.14	-0.0787811	-0.219238	0.769286
ENSG00000229955	RP1-5O6.4	-0.045784	1.75789	0.769286
ENSG00000234857	HNRNPUL2-BSCL2	0.0859847	-1.81909	0.769286
ENSG00000241280	RP11-221J22.2	0.0929587	-2.39288	0.769286
ENSG00000242707	RN7SL362P	-0.0812722	-1.0585	0.769286
ENSG00000250254	PTTG2	-0.0547998	2.36956	0.769286
ENSG00000251136	RP11-37B2.1	-0.0354667	3.50364	0.769286
ENSG00000259943	RP1-39G22.7	0.0458545	2.31176	0.769286
ENSG00000267750	RUNDC3A-AS1	0.0951635	-0.31104	0.769286
ENSG00000269976	RP11-130L8.2	-0.0957042	-1.93489	0.769286
ENSG00000271204	RP11-138A9.1	-0.0541314	5.14817	0.769286
ENSG00000272654	RP11-422P24.11	0.0572561	0.436932	0.769286
ENSG00000273055	CTB-13F3.1	0.0864261	-1.72396	0.769286
ENSG00000279811	RP11-862L9.2	-0.032899	4.0197	0.769454
ENSG00000163389	POGLUT1	-0.0179049	5.12154	0.769854
ENSG00000171720	HDAC3	0.0134712	5.09632	0.769854
ENSG00000172794	RAB37	0.0232704	6.58613	0.769854
ENSG00000241478	HSPA8P9	0.0999124	-2.2863	0.769854
ENSG00000279502	RP11-354E23.4	0.0881519	-1.22917	0.769854
ENSG00000147535	PPAPDC1B	-0.0375516	4.43019	0.769884
ENSG00000173848	NET1	0.0387131	3.58177	0.769884
ENSG00000002822	MAD1L1	0.0233254	5.18908	0.770105
ENSG00000051128	HOMER3	0.0362207	2.22128	0.770105
ENSG00000080503	SMARCA2	-0.016291	7.62214	0.770105
ENSG00000084623	EIF3I	0.0248166	5.87267	0.770105
ENSG00000104361	NIPAL2	0.0665154	4.10489	0.770105
ENSG00000118418	HMGN3	-0.0260684	4.10305	0.770105
ENSG00000121316	PLBD1	-0.0270656	8.10703	0.770105
ENSG00000126016	AMOT	-0.0373673	2.15028	0.770105
ENSG00000126243	LRFN3	0.0554297	0.355371	0.770105
ENSG00000127954	STEAP4	-0.0331696	8.9887	0.770105
ENSG00000160323	ADAMTS13	0.0804245	-1.16538	0.770105
ENSG00000160688	FLAD1	0.0187962	4.44814	0.770105
ENSG00000164077	MON1A	-0.030058	2.58911	0.770105
ENSG00000164967	RPP25L	0.0262627	3.48814	0.770105
ENSG00000170037	CNTROB	0.0214452	3.62139	0.770105
ENSG00000176024	ZNF613	0.0345031	3.63012	0.770105
ENSG00000181036	FCRL6	0.0636501	5.33256	0.770105
ENSG00000182566	CLEC4G	0.0913558	-1.40212	0.770105
ENSG00000183808	RBM12B	0.0258216	7.08616	0.770105
ENSG00000184584	TMEM173	0.0217027	4.97043	0.770105
ENSG00000242445	RPL7AP11	0.0905661	-1.56981	0.770105
ENSG00000242477	CTD-2161E19.1	0.0951658	-1.76376	0.770105
ENSG00000256628	ZBTB11-AS1	0.0222636	3.39126	0.770105
ENSG00000266907	AC006116.22	0.0678663	-0.308592	0.770105
ENSG00000117400	MPL	0.108074	-1.1842	0.770123
ENSG00000087448	KLHL42	-0.0173217	4.83709	0.770372
ENSG00000172932	ANKRD13D	0.0248187	6.47276	0.770372
ENSG00000163605	PPP4R2	0.0284196	6.69066	0.770687
ENSG00000171617	ENC1	-0.0563131	4.78084	0.770687
ENSG00000237350	CDC42P6	0.0993523	1.39102	0.770687
ENSG00000079482	OPHN1	0.0468138	1.92743	0.770917
ENSG00000105229	PIAS4	0.0263393	3.71011	0.770917
ENSG00000106665	CLIP2	0.0404703	2.67504	0.770917
ENSG00000134146	DPH6	-0.0289852	3.48306	0.770917
ENSG00000160325	CACFD1	-0.0397179	1.76455	0.770917
ENSG00000203799	CCDC162P	-0.0997167	-1.64343	0.770917
ENSG00000206875	RNU6-761P	0.0982302	-1.06549	0.770917
ENSG00000236041	COX6CP18	0.0914872	-2.03212	0.770917
ENSG00000273486	RP11-731C17.2	-0.0569155	0.4334	0.770935
ENSG00000007080	CCDC124	0.0452036	1.54942	0.771036
ENSG00000054983	GALC	-0.0158207	6.03697	0.77112
ENSG00000099284	H2AFY2	0.0464029	1.03673	0.77112
ENSG00000109674	NEIL3	-0.0693706	3.69061	0.77112
ENSG00000115758	ODC1	-0.0483636	7.53381	0.77112
ENSG00000116704	SLC35D1	-0.015874	5.50821	0.77112
ENSG00000122512	PMS2	-0.0172294	4.03343	0.77112
ENSG00000133678	TMEM254	0.0238184	2.96159	0.77112
ENSG00000134183	GNAT2	0.0955324	-2.0341	0.77112
ENSG00000214402	LCNL1	0.0915219	-2.32274	0.77112
ENSG00000226259	GTF2H2B	-0.105922	1.04347	0.77112
ENSG00000230312	LL0XNC01-116E7.4	0.0766774	-0.792414	0.77112
ENSG00000243660	ZNF487	0.0274374	3.88092	0.77112
ENSG00000246898	LINC00920	-0.0620604	1.5237	0.77112
ENSG00000265339	AC011477.1	0.090117	-2.31111	0.77112
ENSG00000270137	CTC-137K3.1	-0.0473818	1.20341	0.77112
ENSG00000279406	RP11-327E2.5	-0.0457705	0.67087	0.77112
ENSG00000089289	IGBP1	0.025792	5.38478	0.771359
ENSG00000204287	HLA-DRA	0.0338857	9.11687	0.771359
ENSG00000188177	ZC3H6	-0.017662	5.95127	0.771392
ENSG00000268066	FMR1-AS1	-0.0910828	-2.13083	0.771419
ENSG00000060656	PTPRU	0.0986578	-2.08798	0.771441
ENSG00000101307	SIRPB1	-0.0368564	6.09881	0.771441
ENSG00000109536	FRG1	0.0275995	4.03978	0.771441
ENSG00000122490	PQLC1	0.0403553	5.35998	0.771441
ENSG00000203546	RP11-176H8.1	0.0849195	-1.52441	0.771441
ENSG00000267871	CTC-444N24.6	0.0515102	0.591884	0.771441
ENSG00000129680	MAP7D3	-0.0216762	3.77678	0.771538
ENSG00000111325	OGFOD2	0.0353761	2.01757	0.771977
ENSG00000199218	RN7SKP184	-0.0951689	-0.386101	0.771977
ENSG00000243789	JMJD7	0.0527722	0.344975	0.771977
ENSG00000279520	RP11-20I23.2	0.0587094	0.199815	0.771977
ENSG00000257591	ZNF625	0.0904769	-2.04598	0.772001
ENSG00000106991	ENG	0.0568185	0.556104	0.77209
ENSG00000187531	SIRT7	0.019411	5.60796	0.77209
ENSG00000218052	ADAMTS7P4	-0.0792016	-0.543265	0.77209
ENSG00000238390	SNORA81	-0.0694684	-0.277651	0.77209
ENSG00000147592	LACTB2	0.0283025	2.98701	0.772143
ENSG00000161547	SRSF2	-0.0157836	7.02651	0.772143
ENSG00000170088	TMEM192	0.0178807	4.02621	0.772143
ENSG00000174370	C11orf45	0.0726098	-0.362943	0.772143
ENSG00000198830	HMGN2	0.0212868	6.63516	0.772143
ENSG00000242876	RN7SL812P	-0.0626934	-0.219904	0.772155
ENSG00000167083	GNGT2	0.037354	2.16755	0.77231
ENSG00000197321	SVIL	-0.0307154	7.05856	0.77231
ENSG00000256128	LINC00944	-0.0614784	3.31479	0.77231
ENSG00000259642	ST20-AS1	0.0333779	2.58122	0.772839
ENSG00000125971	DYNLRB1	0.0220881	4.66187	0.772852
ENSG00000148158	SNX30	0.0162448	6.42017	0.772852
ENSG00000162825	NBPF8	-0.0455875	1.53473	0.772852
ENSG00000173726	TOMM20	0.0235868	6.10175	0.772852
ENSG00000185495	RP11-504P24.3	-0.0336866	3.65021	0.772852
ENSG00000188647	PTAR1	0.0236166	7.84014	0.772852
ENSG00000205220	PSMB10	0.032705	5.00896	0.772852
ENSG00000224628	RP5-854E16.2	0.0731757	-2.29791	0.772852
ENSG00000165917	RAPSN	-0.0750395	-0.888825	0.772861
ENSG00000178381	ZFAND2A	0.0265604	3.11985	0.772861
ENSG00000189266	PNRC2	0.0291542	6.80028	0.772861
ENSG00000215388	ACTG1P3	-0.0382803	2.21724	0.772861
ENSG00000255864	RP11-444D3.1	-0.116061	-1.44256	0.772861
ENSG00000281003	Metazoa_SRP	0.0913729	-2.33844	0.772861
ENSG00000251819	RNU6-322P	-0.0782184	0.0582753	0.772904
ENSG00000186566	GPATCH8	-0.0190601	6.35861	0.772926
ENSG00000196183	RPS2P4	0.0780599	-2.19735	0.773085
ENSG00000279700	RP13-554M15.2	0.0850903	-0.13772	0.773404
ENSG00000085465	OVGP1	-0.044701	1.60499	0.77348
ENSG00000103811	CTSH	0.026688	6.37449	0.77348
ENSG00000105472	CLEC11A	0.0736634	-0.420184	0.77348
ENSG00000116138	DNAJC16	-0.0141915	5.04665	0.77348
ENSG00000125912	NCLN	0.0272179	4.13007	0.77348
ENSG00000213279	RP1-29C18.9	-0.102059	0.342336	0.77348
ENSG00000228512	RP11-281A20.2	-0.0898552	-1.18326	0.77348
ENSG00000260179	RP5-902P8.12	0.0758377	-0.990574	0.77348
ENSG00000270194	RP11-259K5.2	0.0696596	-0.250266	0.77348
ENSG00000270426	RP11-326I11.5	0.0235985	4.25037	0.77348
ENSG00000254094	AC078852.1	0.0816614	-1.51185	0.773483
ENSG00000165671	NSD1	-0.0144846	8.15819	0.773492
ENSG00000181894	ZNF329	0.0265809	4.02364	0.773492
ENSG00000116741	RGS2	-0.0324808	9.17757	0.773609
ENSG00000215256	DHRS4-AS1	0.0214326	3.68854	0.773609
ENSG00000271869	RP11-51J9.5	0.089037	-1.29158	0.773609
ENSG00000106133	NSUN5P2	-0.0353619	2.89403	0.773734
ENSG00000161911	TREML1	0.0776885	3.16301	0.773734
ENSG00000164167	LSM6	-0.0217999	4.15256	0.773734
ENSG00000175606	TMEM70	-0.0278056	3.81855	0.773734
ENSG00000070404	FSTL3	0.0501416	0.760557	0.774087
ENSG00000166228	PCBD1	0.0338653	2.06149	0.774087
ENSG00000279584	AC005593.2	0.0860954	-1.36761	0.774087
ENSG00000116147	TNR	-0.0974222	-0.984081	0.774351
ENSG00000149474	CSRP2BP	-0.0163758	4.54889	0.774351
ENSG00000242779	ZNF702P	-0.0791038	0.747809	0.774351
ENSG00000124535	WRNIP1	0.0127492	5.39793	0.774442
ENSG00000126262	FFAR2	0.0349132	7.28915	0.774442
ENSG00000173706	HEG1	-0.0312113	4.90402	0.774442
ENSG00000211949	IGHV3-23	0.0780398	2.26387	0.774442
ENSG00000224830	OR2X1P	-0.112974	-1.41791	0.774442
ENSG00000252782	RNU6-341P	-0.0534533	0.451675	0.774602
ENSG00000163568	AIM2	-0.0463812	3.8456	0.77462
ENSG00000090520	DNAJB11	0.0185065	5.07607	0.774636
ENSG00000148700	ADD3	0.0180194	8.43498	0.774636
ENSG00000154114	TBCEL	-0.0421018	6.00837	0.774636
ENSG00000160207	HSF2BP	-0.0917763	-2.0059	0.774636
ENSG00000170801	HTRA3	0.098924	-2.27923	0.774636
ENSG00000175857	GAPT	0.0328149	5.88954	0.774636
ENSG00000239264	TXNDC5	0.0595322	1.12712	0.774636
ENSG00000253586	RP11-723D22.2	-0.0610005	0.272636	0.774636
ENSG00000090554	FLT3LG	-0.0552288	0.609458	0.774738
ENSG00000133597	ADCK2	0.0252614	3.64384	0.774906
ENSG00000143933	CALM2	0.0262934	8.43324	0.774906
ENSG00000149658	YTHDF1	-0.0132391	5.11674	0.774906
ENSG00000166478	ZNF143	0.0131005	5.68212	0.774906
ENSG00000172296	SPTLC3	-0.0804155	0.259454	0.774906
ENSG00000175550	DRAP1	0.0298989	4.37532	0.774906
ENSG00000182400	TRAPPC6B	0.022338	5.22646	0.774906
ENSG00000205517	RGL3	0.091014	-1.9185	0.774906
ENSG00000208022	MIR618	-0.05168	0.586458	0.774906
ENSG00000213088	ACKR1	-0.0994241	0.0259919	0.774906
ENSG00000228218	ATF4P3	-0.06091	0.464396	0.774906
ENSG00000233597	RP11-343B5.1	0.0781269	-0.995495	0.774906
ENSG00000235852	AC005540.3	0.0724879	-1.10169	0.774906
ENSG00000236790	LINC00299	0.0494341	3.63179	0.774906
ENSG00000259984	RP11-335G20.7	0.0633794	0.678401	0.774906
ENSG00000264235	RP13-270P17.1	0.0731638	-0.252941	0.774906
ENSG00000273466	RP11-548H3.1	-0.0920184	-1.5366	0.774906
ENSG00000022277	RTFDC1	0.0161967	6.9542	0.775185
ENSG00000110693	SOX6	-0.0661411	5.26117	0.775185
ENSG00000119559	C19orf25	0.0267177	4.70992	0.775185
ENSG00000128283	CDC42EP1	-0.0961248	-1.51632	0.775185
ENSG00000160194	NDUFV3	0.0149651	5.22705	0.775185
ENSG00000247151	CSTF3-AS1	0.0876102	-1.67542	0.775185
ENSG00000256379	TRAV8-5	0.0945849	-1.02065	0.775185
ENSG00000270175	RP11-793H13.11	0.0730486	-0.557859	0.775185
ENSG00000244187	TMEM141	0.0338581	2.13532	0.775192
ENSG00000226751	AF127936.5	0.0944079	-1.43376	0.775233
ENSG00000243554	AC004967.7	-0.0291335	2.602	0.775233
ENSG00000214820	MPRIPP1	0.0775604	-2.17071	0.775242
ENSG00000142089	IFITM3	0.097525	5.46719	0.775322
ENSG00000204650	CRHR1-IT1	-0.0270599	3.78816	0.775375
ENSG00000116954	RRAGC	0.0207216	4.08716	0.776201
ENSG00000260822	GS1-358P8.4	-0.0237966	6.21339	0.776392
ENSG00000174004	NRROS	0.0322834	3.63337	0.776463
ENSG00000260519	RP11-109E24.2	-0.0931667	-2.07516	0.776486
ENSG00000259100	RP11-1074O12.1	-0.0854757	-1.61735	0.776555
ENSG00000119608	PROX2	0.0824257	-0.814889	0.776625
ENSG00000142694	EVA1B	0.0521901	0.828738	0.776625
ENSG00000182240	BACE2	-0.0391467	3.75225	0.776625
ENSG00000185220	PGBD2	-0.0170668	3.94545	0.776625
ENSG00000103274	NUBP1	0.0189845	4.37288	0.776721
ENSG00000124257	NEURL2	-0.0621457	-0.187362	0.777003
ENSG00000211717	TRBV10-1	-0.107648	-2.06586	0.777003
ENSG00000225159	NPM1P39	0.093285	-1.87179	0.777003
ENSG00000231234	SKP1P1	0.0813982	0.359542	0.777003
ENSG00000240065	PSMB9	0.0273402	7.09571	0.777003
ENSG00000259081	RP11-488C13.6	-0.0898228	-2.21879	0.777003
ENSG00000278882	AC253572.1	0.116834	3.08123	0.777003
ENSG00000119922	IFIT2	0.0602478	8.41274	0.777026
ENSG00000135052	GOLM1	0.0396647	3.054	0.777026
ENSG00000148343	FAM73B	0.0221373	4.4896	0.777026
ENSG00000159128	IFNGR2	0.018817	7.58584	0.777026
ENSG00000245025	RP11-875O11.1	0.0355577	2.00918	0.777026
ENSG00000266744	RP11-131K5.1	-0.0849413	-0.832565	0.777026
ENSG00000267296	CEBPA-AS1	0.0495559	0.766254	0.777026
ENSG00000124215	CDH26	-0.0342769	2.754	0.777095
ENSG00000169715	MT1E	0.0949764	-0.505883	0.777095
ENSG00000228878	SEPT7-AS1	-0.0353673	1.78197	0.777095
ENSG00000232460	BMPR1APS2	0.0830272	-2.17147	0.777095
ENSG00000278733	RP11-425D17.1	-0.092311	-1.77858	0.777095
ENSG00000196405	EVL	-0.0245022	8.15877	0.77731
ENSG00000117020	AKT3	-0.0212255	6.36588	0.777393
ENSG00000163406	SLC15A2	-0.0420508	4.23531	0.777393
ENSG00000008256	CYTH3	-0.0296017	3.4991	0.777423
ENSG00000086102	NFX1	-0.013343	5.91374	0.777423
ENSG00000092330	TINF2	0.0146832	6.69591	0.777423
ENSG00000099377	HSD3B7	0.0619603	0.266404	0.777423
ENSG00000104205	SGK3	0.0240517	3.42081	0.777423
ENSG00000117115	PADI2	-0.0558267	6.48143	0.777423
ENSG00000135144	DTX1	-0.058275	1.49827	0.777423
ENSG00000157193	LRP8	0.0211746	3.84704	0.777423
ENSG00000160685	ZBTB7B	0.0251857	6.54316	0.777423
ENSG00000169519	METTL15	-0.0222658	3.88676	0.777423
ENSG00000177685	CRACR2B	-0.0716413	-0.254486	0.777423
ENSG00000188026	RILPL1	0.0449869	1.18592	0.777423
ENSG00000203876	ADD3-AS1	-0.0661037	0.108978	0.777423
ENSG00000204528	PSORS1C3	0.0999259	-1.94198	0.777423
ENSG00000206888	RNU6-48P	-0.0716398	-0.776873	0.777423
ENSG00000212017	MIR548U	-0.0905632	-2.0896	0.777423
ENSG00000213598	RP11-112J1.1	-0.110422	-2.26311	0.777423
ENSG00000227262	HCG4B	0.0818439	-0.211044	0.777423
ENSG00000230092	RP11-206L10.8	-0.0454609	1.47008	0.777423
ENSG00000231050	RP1-140A9.1	-0.0776062	-1.08989	0.777423
ENSG00000240654	C1QTNF9	0.0777064	-0.988908	0.777423
ENSG00000241351	IGKV3-11	0.0746401	2.98514	0.777423
ENSG00000242612	DECR2	-0.0575051	0.176625	0.777423
ENSG00000263740	RN7SL4P	0.0620957	6.42203	0.777423
ENSG00000264322	RN7SL448P	-0.0863253	-1.76841	0.777423
ENSG00000273062	RP11-428K3.1	0.073937	-0.279071	0.777423
ENSG00000273230	RP11-1246C19.1	0.0633755	-0.205616	0.777423
ENSG00000273363	RP11-285G1.14	0.0374765	1.26934	0.777423
ENSG00000274677	RP11-505K9.5	-0.0523422	0.402202	0.777423
ENSG00000163291	PAQR3	-0.0238188	3.9431	0.777454
ENSG00000102804	TSC22D1	0.0324422	5.82257	0.777514
ENSG00000153162	BMP6	0.0574224	2.94387	0.777514
ENSG00000153208	MERTK	0.048841	2.54927	0.777514
ENSG00000161671	EMC10	0.0203956	5.12533	0.777514
ENSG00000197045	GMFB	0.0342963	5.81593	0.777514
ENSG00000254444	RP11-290F24.3	-0.0925694	-2.19986	0.777514
ENSG00000272097	RP11-421M1.8	-0.0806974	-0.885792	0.777514
ENSG00000129292	PHF20L1	-0.018493	8.26217	0.777582
ENSG00000136383	ALPK3	-0.0573037	0.834788	0.777582
ENSG00000159023	EPB41	-0.0539113	10.95	0.777607
ENSG00000214944	ARHGEF28	0.0822368	0.76588	0.777642
ENSG00000223960	AC009948.5	-0.0293819	2.59216	0.777642
ENSG00000249931	GOLGA8K	-0.0914344	-2.32185	0.777642
ENSG00000137752	CASP1	0.022405	7.65302	0.777831
ENSG00000147533	GOLGA7	0.0162813	6.05933	0.777831
ENSG00000163738	MTHFD2L	-0.0261124	3.60772	0.777831
ENSG00000126012	KDM5C	0.0179382	7.035	0.77824
ENSG00000226318	RP11-474D14.2	-0.0338603	2.40767	0.77824
ENSG00000197619	ZNF615	0.0279628	4.26495	0.778281
ENSG00000067248	DHX29	0.020161	5.48936	0.778603
ENSG00000185156	MFSD6L	0.0644127	0.227973	0.778603
ENSG00000179364	PACS2	0.0257935	4.10149	0.77862
ENSG00000249055	TBCAP3	-0.0916714	-1.65945	0.77862
ENSG00000116525	TRIM62	0.0390025	2.53122	0.7787
ENSG00000241860	RP11-34P13.13	-0.0742894	0.245072	0.7787
ENSG00000142784	WDTC1	0.0344847	6.01877	0.778724
ENSG00000272768	RP4-673M15.1	0.083741	-1.03663	0.778878
ENSG00000197375	SLC22A5	-0.0384764	3.28626	0.778895
ENSG00000212719	C17orf51	-0.0397179	2.10777	0.778895
ENSG00000253704	RP11-267M23.4	-0.0679669	-0.364208	0.778895
ENSG00000172062	SMN1	-0.0494086	1.16776	0.779021
ENSG00000183150	GPR19	0.0461265	1.36762	0.779021
ENSG00000197563	PIGN	-0.0182566	5.24007	0.779021
ENSG00000116183	PAPPA2	0.0933239	-1.91012	0.779318
ENSG00000075188	NUP37	0.0262189	3.42206	0.779418
ENSG00000159069	FBXW5	0.0327551	5.78886	0.779418
ENSG00000187902	SHISA7	-0.114789	-1.7373	0.779418
ENSG00000230081	HSPE1P28	-0.0561575	0.269166	0.779418
ENSG00000169246	NPIPB3	-0.0795948	-0.404474	0.779634
ENSG00000216205	AC036178.1	-0.0712652	-0.601795	0.779634
ENSG00000277791	PSMB3	0.0223126	6.45719	0.779634
ENSG00000211450	C11orf31	-0.0259593	3.62884	0.779801
ENSG00000093100	XXbac-B461K10.4	-0.0908122	-1.52713	0.779913
ENSG00000106123	EPHB6	-0.0316529	3.33072	0.779913
ENSG00000113140	SPARC	0.0739371	5.1223	0.779913
ENSG00000113282	CLINT1	0.0130709	6.90826	0.779913
ENSG00000116962	NID1	-0.059385	1.95956	0.779913
ENSG00000164123	C4orf45	0.107941	-1.49418	0.779913
ENSG00000172687	ZNF738	-0.0290592	2.61495	0.779913
ENSG00000173276	ZBTB21	-0.0157304	4.90172	0.779913
ENSG00000173809	TDRD12	-0.115012	-1.2772	0.779913
ENSG00000219545	UMAD1	-0.0205948	4.52242	0.779913
ENSG00000259563	CTD-2329K10.1	-0.089848	-2.16767	0.779913
ENSG00000064687	ABCA7	0.040554	6.39875	0.780085
ENSG00000172159	FRMD3	0.0451759	3.21088	0.780085
ENSG00000131115	ZNF227	0.0195908	5.25224	0.780493
ENSG00000132549	VPS13B	-0.016821	8.93548	0.780493
ENSG00000260144	RP11-361M10.3	0.0831975	-1.12525	0.780493
ENSG00000100731	PCNX	-0.0205372	9.23626	0.780568
ENSG00000159496	RGL4	-0.0372084	3.96481	0.780734
ENSG00000162104	ADCY9	0.0328978	3.7527	0.7808
ENSG00000275835	TUBGCP5	-0.0206324	4.35002	0.7808
ENSG00000067365	METTL22	-0.0232434	4.90269	0.780835
ENSG00000096654	ZNF184	0.0330996	4.23931	0.780915
ENSG00000173531	MST1	0.0487476	0.547455	0.780915
ENSG00000185972	CCIN	0.0871295	-2.33095	0.780915
ENSG00000227855	DPY19L2P3	-0.0863561	-1.26983	0.780915
ENSG00000132694	ARHGEF11	0.0283961	5.64426	0.781108
ENSG00000244720	RP11-402J7.2	-0.0392778	3.79411	0.781108
ENSG00000105085	MED26	-0.0227206	2.95232	0.781311
ENSG00000148841	ITPRIP	-0.0221249	7.14484	0.781311
ENSG00000229314	ORM1	-0.0971017	1.6705	0.781311
ENSG00000248098	BCKDHA	0.0383841	1.09669	0.781311
ENSG00000088970	KIZ	0.0174506	4.94315	0.78144
ENSG00000105063	PPP6R1	0.0290771	6.23997	0.78144
ENSG00000115271	GCA	-0.0260133	8.72977	0.78144
ENSG00000267198	RP11-798G7.6	0.106823	-2.10996	0.78144
ENSG00000224668	IPO8P1	0.0733066	-2.42756	0.781663
ENSG00000050730	TNIP3	-0.071071	0.948762	0.781686
ENSG00000130590	SAMD10	-0.0545179	0.581508	0.781832
ENSG00000165682	CLEC1B	0.0696223	1.6972	0.781832
ENSG00000176209	SMIM19	0.0309816	3.06997	0.781832
ENSG00000235411	AC007041.2	-0.0802622	-2.39086	0.781832
ENSG00000274308	RP11-19G24.1	-0.0904611	-1.72729	0.781832
ENSG00000115053	NCL	-0.0201404	7.57767	0.78185
ENSG00000149177	PTPRJ	-0.0270465	8.91621	0.78185
ENSG00000179914	ITLN1	-0.102783	1.34807	0.78185
ENSG00000186462	NAP1L2	-0.0488096	2.46489	0.78185
ENSG00000213305	HNRNPCP6	-0.0872866	-2.27373	0.78185
ENSG00000225465	RFPL1S	-0.0808186	-0.762845	0.78185
ENSG00000278959	RP11-455I9.1	-0.0650669	-0.148176	0.78185
ENSG00000089157	RPLP0	0.0419808	8.6766	0.781874
ENSG00000126062	TMEM115	0.0267458	3.61876	0.781874
ENSG00000129255	MPDU1	0.0218243	4.30749	0.781874
ENSG00000132781	MUTYH	-0.0229573	3.3571	0.781874
ENSG00000133858	ZFC3H1	-0.0192749	7.6006	0.781874
ENSG00000159363	ATP13A2	0.0279971	3.3547	0.781874
ENSG00000166086	JAM3	0.0594729	4.3521	0.781874
ENSG00000186312	CA5BP1	-0.0236115	3.09349	0.781874
ENSG00000188352	FOCAD	-0.0240006	5.71354	0.781874
ENSG00000188626	GOLGA8M	0.0937608	-2.31637	0.781874
ENSG00000213492	NT5C3AP1	0.0834125	-1.62638	0.781874
ENSG00000225163	LINC00618	-0.0854899	-1.41785	0.781874
ENSG00000227339	THRAP3P1	0.0709564	-2.65312	0.781874
ENSG00000249245	RP11-557J10.3	0.0908172	-1.02037	0.781874
ENSG00000249965	CDC42P4	-0.0892749	-1.40474	0.781874
ENSG00000086827	ZW10	-0.0172952	4.32869	0.782049
ENSG00000277662	RP11-74J13.9	0.0818223	-1.40738	0.782718
ENSG00000088682	COQ9	0.0135924	4.45412	0.782982
ENSG00000100578	KIAA0586	-0.0158738	5.82619	0.782992
ENSG00000260571	BNIP3P5	-0.0687417	-0.506583	0.782992
ENSG00000272079	LA16c-380H5.5	0.0527145	0.762781	0.782992
ENSG00000116133	DHCR24	0.0503432	2.11225	0.783029
ENSG00000255185	PDXDC2P	0.0625582	-0.270658	0.783029
ENSG00000278831	RP11-12J10.4	-0.0748194	-0.810389	0.783029
ENSG00000103005	USB1	-0.0299698	4.71274	0.783137
ENSG00000100410	PHF5A	0.0358716	3.3212	0.783236
ENSG00000165282	PIGO	-0.0223087	3.9981	0.783236
ENSG00000174903	RAB1B	0.0275892	5.3411	0.783236
ENSG00000241657	TRBV11-2	-0.0653379	0.867479	0.783236
ENSG00000236337	FMR1-IT1	-0.0565258	0.0480359	0.783306
ENSG00000109756	RAPGEF2	-0.0220672	7.32028	0.783318
ENSG00000145247	OCIAD2	-0.0313222	3.03795	0.783318
ENSG00000171862	PTEN	0.0200704	9.30646	0.783318
ENSG00000183337	BCOR	-0.0298198	4.77348	0.783318
ENSG00000176222	ZNF404	0.0651758	0.550533	0.783381
ENSG00000162819	BROX	0.0161309	6.73495	0.783421
ENSG00000231535	LINC00278	-0.0296906	0.467784	0.783421
ENSG00000252516	RNA5SP82	0.0843521	-1.42374	0.7836
ENSG00000107960	OBFC1	0.0175442	5.38959	0.783752
ENSG00000167220	HDHD2	-0.0158131	5.22411	0.783752
ENSG00000264964	RP11-888D10.3	0.0927772	-2.01027	0.783752
ENSG00000144712	CAND2	-0.0823944	-0.427738	0.783864
ENSG00000233328	PFN1P1	0.0936812	-1.26834	0.783864
ENSG00000110756	HPS5	-0.0146422	5.39692	0.784079
ENSG00000167384	ZNF180	0.0262026	4.61099	0.784713
ENSG00000204267	TAP2	0.0291552	6.13127	0.784713
ENSG00000265241	RBM8A	-0.0149651	6.24571	0.784713
ENSG00000230107	CTA-126B4.7	0.0852076	-1.63787	0.784849
ENSG00000231412	CTC-490G23.2	-0.120641	-1.75275	0.784905
ENSG00000100116	GCAT	-0.0904089	1.39385	0.784935
ENSG00000100239	PPP6R2	0.0176565	5.7769	0.784935
ENSG00000149294	NCAM1	0.0523135	3.844	0.784935
ENSG00000165511	C10orf25	-0.0779812	-0.649628	0.784935
ENSG00000178053	MLF1	0.0828915	-0.583924	0.784935
ENSG00000202382	Y_RNA	-0.0837183	-1.46798	0.784935
ENSG00000232872	CTAGE3P	0.0775263	-2.29146	0.784935
ENSG00000235036	RP5-1099D15.1	0.0692064	-2.59769	0.784935
ENSG00000256053	APOPT1	-0.0229671	2.93347	0.784935
ENSG00000277246	RP11-153I24.4	-0.0532277	0.537909	0.784935
ENSG00000279837	RP11-504G3.2	-0.0875567	-1.51917	0.784935
ENSG00000092068	SLC7A8	0.088199	-0.593676	0.785002
ENSG00000174788	PCP2	0.0614213	-0.299106	0.785002
ENSG00000214756	METTL12	0.0385886	2.14116	0.785002
ENSG00000234268	AP000936.1	-0.0635417	0.343596	0.785002
ENSG00000241217	RN7SL809P	-0.0615593	-0.212311	0.785002
ENSG00000102030	NAA10	0.025968	2.97105	0.785084
ENSG00000100823	APEX1	-0.022319	5.07118	0.785881
ENSG00000116754	SRSF11	-0.0190292	7.65738	0.785881
ENSG00000187475	HIST1H1T	-0.0531023	0.619082	0.785881
ENSG00000196810	CTBP1-AS2	-0.0195798	3.93444	0.785881
ENSG00000232842	RP5-961K14.1	0.0876996	-1.74371	0.785881
ENSG00000169223	LMAN2	0.0226713	6.19635	0.785934
ENSG00000276757	Metazoa_SRP	-0.0867687	-1.93571	0.785934
ENSG00000160439	RDH13	0.0336934	2.76644	0.786059
ENSG00000247877	CTD-2001C12.1	0.0891673	-2.04869	0.786059
ENSG00000101421	CHMP4B	0.0258012	5.60693	0.786091
ENSG00000133063	CHIT1	-0.0416472	2.57829	0.786211
ENSG00000240954	RPL4P1	-0.0668787	0.492858	0.786211
ENSG00000252316	RNY4	0.12594	0.0286103	0.786211
ENSG00000094914	AAAS	0.021956	3.03303	0.786576
ENSG00000238231	RP11-460I13.6	0.0736351	-0.858453	0.786576
ENSG00000027697	IFNGR1	0.026072	7.91861	0.786587
ENSG00000050748	MAPK9	-0.0136683	5.22887	0.786587
ENSG00000067057	PFKP	0.0246798	5.07889	0.786587
ENSG00000079432	CIC	0.0379516	4.01936	0.786587
ENSG00000105609	LILRB5	0.108843	-0.960128	0.786587
ENSG00000114902	SPCS1	0.0186688	4.528	0.786587
ENSG00000127054	CPSF3L	0.0203732	5.13111	0.786587
ENSG00000130741	EIF2S3	0.0170348	7.78579	0.786587
ENSG00000131042	LILRB2	-0.0287282	6.23001	0.786587
ENSG00000134910	STT3A	0.0142547	5.98027	0.786587
ENSG00000138433	CIR1	0.0196158	5.76252	0.786587
ENSG00000138802	SEC24B	-0.0135683	6.33082	0.786587
ENSG00000140104	C14orf79	-0.056514	0.127172	0.786587
ENSG00000141076	CIRH1A	-0.0192233	3.63873	0.786587
ENSG00000143319	ISG20L2	0.0132053	5.38313	0.786587
ENSG00000147202	DIAPH2	-0.018593	5.95591	0.786587
ENSG00000156384	SFR1	0.0414754	2.22645	0.786587
ENSG00000159461	AMFR	0.0293037	6.78654	0.786587
ENSG00000161692	DBF4B	0.041082	1.32836	0.786587
ENSG00000162086	ZNF75A	0.020097	5.33343	0.786587
ENSG00000162642	C1orf52	-0.0179462	4.26947	0.786587
ENSG00000163930	BAP1	0.0192239	5.68794	0.786587
ENSG00000164112	TMEM155	-0.0988583	-2.43985	0.786587
ENSG00000164332	UBLCP1	0.0222673	5.18922	0.786587
ENSG00000165678	GHITM	0.018144	7.33714	0.786587
ENSG00000170486	KRT72	-0.12081	1.4125	0.786587
ENSG00000174695	TMEM167A	0.0257393	6.58551	0.786587
ENSG00000178935	ZNF552	-0.0190367	4.56715	0.786587
ENSG00000182107	TMEM30B	-0.05526	0.740894	0.786587
ENSG00000188549	C15orf52	0.0420859	1.47428	0.786587
ENSG00000188676	IDO2	0.0893086	-1.67842	0.786587
ENSG00000197535	MYO5A	-0.0171517	7.54992	0.786587
ENSG00000198482	ZNF808	0.0194034	5.62597	0.786587
ENSG00000204351	SKIV2L	0.0190472	5.55409	0.786587
ENSG00000205885	C1RL-AS1	0.0358214	4.82814	0.786587
ENSG00000207736	MIR657	-0.0866922	-2.19093	0.786587
ENSG00000212789	ST13P5	0.0791053	-2.04301	0.786587
ENSG00000213013	RPS15AP36	0.0867359	-1.47078	0.786587
ENSG00000213363	RPS3P6	-0.0836977	-0.865802	0.786587
ENSG00000213722	DDAH2	0.0259956	4.01813	0.786587
ENSG00000219507	FTH1P8	0.0928194	-1.16929	0.786587
ENSG00000233695	GAS6-AS1	0.0687772	2.07728	0.786587
ENSG00000234293	BACH1-IT3	-0.0762606	0.90389	0.786587
ENSG00000239702	RN7SL507P	0.0819117	-1.27297	0.786587
ENSG00000241923	RPL14P3	-0.0839711	-1.40134	0.786587
ENSG00000255302	EID1	0.0335056	5.8047	0.786587
ENSG00000256210	AC005255.3	0.0802986	-1.37323	0.786587
ENSG00000258230	RP11-511H9.3	-0.0648421	-0.0892505	0.786587
ENSG00000259448	RP11-16E12.1	0.0306493	2.53279	0.786587
ENSG00000265185	SNORD3B-1	0.0877979	0.894382	0.786587
ENSG00000267152	CTD-2528L19.6	-0.038857	1.48902	0.786587
ENSG00000271013	AC015849.15	-0.0918008	-1.40042	0.786587
ENSG00000271034	RP11-963H1.1	0.0651363	-2.66663	0.786587
ENSG00000273056	RP11-77E14.2	0.0872922	-2.00724	0.786587
ENSG00000273795	AC145212.1	0.109422	0.30821	0.786587
ENSG00000274934	SMAD5-AS1_4	-0.0837691	-1.58345	0.786587
ENSG00000151304	SRFBP1	-0.0245438	3.82788	0.786726
ENSG00000201076	RNU4-51P	-0.0829242	-1.91102	0.786726
ENSG00000264535	AC093788.1	0.0853277	-1.94724	0.786726
ENSG00000099954	CECR2	0.0862841	-1.12339	0.786815
ENSG00000106554	CHCHD3	-0.0228745	5.21458	0.786815
ENSG00000109089	CDR2L	0.0915019	-2.31907	0.786815
ENSG00000117133	RPF1	-0.0282775	4.44366	0.786815
ENSG00000135451	TROAP	-0.0710068	1.8868	0.786815
ENSG00000149091	DGKZ	0.026095	5.8594	0.786815
ENSG00000158773	USF1	0.0178467	6.76419	0.786815
ENSG00000160307	S100B	0.144478	0.797378	0.786815
ENSG00000165309	ARMC3	0.0835705	0.259189	0.786815
ENSG00000166881	TMEM194A	-0.0176401	4.98014	0.786815
ENSG00000176809	LRRC37A3	-0.049374	2.15302	0.786815
ENSG00000188211	NCR3LG1	-0.0365331	2.59086	0.786815
ENSG00000196517	SLC6A9	0.0899068	2.02249	0.786815
ENSG00000197063	MAFG	0.0257314	3.70358	0.786815
ENSG00000213398	LCAT	0.0443049	0.900637	0.786815
ENSG00000253710	ALG11	0.0152638	4.84596	0.786815
ENSG00000255409	RSF1-IT1	-0.0683596	-0.519285	0.786815
ENSG00000259291	RP11-617F23.1	-0.0354049	1.74104	0.786815
ENSG00000259326	RP11-102L12.2	-0.0467184	1.07004	0.786815
ENSG00000270095	RP11-214K3.18	0.0511438	0.449152	0.786815
ENSG00000271699	SNX29P2	0.0916976	-1.9263	0.786815
ENSG00000281555	AC005071.3	0.0649486	-0.364686	0.786815
ENSG00000005249	PRKAR2B	0.0573765	6.12546	0.786926
ENSG00000064933	PMS1	-0.0248427	4.55987	0.786926
ENSG00000087111	PIGS	0.017075	4.85635	0.786926
ENSG00000090382	LYZ	0.0405418	11.5731	0.786926
ENSG00000100744	GSKIP	0.034929	4.30508	0.786926
ENSG00000101452	DHX35	-0.0159409	4.37796	0.786926
ENSG00000102893	PHKB	-0.0146678	6.83144	0.786926
ENSG00000108561	C1QBP	0.0230834	5.21155	0.786926
ENSG00000109046	WSB1	0.0177512	7.89667	0.786926
ENSG00000114850	SSR3	0.0210087	6.65808	0.786926
ENSG00000117569	PTBP2	-0.0241287	5.26229	0.786926
ENSG00000121749	TBC1D15	-0.0208473	6.03066	0.786926
ENSG00000122043	LINC00544	-0.0536762	1.34677	0.786926
ENSG00000122565	CBX3	0.0308508	6.15885	0.786926
ENSG00000131373	HACL1	0.0154414	4.63975	0.786926
ENSG00000131797	CLUHP3	-0.0346947	5.16866	0.786926
ENSG00000135919	SERPINE2	-0.0718519	0.776215	0.786926
ENSG00000136754	ABI1	0.0113322	7.47867	0.786926
ENSG00000137106	GRHPR	0.0238299	5.02243	0.786926
ENSG00000140968	IRF8	-0.0232085	6.25708	0.786926
ENSG00000144021	CIAO1	0.00999777	6.22767	0.786926
ENSG00000145349	CAMK2D	-0.0201039	6.20817	0.786926
ENSG00000155666	KDM8	-0.0256814	2.94264	0.786926
ENSG00000163904	SENP2	-0.0138216	5.34171	0.786926
ENSG00000166016	ABTB2	-0.0500925	1.14749	0.786926
ENSG00000166986	MARS	0.0147163	6.43837	0.786926
ENSG00000168096	ANKS3	-0.0237932	2.89837	0.786926
ENSG00000168958	MFF	0.0152593	5.87142	0.786926
ENSG00000171658	RP11-443P15.2	0.0936037	-1.78913	0.786926
ENSG00000178927	C17orf62	0.0255933	6.5935	0.786926
ENSG00000179240	RP11-111M22.2	-0.0279665	2.76765	0.786926
ENSG00000181061	HIGD1A	0.0386441	3.29891	0.786926
ENSG00000184787	UBE2G2	-0.0134014	6.5721	0.786926
ENSG00000184983	NDUFA6	0.0372719	3.581	0.786926
ENSG00000185899	TAS2R60	0.0959539	0.16753	0.786926
ENSG00000186908	ZDHHC17	0.0193771	6.8137	0.786926
ENSG00000187607	ZNF286A	-0.0287765	2.85641	0.786926
ENSG00000196323	ZBTB44	-0.0154025	7.16609	0.786926
ENSG00000198286	CARD11	-0.0222093	5.75575	0.786926
ENSG00000198919	DZIP3	-0.0317946	4.76601	0.786926
ENSG00000199090	MIR326	-0.0829856	-1.1258	0.786926
ENSG00000201955	RNY3P1	0.102781	-1.64214	0.786926
ENSG00000204149	AGAP6	-0.0253826	3.54334	0.786926
ENSG00000204516	MICB	0.0246297	4.88836	0.786926
ENSG00000221303	SNORA79	-0.0821552	-1.36912	0.786926
ENSG00000224094	RPS24P8	-0.0842908	-2.63507	0.786926
ENSG00000224895	VPS26BP1	-0.0829079	-1.00389	0.786926
ENSG00000225726	AC007000.10	-0.0647368	7.96859e-05	0.786926
ENSG00000227036	LINC00511	-0.0943603	-1.06839	0.786926
ENSG00000227953	LINC01341	0.0659123	0.148248	0.786926
ENSG00000231888	MTND5P15	0.0830072	-1.60111	0.786926
ENSG00000240966	RN7SL681P	0.0405486	1.06214	0.786926
ENSG00000242818	RN7SL846P	-0.0901402	-2.2379	0.786926
ENSG00000243806	RPL7P18	-0.0457766	1.77437	0.786926
ENSG00000248671	ALG1L9P	-0.0576045	0.117133	0.786926
ENSG00000249936	RAC1P2	0.0828871	1.32213	0.786926
ENSG00000251050	RP11-168A11.4	0.0883746	-2.2563	0.786926
ENSG00000255222	SETP17	-0.0775556	-0.933853	0.786926
ENSG00000258626	COX7A2P1	0.0699603	-0.659733	0.786926
ENSG00000259704	CTD-3094K11.1	-0.0823566	-1.20661	0.786926
ENSG00000260517	RP11-426C22.5	-0.0381856	3.24614	0.786926
ENSG00000266750	MIR4645	-0.0887124	-1.75533	0.786926
ENSG00000267338	KB-7G2.9	-0.105781	-1.89716	0.786926
ENSG00000267701	RP11-28F1.2	-0.0431587	3.76065	0.786926
ENSG00000272821	CTA-384D8.36	-0.0604881	-0.172121	0.786926
ENSG00000274648	AC093110.1	-0.0862433	-1.47248	0.786926
ENSG00000275613	CTD-3194G12.2	0.0901376	-1.3952	0.786926
ENSG00000277103	RP11-520B13.8	-0.08441	-0.883596	0.786926
ENSG00000279019	RP11-407G23.2	0.0868732	-2.04755	0.786926
ENSG00000280116	AC231657.1	-0.0867879	-1.75601	0.786926
ENSG00000281593	GS1-114I9.3	-0.0781878	-0.260601	0.786926
ENSG00000123737	EXOSC9	-0.0206872	4.78554	0.787156
ENSG00000106460	TMEM106B	-0.0259144	5.9819	0.787304
ENSG00000108839	ALOX12	0.0784921	1.67544	0.787304
ENSG00000142186	SCYL1	0.0260877	5.41339	0.787304
ENSG00000166091	CMTM5	0.0730873	2.16348	0.787304
ENSG00000186310	NAP1L3	-0.0582165	1.46384	0.787304
ENSG00000279162	CTD-3126B10.2	-0.0473255	0.826552	0.787304
ENSG00000116128	BCL9	-0.0412439	2.09427	0.787696
ENSG00000143344	RGL1	-0.0366871	2.24054	0.787696
ENSG00000171962	LRRC48	0.0947841	-1.77487	0.787696
ENSG00000255949	AP003419.16	-0.0546481	0.407593	0.787696
ENSG00000203756	TMEM244	0.0962897	-1.72352	0.787818
ENSG00000272335	RP11-53O19.3	-0.0260537	3.00514	0.787818
ENSG00000012124	CD22	-0.0619344	4.5891	0.787878
ENSG00000076555	ACACB	-0.0306642	3.94014	0.787878
ENSG00000077238	IL4R	-0.0293087	7.74763	0.787878
ENSG00000101161	PRPF6	0.0195274	6.40714	0.787878
ENSG00000109805	NCAPG	0.0658826	1.51116	0.787878
ENSG00000112394	SLC16A10	-0.0517889	2.63052	0.787878
ENSG00000116852	KIF21B	0.030651	6.51089	0.787878
ENSG00000147041	SYTL5	0.102896	-2.46867	0.787878
ENSG00000155368	DBI	0.0372631	4.05385	0.787878
ENSG00000155961	RAB39B	-0.0206268	4.01186	0.787878
ENSG00000165609	NUDT5	0.0152664	6.07475	0.787878
ENSG00000170085	SIMC1	-0.0225171	3.44064	0.787878
ENSG00000178764	ZHX2	-0.0279467	4.31741	0.787878
ENSG00000183134	PTGDR2	0.0421548	4.04545	0.787878
ENSG00000197124	ZNF682	-0.0324811	2.53818	0.787878
ENSG00000197943	PLCG2	-0.0187523	8.07862	0.787878
ENSG00000198042	MAK16	-0.0212585	4.51852	0.787878
ENSG00000198205	ZXDA	-0.0224096	3.65446	0.787878
ENSG00000203747	FCGR3A	0.0363996	8.64639	0.787878
ENSG00000204310	AGPAT1	0.0276094	3.47233	0.787878
ENSG00000234456	MAGI2-AS3	0.086804	0.685904	0.787878
ENSG00000235672	AC090286.2	-0.076213	-0.885103	0.787878
ENSG00000243547	HNRNPKP4	0.0881771	0.9844	0.787878
ENSG00000252464	RN7SKP70	0.0308875	1.9256	0.787878
ENSG00000254759	NAP1L1P1	0.0692548	-2.65055	0.787878
ENSG00000255163	HSPE1P18	-0.029821	3.95172	0.787878
ENSG00000255991	RP11-242C24.2	0.0816662	-1.07602	0.787878
ENSG00000259520	CTD-2651B20.3	-0.095608	-1.86588	0.787878
ENSG00000266111	RP11-296K13.4	-0.0549127	0.0679944	0.787878
ENSG00000279576	MALAT1	-0.0555689	0.113035	0.787878
ENSG00000280205	RP11-504I13.2	-0.0720226	1.92568	0.787878
ENSG00000064419	TNPO3	-0.011614	6.85538	0.787897
ENSG00000121892	PDS5A	-0.0137231	7.46833	0.787897
ENSG00000144158	RP11-395L14.17	0.0680528	-2.48102	0.787897
ENSG00000145908	ZNF300	0.0560731	2.37595	0.787897
ENSG00000163577	EIF5A2	0.0352242	2.83205	0.787897
ENSG00000180340	FZD2	0.0483512	1.07865	0.787897
ENSG00000187778	MCRS1	0.0185628	4.58162	0.787897
ENSG00000198517	MAFK	0.0279673	4.4233	0.787897
ENSG00000228606	RP11-574F21.2	0.0682768	-0.607622	0.787897
ENSG00000232485	AC098820.3	-0.0639502	-0.276626	0.787897
ENSG00000262663	RP11-497H17.1	-0.0902176	-1.22336	0.787897
ENSG00000270641	TSIX	-0.0911539	-2.2689	0.787897
ENSG00000070214	SLC44A1	0.0163397	5.88679	0.788173
ENSG00000101079	NDRG3	0.0176176	5.22414	0.788173
ENSG00000279483	RPL41	0.0986662	-1.49769	0.788483
ENSG00000114738	MAPKAPK3	0.0185883	7.11775	0.788499
ENSG00000129038	LOXL1	-0.0826099	-1.3868	0.788499
ENSG00000130560	UBAC1	0.0239831	4.95293	0.788499
ENSG00000134057	CCNB1	-0.0475187	1.88596	0.788499
ENSG00000146574	CCZ1B	0.0354069	3.6597	0.788499
ENSG00000178295	GEN1	-0.0332289	4.35995	0.788499
ENSG00000204622	HLA-J	0.128171	2.14163	0.788499
ENSG00000227986	TRIM60P18	-0.033138	2.26364	0.788499
ENSG00000251451	GS1-124K5.6	0.0782776	-1.00322	0.788499
ENSG00000168350	DEGS2	-0.0859419	-1.4719	0.788557
ENSG00000168939	SPRY3	-0.0378729	2.93405	0.788557
ENSG00000186871	ERCC6L	-0.0754708	-0.539349	0.788557
ENSG00000215045	GRID2IP	-0.0832408	-2.03245	0.788557
ENSG00000226660	TRBV2	-0.0547346	1.82718	0.788557
ENSG00000261490	RP11-448G15.3	-0.0173885	5.71151	0.788557
ENSG00000267757	C19orf83	0.0839465	-1.05318	0.78857
ENSG00000238090	AC006195.2	0.0836402	-1.44193	0.788971
ENSG00000072401	UBE2D1	-0.0336995	6.20337	0.7895
ENSG00000075539	FRYL	-0.0134613	8.31153	0.7895
ENSG00000100418	DESI1	0.0198673	5.00028	0.7895
ENSG00000139737	SLAIN1	-0.0191482	4.58378	0.7895
ENSG00000143153	ATP1B1	0.047349	1.66147	0.7895
ENSG00000145354	CISD2	0.05328	4.68605	0.7895
ENSG00000172531	PPP1CA	0.0223773	6.49474	0.7895
ENSG00000183741	CBX6	0.0173173	5.59327	0.7895
ENSG00000206634	SNORA22	0.0723816	1.29334	0.7895
ENSG00000253738	OTUD6B-AS1	-0.0440656	3.86729	0.7895
ENSG00000172845	SP3	0.0160282	8.57767	0.789573
ENSG00000074071	MRPS34	0.0277031	3.76368	0.789676
ENSG00000075218	GTSE1	0.0707907	-0.333813	0.789676
ENSG00000212027	MIR374B	-0.0563564	1.5169	0.789676
ENSG00000258904	RP11-638I2.2	-0.0377421	1.05007	0.789712
ENSG00000115946	PNO1	-0.0222996	3.28429	0.790026
ENSG00000233008	RP11-475O6.1	-0.0593844	0.822678	0.790026
ENSG00000128335	APOL2	0.0249137	6.88248	0.790125
ENSG00000196504	PRPF40A	0.0203217	7.43212	0.790125
ENSG00000207031	SNORD59A	0.0817294	-1.39615	0.790125
ENSG00000038219	BOD1L1	-0.0169953	9.27647	0.790217
ENSG00000100211	CBY1	0.0236005	2.69617	0.790217
ENSG00000130165	ELOF1	-0.0512397	4.48791	0.790217
ENSG00000132681	ATP1A4	-0.128677	-2.02912	0.790217
ENSG00000134138	MEIS2	0.0853192	-1.24022	0.790217
ENSG00000144407	PTH2R	-0.0627345	0.0650649	0.790217
ENSG00000168273	SMIM4	-0.0296979	2.17508	0.790217
ENSG00000178719	GRINA	-0.0600354	5.56798	0.790217
ENSG00000183258	DDX41	0.019038	5.30069	0.790217
ENSG00000183684	ALYREF	-0.0231949	4.20415	0.790217
ENSG00000198440	ZNF583	0.0389368	3.14804	0.790217
ENSG00000233236	AP001171.1	-0.109679	-2.34845	0.790217
ENSG00000242294	STAG3L5P	-0.0278286	3.11371	0.790217
ENSG00000257285	RP11-298I3.1	-0.0738667	-0.472356	0.790217
ENSG00000089876	DHX32	0.0239001	3.90077	0.790246
ENSG00000158669	AGPAT6	0.0125355	6.16506	0.790271
ENSG00000166866	MYO1A	0.0670563	-0.526694	0.790303
ENSG00000213020	ZNF611	0.0180646	5.12094	0.790317
ENSG00000151532	VTI1A	-0.0153527	6.25283	0.790336
ENSG00000279434	RP11-85K15.3	-0.052696	0.390065	0.790372
ENSG00000213735	ANAPC10P1	-0.0787055	-2.42511	0.790412
ENSG00000004534	RBM6	-0.0176429	7.00137	0.790413
ENSG00000056558	TRAF1	0.0230793	6.44306	0.790413
ENSG00000078043	PIAS2	0.0209777	5.89467	0.790413
ENSG00000102385	DRP2	-0.099264	-2.03372	0.790413
ENSG00000102886	GDPD3	0.0348844	2.02017	0.790413
ENSG00000111911	HINT3	0.0214596	4.43552	0.790413
ENSG00000114857	NKTR	-0.0218188	8.84963	0.790413
ENSG00000115523	GNLY	0.0613242	6.81684	0.790413
ENSG00000134690	CDCA8	-0.0503384	0.404522	0.790413
ENSG00000167977	KCTD5	0.016737	4.8202	0.790413
ENSG00000224460	RP11-439L18.2	-0.0578685	-0.550309	0.790413
ENSG00000230266	XXYLT1-AS2	0.0863034	-1.19821	0.790413
ENSG00000243746	EEF1A1P10	-0.0331576	2.33774	0.790413
ENSG00000256973	RP11-359J14.2	0.0399255	1.14025	0.790413
ENSG00000265584	MIR3978	0.0994247	-1.75325	0.790413
ENSG00000271751	RP11-110I1.14	0.0751818	-0.85933	0.790413
ENSG00000272269	RP11-500C11.3	-0.0778774	-1.17961	0.790413
ENSG00000278133	RP11-196G11.5	-0.0197286	3.56513	0.790413
ENSG00000033800	PIAS1	-0.0118495	7.88282	0.790587
ENSG00000224523	RP13-52K8.1	0.0890076	-2.18543	0.790587
ENSG00000257727	CNPY2	-0.0248817	2.82289	0.790587
ENSG00000275704	FP565210.1	0.0843299	-1.1479	0.790587
ENSG00000201183	RNVU1-3	-0.0810276	-1.25891	0.790693
ENSG00000254826	CTD-2530H12.2	-0.0483998	2.28327	0.790693
ENSG00000128596	CCDC136	-0.0305538	2.7946	0.790998
ENSG00000147130	ZMYM3	-0.0284413	3.48716	0.790998
ENSG00000170100	ZNF778	0.0142108	4.72597	0.790998
ENSG00000185716	C16orf52	-0.0202965	4.44993	0.790998
ENSG00000243667	WDR92	-0.0370085	1.37821	0.790998
ENSG00000211814	TRAV35	-0.0678919	0.346691	0.791182
ENSG00000273345	CTD-2410N18.4	0.051385	0.245942	0.791182
ENSG00000234817	RP3-400B16.1	-0.0827526	-1.40001	0.791218
ENSG00000152128	TMEM163	0.0842284	-0.855666	0.791273
ENSG00000201315	RN7SKP227	0.0919931	-1.26589	0.791382
ENSG00000184313	MROH7	-0.0865161	-2.36217	0.79141
ENSG00000164062	APEH	0.0187674	5.78657	0.791433
ENSG00000270673	YTHDF3-AS1	-0.0849787	-1.49778	0.791727
ENSG00000010704	HFE	0.0270265	2.96983	0.79174
ENSG00000225183	RP4-758J24.4	-0.0735111	-0.967066	0.79174
ENSG00000225568	RP11-384B12.3	-0.0732584	-0.426528	0.79174
ENSG00000091157	WDR7	-0.0141674	6.83888	0.791932
ENSG00000105321	CCDC9	0.026864	3.48443	0.791932
ENSG00000105556	MIER2	0.0300857	2.07613	0.791932
ENSG00000111731	C2CD5	-0.0159173	6.54362	0.791932
ENSG00000127589	TUBBP1	0.0850049	-1.47069	0.791932
ENSG00000144736	SHQ1	-0.0161616	4.3761	0.791932
ENSG00000160883	HK3	0.0291303	7.12983	0.791932
ENSG00000166484	MAPK7	0.0246149	2.81309	0.791932
ENSG00000168883	USP39	0.0125126	5.60993	0.791932
ENSG00000172009	THOP1	0.0287665	2.61908	0.791932
ENSG00000185010	F8	0.0365701	2.27333	0.791932
ENSG00000205482	AC007000.12	0.0766247	-1.1381	0.791932
ENSG00000212371	SNORA46	0.077203	-1.16761	0.791932
ENSG00000224986	PPP1R8P1	-0.0821292	-0.627836	0.791932
ENSG00000243398	RN7SL141P	-0.0385037	1.75397	0.791932
ENSG00000258590	NBEAP1	-0.094814	-2.02067	0.791932
ENSG00000261485	PAN3-AS1	0.0325031	2.23787	0.791932
ENSG00000272334	RP11-129K12.1	-0.0715882	-0.544783	0.791932
ENSG00000131408	NR1H2	0.0245822	5.0658	0.792014
ENSG00000272630	RP11-344N10.5	0.0299875	1.88651	0.792014
ENSG00000132879	FBXO44	0.026263	3.24944	0.792444
ENSG00000187091	PLCD1	0.0255197	3.83379	0.792493
ENSG00000223396	RP11-134G8.5	-0.0397263	0.980094	0.792493
ENSG00000278879	AP000560.3	-0.0743804	1.20933	0.792493
ENSG00000108443	RPS6KB1	-0.0130789	5.81001	0.792707
ENSG00000151348	EXT2	-0.0148288	5.51223	0.792707
ENSG00000161980	POLR3K	-0.0251646	2.66165	0.792707
ENSG00000174715	RP11-79L9.2	-0.0540489	0.103538	0.792707
ENSG00000269951	RP11-797A18.6	-0.0679189	0.265076	0.792707
ENSG00000138381	ASNSD1	0.03435	5.14442	0.792729
ENSG00000185946	RNPC3	0.0168077	6.15125	0.792729
ENSG00000225335	XXbac-B476C20.9	0.0465808	1.17498	0.792729
ENSG00000232082	RPS6KA2-IT1	-0.0798131	-1.07207	0.792729
ENSG00000166664	CHRFAM7A	0.0890689	-2.00903	0.792846
ENSG00000177675	CD163L1	-0.0784025	-0.771021	0.792846
ENSG00000133065	SLC41A1	-0.0306893	2.65408	0.792857
ENSG00000163820	FYCO1	-0.0196137	5.86908	0.793011
ENSG00000165548	TMEM63C	-0.0886747	0.54187	0.793011
ENSG00000166793	YPEL4	-0.0666737	0.550836	0.793075
ENSG00000010292	NCAPD2	-0.0201304	5.83938	0.793373
ENSG00000078053	AMPH	-0.0942012	-2.31344	0.793373
ENSG00000131779	PEX11B	0.0173695	4.01414	0.793373
ENSG00000174371	EXO1	0.0634586	0.139689	0.793373
ENSG00000272719	CTB-161C1.1	0.0796406	-1.40119	0.793373
ENSG00000267809	NDUFV2P1	0.0856304	-1.0887	0.793382
ENSG00000160999	SH2B2	-0.035635	2.75999	0.793408
ENSG00000180747	SMG1P3	-0.0275225	5.47743	0.793408
ENSG00000197448	GSTK1	0.0168343	7.1936	0.793408
ENSG00000115241	PPM1G	0.0171958	5.75898	0.793419
ENSG00000223361	FTH1P10	0.0886667	-1.47599	0.793419
ENSG00000145833	DDX46	-0.0128825	6.60025	0.793421
ENSG00000271815	CTD-2235C13.3	0.0630421	-0.478021	0.793421
ENSG00000122176	FMOD	-0.0757048	-3.41515	0.79355
ENSG00000134884	ARGLU1	0.0266019	7.3623	0.793591
ENSG00000158161	EYA3	-0.0149687	5.60511	0.793591
ENSG00000180673	EXOC5P1	0.0844937	-1.92277	0.793591
ENSG00000259772	RP11-16E12.2	0.0841383	-1.03595	0.793591
ENSG00000266044	MIR4469	0.0780159	-2.39056	0.793591
ENSG00000279917	RP11-360N9.2	-0.0562203	0.435039	0.793591
ENSG00000173212	MAB21L3	-0.059476	0.896257	0.793783
ENSG00000177485	ZBTB33	0.0274809	5.70535	0.793783
ENSG00000263709	RP11-321A17.4	0.08292	-2.09997	0.793783
ENSG00000106605	BLVRA	0.0280089	4.17757	0.793813
ENSG00000111666	CHPT1	0.0420375	6.02838	0.793813
ENSG00000113273	ARSB	-0.0212422	5.13695	0.793813
ENSG00000235944	ZNF815P	-0.0290702	3.36793	0.793813
ENSG00000254500	RANP3	0.065496	-0.456288	0.793813
ENSG00000264607	MIR3173	-0.0841761	-2.37708	0.793813
ENSG00000088812	ATRN	-0.0164513	5.48991	0.793829
ENSG00000110076	NRXN2	-0.0881475	-1.69267	0.793829
ENSG00000232713	AC010733.5	0.0514842	0.0568353	0.793829
ENSG00000264653	MIR5194	0.0433097	1.32115	0.794009
ENSG00000005483	KMT2E	-0.0168624	7.71576	0.794122
ENSG00000057757	PITHD1	-0.0641201	7.11593	0.794122
ENSG00000069188	SDK2	-0.0763328	1.19944	0.794122
ENSG00000088280	ASAP3	-0.0616003	0.063801	0.794122
ENSG00000091536	MYO15A	0.0749113	-1.05488	0.794122
ENSG00000103313	MEFV	-0.0246253	7.97928	0.794122
ENSG00000107816	LZTS2	-0.0242301	3.11352	0.794122
ENSG00000108055	SMC3	0.0244327	6.27712	0.794122
ENSG00000108465	CDK5RAP3	0.0180928	6.51705	0.794122
ENSG00000116809	ZBTB17	0.0219446	4.44155	0.794122
ENSG00000118369	USP35	0.0279691	2.5397	0.794122
ENSG00000126461	SCAF1	0.0311741	2.50575	0.794122
ENSG00000135441	BLOC1S1	0.0264917	3.35991	0.794122
ENSG00000136536	2021-03-07	0.0167973	8.38441	0.794122
ENSG00000139631	CSAD	0.0268922	4.28673	0.794122
ENSG00000140455	USP3	-0.0156489	7.74002	0.794122
ENSG00000141552	ANAPC11	0.0267862	3.11771	0.794122
ENSG00000154262	ABCA6	0.0669554	0.965288	0.794122
ENSG00000155974	GRIP1	-0.0663952	0.464686	0.794122
ENSG00000164961	KIAA0196	-0.0122137	6.14639	0.794122
ENSG00000169660	HEXDC	0.0233661	3.82876	0.794122
ENSG00000174807	CD248	0.0877545	-2.30816	0.794122
ENSG00000178038	ALS2CL	-0.0436098	3.32768	0.794122
ENSG00000187653	TMSB4XP8	0.0811952	4.40344	0.794122
ENSG00000196204	RNF216P1	-0.0255771	3.84865	0.794122
ENSG00000198346	ZNF813	0.0386856	3.62407	0.794122
ENSG00000206341	HLA-H	0.0848713	5.4771	0.794122
ENSG00000224861	YBX1P1	0.0946225	1.38472	0.794122
ENSG00000229715	EEF1DP3	-0.0456961	3.11688	0.794122
ENSG00000231880	RP11-76I23.7	-0.0662038	-0.758675	0.794122
ENSG00000237879	LINC00398	0.0773547	-0.886843	0.794122
ENSG00000238058	RP11-432J22.2	0.0410435	1.18831	0.794122
ENSG00000245573	BDNF-AS	-0.0530973	0.394616	0.794122
ENSG00000247595	SPTY2D1-AS1	-0.0684518	-0.795558	0.794122
ENSG00000248712	CCDC153	0.0440366	1.1262	0.794122
ENSG00000249476	CTD-2587M2.1	-0.0340792	4.24752	0.794122
ENSG00000249863	RP11-177C12.1	0.0371026	2.3406	0.794122
ENSG00000254114	HMGN1P28	-0.0811301	-1.1677	0.794122
ENSG00000254718	CTD-2184C24.2	0.0715497	-0.938754	0.794122
ENSG00000255717	SNHG1	-0.0219424	5.58356	0.794122
ENSG00000260188	CTA-331P3.1	0.0853474	-0.93882	0.794122
ENSG00000267174	CTC-510F12.4	0.0532405	2.09792	0.794122
ENSG00000268336	SIGLEC20P	-0.0877339	-1.999	0.794122
ENSG00000273521	RP11-45A17.4	0.079235	-1.26868	0.794122
ENSG00000273576	RP11-390P24.1	-0.037098	1.47164	0.794122
ENSG00000273674	CTD-2378E12.1	0.0867356	-1.81899	0.794122
ENSG00000278873	RP11-293K20.3	0.042947	1.02097	0.794122
ENSG00000279416	RP11-849I19.2	-0.0518092	0.659024	0.794122
ENSG00000279838	RP4-635A23.6	-0.023612	3.53396	0.794122
ENSG00000204237	OXLD1	0.0272873	3.963	0.794243
ENSG00000196476	C20orf96	-0.0739954	-0.700009	0.794264
ENSG00000081760	AACS	-0.0235593	3.27752	0.794282
ENSG00000082898	XPO1	-0.0203871	7.64769	0.794282
ENSG00000106803	SEC61B	-0.0197295	4.52542	0.794282
ENSG00000113742	CPEB4	-0.0190652	7.4281	0.794282
ENSG00000123427	METTL21B	-0.0488601	0.830331	0.794282
ENSG00000124107	SLPI	0.0692387	2.91222	0.794282
ENSG00000134470	IL15RA	0.0279223	3.18313	0.794282
ENSG00000135457	TFCP2	-0.0192824	4.84059	0.794282
ENSG00000142168	SOD1	0.0254649	5.34568	0.794282
ENSG00000145819	ARHGAP26	-0.0280009	8.583	0.794282
ENSG00000148926	ADM	-0.0434268	4.88848	0.794282
ENSG00000167325	RRM1	0.0182034	4.96955	0.794282
ENSG00000168496	FEN1	0.0267754	3.11084	0.794282
ENSG00000173575	CHD2	-0.0119977	8.6873	0.794282
ENSG00000180881	CAPS2	-0.0302292	2.65803	0.794282
ENSG00000182473	EXOC7	0.0167469	6.83122	0.794282
ENSG00000189298	ZKSCAN3	-0.0222473	3.34546	0.794282
ENSG00000201223	RNU6-1305P	-0.0816911	-1.80476	0.794282
ENSG00000229591	RP5-981O7.2	-0.0406344	2.06522	0.794282
ENSG00000244234	GMCL1P1	-0.0622776	-2.7364	0.794282
ENSG00000244575	IGKV1-27	0.0989597	0.111183	0.794282
ENSG00000258315	C17orf49	0.0498286	0.168571	0.794282
ENSG00000260160	CTC-471J1.2	-0.0536425	0.245412	0.794282
ENSG00000272752	STAG3L5P-PVRIG2P-PILRB	-0.053834	0.0968591	0.794282
ENSG00000274483	AC132812.1	0.0512428	-0.999188	0.794282
ENSG00000274752	TRBV12-3	-0.0691583	0.0492443	0.794282
ENSG00000139163	ETNK1	0.0218493	6.88244	0.794299
ENSG00000212257	RNU6-1176P	0.0898693	-1.42413	0.794299
ENSG00000223030	AC091697.1	0.083326	-1.06454	0.794299
ENSG00000175841	FAM172BP	-0.0908927	-1.98619	0.794348
ENSG00000226918	AC010086.1	-0.0682353	-2.17528	0.794507
ENSG00000117632	STMN1	0.0303582	4.20432	0.794535
ENSG00000155849	ELMO1	-0.0188635	7.57916	0.794535
ENSG00000273139	XXbac-B444P24.14	-0.0555092	0.084755	0.794535
ENSG00000264386	MIR4513	0.0876401	-2.2134	0.794991
ENSG00000236152	MRPS36P1	0.0640248	-2.70652	0.795056
ENSG00000008226	DLEC1	0.0344941	2.57818	0.795061
ENSG00000110497	AMBRA1	-0.0172895	5.4526	0.795061
ENSG00000268034	AC005795.1	0.0947835	-0.569265	0.795061
ENSG00000143341	HMCN1	0.0653095	0.288807	0.79525
ENSG00000154258	ABCA9	0.0760899	-0.390649	0.795253
ENSG00000273568	RP11-417L19.6	-0.052684	0.115473	0.795253
ENSG00000100325	ASCC2	-0.0575188	7.90607	0.79527
ENSG00000177946	CENPBD1	0.0265446	3.05987	0.795412
ENSG00000105122	RASAL3	0.0245146	5.23613	0.795443
ENSG00000112531	QKI	-0.018357	8.30272	0.795443
ENSG00000118600	TMEM5	0.0223506	3.15524	0.795443
ENSG00000165661	QSOX2	-0.0242977	4.30318	0.795443
ENSG00000165795	NDRG2	-0.0314877	2.61509	0.795443
ENSG00000178057	NDUFAF3	0.0224512	4.53701	0.795443
ENSG00000206687	RNU1-109P	-0.0852473	-2.25235	0.795443
ENSG00000224086	LL22NC03-86G7.1	0.0371814	1.55075	0.795443
ENSG00000228166	MTND1P11	-0.0891332	-0.762809	0.795443
ENSG00000229899	AC084290.2	-0.0422811	2.67143	0.795443
ENSG00000239398	RN7SL342P	0.0786211	-1.49631	0.795443
ENSG00000241288	RP11-379B18.5	-0.0424197	1.17374	0.795443
ENSG00000242220	TCP10L	0.0843874	-2.1126	0.795443
ENSG00000260589	STAM-AS1	-0.0583713	0.487136	0.795443
ENSG00000264314	MIR548AT	0.0825403	-2.0944	0.795443
ENSG00000276797	MIR24-2	0.0792365	-1.68416	0.795443
ENSG00000137075	RNF38	-0.0196388	6.13863	0.795448
ENSG00000156711	MAPK13	0.0266133	5.4123	0.795459
ENSG00000174442	ZWILCH	-0.0287286	2.99338	0.795459
ENSG00000213509	PPIAP16	-0.0852118	-1.79008	0.795459
ENSG00000243954	RN7SL743P	-0.0842543	-2.2476	0.795459
ENSG00000273066	RP11-216L13.19	-0.0331442	1.41936	0.795459
ENSG00000099810	MTAP	-0.0182189	5.29642	0.795744
ENSG00000167106	FAM102A	-0.0364848	4.56334	0.795744
ENSG00000009307	CSDE1	0.0168066	9.40705	0.795831
ENSG00000236792	RP11-142L4.2	-0.0610032	-2.81178	0.795831
ENSG00000012963	UBR7	0.0160688	4.75916	0.796289
ENSG00000242337	TFP1	0.0719483	-0.740901	0.796289
ENSG00000095002	MSH2	-0.0236572	4.64237	0.796358
ENSG00000139618	BRCA2	-0.0334458	3.52936	0.796358
ENSG00000169019	COMMD8	0.0566234	2.81723	0.796358
ENSG00000170502	NUDT9	-0.0209724	3.2264	0.796358
ENSG00000225756	DBH-AS1	-0.0860291	-1.08514	0.796358
ENSG00000231507	LINC01353	0.0679184	-0.674997	0.796358
ENSG00000260747	RP11-421N8.1	0.0891291	-1.6973	0.796358
ENSG00000272145	NFYC-AS1	-0.0284336	3.05011	0.796358
ENSG00000272542	RP11-255P5.2	0.0665236	-0.507533	0.796358
ENSG00000278834	RP11-458J1.1	0.041213	1.16523	0.796358
ENSG00000279447	RP4-737E23.6	-0.0587042	2.58112	0.796358
ENSG00000279766	RP11-642A1.2	-0.0490738	0.582488	0.796358
ENSG00000081665	ZNF506	-0.0173191	6.18711	0.796457
ENSG00000110108	TMEM109	-0.0216548	4.49059	0.796457
ENSG00000111796	KLRB1	-0.0506255	4.53386	0.796457
ENSG00000150753	CCT5	0.0152611	7.02944	0.796457
ENSG00000211967	IGHV3-53	-0.0991946	-0.543968	0.796457
ENSG00000231508	RP11-452K12.6	0.0836947	-1.82427	0.796457
ENSG00000271780	RP11-1017G21.5	0.0444905	1.04811	0.796457
ENSG00000273882	MIR8066	-0.084622	-1.45228	0.796457
ENSG00000217094	PPIAP31	0.0795379	-1.54043	0.796532
ENSG00000184381	PLA2G6	0.0264244	3.83461	0.796562
ENSG00000125450	NUP85	0.0161519	4.74808	0.796566
ENSG00000149781	FERMT3	0.0279546	6.74832	0.796566
ENSG00000217624	RP11-204C16.4	0.0624609	0.981795	0.796566
ENSG00000251667	BRCC3P1	-0.04751	0.608869	0.796566
ENSG00000255545	RP11-627G23.1	0.0897876	-0.599548	0.796566
ENSG00000015479	MATR3	-0.02575	5.00102	0.796687
ENSG00000071537	SEL1L	-0.0145966	7.60314	0.796687
ENSG00000078808	SDF4	0.0222955	5.08745	0.796687
ENSG00000105501	SIGLEC5	-0.0450272	3.54813	0.796687
ENSG00000117280	RAB29	0.0186566	6.22177	0.796687
ENSG00000117643	MAN1C1	-0.0363055	3.9994	0.796687
ENSG00000146963	C7orf55-LUC7L2	-0.0218022	5.22457	0.796687
ENSG00000150990	DHX37	-0.0223166	3.67108	0.796687
ENSG00000155304	HSPA13	0.029902	5.08419	0.796687
ENSG00000156831	NSMCE2	-0.0216114	3.78712	0.796687
ENSG00000162688	AGL	-0.0190997	5.25604	0.796687
ENSG00000164023	SGMS2	0.0287272	4.68385	0.796687
ENSG00000165487	MICU2	0.0228669	5.38294	0.796687
ENSG00000178188	SH2B1	0.0216054	4.30086	0.796687
ENSG00000178404	KIAA1731NL	-0.0550989	2.67878	0.796687
ENSG00000183914	DNAH2	0.0967971	-2.28047	0.796687
ENSG00000198130	HIBCH	-0.0212735	4.74142	0.796687
ENSG00000205060	SLC35B4	-0.0138646	4.6569	0.796687
ENSG00000208002	MIR643	-0.0833109	-2.30045	0.796687
ENSG00000223427	AC016716.1	0.0629796	-2.60046	0.796687
ENSG00000230415	RP5-902P8.10	0.0796424	-1.84243	0.796687
ENSG00000272389	CTC-487M23.7	0.085615	-1.6961	0.796687
ENSG00000273320	RP11-22N19.2	0.0442216	1.50982	0.796687
ENSG00000281026	N4BP2L2-IT2	-0.0295924	5.84967	0.796687
ENSG00000279277	RP11-861A13.3	-0.0304654	4.35061	0.796721
ENSG00000108389	MTMR4	0.0128905	6.36707	0.796731
ENSG00000157557	ETS2	-0.0219123	6.45227	0.796731
ENSG00000232882	PHKA1P1	-0.0808518	-1.4541	0.796731
ENSG00000134184	GSTM1	0.233083	-0.0869019	0.796815
ENSG00000160408	ST6GALNAC6	0.0236797	5.29231	0.796815
ENSG00000259802	CTD-2256P15.2	0.0644823	-0.326961	0.796973
ENSG00000126814	TRMT5	-0.0260155	3.04725	0.797176
ENSG00000164483	SAMD3	-0.0320709	5.73145	0.797176
ENSG00000197647	ZNF433	0.0635328	0.0962069	0.797176
ENSG00000105325	FZR1	0.0334464	5.19021	0.797211
ENSG00000159753	RLTPR	-0.0342427	3.48992	0.797211
ENSG00000242791	RP11-651P23.5	-0.0870319	-2.01279	0.797211
ENSG00000250415	CTC-461F20.1	-0.0851246	-1.78498	0.797211
ENSG00000256006	AC084117.3	0.0818451	-1.7304	0.797211
ENSG00000118898	PPL	-0.0916623	-2.21274	0.797486
ENSG00000149573	MPZL2	-0.0349574	3.37999	0.797486
ENSG00000187953	PMS2CL	-0.017534	3.69303	0.797486
ENSG00000199150	MIRLET7G	-0.062065	-0.316634	0.797486
ENSG00000244480	AC005154.7	-0.0350028	1.58398	0.797486
ENSG00000258741	RP11-386M24.4	0.07145	-0.714095	0.797486
ENSG00000270164	LINC01480	-0.0630782	0.767042	0.797486
ENSG00000280121	CTD-3137H5.4	0.0591554	-0.309967	0.797486
ENSG00000198959	TGM2	-0.0766789	3.21468	0.7975
ENSG00000105289	TJP3	-0.0476924	1.38202	0.79753
ENSG00000261061	RP11-303E16.2	0.0740024	-1.02048	0.797633
ENSG00000266236	NARF-IT1	0.0403723	1.13616	0.797675
ENSG00000268433	RP11-420K14.2	0.11655	-0.745563	0.797875
ENSG00000120913	PDLIM2	0.0212454	5.20363	0.797946
ENSG00000202314	SNORD6	-0.0557306	0.152245	0.797946
ENSG00000272113	Y_RNA	0.0930617	-2.65411	0.797946
ENSG00000133641	C12orf29	-0.0291582	4.00914	0.798052
ENSG00000135525	MAP7	-0.0456242	2.248	0.798057
ENSG00000177138	FAM9B	-0.0896284	-2.27642	0.798057
ENSG00000133256	PDE6B	0.0323656	1.91667	0.798217
ENSG00000145882	PCYOX1L	-0.0202616	4.47433	0.798217
ENSG00000152818	UTRN	-0.0204421	9.88316	0.798217
ENSG00000168476	REEP4	0.0341776	2.36417	0.798217
ENSG00000199331	Y_RNA	-0.0691428	-0.648518	0.798217
ENSG00000224802	TUBB4BP2	0.0527778	0.0656489	0.798217
ENSG00000144476	ACKR3	-0.0324167	1.97638	0.798321
ENSG00000220349	RP3-431A14.4	0.0770631	-2.44908	0.798321
ENSG00000101966	XIAP	-0.014126	6.67052	0.798363
ENSG00000136122	BORA	0.0259531	3.32427	0.798363
ENSG00000148362	C9orf142	0.0301811	3.87038	0.798363
ENSG00000166166	TRMT61A	-0.0319553	2.73856	0.798363
ENSG00000168152	THAP9	-0.037486	2.31712	0.798363
ENSG00000175216	CKAP5	-0.0165386	6.02199	0.798363
ENSG00000186827	TNFRSF4	-0.0543588	0.91584	0.798363
ENSG00000204956	PCDHGA1	0.0855475	-1.61784	0.798363
ENSG00000205664	RP11-706O15.1	-0.0286667	2.70695	0.798363
ENSG00000227379	PPIAP2	-0.077307	-1.08304	0.798363
ENSG00000237094	RP4-669L17.10	-0.0790109	-1.02892	0.798363
ENSG00000207651	MIR28	-0.0821819	-1.61119	0.798363
ENSG00000010270	STARD3NL	0.0200297	4.90582	0.798384
ENSG00000027869	SH2D2A	0.0414432	2.4843	0.798384
ENSG00000103852	TTC23	-0.0645263	0.166783	0.798384
ENSG00000124006	OBSL1	-0.0880634	-2.24126	0.798384
ENSG00000130768	SMPDL3B	0.0628816	-0.140395	0.798384
ENSG00000135424	ITGA7	0.0644981	-0.269011	0.798384
ENSG00000136935	GOLGA1	-0.0175781	4.83028	0.798384
ENSG00000142173	COL6A2	0.0545586	3.31243	0.798384
ENSG00000170832	USP32	-0.0164299	8.3532	0.798384
ENSG00000172943	PHF8	-0.0219519	5.52234	0.798384
ENSG00000188559	RALGAPA2	-0.0207617	7.79749	0.798384
ENSG00000225871	RP11-495P10.10	0.0754267	-1.85533	0.798384
ENSG00000231475	IGHV4-31	0.109543	-1.02043	0.798384
ENSG00000256742	RP13-941N14.1	-0.0438867	0.729863	0.798384
ENSG00000261461	UBE2MP1	0.0799453	-1.95914	0.798384
ENSG00000263235	RP11-461A8.4	-0.0767052	-1.08028	0.798384
ENSG00000266222	RP11-433M22.1	-0.0725081	-0.0705245	0.798384
ENSG00000218027	RP11-157J24.1	0.0897347	-1.29806	0.798454
ENSG00000077097	TOP2B	-0.0177077	7.83124	0.79858
ENSG00000090060	PAPOLA	-0.0142249	8.29968	0.79858
ENSG00000125458	NT5C	0.0265099	3.38941	0.79858
ENSG00000143751	SDE2	-0.0161664	5.69218	0.79858
ENSG00000147421	HMBOX1	-0.027163	5.81711	0.79858
ENSG00000163166	IWS1	-0.0115502	6.38681	0.79858
ENSG00000165633	VSTM4	0.0914993	-2.37102	0.79858
ENSG00000172172	MRPL13	-0.0357527	3.04659	0.79858
ENSG00000174231	PRPF8	-0.0239005	7.97066	0.79858
ENSG00000185404	SP140L	-0.0176405	6.10718	0.79858
ENSG00000234241	RP4-775C13.1	0.075939	-1.8449	0.79858
ENSG00000120832	MTERF2	0.0243724	3.68781	0.798721
ENSG00000173588	CEP83	-0.0218591	3.97649	0.798721
ENSG00000175416	CLTB	0.0287981	4.61561	0.798721
ENSG00000214881	TMEM14D	0.0680161	-2.49825	0.798721
ENSG00000256372	RP11-428G5.4	0.086851	-1.44539	0.798721
ENSG00000260316	LA16c-306A4.2	-0.0584356	0.202544	0.798721
ENSG00000261278	RP11-430C1.2	0.125873	-1.87209	0.798721
ENSG00000272265	CTD-2287O16.4	-0.0820448	-1.74827	0.798721
ENSG00000279557	CTD-2210P15.3	-0.0796473	-1.45017	0.798721
ENSG00000143224	PPOX	0.0230499	3.65843	0.798795
ENSG00000165406	2021-03-08	-0.0578021	8.99919	0.798795
ENSG00000168564	CDKN2AIP	0.0233103	5.34071	0.798795
ENSG00000118308	LRMP	0.0154027	7.74733	0.799101
ENSG00000180901	KCTD2	0.0167696	5.16403	0.799259
ENSG00000196378	ZNF34	0.0241825	2.57486	0.799298
ENSG00000113575	PPP2CA	0.016157	6.80395	0.799305
ENSG00000143061	IGSF3	0.0902626	-2.09931	0.799305
ENSG00000180611	MB21D2	-0.0426272	2.34666	0.799305
ENSG00000225051	HMGB3P22	0.069504	-0.904409	0.799305
ENSG00000230154	AC018463.4	0.0658123	-2.66396	0.799305
ENSG00000241553	ARPC4	0.0171609	6.97072	0.799305
ENSG00000275901	Metazoa_SRP	0.0811319	-2.16748	0.799305
ENSG00000257218	GATC	0.0165299	5.0843	0.799429
ENSG00000137936	BCAR3	0.0570898	0.25123	0.799544
ENSG00000148396	SEC16A	-0.0367425	5.48525	0.799544
ENSG00000196422	PPP1R26	0.0297835	2.36508	0.799544
ENSG00000204624	PTCHD2	0.0854001	-1.91195	0.799544
ENSG00000205085	FAM71F2	-0.0584396	0.531617	0.799544
ENSG00000211679	IGLC3	0.104138	2.72437	0.799544
ENSG00000227436	FCF1P1	-0.0708621	-0.178233	0.799544
ENSG00000220804	AC093642.5	-0.0283904	2.60145	0.799607
ENSG00000104129	DNAJC17	0.0181115	3.84244	0.799637
ENSG00000224144	ASH2LP1	-0.0926669	-2.38567	0.799637
ENSG00000253677	UBE2HP1	0.0813694	-2.27307	0.799637
ENSG00000058063	ATP11B	0.0175318	8.34669	0.799727
ENSG00000165813	CCDC186	0.0204243	6.43129	0.799777
ENSG00000188493	C19orf54	-0.0454207	0.716189	0.799777
ENSG00000188997	KCTD21	0.022461	3.54968	0.799777
ENSG00000236739	CLIC4P1	0.0678394	-2.71764	0.799777
ENSG00000113504	SLC12A7	0.0504384	4.57908	0.799797
ENSG00000120949	TNFRSF8	-0.0297451	3.46944	0.799797
ENSG00000249014	HMGN2P4	0.073996	-2.00949	0.799797
ENSG00000265462	MIR3680-2	-0.0860299	-2.27579	0.799797
ENSG00000198753	PLXNB3	0.0855416	-2.52838	0.80003
ENSG00000259062	ACTN1-AS1	0.0653628	-0.313955	0.800184
ENSG00000278047	FP671120.6	-0.0801583	1.66006	0.800184
ENSG00000270012	LL0XNC01-7P3.1	-0.0252219	2.86231	0.800255
ENSG00000005486	RHBDD2	-0.0226056	3.41106	0.80033
ENSG00000065618	COL17A1	0.107659	-1.0792	0.80033
ENSG00000065911	MTHFD2	0.0249683	4.98312	0.80033
ENSG00000103657	HERC1	-0.0156655	9.2442	0.80033
ENSG00000117868	ESYT2	-0.0153289	7.51599	0.80033
ENSG00000119778	ATAD2B	-0.012158	7.40327	0.80033
ENSG00000131389	SLC6A6	-0.0239864	8.76522	0.80033
ENSG00000133028	SCO1	-0.0128653	4.96187	0.80033
ENSG00000134222	PSRC1	0.030793	2.1933	0.80033
ENSG00000140474	ULK3	0.0206823	4.10394	0.80033
ENSG00000151789	ZNF385D	0.0887062	-0.561345	0.80033
ENSG00000152684	PELO	0.0224113	4.14746	0.80033
ENSG00000156958	GALK2	-0.0145323	5.16381	0.80033
ENSG00000160055	TMEM234	0.0226259	3.6808	0.80033
ENSG00000162585	C1orf86	0.0248528	2.9231	0.80033
ENSG00000164175	SLC45A2	-0.087677	-1.52052	0.80033
ENSG00000167920	TMEM99	-0.0395298	1.17871	0.80033
ENSG00000173905	GOLIM4	0.0236181	3.76622	0.80033
ENSG00000174255	ZNF80	-0.0850426	1.13267	0.80033
ENSG00000175463	TBC1D10C	0.0249289	7.08265	0.80033
ENSG00000175906	ARL4D	0.0684536	-0.617898	0.80033
ENSG00000181284	TMEM102	0.0260141	3.32674	0.80033
ENSG00000184719	RNLS	-0.0343703	1.41318	0.80033
ENSG00000198208	RPS6KL1	-0.0716069	-0.396389	0.80033
ENSG00000198934	MAGEE1	-0.0357635	1.34514	0.80033
ENSG00000203867	RBM20	0.0923993	-1.91291	0.80033
ENSG00000204564	C6orf136	0.028772	1.88257	0.80033
ENSG00000206859	RNU6-767P	0.0798371	-1.99869	0.80033
ENSG00000207444	SNORD56B	0.088172	-1.84477	0.80033
ENSG00000211751	TRBV25-1	-0.0277831	6.88916	0.80033
ENSG00000215717	TMEM167B	0.0194629	6.22645	0.80033
ENSG00000223773	CD99P1	-0.0303277	3.60138	0.80033
ENSG00000224383	PRR29	-0.0901755	-2.02751	0.80033
ENSG00000228589	SPCS2P4	0.0702027	0.0642973	0.80033
ENSG00000235823	OLMALINC	-0.0810373	-1.43766	0.80033
ENSG00000242829	RPS26P21	-0.0591382	-0.146508	0.80033
ENSG00000244236	RN7SL604P	0.0803333	-2.32305	0.80033
ENSG00000253251	CTC-534A2.2	0.0416904	2.07826	0.80033
ENSG00000259000	DOCK11P1	0.0820383	-0.958932	0.80033
ENSG00000261837	RP11-264L1.3	-0.0963606	-0.898796	0.80033
ENSG00000269313	MAGIX	0.042506	0.513538	0.80033
ENSG00000270571	RP11-355F16.1	-0.0657027	-0.179225	0.80033
ENSG00000270933	CTD-2227E11.1	0.0855177	-1.66092	0.80033
ENSG00000272994	RP11-332H14.2	0.0357056	1.82369	0.80033
ENSG00000275425	AL139099.1	0.0650676	-1.49368	0.80033
ENSG00000279092	RP11-1H8.5	-0.0732541	-0.201042	0.80033
ENSG00000183397	C19orf71	0.0574568	-0.403587	0.800535
ENSG00000108960	MMD	0.0462949	5.39612	0.800633
ENSG00000109270	LAMTOR3	0.0242486	5.21488	0.800633
ENSG00000121931	LRIF1	0.0178519	5.20978	0.800633
ENSG00000138964	PARVG	0.0170559	7.33132	0.800633
ENSG00000146676	PURB	0.018802	7.01742	0.800633
ENSG00000161653	NAGS	-0.0479826	0.82541	0.800633
ENSG00000183828	NUDT14	0.0413434	1.09786	0.800633
ENSG00000197714	ZNF460	-0.0133182	6.73261	0.800633
ENSG00000214708	AC090616.2	-0.0838356	-1.9075	0.800633
ENSG00000232593	KANTR	-0.021908	3.48599	0.800633
ENSG00000137145	DENND4C	-0.0136668	7.06528	0.800675
ENSG00000179399	GPC5	0.0843766	-2.24436	0.800786
ENSG00000187118	CMC1	-0.0340999	4.4399	0.800786
ENSG00000238057	ZEB2-AS1	0.0545206	0.057506	0.800831
ENSG00000207205	RNVU1-15	-0.0620572	0.236393	0.801636
ENSG00000225864	HCG4P11	0.07277	-1.24099	0.801636
ENSG00000167996	FTH1	0.0268905	7.96393	0.801763
ENSG00000240288	GHRLOS	-0.042568	3.17812	0.801763
ENSG00000065154	OAT	0.0209964	5.43678	0.801866
ENSG00000095370	SH2D3C	0.0232843	6.15307	0.801866
ENSG00000106400	ZNHIT1	0.0195081	4.56638	0.801866
ENSG00000110315	RNF141	-0.0220236	6.84065	0.801866
ENSG00000114784	EIF1B	0.0281657	4.80341	0.801866
ENSG00000118976	OTUD4P1	0.0705304	-1.74171	0.801866
ENSG00000124596	OARD1	-0.0159442	5.20417	0.801866
ENSG00000125089	SH3TC1	0.0251168	5.3985	0.801866
ENSG00000145708	CRHBP	0.0702108	-0.648613	0.801866
ENSG00000149179	C11orf49	-0.0233176	2.45192	0.801866
ENSG00000151332	MBIP	-0.0260111	3.51766	0.801866
ENSG00000151876	FBXO4	-0.0344769	2.82045	0.801866
ENSG00000160746	ANO10	-0.0204279	4.3523	0.801866
ENSG00000165272	AQP3	-0.0351588	4.39611	0.801866
ENSG00000169504	CLIC4	0.027091	5.19762	0.801866
ENSG00000175215	CTDSP2	-0.0230857	7.55862	0.801866
ENSG00000186591	UBE2H	-0.0391112	7.9078	0.801866
ENSG00000205581	HMGN1	-0.0214655	6.34335	0.801866
ENSG00000215021	PHB2	0.0222025	6.17077	0.801866
ENSG00000228672	PROB1	0.0647292	-0.710315	0.801866
ENSG00000232160	RAP2C-AS1	-0.0400993	0.949352	0.801866
ENSG00000240934	RP11-925D8.1	-0.0846118	-2.37645	0.801866
ENSG00000242550	SERPINB10	0.0964499	0.403085	0.801866
ENSG00000260916	CCPG1	0.0174941	5.90227	0.801866
ENSG00000271605	MILR1	0.0335395	4.24437	0.801866
ENSG00000272455	RP4-758J18.13	0.0294919	2.23305	0.801866
ENSG00000272491	RP5-1024N4.4	-0.0819779	-0.949248	0.801866
ENSG00000276573	RP11-128N14.5	-0.0535089	0.159196	0.801866
ENSG00000028839	TBPL1	0.0201033	4.97689	0.802045
ENSG00000274667	RP11-31H5.3	-0.0644269	-0.333811	0.80208
ENSG00000105518	TMEM205	0.0235294	3.72108	0.802138
ENSG00000106479	ZNF862	-0.019306	5.21268	0.802138
ENSG00000090447	TFAP4	0.0261296	2.63926	0.802147
ENSG00000119915	ELOVL3	-0.0802961	-1.46396	0.802147
ENSG00000128656	CHN1	-0.0553232	1.42309	0.802147
ENSG00000140543	DET1	0.0212901	3.02529	0.802147
ENSG00000159403	C1R	-0.0546101	0.0977221	0.802147
ENSG00000162747	FCGR3B	-0.0538928	10.9779	0.802147
ENSG00000180817	PPA1	-0.0359588	4.60247	0.802147
ENSG00000221044	U3	-0.080446	-1.66375	0.802147
ENSG00000256229	ZNF486	0.0283046	4.63285	0.802147
ENSG00000278909	RP11-401P9.7	-0.0870365	-1.66403	0.802147
ENSG00000279026	RP3-414A15.12	-0.0835956	-2.0626	0.802147
ENSG00000163002	NUP35	-0.0204225	3.60635	0.802226
ENSG00000133226	SRRM1	-0.0183699	5.82925	0.802247
ENSG00000183665	TRMT12	0.0254488	4.09585	0.802247
ENSG00000163827	LRRC2	0.0903455	-0.423289	0.802348
ENSG00000163874	ZC3H12A	-0.0231163	4.17505	0.802478
ENSG00000260273	RP11-425D10.10	0.0736171	-0.916328	0.802478
ENSG00000086504	MRPL28	0.0242389	4.09147	0.802497
ENSG00000087152	ATXN7L3	0.014329	6.15253	0.802498
ENSG00000127412	TRPV5	0.0849825	-1.91128	0.802498
ENSG00000231369	RP1-40G4P.1	0.0770558	-2.1233	0.802498
ENSG00000267100	ILF3-AS1	0.0252592	3.47143	0.802498
ENSG00000119969	HELLS	-0.0321677	3.59307	0.802584
ENSG00000127540	UQCR11	0.0254689	4.28101	0.802584
ENSG00000138382	METTL5	-0.030084	2.9435	0.802584
ENSG00000158352	SHROOM4	-0.0678458	0.144977	0.802584
ENSG00000163520	FBLN2	-0.0761629	-0.225357	0.802584
ENSG00000164880	INTS1	0.0285767	5.00795	0.802584
ENSG00000165125	TRPV6	-0.0888372	-2.42606	0.802584
ENSG00000169871	TRIM56	0.0159756	7.33534	0.802584
ENSG00000196576	PLXNB2	0.0309183	5.61183	0.802584
ENSG00000204264	PSMB8	0.0209105	6.99056	0.802584
ENSG00000225411	RP11-764K9.1	0.0597804	0.355703	0.802584
ENSG00000227630	LINC01132	0.0834807	-1.80468	0.802584
ENSG00000272953	RP11-1275H24.2	0.0404774	1.0645	0.802584
ENSG00000004777	ARHGAP33	0.0556214	0.0493147	0.802635
ENSG00000105409	ATP1A3	-0.0719049	-0.561956	0.802635
ENSG00000111817	DSE	-0.0201158	6.49947	0.802635
ENSG00000132300	PTCD3	-0.0153733	6.7149	0.802635
ENSG00000185591	SP1	-0.0186318	8.17654	0.802635
ENSG00000250334	LINC00989	0.0631731	2.91001	0.802635
ENSG00000082212	ME2	0.0132351	6.52324	0.802676
ENSG00000082293	COL19A1	-0.0675152	4.41935	0.802676
ENSG00000099246	RAB18	0.0188682	6.49227	0.802676
ENSG00000100266	PACSIN2	-0.0220753	7.47666	0.802676
ENSG00000109220	CHIC2	0.0154545	5.24471	0.802676
ENSG00000133067	LGR6	0.0588681	1.65239	0.802676
ENSG00000134780	DAGLA	0.0543915	0.104541	0.802676
ENSG00000143595	AQP10	0.0783191	1.00647	0.802676
ENSG00000146250	PRSS35	-0.102224	-2.04265	0.802676
ENSG00000146425	DYNLT1	0.0182938	5.78393	0.802676
ENSG00000164258	NDUFS4	-0.0352704	2.82029	0.802676
ENSG00000166002	SMCO4	0.0283306	3.27042	0.802676
ENSG00000178802	MPI	-0.0174924	4.63366	0.802676
ENSG00000198898	CAPZA2	0.0344427	7.0932	0.802676
ENSG00000204054	LINC00963	0.0240656	5.61429	0.802676
ENSG00000211957	IGHV3-35	-0.0870766	-1.26264	0.802676
ENSG00000224988	RP11-409K20.7	0.0718159	-0.994928	0.802676
ENSG00000228403	RP11-563N6.6	-0.0545097	1.38982	0.802676
ENSG00000230257	NFE4	0.0493585	2.85382	0.802676
ENSG00000236474	GCNT1P1	-0.0720661	-0.8699	0.802676
ENSG00000251898	SCARNA11	0.0900089	-2.20028	0.802676
ENSG00000257624	RP1-128M12.3	-0.0740162	-0.915995	0.802676
ENSG00000275491	RP5-1009E24.8	-0.0756816	-0.164125	0.802676
ENSG00000037637	FBXO42	-0.0119583	5.85655	0.802888
ENSG00000106609	TMEM248	0.00915532	6.84916	0.802888
ENSG00000136367	ZFHX2	-0.0799967	-1.59323	0.802888
ENSG00000151553	FAM160B1	-0.0191507	6.39156	0.802888
ENSG00000175662	TOM1L2	0.0275075	4.27362	0.802888
ENSG00000198740	ZNF652	-0.0267477	6.9152	0.802888
ENSG00000243680	RPL37P23	0.0722171	-2.57724	0.802888
ENSG00000260625	RP11-452L6.7	0.0605993	-0.14964	0.802888
ENSG00000264468	MIR4520-1	0.079639	-1.39665	0.802888
ENSG00000267279	RP11-879F14.2	0.0719773	0.0206972	0.802888
ENSG00000274245	RP11-357P18.2	-0.0433821	1.97507	0.802888
ENSG00000075035	WSCD2	-0.0868684	-2.33465	0.802934
ENSG00000162997	PRORSD1P	0.0293449	2.35375	0.802934
ENSG00000142751	GPN2	0.0139767	4.79747	0.803312
ENSG00000161642	ZNF385A	0.0397627	2.08707	0.803312
ENSG00000204677	FAM153C	-0.103987	-0.567997	0.803312
ENSG00000105723	GSK3A	0.0227996	3.5559	0.803422
ENSG00000122952	ZWINT	0.0468086	1.08978	0.803422
ENSG00000166337	TAF10	0.0160461	6.01249	0.803422
ENSG00000077454	LRCH4	0.024416	5.15125	0.803507
ENSG00000207142	Y_RNA	0.088232	-2.02932	0.803744
ENSG00000116157	GPX7	-0.0299462	2.8054	0.803779
ENSG00000134769	DTNA	-0.0653377	0.32714	0.803779
ENSG00000157379	DHRS1	-0.0252066	2.65753	0.803779
ENSG00000102230	PCYT1B	0.0769722	0.793886	0.803798
ENSG00000264529	RP11-556O9.3	-0.083444	-1.76298	0.803798
ENSG00000236030	LINC01036	0.0863359	-0.253161	0.803852
ENSG00000269974	RP11-932O9.10	-0.0811978	-1.33445	0.803852
ENSG00000138085	ATRAID	0.0170216	5.13888	0.803977
ENSG00000260711	RP11-747H7.3	-0.0399417	4.00327	0.804234
ENSG00000119699	TGFB3	-0.0457051	0.807017	0.804326
ENSG00000133069	TMCC2	-0.0739231	4.74958	0.804326
ENSG00000212420	RNU6-1111P	-0.0787017	-2.02612	0.804446
ENSG00000145287	PLAC8	-0.0186405	6.55505	0.804467
ENSG00000186577	C6orf1	0.0263848	2.83625	0.804467
ENSG00000207442	SNORD116-6	0.0820319	-1.36764	0.804467
ENSG00000265982	RP11-927P21.4	-0.0420902	-0.589945	0.804467
ENSG00000279620	RP11-1102P22.2	-0.0482905	1.91778	0.804467
ENSG00000175707	KDF1	0.07651	-1.20293	0.804506
ENSG00000233762	AC007969.5	0.0902591	1.13716	0.804506
ENSG00000230615	RP5-1198O20.4	-0.0714607	1.99661	0.804534
ENSG00000138641	HERC3	-0.0162237	7.82715	0.804591
ENSG00000148606	POLR3A	-0.0141461	5.04741	0.804591
ENSG00000033030	ZCCHC8	-0.0143463	4.78997	0.805314
ENSG00000068796	KIF2A	0.0157097	6.66725	0.805314
ENSG00000110844	PRPF40B	-0.0303224	2.20596	0.805314
ENSG00000153291	SLC25A27	-0.0720967	-0.754362	0.805314
ENSG00000166343	MSS51	-0.0252646	2.90226	0.805314
ENSG00000204859	ZBTB48	0.019986	4.7282	0.805314
ENSG00000221995	TIAF1	-0.0455959	2.52781	0.805314
ENSG00000236810	TCEB3-AS1	-0.0288127	1.81885	0.805314
ENSG00000248516	RP11-265O12.1	0.0728183	-0.333318	0.805314
ENSG00000255319	ENPP7P8	0.0769461	-1.49501	0.805314
ENSG00000272977	CTA-390C10.10	-0.0676945	1.98832	0.805314
ENSG00000277192	RP11-89G4.1	0.0784053	-1.33527	0.805314
ENSG00000007129	CEACAM21	0.0206776	4.08613	0.805316
ENSG00000126216	TUBGCP3	-0.0149027	6.28868	0.805316
ENSG00000169684	CHRNA5	-0.0815921	-1.10006	0.805316
ENSG00000182809	CRIP2	-0.0639056	1.34056	0.805316
ENSG00000201616	RNU1-91P	-0.0576709	-0.323211	0.805316
ENSG00000230789	ARHGAP26-IT1	-0.0457795	3.00195	0.805316
ENSG00000244218	RN7SL81P	0.0724436	-1.19261	0.805316
ENSG00000275056	RP11-127I20.8	-0.040664	1.09986	0.805316
ENSG00000277586	NEFL	-0.0762365	1.88728	0.805316
ENSG00000278590	Metazoa_SRP	0.0739573	-1.25134	0.805316
ENSG00000279958	RP11-12O16.1	0.0838007	-2.29802	0.805316
ENSG00000078967	UBE2D4	-0.0233547	2.4261	0.805366
ENSG00000101158	NELFCD	-0.0142241	5.22666	0.805366
ENSG00000103018	CYB5B	0.0126492	5.57768	0.805366
ENSG00000111859	NEDD9	-0.023302	7.53214	0.805366
ENSG00000122432	SPATA1	0.0514911	0.376491	0.805366
ENSG00000135709	KIAA0513	-0.0225713	7.11698	0.805366
ENSG00000136518	ACTL6A	0.017909	4.6197	0.805366
ENSG00000145649	GZMA	0.0559535	5.16771	0.805366
ENSG00000153347	FAM81B	-0.0866103	-2.36846	0.805366
ENSG00000157856	DRC1	0.0782046	-1.52569	0.805366
ENSG00000174473	GALNTL6	-0.103596	-1.83974	0.805366
ENSG00000220323	HIST2H2BD	0.0736974	-1.22444	0.805366
ENSG00000236760	AC019118.3	0.0779137	-2.31254	0.805366
ENSG00000265399	RP13-270P17.2	0.0836879	-1.96775	0.805366
ENSG00000275417	RP11-844G16.3	-0.0805392	-2.17757	0.805366
ENSG00000062716	VMP1	0.0150966	9.00198	0.805446
ENSG00000169750	RAC3	0.0746349	-2.27494	0.805446
ENSG00000005379	BZRAP1	0.0410256	3.84459	0.805454
ENSG00000049246	PER3	-0.034432	2.85123	0.805454
ENSG00000100814	CCNB1IP1	-0.0242606	3.63134	0.805454
ENSG00000103507	BCKDK	0.021568	4.47641	0.805454
ENSG00000109501	WFS1	-0.0583659	-0.403435	0.805454
ENSG00000130545	CRB3	-0.0765735	-1.26127	0.805454
ENSG00000132716	DCAF8	-0.0113184	6.63643	0.805454
ENSG00000153179	RASSF3	-0.0219976	6.97836	0.805454
ENSG00000167434	CA4	-0.0411296	3.30245	0.805454
ENSG00000187741	FANCA	0.0374422	3.55884	0.805454
ENSG00000244230	RN7SL151P	0.0613032	2.51324	0.805454
ENSG00000205923	CEMP1	-0.0774969	-1.81944	0.805536
ENSG00000246174	KCTD21-AS1	-0.0917815	0.00829701	0.805536
ENSG00000258810	RP11-219E7.1	0.0562367	1.19001	0.805536
ENSG00000279407	AC007191.4	0.0346236	1.42512	0.805536
ENSG00000159905	ZNF221	0.0410964	1.53667	0.805551
ENSG00000232618	RP11-439L18.1	-0.0494607	0.361859	0.805551
ENSG00000176485	PLA2G16	0.0441205	2.00198	0.80569
ENSG00000229473	RGS17P1	-0.0283135	2.20843	0.80569
ENSG00000012983	MAP4K5	0.0192603	5.95646	0.805697
ENSG00000079974	RABL2B	-0.0279972	2.36397	0.805697
ENSG00000102001	CACNA1F	-0.0719014	-0.767031	0.805697
ENSG00000103495	MAZ	0.019281	4.74302	0.805697
ENSG00000104643	MTMR9	-0.0122633	5.86327	0.805697
ENSG00000123154	WDR83	0.0280375	2.22185	0.805697
ENSG00000126267	COX6B1	0.0227745	6.16457	0.805697
ENSG00000131379	C3orf20	0.0731715	-0.167631	0.805697
ENSG00000131848	ZSCAN5A	-0.0247571	2.59919	0.805697
ENSG00000132386	SERPINF1	-0.0531102	1.30484	0.805697
ENSG00000137821	LRRC49	-0.0848078	-1.91502	0.805697
ENSG00000149930	TAOK2	0.0169006	5.22332	0.805697
ENSG00000159761	C16orf86	0.0428121	0.751495	0.805697
ENSG00000162601	MYSM1	-0.0155398	6.71688	0.805697
ENSG00000178026	LRRC75B	-0.0776477	-1.52469	0.805697
ENSG00000187325	TAF9B	-0.0351198	2.80485	0.805697
ENSG00000200120	Y_RNA	-0.0636657	-0.558576	0.805697
ENSG00000225579	EDNRB-AS1	0.0823976	-1.88966	0.805697
ENSG00000237669	HCG4P3	-0.063851	-0.425698	0.805697
ENSG00000243964	RP11-16F15.1	0.0900668	-0.863541	0.805697
ENSG00000249784	SCARNA22	0.0737357	0.441919	0.805697
ENSG00000254332	GS1-44D20.1	0.0852539	-1.01347	0.805697
ENSG00000260859	RP11-254F19.2	0.0678165	-0.62395	0.805697
ENSG00000261188	CTA-445C9.14	0.0604961	0.188025	0.805697
ENSG00000270116	AP001429.1	-0.0411325	1.71404	0.805697
ENSG00000120686	UFM1	0.0296885	5.70305	0.805703
ENSG00000135437	RDH5	0.0376747	1.41798	0.805703
ENSG00000162980	ARL5A	0.021679	6.17239	0.805703
ENSG00000177200	CHD9	-0.0134449	7.26139	0.805703
ENSG00000179941	BBS10	0.0263536	4.25407	0.805703
ENSG00000198574	SH2D1B	0.0517116	3.79579	0.805703
ENSG00000213542	RP11-467H10.1	0.0414903	0.817997	0.805703
ENSG00000226284	ARPC3P1	0.0786848	-1.22694	0.805703
ENSG00000272563	RP11-480C16.1	0.0814747	-2.08062	0.805902
ENSG00000064102	ASUN	0.0183233	4.55436	0.806094
ENSG00000160813	PPP1R35	0.0290345	2.85	0.806094
ENSG00000228532	RP1-241P17.4	0.086931	-1.68135	0.806094
ENSG00000254685	FPGT	0.0303331	4.45825	0.806094
ENSG00000119689	DLST	0.010444	5.85985	0.806351
ENSG00000203819	HIST2H2BC	0.0441852	0.619423	0.806351
ENSG00000047410	TPR	-0.0154531	8.67323	0.806624
ENSG00000106692	FKTN	-0.0195407	4.53291	0.806661
ENSG00000107262	BAG1	-0.0490587	7.89872	0.806661
ENSG00000119912	IDE	-0.0135531	5.5344	0.806661
ENSG00000164180	TMEM161B	-0.019569	5.76732	0.806661
ENSG00000198276	UCKL1	-0.0222082	3.45722	0.806661
ENSG00000224955	KCTD10P1	0.0941973	-2.01313	0.806661
ENSG00000235105	RP11-329A14.1	0.106078	2.61821	0.806783
ENSG00000263577	AL160291.1	0.0789776	-1.51507	0.806783
ENSG00000141068	KSR1	0.0326979	5.14902	0.80774
ENSG00000018280	SLC11A1	-0.0289577	7.9204	0.807919
ENSG00000102226	USP11	-0.023412	3.63995	0.807919
ENSG00000104518	GSDMD	0.0261663	5.93359	0.807919
ENSG00000129250	KIF1C	0.0192143	4.6113	0.807919
ENSG00000140675	SLC5A2	-0.0770332	-1.31888	0.807919
ENSG00000147874	HAUS6	-0.0164984	5.35857	0.807919
ENSG00000156136	DCK	0.020327	5.96783	0.807919
ENSG00000163823	CCR1	-0.0358384	6.73626	0.807919
ENSG00000171307	ZDHHC16	0.0142639	4.37083	0.807919
ENSG00000185513	L3MBTL1	-0.0269251	3.14166	0.807919
ENSG00000196214	ZNF766	0.0207908	4.82099	0.807919
ENSG00000214717	ZBED1	-0.0192391	5.80366	0.807919
ENSG00000223559	RP11-700P18.1	0.0764319	-2.04839	0.807919
ENSG00000229417	NPM1P25	-0.0626602	0.69708	0.807919
ENSG00000239556	AC004951.5	0.057518	-0.428019	0.807919
ENSG00000240591	RP11-247I13.11	-0.0707162	-1.00841	0.807919
ENSG00000242473	KIR2DP1	0.0920248	-1.97305	0.807919
ENSG00000259456	ADNP-AS1	0.0748353	-1.35409	0.807919
ENSG00000270577	RP5-1147A1.1	0.0793073	-2.30591	0.807919
ENSG00000271843	RP11-245J9.5	-0.0434712	0.507544	0.807919
ENSG00000276381	Z98750.1	-0.0598646	-0.109697	0.807919
ENSG00000280070	RP11-907D1.3	-0.0664832	-0.30088	0.807919
ENSG00000177736	RP11-474P12.3	-0.0789408	-1.2374	0.807941
ENSG00000043093	DCUN1D1	-0.0299853	6.71377	0.80815
ENSG00000163939	PBRM1	-0.0109589	7.31566	0.80815
ENSG00000029363	BCLAF1	-0.0179287	8.27116	0.808326
ENSG00000124788	ATXN1	-0.0252423	7.26164	0.808326
ENSG00000259196	HMBOX1-IT1	-0.076856	-0.943486	0.808326
ENSG00000166788	SAAL1	-0.020267	3.24218	0.80844
ENSG00000224418	STK24-AS1	0.0420495	1.07107	0.80844
ENSG00000010318	PHF7	0.024689	2.56455	0.808444
ENSG00000069424	KCNAB2	0.0217304	6.82485	0.808444
ENSG00000102753	KPNA3	-0.016889	4.92522	0.808444
ENSG00000111596	CNOT2	-0.0117805	7.12542	0.808444
ENSG00000119508	NR4A3	-0.0844011	-1.80432	0.808444
ENSG00000132436	FIGNL1	-0.0221212	3.9294	0.808444
ENSG00000156374	PCGF6	0.0343624	2.23845	0.808444
ENSG00000159082	SYNJ1	-0.0205666	5.8017	0.808444
ENSG00000162813	BPNT1	0.0212163	3.64837	0.808444
ENSG00000165792	METTL17	-0.0155577	4.77104	0.808444
ENSG00000169379	ARL13B	-0.0249922	2.75116	0.808444
ENSG00000170632	ARMC10	0.0187952	4.38563	0.808444
ENSG00000200095	RNU6-181P	0.076666	-1.14878	0.808444
ENSG00000214182	PTMAP5	0.0789306	0.69161	0.808444
ENSG00000224660	SH3BP5-AS1	-0.0262833	5.02504	0.808444
ENSG00000232060	SLC4A1APP1	0.0678679	-2.27538	0.808444
ENSG00000236977	ANKRD44-IT1	-0.0437064	4.96374	0.808444
ENSG00000260193	RP11-83N9.5	-0.0616013	-0.469371	0.808444
ENSG00000262251	RP11-199F11.2	-0.028967	1.90666	0.808444
ENSG00000264370	MIR3125	-0.0755772	-1.23237	0.808444
ENSG00000272777	RP11-571L19.8	-0.0502834	0.530879	0.808444
ENSG00000078747	ITCH	-0.0109291	7.84727	0.808474
ENSG00000273153	RP11-406H21.2	-0.0804063	-1.37314	0.808474
ENSG00000042317	SPATA7	-0.0307724	2.16297	0.808754
ENSG00000100084	HIRA	-0.0211171	3.45597	0.808754
ENSG00000100092	SH3BP1	0.0251536	4.73936	0.808754
ENSG00000115216	NRBP1	0.0127794	5.82699	0.808754
ENSG00000142949	PTPRF	0.0763542	1.06878	0.808754
ENSG00000149212	SESN3	-0.0323952	8.30836	0.808754
ENSG00000164209	SLC25A46	0.0235864	5.87949	0.808754
ENSG00000176915	ANKLE2	0.0105214	6.7222	0.808754
ENSG00000207698	MIR32	-0.0817422	-1.66207	0.808754
ENSG00000280367	RP11-121L10.2	-0.0813286	-0.346023	0.808754
ENSG00000215284	RP11-198M15.1	-0.0690446	-0.294311	0.808783
ENSG00000157368	IL34	-0.0754661	-1.56748	0.808871
ENSG00000105176	URI1	-0.0183807	5.98804	0.808938
ENSG00000131149	GSE1	-0.0340431	5.59779	0.808938
ENSG00000136319	TTC5	-0.0144893	4.84855	0.808938
ENSG00000145214	DGKQ	0.0345747	4.46478	0.808938
ENSG00000147789	ZNF7	0.0127719	4.61829	0.808938
ENSG00000160703	NLRX1	0.0277569	3.95038	0.808938
ENSG00000180185	FAHD1	-0.0346528	3.42222	0.808938
ENSG00000260368	RP11-521I2.3	-0.030399	1.73608	0.808938
ENSG00000063180	CA11	-0.0600595	-0.225263	0.809005
ENSG00000254682	RP11-660L16.2	-0.0412546	0.813512	0.809193
ENSG00000156471	PTDSS1	0.0126651	6.67539	0.80939
ENSG00000139990	DCAF5	-0.0139498	6.17457	0.80941
ENSG00000169714	CNBP	0.0148567	8.15479	0.80941
ENSG00000021645	NRXN3	-0.0926513	0.858276	0.809559
ENSG00000048405	ZNF800	-0.0165673	6.46671	0.809559
ENSG00000068650	ATP11A	-0.0291532	6.94989	0.809559
ENSG00000103415	HMOX2	0.0154364	5.15952	0.809559
ENSG00000112031	MTRF1L	0.025474	3.65102	0.809559
ENSG00000125869	LAMP5	0.0641636	0.0874734	0.809559
ENSG00000131374	TBC1D5	-0.0134096	6.98332	0.809559
ENSG00000134815	DHX34	0.0231976	6.02323	0.809559
ENSG00000135828	RNASEL	0.013278	6.74522	0.809559
ENSG00000137760	ALKBH8	-0.0184288	4.37025	0.809559
ENSG00000154124	OTULIN	-0.0141395	6.94247	0.809559
ENSG00000158615	PPP1R15B	0.0102163	7.85221	0.809559
ENSG00000181274	FRAT2	0.0226592	7.79067	0.809559
ENSG00000186088	GSAP	-0.0202629	6.66786	0.809559
ENSG00000186318	BACE1	-0.0396125	1.50413	0.809559
ENSG00000188343	FAM92A1	0.0770135	-1.12932	0.809559
ENSG00000198961	PJA2	0.0140407	8.43631	0.809559
ENSG00000213280	RP11-212P7.1	0.0888939	-1.48832	0.809559
ENSG00000214719	AC005562.1	-0.0528426	-0.119192	0.809559
ENSG00000235008	RP3-497J21.1	-0.0612526	0.91549	0.809559
ENSG00000237693	IRGM	-0.0537205	0.699419	0.809559
ENSG00000238835	SCARNA18	-0.055194	0.0990755	0.809559
ENSG00000242085	RPS20P33	-0.072436	-1.13984	0.809559
ENSG00000254615	RP11-395G23.3	-0.0801138	-1.31543	0.809559
ENSG00000258701	LINC00638	0.054116	0.474469	0.809559
ENSG00000261371	PECAM1	-0.0191756	8.91057	0.809559
ENSG00000261602	CTD-2033A16.1	0.0795627	-2.17588	0.809559
ENSG00000269894	RP11-1020A11.1	-0.0566482	-0.303831	0.809559
ENSG00000274357	Metazoa_SRP	0.0818586	-2.12529	0.809559
ENSG00000281344	HELLPAR	-0.0366241	2.60646	0.809559
ENSG00000043514	TRIT1	-0.0164005	4.22378	0.809663
ENSG00000104894	CD37	0.021709	6.50332	0.809663
ENSG00000128923	FAM63B	0.0191218	5.60871	0.809663
ENSG00000168282	MGAT2	0.0174598	5.92862	0.809663
ENSG00000178537	SLC25A20	0.028877	5.15406	0.809663
ENSG00000189343	RPS2P46	0.0644892	1.99432	0.809663
ENSG00000198951	NAGA	0.0174634	5.87646	0.809663
ENSG00000227370	RP4-669P10.19	-0.0797875	-2.2208	0.809663
ENSG00000240972	MIF	-0.0375002	1.63585	0.809663
ENSG00000260804	PKI55	-0.0234454	3.56687	0.809663
ENSG00000274021	RP11-823E8.3	0.0349438	1.53095	0.809663
ENSG00000023445	BIRC3	-0.0360257	7.85322	0.809719
ENSG00000034510	TMSB10	0.0277756	8.95511	0.809719
ENSG00000039523	FAM65A	0.0308077	3.98323	0.809719
ENSG00000055955	ITIH4	-0.0653383	-0.438136	0.809719
ENSG00000061918	GUCY1B3	0.0499237	3.41118	0.809719
ENSG00000062370	ZNF112	0.0716609	-0.106783	0.809719
ENSG00000067445	TRO	-0.0760951	-0.939225	0.809719
ENSG00000067704	IARS2	-0.015017	6.03943	0.809719
ENSG00000077782	FGFR1	-0.0467836	1.87279	0.809719
ENSG00000080823	MOK	0.0540017	0.545289	0.809719
ENSG00000085982	USP40	-0.0225961	4.19953	0.809719
ENSG00000099219	ERMP1	-0.0190913	5.46815	0.809719
ENSG00000102189	EEA1	-0.0192474	5.4478	0.809719
ENSG00000104472	CHRAC1	-0.0174069	3.54057	0.809719
ENSG00000106341	PPP1R17	0.104113	-1.26161	0.809719
ENSG00000116062	MSH6	-0.014705	5.86004	0.809719
ENSG00000119801	YPEL5	0.0192111	7.14481	0.809719
ENSG00000123473	STIL	-0.0566743	5.39245	0.809719
ENSG00000127561	SYNGR3	0.0819331	-1.55575	0.809719
ENSG00000131171	SH3BGRL	0.019059	7.48494	0.809719
ENSG00000132950	ZMYM5	0.0188314	4.87731	0.809719
ENSG00000135835	KIAA1614	0.0763776	-1.69805	0.809719
ENSG00000138658	ZGRF1	-0.0233262	4.12264	0.809719
ENSG00000142794	NBPF3	-0.0378866	3.72593	0.809719
ENSG00000144118	RALB	-0.0199467	7.18785	0.809719
ENSG00000152439	ZNF773	0.0240925	3.60521	0.809719
ENSG00000153046	CDYL	-0.0333373	5.8144	0.809719
ENSG00000155254	MARVELD1	0.0392939	1.29497	0.809719
ENSG00000159348	CYB5R1	0.0193635	5.09756	0.809719
ENSG00000161040	FBXL13	-0.0447503	4.32334	0.809719
ENSG00000163545	NUAK2	-0.0276083	5.92948	0.809719
ENSG00000166033	HTRA1	0.0892109	-0.691672	0.809719
ENSG00000168538	TRAPPC11	-0.010948	6.4391	0.809719
ENSG00000173567	GPR113	0.061953	-0.53705	0.809719
ENSG00000174600	CMKLR1	0.0400771	4.47531	0.809719
ENSG00000176058	TPRN	0.0367613	1.32601	0.809719
ENSG00000178718	RPP25	0.0431476	0.653033	0.809719
ENSG00000180398	MCFD2	0.0128054	5.62102	0.809719
ENSG00000185869	ZNF829	0.0326633	2.85507	0.809719
ENSG00000186222	BLOC1S4	-0.0213198	3.39835	0.809719
ENSG00000197520	FAM177B	-0.058501	1.28749	0.809719
ENSG00000198995	MIR340	-0.0806324	-2.00457	0.809719
ENSG00000200882	RNU6-681P	-0.0649528	-0.219261	0.809719
ENSG00000201151	SNORD56	0.0732173	-1.67657	0.809719
ENSG00000204084	INPP5B	0.014362	5.87251	0.809719
ENSG00000204316	MRPL38	-0.0450589	0.44792	0.809719
ENSG00000213066	FGFR1OP	-0.0263278	4.48832	0.809719
ENSG00000213079	SCAF8	-0.0120096	7.04149	0.809719
ENSG00000214955	AP000318.2	-0.0782838	-2.15945	0.809719
ENSG00000222208	RNA5SP129	0.0774258	-2.1283	0.809719
ENSG00000227407	AC008746.3	0.0776599	-2.28612	0.809719
ENSG00000227486	RP13-188A5.1	-0.0499114	0.33357	0.809719
ENSG00000229276	REV3L-IT1	-0.0671517	-0.904359	0.809719
ENSG00000231822	AC019097.7	0.072257	-2.32013	0.809719
ENSG00000232573	RPL3P4	0.0884704	3.0511	0.809719
ENSG00000232888	RPS11P5	0.111756	0.0627071	0.809719
ENSG00000235119	RP11-9M16.2	-0.0355084	1.11076	0.809719
ENSG00000238005	RP11-443B7.1	0.037329	2.62392	0.809719
ENSG00000239961	LILRA4	-0.0615161	1.254	0.809719
ENSG00000239969	RP11-163E9.2	0.0651092	-0.825189	0.809719
ENSG00000245498	RP11-677M14.7	-0.0325401	1.66646	0.809719
ENSG00000247271	ZBED5-AS1	-0.0233757	2.8549	0.809719
ENSG00000248632	RP11-366M4.11	-0.0868822	-0.74387	0.809719
ENSG00000251381	LINC00958	-0.173695	-1.64229	0.809719
ENSG00000252949	AL136303.1	-0.0605509	0.421202	0.809719
ENSG00000253653	CTC-248O19.1	-0.0773018	-1.38337	0.809719
ENSG00000253982	CTD-2336O2.1	-0.0543588	4.08613	0.809719
ENSG00000260219	RP11-347C12.10	0.049533	0.0852791	0.809719
ENSG00000260367	RP11-264B17.4	0.0780488	-2.025	0.809719
ENSG00000261582	RP4-614O4.11	-0.070481	-0.840119	0.809719
ENSG00000264616	MIR4755	-0.0621053	-0.349673	0.809719
ENSG00000269119	HNRNPA1P52	0.0478797	1.06499	0.809719
ENSG00000270532	PEBP1P2	0.0733464	-1.91401	0.809719
ENSG00000271757	RP11-111M22.5	-0.0803735	-1.96661	0.809719
ENSG00000273432	RP5-1165K10.2	-0.0740781	-1.24169	0.809719
ENSG00000273559	CWC25	-0.0124591	5.41731	0.809719
ENSG00000273749	CYFIP1	0.0228353	5.56314	0.809719
ENSG00000269514	RP11-370I10.12	0.0272155	3.55797	0.809895
ENSG00000168803	ADAL	-0.0262903	2.65005	0.809933
ENSG00000240132	ETF1P2	0.0586364	-2.77765	0.809978
ENSG00000151458	ANKRD50	-0.0201625	5.00748	0.810128
ENSG00000222467	Y_RNA	-0.072818	-0.743383	0.810128
ENSG00000272732	RP5-1159O4.2	0.0775628	-1.50033	0.810128
ENSG00000119650	IFT43	-0.0247903	2.0481	0.810209
ENSG00000260940	RP4-575N6.5	-0.0427285	1.4389	0.810209
ENSG00000213326	RPS7P11	-0.095843	-1.85166	0.810308
ENSG00000267637	RP11-619I22.1	0.0664619	-0.646723	0.810308
ENSG00000196199	MPHOSPH8	-0.0111364	6.67596	0.810439
ENSG00000267123	CTD-2357A8.3	-0.0840706	-1.53558	0.810552
ENSG00000121413	ZSCAN18	0.0308539	4.30953	0.811272
ENSG00000137509	PRCP	0.0150019	6.9671	0.811272
ENSG00000174010	KLHL15	-0.0179242	4.62168	0.811272
ENSG00000266644	RP11-927P21.2	-0.112687	-2.34174	0.811272
ENSG00000271778	RP11-379F4.8	0.0779313	-2.25667	0.811272
ENSG00000272034	SNORD14A	-0.0533284	0.201988	0.811272
ENSG00000166938	DIS3L	-0.0143274	5.18081	0.81134
ENSG00000211829	TRDC	0.0467039	4.87733	0.811461
ENSG00000187951	ARHGAP11B	-0.0271961	3.03443	0.811501
ENSG00000138376	BARD1	0.0247193	4.28654	0.811654
ENSG00000165669	FAM204A	0.0138024	5.99651	0.811654
ENSG00000234832	RP3-322G13.7	0.0784804	-1.87354	0.811654
ENSG00000269938	RP11-214K3.20	-0.0360639	1.94143	0.811654
ENSG00000175104	TRAF6	0.0099388	5.99834	0.811677
ENSG00000185697	MYBL1	-0.036842	6.09382	0.811689
ENSG00000255374	TAS2R43	-0.109089	1.13851	0.811689
ENSG00000014919	COX15	0.0105863	5.54387	0.811705
ENSG00000100427	MLC1	0.042469	3.25422	0.811705
ENSG00000104964	AES	0.0212633	6.43914	0.811705
ENSG00000114446	IFT57	-0.0308279	4.09135	0.811705
ENSG00000136699	SMPD4	0.0223583	3.58356	0.811705
ENSG00000165071	TMEM71	-0.0160277	7.59458	0.811705
ENSG00000169122	FAM110B	-0.0599698	-0.320443	0.811705
ENSG00000196735	HLA-DQA1	0.0414482	6.21419	0.811705
ENSG00000213763	ACTBP2	0.0825925	-0.259864	0.811705
ENSG00000224159	HMGB1P9	0.0801984	-2.11283	0.811705
ENSG00000230783	AC009961.2	0.0629139	-0.651168	0.811705
ENSG00000237485	SGOL1-AS1	-0.0565558	0.0537319	0.811705
ENSG00000259820	AC083843.1	-0.0236196	3.56176	0.811705
ENSG00000271427	RP11-188D8.1	0.0639574	-0.291483	0.811705
ENSG00000275763	C18orf65	-0.078907	-1.75733	0.811705
ENSG00000279176	RP11-43D4.3	-0.06012	2.64686	0.811705
ENSG00000152082	MZT2B	-0.0373727	3.6929	0.811901
ENSG00000159111	MRPL10	0.0200822	3.73398	0.812105
ENSG00000065183	WDR3	-0.0157682	5.29454	0.812258
ENSG00000069869	NEDD4	-0.0293713	3.71738	0.812258
ENSG00000101224	CDC25B	-0.0261397	5.21551	0.812258
ENSG00000101940	WDR13	0.024503	4.95128	0.812258
ENSG00000106034	CPED1	0.035456	3.59415	0.812258
ENSG00000109881	CCDC34	-0.0586455	-0.0496119	0.812258
ENSG00000110848	CD69	-0.0455621	3.75153	0.812258
ENSG00000112763	BTN2A1	0.015645	6.29202	0.812258
ENSG00000114062	UBE3A	-0.0152657	6.84092	0.812258
ENSG00000116117	PARD3B	-0.0734056	0.0597377	0.812258
ENSG00000125149	C16orf70	-0.0184105	3.9624	0.812258
ENSG00000136048	DRAM1	0.0209754	4.24442	0.812258
ENSG00000136827	TOR1A	0.0122464	5.33585	0.812258
ENSG00000158163	DZIP1L	0.0674042	-0.226646	0.812258
ENSG00000158470	B4GALT5	-0.0245003	7.17301	0.812258
ENSG00000166436	TRIM66	-0.0442352	4.05188	0.812258
ENSG00000172954	LCLAT1	-0.0257141	4.4568	0.812258
ENSG00000174348	PODN	0.0807792	-0.860457	0.812258
ENSG00000188779	SKOR1	-0.0740887	-1.55309	0.812258
ENSG00000200241	Y_RNA	0.0773574	-2.31445	0.812258
ENSG00000200502	Y_RNA	-0.048455	0.521661	0.812258
ENSG00000213762	ZNF134	0.0168291	5.2439	0.812258
ENSG00000223621	AK4P4	-0.0804832	-1.31152	0.812258
ENSG00000228280	RP11-367B6.2	-0.0885665	-0.708134	0.812258
ENSG00000229000	SEPT7P8	0.0760061	-2.00937	0.812258
ENSG00000233270	SNRPEP4	-0.0761461	-2.02394	0.812258
ENSG00000238966	SNORD112	-0.047869	0.961632	0.812258
ENSG00000246339	EXTL3-AS1	-0.0627922	-0.612936	0.812258
ENSG00000258316	KLF17P1	0.0432313	1.40109	0.812258
ENSG00000260719	AC009133.17	-0.0323393	1.70456	0.812258
ENSG00000268598	VN1R80P	-0.0556587	-0.217713	0.812258
ENSG00000270069	MIR222HG	-0.0382615	1.38792	0.812258
ENSG00000272356	RP5-1112D6.8	-0.041292	1.85972	0.812258
ENSG00000278259	MYO19	0.0184377	4.77529	0.812258
ENSG00000157315	TMED6	-0.0684287	-0.983669	0.812387
ENSG00000172771	EFCAB12	-0.0462924	0.866958	0.812387
ENSG00000176623	RMDN1	-0.0149221	5.35238	0.812387
ENSG00000279141	LINC01451	0.0678026	-0.878079	0.812387
ENSG00000269949	RP11-738E22.3	-0.0656394	-0.877071	0.8125
ENSG00000100888	CHD8	-0.0148683	7.41492	0.812738
ENSG00000148297	MED22	0.0175172	5.62017	0.812738
ENSG00000155096	AZIN1	0.0139816	7.11762	0.812738
ENSG00000156521	TYSND1	-0.016874	4.2949	0.812738
ENSG00000168062	BATF2	0.0814416	0.426529	0.812738
ENSG00000168356	SCN11A	-0.080287	-1.91024	0.812738
ENSG00000207067	SNORA72	0.064168	0.00940682	0.812738
ENSG00000213516	RBMXL1	-0.0133694	5.46308	0.812738
ENSG00000224312	MCCD1P2	0.0793573	-2.26288	0.812738
ENSG00000231485	RP4-535B20.1	0.0533009	-0.334664	0.812738
ENSG00000233392	AC104809.4	-0.068287	0.907174	0.812738
ENSG00000275106	RP11-309L24.10	-0.0415703	0.69905	0.812738
ENSG00000275294	RP11-428O18.6	-0.068935	-1.07419	0.812738
ENSG00000278344	RP11-18C24.8	0.077648	-2.25192	0.812738
ENSG00000236528	RP1-125I3.2	0.0643171	-0.736921	0.812844
ENSG00000110697	PITPNM1	0.0227176	5.05395	0.812864
ENSG00000173960	UBXN2A	0.0194323	3.87822	0.812864
ENSG00000223704	LINC01422	-0.0428527	2.64603	0.812864
ENSG00000264764	MIR4772	0.0683323	0.0904274	0.812944
ENSG00000213465	ARL2	0.0276217	2.39541	0.813063
ENSG00000101470	TNNC2	0.0780579	-1.65231	0.81318
ENSG00000103275	UBE2I	0.0117106	6.26892	0.81318
ENSG00000104499	GML	-0.0842962	-1.21793	0.81318
ENSG00000142303	ADAMTS10	0.0389199	3.00454	0.81318
ENSG00000167775	CD320	0.0375707	1.98632	0.81318
ENSG00000173064	HECTD4	-0.0266169	7.25658	0.81318
ENSG00000204165	CXorf65	-0.03216	1.60133	0.81318
ENSG00000248455	RP11-321E2.3	-0.0801693	-2.14833	0.81318
ENSG00000266173	STRADA	0.0238728	3.69423	0.81318
ENSG00000115421	PAPOLG	-0.0114201	6.29017	0.813193
ENSG00000092096	SLC22A17	-0.0620219	0.307687	0.813373
ENSG00000124120	TTPAL	-0.0185498	5.23072	0.813373
ENSG00000173894	CBX2	0.0753196	-1.74106	0.813373
ENSG00000198876	DCAF12	-0.0571751	10.4544	0.813711
ENSG00000212123	PRR22	0.0644094	-1.78268	0.813711
ENSG00000259065	RP5-1021I20.1	0.0709894	-0.359832	0.813711
ENSG00000119986	AVPI1	-0.0568566	0.0614582	0.813887
ENSG00000230590	FTX	-0.0289269	5.86579	0.814102
ENSG00000100416	TRMU	-0.0146641	4.86403	0.81415
ENSG00000132481	TRIM47	0.0492105	0.658449	0.81415
ENSG00000177469	PTRF	0.0740023	-1.01291	0.81415
ENSG00000280115	RP11-133M8.3	-0.0898583	-1.38207	0.81415
ENSG00000008130	NADK	-0.0232515	7.84284	0.814173
ENSG00000104883	PEX11G	-0.0819087	-1.74756	0.814173
ENSG00000117500	TMED5	0.0190357	6.68367	0.814173
ENSG00000164985	PSIP1	0.0189681	6.89219	0.814173
ENSG00000171101	SIGLEC17P	0.0574327	1.17019	0.814173
ENSG00000225830	ERCC6	-0.0158492	5.72475	0.814173
ENSG00000251323	RP11-452H21.4	-0.0399573	0.942766	0.814173
ENSG00000128059	PPAT	0.0225014	3.5468	0.814707
ENSG00000272374	RP3-329A5.8	-0.0382063	1.62492	0.81475
ENSG00000250069	CTB-131B5.2	-0.0702418	0.171576	0.814788
ENSG00000276934	RP11-231E4.5	0.0637449	-0.635205	0.814788
ENSG00000078589	P2RY10	-0.0235478	5.67705	0.814854
ENSG00000114745	GORASP1	0.0151153	4.84492	0.814854
ENSG00000124541	RRP36	0.0129537	4.84706	0.814854
ENSG00000273691	RP11-617F23.2	-0.0478842	2.51914	0.814854
ENSG00000133321	RARRES3	0.0268336	5.37005	0.814879
ENSG00000023287	RB1CC1	0.0185889	7.49746	0.814917
ENSG00000100109	TFIP11	0.0179516	6.20239	0.814917
ENSG00000134463	ECHDC3	0.045981	1.84384	0.814917
ENSG00000147119	CHST7	0.0305846	3.46591	0.814917
ENSG00000148337	CIZ1	0.0265927	3.89797	0.814917
ENSG00000165527	ARF6	0.0154169	7.06604	0.814917
ENSG00000167914	GSDMA	0.0987716	-1.90605	0.814917
ENSG00000213252	RP11-819M15.1	0.0681334	-2.18245	0.814917
ENSG00000236095	RP11-49O14.2	-0.0816833	-1.24727	0.814917
ENSG00000243661	WBP1LP1	-0.0635756	-0.541489	0.814917
ENSG00000259071	RP11-247L20.4	0.050564	0.0913628	0.814917
ENSG00000265517	AC246787.3	-0.0792332	-1.41905	0.814917
ENSG00000269202	RP4-614O4.12	0.0557699	-0.104435	0.814917
ENSG00000269919	RP1-134E15.3	0.0475647	0.962223	0.814917
ENSG00000075239	ACAT1	0.0313047	3.47185	0.814963
ENSG00000081386	ZNF510	0.0255881	5.35809	0.814963
ENSG00000101544	ADNP2	-0.0147562	4.56705	0.814963
ENSG00000115526	CHST10	-0.0363757	1.39133	0.814963
ENSG00000117597	DIEXF	-0.0156527	5.32473	0.814963
ENSG00000160233	LRRC3	0.0616851	-0.561864	0.814963
ENSG00000167130	DOLPP1	0.0218917	2.72658	0.814963
ENSG00000168995	SIGLEC7	-0.0278496	3.95008	0.814963
ENSG00000174080	CTSF	-0.0317979	2.42943	0.814963
ENSG00000181744	C3orf58	0.0164842	5.17238	0.814963
ENSG00000197016	ZNF470	0.0305183	3.07881	0.814963
ENSG00000197157	SND1	-0.0169363	7.15365	0.814963
ENSG00000206914	Y_RNA	-0.0763587	-1.72392	0.814963
ENSG00000224050	RP1-90G24.6	0.100047	-1.68687	0.814963
ENSG00000229091	HSPA8P8	0.0778367	-1.28126	0.814963
ENSG00000253352	TUG1	0.0152457	8.31241	0.814963
ENSG00000267583	RP11-322E11.5	-0.0777606	-2.14175	0.814963
ENSG00000270036	RP11-685G9.4	-0.0789345	-1.55129	0.814963
ENSG00000089091	DZANK1	-0.0285074	1.81331	0.815135
ENSG00000131471	AOC3	-0.0495737	1.54099	0.815135
ENSG00000135968	GCC2	0.0255288	6.97029	0.815135
ENSG00000145990	GFOD1	0.0248837	5.26949	0.815135
ENSG00000147687	TATDN1	-0.0273864	2.80419	0.815135
ENSG00000167685	ZNF444	-0.0299924	2.31523	0.815135
ENSG00000170248	PDCD6IP	-0.011898	7.21763	0.815135
ENSG00000172840	PDP2	-0.0210501	3.04851	0.815135
ENSG00000187037	GPR141	-0.0389304	4.87096	0.815135
ENSG00000218676	BRD7P4	0.0629532	-2.5293	0.815135
ENSG00000228839	PIK3IP1-AS1	-0.044451	0.502821	0.815135
ENSG00000229951	FLJ31356	0.0776661	-2.24451	0.815135
ENSG00000231154	MORF4L2-AS1	-0.0505553	0.0994431	0.815135
ENSG00000235568	NFAM1	-0.0267203	6.80428	0.815135
ENSG00000241741	RPL7AP30	0.0887733	-0.224147	0.815135
ENSG00000256745	RP11-680H20.1	0.0835381	-0.0331313	0.815135
ENSG00000277879	RP11-129M16.4	-0.0512892	0.998408	0.815135
ENSG00000167216	KATNAL2	0.0667873	-0.861343	0.815235
ENSG00000201451	Y_RNA	0.0550063	-0.358788	0.815235
ENSG00000241913	RP5-1073F15.1	-0.0764043	-1.79943	0.815235
ENSG00000272662	RP11-190C22.8	0.0809249	-2.04844	0.815235
ENSG00000107372	ZFAND5	0.012052	7.78692	0.815236
ENSG00000114948	ADAM23	0.0656287	2.88601	0.815236
ENSG00000124785	NRN1	0.0869569	-0.370564	0.815236
ENSG00000132141	CCT6B	0.0435779	0.538266	0.815236
ENSG00000157657	ZNF618	-0.0435002	1.38981	0.815236
ENSG00000163737	PF4	0.0576395	5.53343	0.815236
ENSG00000237541	HLA-DQA2	-0.199493	2.32786	0.815236
ENSG00000252549	RNU6-759P	-0.0570356	-0.28973	0.815236
ENSG00000265612	MIR4539	0.0803955	-2.06123	0.815236
ENSG00000269877	CTD-3022G6.1	0.0625736	-0.697845	0.815236
ENSG00000101017	CD40	-0.0330727	3.34953	0.815353
ENSG00000268119	CTD-2561J22.5	0.0902318	0.779025	0.815353
ENSG00000085999	RAD54L	-0.0734079	-1.36165	0.815443
ENSG00000130313	PGLS	0.0208389	4.35892	0.815443
ENSG00000130997	POLN	-0.0392013	0.895768	0.815443
ENSG00000171311	EXOSC1	0.0162653	4.77359	0.815443
ENSG00000173875	ZNF791	0.0221475	5.88858	0.815443
ENSG00000203485	INF2	0.0423657	2.95862	0.815443
ENSG00000259056	DUXAP1	-0.0882059	-1.97474	0.815443
ENSG00000259935	RP11-519C12.1	-0.0335007	2.08436	0.815443
ENSG00000115275	MOGS	0.0166456	5.01828	0.815571
ENSG00000267212	CTD-2659N19.9	0.0510169	0.00420981	0.815571
ENSG00000074800	ENO1	0.0201663	8.65172	0.815649
ENSG00000111647	UHRF1BP1L	-0.0153349	6.95262	0.815649
ENSG00000121766	ZCCHC17	0.0168101	4.34895	0.815649
ENSG00000266651	RP11-138I1.3	0.0765278	-1.62721	0.815809
ENSG00000258512	LINC00239	-0.0711488	-0.780879	0.815826
ENSG00000121101	TEX14	-0.071083	-0.995101	0.815837
ENSG00000211694	TRGV10	-0.0506232	2.97717	0.815837
ENSG00000253676	TAGLN2P1	0.0952131	0.0821714	0.815876
ENSG00000004468	CD38	-0.0382679	4.35564	0.815886
ENSG00000158793	NIT1	0.0128774	4.62873	0.815886
ENSG00000214248	CTD-3193O13.12	0.0593067	-0.501321	0.816352
ENSG00000017797	RALBP1	0.02348	7.02494	0.816431
ENSG00000271430	RP3-368A4.5	-0.0296352	5.65304	0.816563
ENSG00000120159	CAAP1	-0.0182524	3.90182	0.816754
ENSG00000199872	RNU6-942P	0.0587976	-0.511345	0.816754
ENSG00000255569	TRAV1-1	-0.0736803	0.0353215	0.816754
ENSG00000081148	IMPG2	0.0259979	2.52879	0.8171
ENSG00000104853	CLPTM1	0.0246518	4.16628	0.8171
ENSG00000125733	TRIP10	0.0489635	0.614275	0.8171
ENSG00000138615	CILP	0.0538458	-0.0182609	0.8171
ENSG00000143850	PLEKHA6	-0.0737998	-1.08085	0.8171
ENSG00000148110	HIATL1	0.0183115	6.5708	0.8171
ENSG00000155329	ZCCHC10	0.0404513	2.79758	0.8171
ENSG00000189171	S100A13	0.0489231	0.168889	0.8171
ENSG00000198336	MYL4	-0.0723491	3.3314	0.8171
ENSG00000212445	SNORA48	0.0546509	-0.133594	0.8171
ENSG00000230409	TCEA1P2	0.071128	1.43113	0.8171
ENSG00000260233	SSSCA1-AS1	0.0344484	1.19511	0.8171
ENSG00000270804	CTD-2583A14.11	0.0307243	1.74971	0.8171
ENSG00000275494	RP11-266L9.8	0.0717854	-2.17329	0.8171
ENSG00000078487	ZCWPW1	-0.024274	2.59596	0.817166
ENSG00000161638	ITGA5	0.0204622	7.35515	0.817166
ENSG00000168610	STAT3	-0.0216354	8.18699	0.817166
ENSG00000176659	C20orf197	-0.0330144	2.88778	0.817166
ENSG00000182795	C1orf116	-0.072848	0.848361	0.817166
ENSG00000229808	RP11-456P18.2	-0.0310203	3.26787	0.817166
ENSG00000248487	ABHD14A	0.0320577	1.77414	0.817166
ENSG00000279191	RP11-803D5.1	-0.0528436	1.58299	0.817166
ENSG00000102977	ACD	0.025766	2.39023	0.817169
ENSG00000187535	IFT140	-0.0283632	1.81989	0.817204
ENSG00000234492	RPL34-AS1	-0.0485545	0.935043	0.817204
ENSG00000189013	KIR2DL4	0.0896275	-1.45535	0.817237
ENSG00000197822	OCLN	0.110749	-1.41928	0.817237
ENSG00000272733	KB-208E9.1	-0.0802646	-1.92264	0.817577
ENSG00000227536	SOCS5P4	-0.0479072	0.542197	0.817636
ENSG00000237674	GSTA7P	0.103473	-2.6788	0.817672
ENSG00000083807	SLC27A5	0.0303204	1.74648	0.817901
ENSG00000100106	TRIOBP	0.0205227	5.46814	0.817901
ENSG00000112996	MRPS30	-0.0167353	5.60277	0.817901
ENSG00000134321	RSAD2	0.100758	5.61635	0.817901
ENSG00000142733	MAP3K6	0.0316818	2.18477	0.817901
ENSG00000143442	POGZ	-0.0202997	6.04285	0.817901
ENSG00000145949	MYLK4	-0.0400491	1.53339	0.817901
ENSG00000155542	SETD9	-0.04911	1.39854	0.817901
ENSG00000164398	ACSL6	-0.0293186	4.05711	0.817901
ENSG00000205302	SNX2	0.0212496	6.5949	0.817901
ENSG00000210195	MT-TT	0.067434	0.126007	0.817901
ENSG00000223571	DHRSX-IT1	-0.0792701	-1.96151	0.817901
ENSG00000227034	RP11-234N17.1	0.0717745	-2.37686	0.817901
ENSG00000260114	CTD-2574D22.4	-0.0273097	2.61094	0.817901
ENSG00000272446	RP1-225E12.3	-0.0792323	-2.21346	0.817901
ENSG00000273407	RP11-757A13.1	0.075867	-2.27216	0.817901
ENSG00000222012	AC005481.5	0.0787637	-2.26424	0.818128
ENSG00000169692	AGPAT2	0.026526	3.69038	0.818153
ENSG00000178028	DMAP1	-0.0135343	4.9948	0.818153
ENSG00000265820	MIR3177	0.0706252	-1.80596	0.818153
ENSG00000111530	CAND1	-0.0158555	7.12138	0.818274
ENSG00000131127	ZNF141	0.0322941	5.4929	0.818274
ENSG00000189042	ZNF567	0.0264217	3.92472	0.818274
ENSG00000268027	AC006129.2	-0.0280159	4.691	0.818274
ENSG00000276289	CH507-396I9.6	0.0859821	-1.62951	0.818274
ENSG00000240463	RPS19P3	0.0365521	0.79578	0.818455
ENSG00000111229	ARPC3	0.0187739	7.57395	0.818586
ENSG00000136152	COG3	-0.0108133	6.19959	0.818586
ENSG00000138386	NAB1	0.0141839	6.11237	0.81872
ENSG00000166845	C18orf54	0.0281104	2.56171	0.81872
ENSG00000012660	ELOVL5	-0.0119172	8.05947	0.818753
ENSG00000079335	CDC14A	-0.0179227	6.32427	0.818753
ENSG00000101255	TRIB3	0.0336146	2.19514	0.818753
ENSG00000106560	GIMAP2	0.0362992	5.90387	0.818753
ENSG00000137877	SPTBN5	0.0452279	1.46398	0.818753
ENSG00000153563	CD8A	0.0506925	6.17263	0.818753
ENSG00000226419	SLC16A1-AS1	-0.0232125	2.97253	0.818753
ENSG00000280897	AL590222.1	-0.0644534	-0.743002	0.818753
ENSG00000115183	TANC1	0.071257	-0.310776	0.818807
ENSG00000119411	BSPRY	0.0783476	-1.28796	0.818807
ENSG00000111012	CYP27B1	-0.0764164	-2.14947	0.818829
ENSG00000230513	THAP7-AS1	-0.0498981	0.383834	0.818829
ENSG00000249222	ATP5L2	-0.0648491	-0.964339	0.818829
ENSG00000214826	DDX12P	-0.0457409	1.27181	0.819099
ENSG00000186834	HEXIM1	-0.018522	5.22598	0.819221
ENSG00000235145	RP11-533E19.3	-0.0380742	1.40954	0.819222
ENSG00000254750	CASP1P2	-0.0459204	1.98003	0.819225
ENSG00000159147	DONSON	0.0262657	2.14645	0.819226
ENSG00000275437	RP5-908M14.10	0.0704302	-0.764008	0.819226
ENSG00000274292	RP11-347I19.7	0.0412715	0.9932	0.819238
ENSG00000181404	WASH1	0.0527793	1.83055	0.819245
ENSG00000264222	RP11-757O6.1	-0.0673617	-0.163399	0.8196
ENSG00000207642	MIR571	-0.060504	-0.507521	0.819753
ENSG00000166860	ZBTB39	-0.015765	4.16447	0.819931
ENSG00000102524	TNFSF13B	-0.0277819	6.69738	0.81997
ENSG00000119203	CPSF3	0.0145148	5.07835	0.81997
ENSG00000148341	SH3GLB2	0.0268867	5.61558	0.81997
ENSG00000166451	CENPN	-0.0362472	1.31753	0.81997
ENSG00000166848	TERF2IP	0.0179236	6.84354	0.81997
ENSG00000170852	KBTBD2	0.0104162	7.18337	0.81997
ENSG00000196605	ZNF846	0.0219699	3.51198	0.81997
ENSG00000225855	RUSC1-AS1	0.0286607	1.80936	0.81997
ENSG00000230701	FBXW4P1	-0.0318436	1.82824	0.81997
ENSG00000238286	SLC35E1P1	-0.0606853	-0.238505	0.81997
ENSG00000239415	AP001469.9	0.0576132	0.0644058	0.81997
ENSG00000254180	AB015752.3	-0.0669167	-0.850794	0.81997
ENSG00000278768	BACE1-AS	-0.0403297	0.919335	0.81997
ENSG00000014123	UFL1	0.0229805	5.77062	0.820038
ENSG00000065150	IPO5	-0.0141009	6.17611	0.820038
ENSG00000076043	REXO2	-0.0214077	4.47459	0.820038
ENSG00000083814	ZNF671	0.0160124	4.91547	0.820038
ENSG00000103653	CSK	0.0228222	6.20026	0.820038
ENSG00000109047	RCVRN	0.081065	-1.92364	0.820038
ENSG00000120156	TEK	0.0934645	0.456533	0.820038
ENSG00000124422	USP22	-0.0179344	6.62769	0.820038
ENSG00000130726	TRIM28	-0.0186631	5.13014	0.820038
ENSG00000137764	MAP2K5	-0.0288679	3.98585	0.820038
ENSG00000139726	DENR	0.0155666	5.24867	0.820038
ENSG00000142621	FHAD1	0.0963686	-0.697049	0.820038
ENSG00000146416	AIG1	-0.0245676	3.66882	0.820038
ENSG00000151657	KIN	-0.0137168	5.01839	0.820038
ENSG00000152404	CWF19L2	-0.0181156	5.86903	0.820038
ENSG00000161999	JMJD8	0.0239952	2.96795	0.820038
ENSG00000163251	FZD5	0.0424927	2.00277	0.820038
ENSG00000163808	KIF15	0.0500575	2.07138	0.820038
ENSG00000168275	COA6	-0.0344603	2.14488	0.820038
ENSG00000171368	TPPP	-0.0577274	0.929982	0.820038
ENSG00000171574	ZNF584	0.0242193	2.18678	0.820038
ENSG00000173020	ADRBK1	0.0197021	7.86759	0.820038
ENSG00000184897	H1FX	0.0296273	4.19083	0.820038
ENSG00000186660	ZFP91	-0.0128528	5.80245	0.820038
ENSG00000187010	RHD	-0.131753	1.00894	0.820038
ENSG00000203684	IBA57-AS1	0.0641682	-0.849747	0.820038
ENSG00000206976	SNORA7	0.081762	-1.8101	0.820038
ENSG00000215559	ANKRD20A11P	-0.11217	1.77275	0.820038
ENSG00000227560	RP11-139K1.2	-0.0849471	-1.18418	0.820038
ENSG00000242338	BMS1P4	-0.0390906	0.91456	0.820038
ENSG00000254266	RP11-594N15.2	-0.0844428	-1.48136	0.820038
ENSG00000254512	RP11-472I20.2	-0.0676138	-0.434883	0.820038
ENSG00000261737	RP4-612B15.3	0.0602169	-0.332597	0.820038
ENSG00000279328	RP11-203H19.2	-0.0541771	0.161408	0.820038
ENSG00000102054	RBBP7	-0.013007	5.89026	0.82037
ENSG00000132819	RBM38	-0.0582738	8.43432	0.82037
ENSG00000161914	ZNF653	-0.0361543	1.99973	0.82037
ENSG00000259799	RP11-554A11.9	0.0823712	-1.57632	0.82037
ENSG00000267281	RP11-793H13.10	0.0543439	-0.197845	0.82037
ENSG00000279164	RP4-737E23.5	0.0737978	-0.864076	0.82037
ENSG00000125821	DTD1	0.015702	4.05821	0.820373
ENSG00000156802	ATAD2	0.0193493	5.05404	0.820373
ENSG00000259659	RP11-151N17.1	-0.0470715	0.125399	0.820502
ENSG00000173457	PPP1R14B	-0.0312282	2.28534	0.82097
ENSG00000007541	PIGQ	0.0325861	3.24411	0.820993
ENSG00000039650	PNKP	0.0207605	4.47391	0.820993
ENSG00000070540	WIPI1	0.0234028	5.25975	0.820993
ENSG00000074416	MGLL	0.0490934	3.06119	0.820993
ENSG00000150527	CTAGE5	-0.0214095	3.45307	0.820993
ENSG00000196611	MMP1	0.103175	-1.70743	0.820993
ENSG00000215148	PRSS41	0.0733975	-2.15135	0.820993
ENSG00000219200	RNASEK	0.0307908	1.68438	0.820993
ENSG00000234424	RP11-213G2.1	0.0533937	0.258377	0.820993
ENSG00000005469	CROT	-0.0207674	3.79678	0.82141
ENSG00000013016	EHD3	-0.0374146	4.0648	0.82141
ENSG00000100075	SLC25A1	0.024883	3.27773	0.82141
ENSG00000122545	2021-09-07	0.0171937	7.86346	0.82141
ENSG00000148935	GAS2	-0.0671924	-0.852916	0.82141
ENSG00000149792	MRPL49	0.0142482	4.93615	0.82141
ENSG00000163701	IL17RE	0.080698	-1.21505	0.82141
ENSG00000197694	SPTAN1	-0.0222789	7.50707	0.82141
ENSG00000204381	LAYN	0.077673	-1.36179	0.82141
ENSG00000211951	IGHV2-26	0.087438	-1.40133	0.82141
ENSG00000251804	RNU6-1294P	0.0715702	-1.7207	0.82141
ENSG00000257433	RP1-197B17.3	-0.027828	3.46666	0.82141
ENSG00000272716	RP11-563N4.1	0.0741415	-1.61302	0.82141
ENSG00000274979	RP11-1143G9.5	-0.0445257	1.9874	0.82141
ENSG00000277151	RP11-380B4.3	-0.0303751	2.51527	0.82141
ENSG00000012779	ALOX5	-0.0199967	8.0769	0.821491
ENSG00000091972	CD200	-0.0585982	2.42685	0.821491
ENSG00000139168	ZCRB1	0.0271949	3.04154	0.821491
ENSG00000153015	CWC27	-0.0174728	4.29664	0.821491
ENSG00000160932	LY6E	-0.0579836	4.78313	0.821491
ENSG00000165259	HDX	0.0299127	2.31884	0.821491
ENSG00000168546	GFRA2	-0.0647963	-0.0325364	0.821491
ENSG00000170899	GSTA4	-0.0598196	-0.235092	0.821491
ENSG00000224479	AC136289.1	-0.0710782	-0.873583	0.821491
ENSG00000239040	Y_RNA	-0.0674585	-0.492611	0.821491
ENSG00000247735	CTD-2574D22.2	0.0654695	-0.927364	0.821491
ENSG00000253203	GUSBP3	-0.0807143	-1.83116	0.821491
ENSG00000257923	CUX1	-0.0263104	5.86134	0.821491
ENSG00000263013	RP11-876N24.5	-0.026746	1.94088	0.821491
ENSG00000269318	AC007292.3	-0.0376081	0.789677	0.821491
ENSG00000271737	CTB-113I20.2	0.071124	-1.81921	0.821494
ENSG00000150433	TMEM218	0.01439	4.35223	0.821672
ENSG00000180409	OR10AA1P	0.0628422	-0.578674	0.82169
ENSG00000100450	GZMH	0.0693045	5.4574	0.822064
ENSG00000134152	KATNBL1	0.0233631	6.14732	0.822064
ENSG00000179958	DCTPP1	-0.0246684	2.81345	0.822174
ENSG00000113924	HGD	0.0395648	1.92406	0.822258
ENSG00000278990	RP11-1127D7.2	-0.080299	-2.26067	0.822477
ENSG00000012048	BRCA1	0.0191564	4.44699	0.822581
ENSG00000039068	CDH1	-0.0608737	2.7931	0.822581
ENSG00000079332	SAR1A	0.0113824	6.90736	0.822581
ENSG00000100351	GRAP2	0.0174318	6.85848	0.822581
ENSG00000105835	NAMPT	-0.0273244	10.8192	0.822581
ENSG00000106330	MOSPD3	0.0458712	0.229916	0.822581
ENSG00000119004	CYP20A1	-0.0115584	5.8378	0.822581
ENSG00000130300	PLVAP	-0.0788935	2.16761	0.822581
ENSG00000130544	ZNF557	0.0185861	5.56411	0.822581
ENSG00000132122	SPATA6	-0.0333279	3.12791	0.822581
ENSG00000139197	PEX5	0.0153292	4.22857	0.822581
ENSG00000139567	ACVRL1	0.0590637	-0.080529	0.822581
ENSG00000141556	TBCD	-0.0174238	5.66303	0.822581
ENSG00000143799	PARP1	-0.016336	6.83985	0.822581
ENSG00000151090	THRB	-0.0668964	-0.0925747	0.822581
ENSG00000158411	MITD1	0.0176795	4.74853	0.822581
ENSG00000158710	TAGLN2	0.0269566	8.73864	0.822581
ENSG00000164051	CCDC51	0.0275713	1.97822	0.822581
ENSG00000166452	AKIP1	0.0268747	2.38297	0.822581
ENSG00000169989	TIGD4	0.0731369	-1.09349	0.822581
ENSG00000175262	C1orf127	0.0735888	-2.23413	0.822581
ENSG00000185955	C7orf61	0.0717004	-1.59245	0.822581
ENSG00000196712	NF1	-0.0203199	6.77028	0.822581
ENSG00000197111	PCBP2	-0.0246637	6.82329	0.822581
ENSG00000205571	SMN2	0.0835701	0.535568	0.822581
ENSG00000211956	IGHV4-34	0.0627921	1.33042	0.822581
ENSG00000225171	DUTP6	0.0788034	-2.03357	0.822581
ENSG00000226085	UQCRFS1P1	0.0640625	-2.21407	0.822581
ENSG00000226321	AC104809.3	-0.0715807	-1.82664	0.822581
ENSG00000234772	LINC00412	0.0659734	-0.691704	0.822581
ENSG00000237548	TTLL11-IT1	-0.0778245	-2.25002	0.822581
ENSG00000248092	NNT-AS1	-0.0235759	2.74692	0.822581
ENSG00000249258	RP11-468H14.2	-0.0655398	-0.0155919	0.822581
ENSG00000249697	RP11-155L15.1	-0.0863609	-2.50625	0.822581
ENSG00000255031	RP11-802E16.3	0.0222992	3.73894	0.822581
ENSG00000261235	RP11-510J16.5	-0.0796116	-2.14866	0.822581
ENSG00000272264	RP11-92K15.3	0.074715	-1.44322	0.822581
ENSG00000276231	PIK3R6	0.0299892	3.15355	0.822581
ENSG00000279276	CTA-345G4.1	-0.0733048	0.757417	0.822581
ENSG00000280842	AL121989.1	-0.0791873	-1.71001	0.822581
ENSG00000266405	CBX3P2	0.034845	1.81764	0.822798
ENSG00000279443	RP4-669K10.8	0.074579	-2.03668	0.822798
ENSG00000228817	BACH1-IT2	-0.0461275	2.84633	0.822804
ENSG00000132589	FLOT2	-0.0257876	6.41276	0.822842
ENSG00000260898	ADPGK-AS1	-0.0568787	-0.397082	0.822842
ENSG00000148175	STOM	0.0335433	7.63806	0.822858
ENSG00000102317	RBM3	0.0224817	7.00065	0.822949
ENSG00000147955	SIGMAR1	0.0166381	4.03085	0.822949
ENSG00000154122	ANKH	-0.037662	5.93835	0.822949
ENSG00000158092	NCK1	0.0149746	5.23749	0.822949
ENSG00000186020	ZNF529	-0.0180877	4.43206	0.822949
ENSG00000198324	FAM109A	0.0299938	1.89631	0.822949
ENSG00000077044	DGKD	0.0187909	6.73661	0.82313
ENSG00000185298	CCDC137	-0.0197157	3.42524	0.823368
ENSG00000040633	PHF23	0.0147515	5.40428	0.823369
ENSG00000072135	PTPN18	0.0191424	5.95645	0.823369
ENSG00000099290	FAM21A	-0.0178334	5.24513	0.823369
ENSG00000105519	CAPS	0.0204666	3.85395	0.823369
ENSG00000106853	PTGR1	0.0788941	-2.22437	0.823369
ENSG00000112877	CEP72	-0.0266158	2.4987	0.823369
ENSG00000117448	AKR1A1	0.016955	5.00201	0.823369
ENSG00000127252	HRASLS	0.0862814	-1.50726	0.823369
ENSG00000132964	CDK8	-0.0205965	4.01205	0.823369
ENSG00000142627	EPHA2	-0.0784704	-1.92474	0.823369
ENSG00000147121	KRBOX4	-0.016885	3.60616	0.823369
ENSG00000170264	FAM161A	-0.0472728	0.473053	0.823369
ENSG00000176974	SHMT1	0.0278962	3.13861	0.823369
ENSG00000184385	UMODL1-AS1	-0.110068	-1.84502	0.823369
ENSG00000206728	Y_RNA	-0.0797376	-1.95087	0.823369
ENSG00000226310	RP3-323P24.3	-0.0766221	-1.70666	0.823369
ENSG00000228212	OFD1P17	-0.0551905	-2.72811	0.823369
ENSG00000229677	RP11-383F6.1	0.0294037	2.79221	0.823369
ENSG00000235271	RP1-90L6.3	-0.0715228	-0.97517	0.823369
ENSG00000245281	CTD-2547L16.1	-0.0766404	-1.9841	0.823369
ENSG00000249790	RP11-20D14.6	-0.117339	6.29383	0.823369
ENSG00000255561	FDXACB1	0.0340475	1.23065	0.823369
ENSG00000268947	AD000684.2	-0.062787	-0.454855	0.823369
ENSG00000198000	NOL8	-0.0140427	5.94217	0.823439
ENSG00000075790	BCAP29	0.018182	4.36513	0.823552
ENSG00000076108	BAZ2A	-0.0319037	6.41237	0.823552
ENSG00000108387	2021-09-04	0.0595662	0.234141	0.823552
ENSG00000115760	BIRC6	-0.0167293	9.43262	0.823552
ENSG00000141699	FAM134C	0.0117536	6.81969	0.823552
ENSG00000145741	BTF3	0.0268391	7.23566	0.823552
ENSG00000171853	TRAPPC12	-0.0184175	6.31637	0.823552
ENSG00000174775	HRAS	0.0341342	1.53158	0.823552
ENSG00000183506	PI4KAP2	-0.042792	1.54905	0.823552
ENSG00000196975	ANXA4	0.0166731	4.87269	0.823552
ENSG00000211456	SACM1L	-0.0145376	6.8356	0.823552
ENSG00000219642	BMPR1APS1	0.0654048	-2.38659	0.823552
ENSG00000227799	AC012358.4	0.0713221	-1.75642	0.823552
ENSG00000233093	LINC00892	-0.0520137	1.21605	0.823552
ENSG00000251866	SCARNA21	-0.0735306	-2.0831	0.823552
ENSG00000258749	RP11-688G15.3	0.0416015	0.376369	0.823552
ENSG00000278219	AC145343.1	-0.0546814	-1.29858	0.823552
ENSG00000072071	LPHN1	-0.0378134	1.86188	0.823596
ENSG00000108679	LGALS3BP	-0.0447823	2.07951	0.823596
ENSG00000147144	CCDC120	0.0610216	-0.544749	0.823596
ENSG00000147889	CDKN2A	0.0360304	1.3688	0.823596
ENSG00000149269	PAK1	-0.0174709	7.61267	0.823596
ENSG00000156127	BATF	0.0322206	2.7566	0.823596
ENSG00000158156	XKR8	0.0237367	4.36731	0.823596
ENSG00000160201	U2AF1	0.115202	2.16702	0.823596
ENSG00000165655	ZNF503	-0.0670624	-1.22866	0.823596
ENSG00000173540	GMPPB	0.0190636	4.05716	0.823596
ENSG00000174171	RP11-23P13.6	-0.0540775	1.57766	0.823596
ENSG00000182552	RWDD4	0.0247029	3.07081	0.823596
ENSG00000198771	RCSD1	-0.0124265	8.27526	0.823596
ENSG00000212607	SNORA45B	-0.0663832	-0.945326	0.823596
ENSG00000215030	RPL13P12	0.0984776	3.91877	0.823596
ENSG00000242094	FOXP1-IT1	-0.0396533	4.02691	0.823596
ENSG00000244153	WWP1P1	0.0609421	-2.42926	0.823596
ENSG00000095319	NUP188	-0.0184483	5.10053	0.823658
ENSG00000196696	PDXDC2P	-0.0340848	2.08337	0.823658
ENSG00000240038	AMY2B	0.0190443	4.74079	0.823658
ENSG00000250479	CHCHD10	-0.0286482	2.35278	0.823658
ENSG00000259674	RP11-356M20.1	0.0772249	-1.23569	0.823658
ENSG00000261766	RP11-22P6.2	0.0649634	-0.834649	0.823658
ENSG00000163513	TGFBR2	0.0107064	8.85229	0.82402
ENSG00000164631	ZNF12	0.0220462	6.26003	0.82402
ENSG00000174912	METTL15P1	-0.0607473	-0.167879	0.824085
ENSG00000259238	RP11-361D15.2	-0.0726803	-2.19673	0.824085
ENSG00000204713	TRIM27	0.0125753	6.99953	0.824089
ENSG00000114541	FRMD4B	-0.0225426	4.96975	0.824187
ENSG00000247400	DNAJC3-AS1	0.0315848	2.95307	0.824187
ENSG00000277938	RP5-965G21.3	-0.0604428	-0.428643	0.824187
ENSG00000120262	CCDC170	0.0307142	2.97734	0.824282
ENSG00000198131	ZNF544	0.0164107	4.604	0.824282
ENSG00000273343	XXbac-B444P24.13	-0.034033	1.09706	0.824282
ENSG00000065923	SLC9A7	-0.028463	5.03405	0.824339
ENSG00000096060	FKBP5	0.0324683	6.83416	0.824339
ENSG00000103534	TMC5	0.0685179	0.669549	0.824339
ENSG00000110799	VWF	0.0649286	1.39924	0.824339
ENSG00000119471	HSDL2	0.019269	6.08654	0.824339
ENSG00000125834	STK35	-0.023341	4.55206	0.824339
ENSG00000129691	ASH2L	-0.0128505	5.72511	0.824339
ENSG00000133935	C14orf1	-0.0184331	2.95189	0.824339
ENSG00000155660	PDIA4	0.0199669	5.67741	0.824339
ENSG00000157992	KRTCAP3	-0.0492676	-0.0706137	0.824339
ENSG00000163902	RPN1	0.0153919	7.75354	0.824339
ENSG00000215244	RP11-563J2.2	-0.0466548	3.13393	0.824339
ENSG00000226158	CLCP2	-0.0733859	-2.11437	0.824339
ENSG00000228110	ST13P19	0.0687937	-2.18249	0.824339
ENSG00000234337	RP11-297L17.6	0.0797288	-1.09525	0.824339
ENSG00000240474	RN7SL116P	0.0533405	1.47902	0.824339
ENSG00000271425	NBPF10	-0.0270194	3.34248	0.824339
ENSG00000273336	OR7M1P	-0.0796318	-1.90786	0.824339
ENSG00000275431	CTB-186H2.3	0.0810455	-2.01294	0.824339
ENSG00000281195	ZNF638-IT1	-0.0283702	4.35282	0.824339
ENSG00000203721	LINC00862	-0.0485115	1.44347	0.824527
ENSG00000146556	WASH2P	0.0306895	1.96162	0.824796
ENSG00000143614	GATAD2B	-0.0358563	5.18592	0.825037
ENSG00000206172	HBA1	-0.0888344	4.36416	0.825037
ENSG00000271590	RP11-181E10.3	0.0491285	0.729968	0.825037
ENSG00000101367	MAPRE1	-0.00923017	6.876	0.825501
ENSG00000204632	HLA-G	0.130803	0.801279	0.825501
ENSG00000263065	AF001548.6	0.0780192	-1.76016	0.825501
ENSG00000013583	HEBP1	0.04364	2.21683	0.825543
ENSG00000120539	MASTL	-0.0271815	3.9966	0.825543
ENSG00000123080	CDKN2C	0.03648	1.76275	0.825543
ENSG00000137731	FXYD2	-0.0660611	-0.235778	0.825543
ENSG00000157985	AGAP1	-0.050523	2.82146	0.825543
ENSG00000183496	MEX3B	0.0734387	-1.74166	0.825543
ENSG00000196421	LINC00176	-0.0419182	0.867251	0.825543
ENSG00000213390	ARHGAP19	0.0174181	5.45054	0.825543
ENSG00000224080	UBE2FP1	-0.04095	0.593212	0.825543
ENSG00000228612	HK2P1	0.0674568	-1.9821	0.825543
ENSG00000260966	RP11-690D19.3	-0.0284311	2.41391	0.825543
ENSG00000275413	CTC-529I10.1	-0.0745766	-0.512135	0.825543
ENSG00000226686	LINC01535	0.0818251	-1.932	0.82565
ENSG00000110651	CD81	0.0211955	5.28235	0.825707
ENSG00000086758	HUWE1	-0.0250908	7.63851	0.825736
ENSG00000103494	RPGRIP1L	-0.0242719	2.74286	0.825736
ENSG00000111412	C12orf49	-0.0103656	5.45747	0.825736
ENSG00000117266	CDK18	-0.0724651	-1.35406	0.825736
ENSG00000131981	LGALS3	-0.044234	6.08917	0.825736
ENSG00000138175	ARL3	0.0236756	2.41713	0.825736
ENSG00000140988	RPS2	0.0270775	8.81508	0.825736
ENSG00000151327	FAM177A1	0.0146183	4.35672	0.825736
ENSG00000151881	C5orf28	-0.0240694	3.10947	0.825736
ENSG00000163565	IFI16	-0.0205305	8.05478	0.825736
ENSG00000166819	PLIN1	-0.0746922	-1.94662	0.825736
ENSG00000200788	Y_RNA	0.0763324	-1.73009	0.825736
ENSG00000211904	IGHJ2	0.0777348	-2.2128	0.825736
ENSG00000238269	PAGE2B	-0.083391	-0.49532	0.825736
ENSG00000250057	RP11-576N17.5	-0.0588971	-0.178459	0.825736
ENSG00000256030	CBX3P4	0.0701998	-1.64477	0.825736
ENSG00000259865	RP11-488L18.10	0.0406725	2.0301	0.825736
ENSG00000280153	RP11-876N24.3	-0.0375498	3.73511	0.825736
ENSG00000100263	RHBDD3	0.0264875	2.10878	0.825813
ENSG00000121552	CSTA	-0.0429708	3.97845	0.825813
ENSG00000136448	NMT1	0.0107066	6.26019	0.825813
ENSG00000138821	SLC39A8	-0.022586	4.60909	0.825813
ENSG00000163746	PLSCR2	-0.0596663	0.189944	0.825813
ENSG00000172037	LAMB2	0.0605056	0.505634	0.825813
ENSG00000177688	SUMO4	-0.0222683	3.43375	0.825813
ENSG00000181322	NME9	0.0737891	-2.22857	0.825813
ENSG00000197249	SERPINA1	-0.0257218	7.78538	0.825813
ENSG00000232453	RP4-794H19.1	-0.0754565	-1.90807	0.825813
ENSG00000237492	OR2L9P	-0.0968254	-1.50962	0.825813
ENSG00000239605	C2orf61	0.0510026	-0.20097	0.825813
ENSG00000253291	TRBV7-7	-0.081371	-2.01156	0.825813
ENSG00000257267	ZNF271P	0.0197371	5.0861	0.825813
ENSG00000266677	RP11-258F1.1	-0.0669097	-1.09864	0.825813
ENSG00000277589	RP11-333J10.3	-0.0393626	0.82379	0.825813
ENSG00000228463	AP006222.2	0.0660025	0.0935866	0.825847
ENSG00000227082	CH17-437K3.1	-0.0830506	-1.93261	0.825941
ENSG00000248569	CTC-512J14.5	0.0611367	-2.22464	0.825941
ENSG00000214022	REPIN1	0.016438	4.87423	0.826244
ENSG00000133027	PEMT	-0.031374	1.48557	0.826496
ENSG00000065978	YBX1	-0.035877	8.74531	0.826527
ENSG00000127125	PPCS	0.0159565	4.99423	0.826527
ENSG00000164331	ANKRA2	-0.016251	4.70281	0.826527
ENSG00000133794	ARNTL	-0.014054	6.67378	0.826539
ENSG00000262943	ALOX12P2	-0.0551761	0.408901	0.826775
ENSG00000101945	SUV39H1	0.0241655	2.45644	0.826782
ENSG00000119979	FAM45A	0.0147366	5.58926	0.826782
ENSG00000185246	PRPF39	-0.0192064	5.17572	0.826782
ENSG00000215712	TMEM242	-0.0166703	3.50994	0.826782
ENSG00000108578	BLMH	0.014861	4.56986	0.826895
ENSG00000110880	CORO1C	0.0179552	7.17187	0.826895
ENSG00000121879	PIK3CA	0.0147167	6.80324	0.826895
ENSG00000139626	ITGB7	0.0207898	6.55142	0.826895
ENSG00000142686	C1orf216	0.0234411	3.30159	0.826895
ENSG00000143537	ADAM15	0.0252415	4.62856	0.826895
ENSG00000152443	ZNF776	0.0185305	5.91132	0.826895
ENSG00000162496	DHRS3	-0.025259	3.83192	0.826895
ENSG00000167468	GPX4	0.0298405	5.6822	0.826895
ENSG00000188004	C1orf204	-0.0450133	0.582471	0.826895
ENSG00000188659	FAM154B	-0.10202	-0.0238819	0.826895
ENSG00000198060	2021-03-05	-0.0152812	4.7064	0.826895
ENSG00000214875	MED28P1	0.0679271	-1.24424	0.826895
ENSG00000234073	AC011816.1	-0.0351473	1.98287	0.826895
ENSG00000234449	RP11-706O15.3	-0.166831	-0.280159	0.826895
ENSG00000280068	RP11-91H12.1	-0.0792602	-1.93241	0.826895
ENSG00000280834	U6	0.0716738	-1.77367	0.826895
ENSG00000280954	Metazoa_SRP	-0.0787693	-1.45917	0.826895
ENSG00000057657	PRDM1	0.0214282	5.28008	0.826911
ENSG00000173409	ARV1	0.0266003	2.6292	0.826911
ENSG00000175611	LINC00476	-0.0249466	3.97823	0.826911
ENSG00000196387	ZNF140	-0.0162076	4.75914	0.826911
ENSG00000205208	C4orf46	0.0255021	2.27465	0.826911
ENSG00000274964	RP11-817I4.1	-0.0552685	0.296583	0.826911
ENSG00000277072	STAG3L2	-0.0263204	2.37261	0.826911
ENSG00000108439	PNPO	-0.017599	3.30005	0.82698
ENSG00000130821	SLC6A8	-0.0726725	5.67069	0.82698
ENSG00000162398	C1orf177	0.0568637	1.02632	0.82698
ENSG00000225558	UBE2D3P2	0.0792155	-1.79679	0.82698
ENSG00000268240	RP11-678G14.4	0.0694809	0.90372	0.82698
ENSG00000136810	TXN	0.028713	4.60191	0.826982
ENSG00000229195	AC009495.4	-0.0720416	-1.07909	0.826982
ENSG00000273973	RP11-973D8.5	-0.0631793	-0.798386	0.826982
ENSG00000251476	RP11-531A21.2	0.0756435	-2.00408	0.827047
ENSG00000270117	AP000769.7	0.0727213	-1.92283	0.827057
ENSG00000117614	SYF2	0.0179862	5.66585	0.827093
ENSG00000177455	CD19	-0.0551773	2.72078	0.827093
ENSG00000243716	NPIPB5	-0.0623659	0.745319	0.827193
ENSG00000263883	EEF1DP7	-0.0267544	2.28091	0.827274
ENSG00000168060	NAALADL1	0.0289356	2.2366	0.827337
ENSG00000116191	RALGPS2	-0.0323967	6.59837	0.82734
ENSG00000145194	ECE2	-0.0386586	0.744183	0.827386
ENSG00000172465	TCEAL1	-0.0434344	1.10574	0.827386
ENSG00000204613	TRIM10	-0.0642667	4.09618	0.827386
ENSG00000260549	MT1L	0.10786	-0.394341	0.827386
ENSG00000138744	NAAA	-0.0236336	6.20643	0.827602
ENSG00000164344	KLKB1	0.054491	0.916017	0.827602
ENSG00000176472	ZNF575	-0.0730341	-1.821	0.827602
ENSG00000185585	OLFML2A	0.0762592	-1.89246	0.827602
ENSG00000233485	RP3-467K16.2	0.0844958	-2.40841	0.827602
ENSG00000100462	PRMT5	-0.0197174	4.76705	0.827637
ENSG00000155755	TMEM237	-0.032725	1.63175	0.827637
ENSG00000196597	ZNF782	-0.0174146	4.79608	0.827637
ENSG00000274735	FP236383.3	-0.0783403	-1.89815	0.827637
ENSG00000232487	RASA3-IT1	-0.040055	1.47579	0.82765
ENSG00000083844	ZNF264	0.0118522	6.57509	0.827681
ENSG00000134049	IER3IP1	0.0341507	2.6081	0.827681
ENSG00000273500	MIR6129	-0.0740154	-2.02727	0.827681
ENSG00000175003	SLC22A1	-0.0378625	2.95408	0.82769
ENSG00000175449	RFESD	-0.0302163	2.33755	0.82769
ENSG00000238287	RP11-656D10.3	-0.0509268	-0.0712294	0.82769
ENSG00000242371	IGKV1-39	0.0892195	-1.66348	0.82769
ENSG00000250820	RP11-91H12.4	-0.0694981	-0.727065	0.82769
ENSG00000277918	U1	-0.109734	0.785927	0.82769
ENSG00000088298	EDEM2	0.0130767	5.63022	0.827731
ENSG00000103037	SETD6	-0.0173706	3.57737	0.827731
ENSG00000130706	ADRM1	0.0213745	4.4049	0.827731
ENSG00000201510	RN7SKP217	-0.0730588	-2.05263	0.827731
ENSG00000279977	CTD-3222D19.4	-0.0587765	0.080899	0.827731
ENSG00000265327	RN7SL411P	0.0583181	-0.296299	0.827744
ENSG00000164828	SUN1	-0.0138948	5.68742	0.827775
ENSG00000188157	AGRN	-0.0613954	0.617057	0.827775
ENSG00000119231	SENP5	0.00995731	6.8591	0.827828
ENSG00000205138	SDHAF1	-0.0235801	2.95756	0.827828
ENSG00000230492	RP4-753D10.5	-0.0707169	0.151373	0.827828
ENSG00000203363	AC012454.4	0.0866344	-2.14104	0.827943
ENSG00000107014	RLN2	-0.075157	-1.4793	0.828036
ENSG00000212316	RNU6-1228P	-0.0755097	-1.55436	0.828036
ENSG00000251247	ZNF345	-0.0193664	3.25642	0.828036
ENSG00000259959	RP11-121C2.2	0.0512251	3.49177	0.828036
ENSG00000000003	TSPAN6	-0.077144	-1.08109	0.828052
ENSG00000048140	TSPAN17	0.0212825	4.55746	0.828052
ENSG00000103429	BFAR	0.0120994	5.19365	0.828052
ENSG00000106333	PCOLCE	0.0662569	-1.56251	0.828052
ENSG00000106355	LSM5	-0.0327315	2.89747	0.828052
ENSG00000106565	TMEM176B	-0.127111	2.854	0.828052
ENSG00000108774	RAB5C	-0.0202946	4.93781	0.828052
ENSG00000109065	NAT9	-0.0169608	4.01832	0.828052
ENSG00000111540	RAB5B	-0.0279384	5.81608	0.828052
ENSG00000113593	PPWD1	-0.0173221	6.01652	0.828052
ENSG00000118482	PHF3	-0.0135492	8.44272	0.828052
ENSG00000122643	NT5C3A	0.0227879	5.68888	0.828052
ENSG00000125386	FAM193A	-0.0232111	5.04811	0.828052
ENSG00000126107	HECTD3	0.0222764	4.50327	0.828052
ENSG00000131165	CHMP1A	0.0208149	5.41319	0.828052
ENSG00000131748	STARD3	0.0160395	4.88122	0.828052
ENSG00000134531	EMP1	0.0545919	1.28335	0.828052
ENSG00000134748	PRPF38A	-0.0113983	5.8056	0.828052
ENSG00000136021	SCYL2	0.0121313	6.75334	0.828052
ENSG00000137500	CCDC90B	-0.0163324	4.99371	0.828052
ENSG00000146776	ATXN7L1	-0.0220184	4.69002	0.828052
ENSG00000148399	DPH7	-0.015157	4.12429	0.828052
ENSG00000148516	ZEB1	-0.0128787	6.40957	0.828052
ENSG00000158122	AAED1	0.0211281	3.40775	0.828052
ENSG00000159884	CCDC107	0.0238211	3.16523	0.828052
ENSG00000160111	CPAMD8	0.0397533	2.19818	0.828052
ENSG00000164251	F2RL1	-0.0366398	5.16678	0.828052
ENSG00000168487	BMP1	0.0387848	1.09343	0.828052
ENSG00000169057	MECP2	-0.0267964	6.35325	0.828052
ENSG00000173209	AHSA2	0.0142716	7.10826	0.828052
ENSG00000177030	DEAF1	-0.0211539	3.32945	0.828052
ENSG00000177380	PPFIA3	0.0537451	-0.339296	0.828052
ENSG00000182472	CAPN12	0.0434914	1.95368	0.828052
ENSG00000184277	TM2D3	-0.0104604	5.77317	0.828052
ENSG00000187650	VMAC	0.0184692	3.60844	0.828052
ENSG00000188290	HES4	-0.073769	-0.510014	0.828052
ENSG00000198626	RYR2	-0.0799587	-1.66198	0.828052
ENSG00000202459	Y_RNA	-0.0723131	-1.47102	0.828052
ENSG00000206756	Y_RNA	0.0750203	-1.82071	0.828052
ENSG00000211955	IGHV3-33	0.0740926	0.856261	0.828052
ENSG00000215114	UBXN2B	-0.0192068	6.91753	0.828052
ENSG00000216813	RP11-812I20.2	-0.0606185	-0.536724	0.828052
ENSG00000226478	UPF3AP1	0.0546384	-2.57569	0.828052
ENSG00000226544	RPL7P22	0.0540836	-2.85036	0.828052
ENSG00000230551	CTB-89H12.4	-0.0221599	5.75617	0.828052
ENSG00000231313	CLIC1P1	0.0675976	-2.2647	0.828052
ENSG00000231940	RPS7P3	-0.0646164	-0.840547	0.828052
ENSG00000234199	LINC01191	-0.0644955	-0.726154	0.828052
ENSG00000234358	AC003080.4	-0.0625011	0.799579	0.828052
ENSG00000235790	RP11-73M7.6	0.0706793	-2.17543	0.828052
ENSG00000242889	RN7SL449P	-0.064948	-1.16699	0.828052
ENSG00000245149	RNF139-AS1	-0.0206078	3.00409	0.828052
ENSG00000247092	SNHG10	-0.0256092	2.40671	0.828052
ENSG00000250510	GPR162	0.0436069	2.06023	0.828052
ENSG00000255418	RP11-266A24.1	-0.0768885	-2.09116	0.828052
ENSG00000260038	RP11-407G23.4	0.0549236	-0.427749	0.828052
ENSG00000260078	RP11-44F14.1	0.0269198	4.59548	0.828052
ENSG00000261703	RP11-327F22.5	0.0717291	-1.69663	0.828052
ENSG00000267681	CTD-3199J23.6	0.0728489	-1.87903	0.828052
ENSG00000270605	RP5-1092A3.4	0.0353038	1.19365	0.828052
ENSG00000272638	GS1-114I9.1	-0.0532944	0.292148	0.828052
ENSG00000273247	RP11-83A24.2	-0.0168423	5.03014	0.828052
ENSG00000274992	AC008547.1	-0.074097	-2.11801	0.828052
ENSG00000275764	RP11-582E3.6	-0.0282141	2.75532	0.828052
ENSG00000277369	RP11-486I11.2	0.0271889	2.17205	0.828052
ENSG00000278627	RP11-506H21.5	-0.0752475	-2.15467	0.828052
ENSG00000181616	OR52H1	0.0832021	-1.58376	0.828157
ENSG00000245532	NEAT1	-0.058541	10.7445	0.828157
ENSG00000119682	AREL1	-0.0121492	7.43903	0.828161
ENSG00000104936	DMPK	0.040199	1.20097	0.828302
ENSG00000120784	ZFP30	0.0304443	4.05007	0.828302
ENSG00000138795	LEF1	-0.0297757	7.10553	0.828302
ENSG00000165338	HECTD2	-0.0385318	1.93945	0.828302
ENSG00000251703	RNU6-998P	-0.0611007	-0.736546	0.828302
ENSG00000279858	RP11-618M23.5	0.0765075	-1.50147	0.828302
ENSG00000266714	MYO15B	0.0283921	5.97046	0.828419
ENSG00000118046	STK11	0.0335167	6.31011	0.828477
ENSG00000204930	FAM221B	0.0769434	-2.31948	0.828477
ENSG00000232850	PTGES2-AS1	0.0520967	-0.336799	0.828561
ENSG00000252242	RNU7-115P	-0.0721192	-2.16769	0.828561
ENSG00000277476	RP11-147L13.13	-0.0232647	2.91836	0.828561
ENSG00000164039	BDH2	-0.0323729	2.54251	0.828622
ENSG00000229798	KRT18P26	-0.0736299	-1.92838	0.828769
ENSG00000276390	RP1-197B17.5	-0.0547002	-0.270165	0.828901
ENSG00000091039	OSBPL8	0.0229483	9.01384	0.829015
ENSG00000130881	LRP3	0.0397544	1.11881	0.829015
ENSG00000021574	SPAST	0.015978	5.86984	0.829031
ENSG00000080824	HSP90AA1	0.0335828	7.31071	0.829031
ENSG00000103222	ABCC1	0.0216183	5.58228	0.829031
ENSG00000120727	PAIP2	0.0182905	6.3702	0.829031
ENSG00000165804	ZNF219	-0.0357111	0.973815	0.829031
ENSG00000171700	RGS19	0.0172317	6.33662	0.829031
ENSG00000271105	SCML2P2	0.0603717	-0.543851	0.829031
ENSG00000088827	SIGLEC1	-0.0915381	1.76519	0.829107
ENSG00000116580	GON4L	-0.0153886	6.32254	0.829107
ENSG00000140575	IQGAP1	-0.0207052	10.1619	0.829107
ENSG00000149476	DAK	0.0212813	3.23116	0.829107
ENSG00000223797	ENTPD3-AS1	0.0359469	1.19578	0.829107
ENSG00000124103	FAM209A	-0.0504958	-0.101173	0.829193
ENSG00000002549	LAP3	0.0368417	6.25445	0.829205
ENSG00000053371	AKR7A2	0.0196453	3.92113	0.829205
ENSG00000113838	TBCCD1	-0.0134524	4.06638	0.829205
ENSG00000115548	KDM3A	0.0105989	7.53913	0.829205
ENSG00000134444	KIAA1468	0.0126988	7.55285	0.829205
ENSG00000163297	ANTXR2	-0.0125451	7.83572	0.829205
ENSG00000196262	PPIA	0.0232801	7.15003	0.829205
ENSG00000207032	Y_RNA	0.0937486	-1.47834	0.829205
ENSG00000213790	OLA1P1	0.0609143	-2.46323	0.829205
ENSG00000234902	AC007879.2	-0.0596735	0.0926503	0.829205
ENSG00000272440	RP11-379F4.6	0.0717636	-1.86423	0.829205
ENSG00000275337	Metazoa_SRP	0.0681955	-1.25009	0.829205
ENSG00000277406	CH17-385C13.2	-0.0403012	1.98341	0.829205
ENSG00000184575	XPOT	0.0140273	6.13876	0.829205
ENSG00000175061	LRRC75A-AS1	0.0367683	6.51611	0.829314
ENSG00000188672	RHCE	0.0696656	0.816436	0.829314
ENSG00000220201	ZGLP1	0.0552498	-0.535945	0.829338
ENSG00000130940	CASZ1	0.0294172	2.25245	0.829501
ENSG00000004139	SARM1	-0.0212026	4.34869	0.829551
ENSG00000023041	ZDHHC6	0.0111097	5.76707	0.829551
ENSG00000092531	SNAP23	0.0137413	7.51823	0.829551
ENSG00000135334	AKIRIN2	0.0122306	5.14766	0.829551
ENSG00000149054	ZNF215	-0.0998022	-1.43344	0.829551
ENSG00000174306	ZHX3	-0.0210864	3.50649	0.829551
ENSG00000177410	ZFAS1	0.0165054	5.72004	0.829551
ENSG00000180921	FAM83H	0.048185	-0.037672	0.829551
ENSG00000181007	ZFP82	0.0268774	3.48091	0.829551
ENSG00000185596	WASH3P	0.0344795	2.29176	0.829551
ENSG00000248905	FMN1	-0.0840652	3.9614	0.829551
ENSG00000261819	RP11-680G24.4	-0.0687991	-1.3314	0.829551
ENSG00000264070	DND1P1	0.0661556	-0.347568	0.829551
ENSG00000161955	TNFSF13	0.0258139	2.89134	0.829596
ENSG00000166716	ZNF592	-0.0221496	6.28165	0.829596
ENSG00000188158	NHS	-0.0348763	3.89618	0.829596
ENSG00000166401	SERPINB8	-0.01807	4.58997	0.829763
ENSG00000255182	CTD-2517M22.14	0.0578666	-0.848914	0.829763
ENSG00000162704	ARPC5	0.0146395	8.73468	0.829984
ENSG00000225094	SETP20	-0.0572118	-0.173376	0.829984
ENSG00000054116	TRAPPC3	0.0107291	5.26589	0.83001
ENSG00000140932	CMTM2	0.0312947	5.27392	0.830175
ENSG00000147548	WHSC1L1	-0.0126455	8.15329	0.830175
ENSG00000167881	SRP68	-0.01313	5.02504	0.830175
ENSG00000180354	MTURN	0.0255566	6.6536	0.830175
ENSG00000184574	LPAR5	-0.0246575	2.76716	0.830189
ENSG00000111052	LIN7A	0.0228079	6.3169	0.830382
ENSG00000140961	OSGIN1	-0.0486431	0.358932	0.830382
ENSG00000132005	RFX1	0.036822	1.64831	0.83043
ENSG00000105778	AVL9	-0.00904526	7.21857	0.830433
ENSG00000125814	NAPB	-0.016767	4.8174	0.830549
ENSG00000206527	PTPLB	-0.013513	5.10994	0.830549
ENSG00000259583	RP11-66B24.4	0.0394307	0.878593	0.830549
ENSG00000278829	RP11-358B23.7	-0.0195251	4.18871	0.830549
ENSG00000040341	STAU2	0.0124078	5.66378	0.8306
ENSG00000070061	IKBKAP	-0.0109371	6.19188	0.8306
ENSG00000071859	FAM50A	0.0172269	4.36782	0.8306
ENSG00000103168	TAF1C	-0.0270506	2.96153	0.8306
ENSG00000104870	FCGRT	0.0222252	7.06448	0.8306
ENSG00000119878	CRIPT	-0.0181642	3.67257	0.8306
ENSG00000153814	JAZF1	-0.0391615	5.35651	0.8306
ENSG00000166105	GLB1L3	0.0699149	-1.08488	0.8306
ENSG00000198018	ENTPD7	-0.0177663	3.55845	0.8306
ENSG00000204271	SPIN3	0.0265076	2.45041	0.8306
ENSG00000204745	AC083899.3	-0.0539303	0.676757	0.8306
ENSG00000205181	LINC00654	-0.0367234	2.23097	0.8306
ENSG00000226266	AC009961.3	0.0232461	2.27619	0.8306
ENSG00000255156	RNY1P9	-0.071778	-1.62604	0.8306
ENSG00000271855	RP11-214N9.1	0.0509871	-0.0457546	0.8306
ENSG00000280214	CTD-2012K14.5	-0.0376469	0.97019	0.8306
ENSG00000280869	AL391994.1	0.03119	1.21714	0.8306
ENSG00000143971	ETAA1	0.0371293	3.58912	0.830738
ENSG00000176171	BNIP3	-0.0206946	3.48768	0.830738
ENSG00000014216	CAPN1	0.0250973	5.99604	0.830871
ENSG00000060642	PIGV	-0.0129536	4.3132	0.830871
ENSG00000069275	NUCKS1	-0.0144948	6.99729	0.830871
ENSG00000100307	CBX7	0.0172397	6.29614	0.830871
ENSG00000106571	GLI3	0.0805132	-1.92227	0.830871
ENSG00000111875	ASF1A	-0.0230239	4.79422	0.830871
ENSG00000119335	SET	0.0181552	7.49923	0.830871
ENSG00000121858	TNFSF10	0.02303	7.99584	0.830871
ENSG00000124299	PEPD	0.0168704	4.76673	0.830871
ENSG00000132321	IQCA1	-0.0756674	-2.195	0.830871
ENSG00000134201	GSTM5	0.0784611	-2.38119	0.830871
ENSG00000150593	PDCD4	-0.0134263	7.74602	0.830871
ENSG00000151014	CCRN4L	0.0336881	1.37547	0.830871
ENSG00000156928	MALSU1	-0.0153981	3.86519	0.830871
ENSG00000159788	RGS12	-0.024253	2.99084	0.830871
ENSG00000167118	URM1	0.0170576	3.39728	0.830871
ENSG00000167778	SPRYD3	0.018781	3.89041	0.830871
ENSG00000168904	LRRC28	-0.0198078	4.06947	0.830871
ENSG00000178033	FAM26E	0.0628729	0.182277	0.830871
ENSG00000185627	PSMD13	0.0112598	6.09117	0.830871
ENSG00000198756	COLGALT2	0.0591738	2.02607	0.830871
ENSG00000212125	TAS2R15P	-0.0354253	2.58044	0.830871
ENSG00000218226	TATDN2P2	-0.0564834	-0.400057	0.830871
ENSG00000222297	RNU6-1156P	-0.0712906	-2.23871	0.830871
ENSG00000227240	RP11-563D10.1	-0.0779194	-2.19553	0.830871
ENSG00000228058	RP11-552D4.1	-0.0720589	-2.28115	0.830871
ENSG00000233602	ERI3-IT1	-0.0421643	0.644587	0.830871
ENSG00000254459	RP11-91P24.7	-0.0672271	-1.09397	0.830871
ENSG00000279103	CTC-204F22.1	-0.0714656	-1.72024	0.830888
ENSG00000253250	C8orf88	-0.0488531	0.839917	0.830963
ENSG00000226752	PSMD5-AS1	0.0568674	6.18238	0.831004
ENSG00000187699	C2orf88	-0.0466775	4.96901	0.831102
ENSG00000225014	KCTD9P1	-0.0321822	2.58513	0.831102
ENSG00000032219	ARID4A	0.0151319	7.10782	0.831151
ENSG00000108582	CPD	-0.0200723	8.5271	0.831182
ENSG00000116604	MEF2D	-0.0295577	4.87106	0.831182
ENSG00000125775	SDCBP2	0.0547127	-0.449574	0.831182
ENSG00000127481	UBR4	-0.0238472	8.26741	0.831182
ENSG00000127914	AKAP9	-0.0151119	7.75724	0.831182
ENSG00000128585	MKLN1	-0.0124772	8.18203	0.831182
ENSG00000131446	MGAT1	0.0163012	7.34449	0.831182
ENSG00000133962	CATSPERB	0.034475	2.22684	0.831182
ENSG00000134326	CMPK2	0.0667003	4.89866	0.831182
ENSG00000139946	PELI2	-0.0185588	6.84932	0.831182
ENSG00000142632	ARHGEF19	0.0310155	1.64362	0.831182
ENSG00000145817	YIPF5	0.0164195	5.18502	0.831182
ENSG00000157895	C12orf43	0.0161097	3.43321	0.831182
ENSG00000160917	CPSF4	0.0161072	3.66348	0.831182
ENSG00000171055	FEZ2	-0.01292	5.94847	0.831182
ENSG00000183354	KIAA2026	-0.0107193	7.28101	0.831182
ENSG00000185973	TMLHE	0.0152144	4.91149	0.831182
ENSG00000198752	CDC42BPB	-0.0268625	3.48376	0.831182
ENSG00000198780	FAM169A	-0.0244368	4.46165	0.831182
ENSG00000219986	BTF3P7	0.0715387	-1.77497	0.831182
ENSG00000220875	HIST1H3PS1	-0.0693744	-2.21688	0.831182
ENSG00000234936	AC010883.5	-0.0422205	0.24621	0.831182
ENSG00000236088	COX10-AS1	-0.0186524	3.79628	0.831182
ENSG00000242114	MTFP1	-0.0588626	-1.33944	0.831182
ENSG00000261889	RP11-473M20.16	-0.0704602	-1.38966	0.831182
ENSG00000261996	CTC-281F24.1	-0.0412902	1.14643	0.831182
ENSG00000262202	RP11-160E2.6	0.0785309	-2.2252	0.831182
ENSG00000264853	RP11-16C1.2	-0.0406374	4.05784	0.831182
ENSG00000270177	CTD-2410N18.3	0.0451881	0.51756	0.831182
ENSG00000275373	MIR6124	-0.050839	0.266237	0.831182
ENSG00000010256	UQCRC1	0.0180131	5.79062	0.831212
ENSG00000084676	NCOA1	-0.0159787	8.31616	0.831212
ENSG00000085831	TTC39A	0.0562428	0.266873	0.831212
ENSG00000090020	SLC9A1	0.0351292	2.69049	0.831212
ENSG00000090861	AARS	0.0176691	5.03549	0.831212
ENSG00000092208	GEMIN2	0.0332427	2.03922	0.831212
ENSG00000099251	HSD17B7P2	0.0326857	2.76796	0.831212
ENSG00000101972	STAG2	0.0191535	8.72399	0.831212
ENSG00000105738	SIPA1L3	-0.0285695	3.78815	0.831212
ENSG00000105810	CDK6	0.0178212	6.47408	0.831212
ENSG00000108379	WNT3	-0.080803	-2.48769	0.831212
ENSG00000112130	RNF8	-0.0136721	4.07329	0.831212
ENSG00000114127	XRN1	-0.0162156	8.1679	0.831212
ENSG00000114812	VIPR1	-0.0284409	3.96541	0.831212
ENSG00000115211	EIF2B4	-0.0127659	4.06013	0.831212
ENSG00000115875	SRSF7	-0.0167388	6.91858	0.831212
ENSG00000119862	LGALSL	0.0375178	4.47215	0.831212
ENSG00000122435	TRMT13	-0.0215495	4.59893	0.831212
ENSG00000124399	RP11-663P9.2	0.0553778	-2.6678	0.831212
ENSG00000125846	ZNF133	0.0122225	4.34391	0.831212
ENSG00000132530	XAF1	0.0459195	6.86717	0.831212
ENSG00000134324	LPIN1	-0.0138723	6.2778	0.831212
ENSG00000135617	PRADC1	0.028318	2.13528	0.831212
ENSG00000138378	STAT4	-0.0177005	6.76763	0.831212
ENSG00000145782	ATG12	0.0172655	6.47403	0.831212
ENSG00000146197	SCUBE3	0.0789524	-2.53066	0.831212
ENSG00000147123	NDUFB11	0.0208572	4.54114	0.831212
ENSG00000149809	TM7SF2	0.0287677	2.32345	0.831212
ENSG00000155093	PTPRN2	-0.0392058	2.82265	0.831212
ENSG00000157450	RNF111	-0.011977	6.21037	0.831212
ENSG00000157653	C9orf43	-0.059826	-0.726354	0.831212
ENSG00000159904	ZNF890P	-0.11453	-0.250088	0.831212
ENSG00000163681	SLMAP	0.00904624	6.79805	0.831212
ENSG00000164934	DCAF13	-0.0190122	4.84733	0.831212
ENSG00000165555	NOXRED1	0.0297908	1.46295	0.831212
ENSG00000167280	ENGASE	0.024478	5.08883	0.831212
ENSG00000173930	SLCO4C1	0.0263374	5.11453	0.831212
ENSG00000174206	C12orf66	-0.0168481	3.76285	0.831212
ENSG00000174827	PDZK1	0.0716392	-2.32107	0.831212
ENSG00000178605	GTPBP6	-0.0226127	3.83166	0.831212
ENSG00000179151	EDC3	-0.0191124	3.87879	0.831212
ENSG00000180488	FAM73A	-0.0148919	4.94836	0.831212
ENSG00000180667	YOD1	-0.0482605	7.84035	0.831212
ENSG00000181524	RPL24P4	0.0848358	-0.425893	0.831212
ENSG00000183779	ZNF703	0.057115	-0.397696	0.831212
ENSG00000185272	RBM11	-0.0591521	0.254773	0.831212
ENSG00000185670	ZBTB3	0.0183679	3.24631	0.831212
ENSG00000185745	IFIT1	0.0848824	5.99692	0.831212
ENSG00000186952	TMEM232	0.0598877	-0.407938	0.831212
ENSG00000197483	ZNF628	0.0396685	0.181029	0.831212
ENSG00000197536	C5orf56	-0.0325	6.27784	0.831212
ENSG00000198556	ZNF789	-0.0168793	3.84345	0.831212
ENSG00000198618	PPIAP22	0.0751928	1.67671	0.831212
ENSG00000198742	SMURF1	0.0117146	5.40069	0.831212
ENSG00000198960	ARMCX6	0.0195962	2.96068	0.831212
ENSG00000202222	Y_RNA	-0.0709193	-1.62901	0.831212
ENSG00000204110	RP1-153P14.8	0.0911402	1.25819	0.831212
ENSG00000204253	HNRNPCP2	0.0682247	1.84932	0.831212
ENSG00000204685	STARD7-AS1	-0.0227925	1.9777	0.831212
ENSG00000205356	TECPR1	0.0183271	5.83788	0.831212
ENSG00000206573	THUMPD3-AS1	0.0172702	6.08469	0.831212
ENSG00000207652	MIR621	-0.050211	-0.232371	0.831212
ENSG00000218682	AC010150.1	-0.0560377	-0.542316	0.831212
ENSG00000219470	RP3-337H4.6	0.0546467	-0.387644	0.831212
ENSG00000224411	HSP90AA2P	0.0739198	-1.15027	0.831212
ENSG00000224699	LAMTOR5-AS1	-0.0145411	4.25948	0.831212
ENSG00000226632	UBE2V1P1	-0.0650706	-1.04528	0.831212
ENSG00000228643	AC079779.4	0.0585656	-0.524782	0.831212
ENSG00000230383	AC009245.3	0.069782	-2.26896	0.831212
ENSG00000230918	AC008063.2	-0.0741352	-1.54078	0.831212
ENSG00000232015	HSPE1P25	0.0661244	-1.14054	0.831212
ENSG00000232024	LSM12P1	0.0663345	-0.656403	0.831212
ENSG00000233558	RP3-486I3.4	0.0730585	-1.33049	0.831212
ENSG00000234028	AC062029.1	0.0399467	0.723484	0.831212
ENSG00000234222	RP11-315I20.1	0.0704051	-1.39808	0.831212
ENSG00000234432	RP11-1275H24.1	0.047068	0.236028	0.831212
ENSG00000237886	LINC01573	0.047335	0.156405	0.831212
ENSG00000240606	RN7SL564P	0.0643128	-0.123582	0.831212
ENSG00000241258	CRCP	0.0112619	4.84991	0.831212
ENSG00000244384	RN7SL359P	0.0655473	-0.0882951	0.831212
ENSG00000245552	RP11-712B9.2	-0.0316794	2.73445	0.831212
ENSG00000247728	RP11-932O9.7	-0.038028	0.821521	0.831212
ENSG00000252213	SNORA74	0.060306	0.365517	0.831212
ENSG00000256155	RP11-277P12.9	0.0767646	-1.05786	0.831212
ENSG00000258940	RP11-407N17.5	0.0509313	-0.138106	0.831212
ENSG00000259577	RP11-430B1.2	-0.0448396	0.549318	0.831212
ENSG00000263812	LINC00908	0.0751921	-1.92817	0.831212
ENSG00000267083	KRT18P61	-0.0359488	1.79559	0.831212
ENSG00000267390	RP11-635N19.1	-0.0694789	-1.56316	0.831212
ENSG00000269981	RP11-34P13.16	-0.085626	-2.13407	0.831212
ENSG00000272693	AC073107.1	-0.0400709	0.5195	0.831212
ENSG00000273118	AC079610.1	-0.0623539	-0.514485	0.831212
ENSG00000274213	RP11-670E13.6	0.0432751	0.705064	0.831212
ENSG00000275485	RP11-261P13.6	-0.0500601	-0.168423	0.831212
ENSG00000277855	RP11-154H23.4	0.0689252	-1.68673	0.831212
ENSG00000278040	uc_338	0.0710859	-2.12446	0.831212
ENSG00000278075	RP11-248M19.1	-0.0475304	-0.143385	0.831212
ENSG00000280177	RP5-906A24.1	-0.0704162	-2.31083	0.831212
ENSG00000280240	AL049794.1	-0.0661294	-0.87913	0.831212
ENSG00000280384	RP4-695O20.1	0.0405839	0.308002	0.831212
ENSG00000180035	ZNF48	0.0242923	2.67293	0.831223
ENSG00000204392	LSM2	0.028704	1.67127	0.831234
ENSG00000013523	ANGEL1	-0.0162895	4.21752	0.831262
ENSG00000093167	LRRFIP2	0.0128409	6.306	0.831262
ENSG00000125970	RALY	0.0131018	6.72015	0.831262
ENSG00000129667	RHBDF2	0.0259284	4.73744	0.831262
ENSG00000137720	C11orf1	-0.0354868	1.69708	0.831262
ENSG00000139233	LLPH	0.0133197	4.86864	0.831262
ENSG00000140564	FURIN	0.0408128	6.12861	0.831262
ENSG00000152778	IFIT5	0.0417032	6.20468	0.831262
ENSG00000159596	TMEM69	0.0139296	4.23207	0.831262
ENSG00000164659	KIAA1324L	-0.0507011	3.52734	0.831262
ENSG00000167874	TMEM88	-0.0541958	-0.200925	0.831262
ENSG00000169221	TBC1D10B	0.0204321	4.39762	0.831262
ENSG00000213856	VDAC1P2	0.0523925	-2.66869	0.831262
ENSG00000230587	AC093609.1	0.0470391	1.06032	0.831262
ENSG00000233554	B4GALT1-AS1	-0.0653202	-1.03583	0.831262
ENSG00000260101	RP11-568N6.1	0.0457383	0.366492	0.831262
ENSG00000267547	RP11-686D22.4	-0.0408954	0.909021	0.831262
ENSG00000275142	RP5-999L4.2	0.0768745	-2.15925	0.831262
ENSG00000015532	XYLT2	0.017299	4.11099	0.831403
ENSG00000125637	PSD4	0.0178725	8.12502	0.831403
ENSG00000149346	SLX4IP	-0.0199251	4.20473	0.831403
ENSG00000234622	RP13-297E16.5	-0.075009	-2.32582	0.831403
ENSG00000236830	CBR3-AS1	0.030921	1.54422	0.831403
ENSG00000242853	RN7SL749P	-0.0527615	-0.527821	0.831403
ENSG00000276712	MIR7111	0.0710544	-1.73763	0.831403
ENSG00000022840	RNF10	-0.0458537	9.05504	0.831482
ENSG00000135205	CCDC146	0.0276461	4.15642	0.831482
ENSG00000197713	RPE	-0.0159305	5.86004	0.831482
ENSG00000003147	ICA1	0.0301069	1.97615	0.831564
ENSG00000073905	VDAC1P1	0.0672199	-1.87373	0.831564
ENSG00000089022	MAPKAPK5	-0.0110329	5.6161	0.831564
ENSG00000100889	PCK2	0.0230733	3.04079	0.831564
ENSG00000105341	ATP5SL	0.0185541	2.98444	0.831564
ENSG00000115685	PPP1R7	0.0118515	5.13677	0.831564
ENSG00000131061	ZNF341	0.0285487	1.85842	0.831564
ENSG00000138449	SLC40A1	0.0206017	7.41447	0.831564
ENSG00000145088	EAF2	-0.0281921	3.28394	0.831564
ENSG00000145860	RNF145	0.00903495	7.06533	0.831564
ENSG00000147485	PXDNL	-0.049256	0.375848	0.831564
ENSG00000154144	TBRG1	-0.00981694	6.54303	0.831564
ENSG00000163131	CTSS	0.0208099	10.952	0.831564
ENSG00000166275	C10orf32	0.0315385	3.19647	0.831564
ENSG00000183793	NPIPA5	-0.0859426	-1.61264	0.831564
ENSG00000225422	RBMS1P1	0.0690878	-0.623385	0.831564
ENSG00000233214	AC002511.2	0.0532386	-0.105861	0.831564
ENSG00000233850	AC103563.8	-0.0526931	0.411835	0.831564
ENSG00000236114	RP11-517P14.7	-0.0694393	-1.26625	0.831564
ENSG00000256235	SMIM3	0.025719	3.78084	0.831564
ENSG00000276566	IGKV1D-13	0.0907607	-2.563	0.831564
ENSG00000276744	CTD-2562G15.3	0.0404191	0.758131	0.831564
ENSG00000280188	AC005477.1	-0.080481	-2.38591	0.831564
ENSG00000107959	PITRM1	-0.0126918	5.60348	0.831677
ENSG00000116918	TSNAX	0.0197582	5.2385	0.831677
ENSG00000123975	CKS2	-0.055705	0.650973	0.831677
ENSG00000139675	HNRNPA1L2	-0.0183145	3.01982	0.831677
ENSG00000153234	NR4A2	-0.0408832	0.679594	0.831677
ENSG00000172354	GNB2	0.0243966	6.71535	0.831677
ENSG00000177150	FAM210A	0.0184558	3.26264	0.831677
ENSG00000177728	KIAA0195	0.0267004	3.51439	0.831677
ENSG00000187239	FNBP1	-0.0135494	7.08172	0.831677
ENSG00000196821	C6orf106	0.0134756	6.59976	0.831677
ENSG00000198055	GRK6	0.0196438	7.08074	0.831677
ENSG00000198925	ATG9A	0.0257199	5.03711	0.831677
ENSG00000204428	LY6G5C	0.0554981	-0.444615	0.831677
ENSG00000233038	AC011899.9	-0.0350485	3.39376	0.831677
ENSG00000276047	Metazoa_SRP	0.067623	-2.4856	0.831677
ENSG00000279089	RP11-481C4.2	-0.0260186	2.97956	0.831677
ENSG00000213995	CARKD	-0.014517	4.56794	0.831701
ENSG00000177548	RABEP2	-0.0225916	3.62354	0.831734
ENSG00000111348	ARHGDIB	0.0134926	9.55959	0.832058
ENSG00000061273	HDAC7	0.0218771	5.9208	0.832129
ENSG00000146833	TRIM4	-0.00966919	5.93064	0.832237
ENSG00000138185	ENTPD1	-0.0194758	8.04523	0.832282
ENSG00000084733	RAB10	0.0117336	7.22859	0.832462
ENSG00000099995	SF3A1	-0.0252173	5.52473	0.832462
ENSG00000111339	ART4	-0.0814995	-1.44384	0.832462
ENSG00000114125	RNF7	0.016793	4.59603	0.832462
ENSG00000115170	ACVR1	-0.021426	4.05477	0.832462
ENSG00000116396	KCNC4	-0.0396119	2.69523	0.832462
ENSG00000117616	RSRP1	0.0167737	8.05996	0.832462
ENSG00000118432	CNR1	0.074286	1.08535	0.832462
ENSG00000157224	CLDN12	-0.0359798	1.18911	0.832462
ENSG00000161888	SPC24	0.0565143	-0.289142	0.832462
ENSG00000168405	CMAHP	0.0161392	5.15212	0.832462
ENSG00000172115	CYCS	0.0187776	5.13976	0.832462
ENSG00000175779	C15orf53	0.0528608	0.416607	0.832462
ENSG00000176177	ENTHD1	0.0707942	-2.28744	0.832462
ENSG00000176894	PXMP2	0.0573258	-0.625299	0.832462
ENSG00000227766	HCG4P5	-0.0537587	0.418605	0.832462
ENSG00000242551	POU5F1P6	0.0640097	-0.692395	0.832462
ENSG00000243979	RP11-347C18.1	-0.0673801	-1.42482	0.832462
ENSG00000246859	STARD4-AS1	-0.0703362	-1.53065	0.832462
ENSG00000255081	RP11-263C24.1	0.0388967	0.991399	0.832462
ENSG00000263826	RP11-573D15.9	-0.0713456	-1.28108	0.832462
ENSG00000156162	DPY19L4	-0.0215443	4.02604	0.83256
ENSG00000025434	NR1H3	0.0300919	1.51141	0.832577
ENSG00000117528	ABCD3	-0.0150335	5.38477	0.832577
ENSG00000169118	CSNK1G1	-0.0181709	4.9099	0.832577
ENSG00000200156	RNU5B-1	0.0939842	1.82979	0.832577
ENSG00000212128	TAS2R13	-0.0449128	1.84265	0.832577
ENSG00000215417	MIR17HG	0.031501	3.24627	0.832577
ENSG00000228828	RP11-162G10.1	-0.0383534	1.09859	0.832577
ENSG00000280417	RP11-5O17.1	0.0701585	-1.78731	0.832577
ENSG00000130363	RSPH3	-0.0228983	4.11553	0.83258
ENSG00000100647	SUSD6	-0.026704	6.35255	0.832604
ENSG00000159556	ISL2	-0.0519461	0.910471	0.832604
ENSG00000046653	GPM6B	0.0798007	-2.01828	0.832967
ENSG00000134755	DSC2	-0.0474747	5.64362	0.832967
ENSG00000159377	PSMB4	0.0168372	6.65572	0.832967
ENSG00000176933	TOB2P1	0.0701951	-2.00796	0.832967
ENSG00000274475	Metazoa_SRP	0.0373798	0.574416	0.833004
ENSG00000079739	PGM1	-0.0174784	5.00782	0.833029
ENSG00000196924	FLNA	0.0304634	9.87692	0.833029
ENSG00000185527	PDE6G	0.061183	-0.859621	0.833074
ENSG00000127824	TUBA4A	0.0214427	6.93227	0.833303
ENSG00000074935	TUBE1	-0.020408	4.06118	0.833536
ENSG00000120992	LYPLA1	0.0166546	5.69897	0.833536
ENSG00000131013	PPIL4	0.0160743	5.15599	0.833536
ENSG00000132801	ZSWIM3	0.0190159	2.60124	0.833536
ENSG00000134825	TMEM258	0.0168284	4.50045	0.833536
ENSG00000148331	ASB6	-0.0172069	3.9764	0.833536
ENSG00000149313	AASDHPPT	0.0160421	5.49701	0.833536
ENSG00000152672	CLEC4F	-0.117812	0.274714	0.833536
ENSG00000155636	RBM45	-0.0170445	4.29084	0.833536
ENSG00000161021	MAML1	-0.0221086	6.00185	0.833536
ENSG00000166171	DPCD	-0.0509775	2.02194	0.833536
ENSG00000167136	ENDOG	0.0358869	1.09735	0.833536
ENSG00000167740	CYB5D2	-0.0226545	2.60867	0.833536
ENSG00000173198	CYSLTR1	0.0193537	5.43365	0.833536
ENSG00000175854	SWI5	0.0253066	1.87925	0.833536
ENSG00000181227	RP4-682C21.2	0.0585506	-2.35269	0.833536
ENSG00000181264	TMEM136	0.0725785	-2.36639	0.833536
ENSG00000181908	AP003774.4	0.0415786	0.292659	0.833536
ENSG00000197183	NOL4L	-0.0206945	5.49682	0.833536
ENSG00000204628	GNB2L1	0.0247271	9.46205	0.833536
ENSG00000224593	RP11-30B1.1	-0.0817681	-2.40002	0.833536
ENSG00000234504	RP11-285G1.2	0.070806	-2.38156	0.833536
ENSG00000239521	GATS	0.0221091	3.76482	0.833536
ENSG00000240050	RP1-93H18.1	-0.0679311	-1.31532	0.833536
ENSG00000246323	RP11-325L7.1	0.0570191	-0.754398	0.833536
ENSG00000250305	KIAA1456	-0.0767002	-1.48054	0.833536
ENSG00000278384	AL354822.1	0.113308	0.794685	0.833536
ENSG00000279035	RP11-649A18.3	0.048758	-0.298841	0.833536
ENSG00000279744	RP13-20L14.10	0.0253783	2.54838	0.833536
ENSG00000272146	RP11-755B10.4	0.0472601	0.151648	0.833632
ENSG00000104154	SLC30A4	-0.0234264	3.23963	0.833761
ENSG00000116678	LEPR	0.0368983	3.67345	0.833761
ENSG00000129534	MIS18BP1	0.0186409	6.67432	0.833761
ENSG00000152518	ZFP36L2	-0.0127706	7.23426	0.833761
ENSG00000188056	TREML4	0.213429	-0.293319	0.833761
ENSG00000261150	EPPK1	-0.0543148	2.60172	0.833761
ENSG00000266270	MIR5096	-0.0706125	-2.23058	0.833761
ENSG00000280321	RP11-1110F20.1	0.0768502	-1.97926	0.833761
ENSG00000155189	AGPAT5	-0.0194664	4.64009	0.833824
ENSG00000089248	ERP29	0.0161435	5.95476	0.834278
ENSG00000168066	SF1	-0.0212676	6.84749	0.834278
ENSG00000171204	TMEM126B	-0.0260487	3.55683	0.834278
ENSG00000273828	RP11-394O2.3	0.0663049	-1.54433	0.834278
ENSG00000127585	FBXL16	-0.04547	0.601356	0.834338
ENSG00000267262	CTC-232P5.3	0.0724789	-1.08806	0.834388
ENSG00000090487	SPG21	-0.010377	6.55286	0.834491
ENSG00000130309	COLGALT1	0.0145267	5.99212	0.834491
ENSG00000132832	LINC01260	-0.0623189	-0.0106498	0.834491
ENSG00000137757	CASP5	-0.0439972	3.83296	0.834491
ENSG00000155962	CLIC2	0.0418804	3.24711	0.834491
ENSG00000158571	PFKFB1	-0.0541377	-0.498532	0.834491
ENSG00000178631	ACTG1P1	-0.069314	-1.41007	0.834491
ENSG00000196683	TOMM7	-0.0481669	4.58135	0.834491
ENSG00000213608	SLC25A14P1	0.0732414	-1.52163	0.834491
ENSG00000240487	RP11-553L6.3	-0.0731203	-2.20906	0.834491
ENSG00000242583	RP11-379K17.9	0.0677875	-2.34764	0.834491
ENSG00000254739	RP13-46H24.1	0.0704282	-2.13856	0.834491
ENSG00000263412	RP5-890E16.2	0.0350014	1.36253	0.834491
ENSG00000273369	RP11-700J17.1	-0.0655012	-1.19098	0.834491
ENSG00000039560	RAI14	-0.077322	-1.00274	0.834643
ENSG00000090863	GLG1	-0.0171142	7.66291	0.834643
ENSG00000103091	WDR59	-0.0145787	5.04944	0.834643
ENSG00000126091	ST3GAL3	-0.0213217	2.85176	0.834643
ENSG00000129204	USP6	-0.0904802	-1.57799	0.834643
ENSG00000136146	MED4	-0.0137759	5.13564	0.834643
ENSG00000143126	CELSR2	0.0377008	1.09611	0.834643
ENSG00000146540	C7orf50	0.0262992	3.36901	0.834643
ENSG00000162419	GMEB1	0.0109297	4.95202	0.834643
ENSG00000164611	PTTG1	0.0348408	2.09284	0.834643
ENSG00000174177	CTU2	-0.0278158	1.79195	0.834643
ENSG00000181798	LINC00471	0.0706857	-1.55507	0.834643
ENSG00000198692	EIF1AY	-0.0385238	0.964667	0.834643
ENSG00000203943	SAMD13	0.0705719	-2.03361	0.834643
ENSG00000223224	SNORD71	-0.0468664	0.00501692	0.834643
ENSG00000226015	CCT8P1	0.0363164	1.36726	0.834643
ENSG00000244274	DBNDD2	0.0489906	-0.427617	0.834643
ENSG00000254505	CHMP4A	0.0244171	2.01984	0.834643
ENSG00000259751	RP11-83J16.3	-0.0426031	0.250628	0.834643
ENSG00000264937	AC100830.5	-0.0691949	-2.16488	0.834643
ENSG00000278997	RP11-131M11.2	0.0377088	1.301	0.834643
ENSG00000280033	CTD-2095E4.3	0.0348866	1.47324	0.834643
ENSG00000153443	UBALD1	0.0306949	2.26521	0.834675
ENSG00000165322	ARHGAP12	-0.0162943	5.71205	0.834675
ENSG00000169710	FASN	0.0332772	2.38856	0.834675
ENSG00000171703	TCEA2	0.0260789	2.02451	0.834675
ENSG00000172071	EIF2AK3	-0.0149155	5.53984	0.834675
ENSG00000180530	NRIP1	-0.0178508	6.12044	0.834675
ENSG00000213399	AC022210.2	-0.0701083	-1.69496	0.834675
ENSG00000235172	LINC01366	0.064107	-1.16048	0.834675
ENSG00000240024	LINC00888	0.0429926	0.643437	0.834675
ENSG00000250966	RP11-402J6.3	-0.0442598	0.704279	0.834675
ENSG00000256633	RP11-169D4.2	-0.0663343	-1.41334	0.834675
ENSG00000262097	CTD-2135D7.5	0.0754031	-1.7184	0.834675
ENSG00000235092	ID2-AS1	-0.0699113	-1.69872	0.834701
ENSG00000129535	NRL	-0.0350709	0.689942	0.834702
ENSG00000141030	COPS3	-0.0196812	5.66211	0.834702
ENSG00000147894	C9orf72	-0.0198097	7.63214	0.834702
ENSG00000166797	FAM96A	0.0255195	4.24552	0.834702
ENSG00000200783	RN7SKP180	0.0505025	1.21928	0.834702
ENSG00000202512	RN7SKP230	0.0587075	0.930089	0.834702
ENSG00000214584	PGGT1BP2	0.0515751	-2.75631	0.834702
ENSG00000221025	MIR1250	0.0570349	-0.713102	0.834702
ENSG00000234043	RP11-56M3.1	-0.0542342	-0.368	0.834702
ENSG00000270028	RP11-380L11.4	0.0693112	-2.24114	0.834702
ENSG00000270259	RP13-122B23.9	0.0639861	-1.27467	0.834702
ENSG00000274251	CTC-1337H24.3	-0.0668981	-2.22159	0.834702
ENSG00000065485	PDIA5	0.0270998	1.98528	0.834774
ENSG00000116205	TCEANC2	-0.0110256	5.30104	0.834774
ENSG00000134668	SPOCD1	0.0725037	0.115746	0.834774
ENSG00000138760	SCARB2	-0.0150626	5.57756	0.834774
ENSG00000155592	ZKSCAN2	-0.0192909	2.85674	0.834774
ENSG00000164078	MST1R	0.0682364	-1.97605	0.834774
ENSG00000185043	CIB1	0.0197158	5.26426	0.834774
ENSG00000196357	ZNF565	-0.0246625	2.17732	0.834774
ENSG00000197933	ZNF823	0.0321746	2.10383	0.834774
ENSG00000204574	ABCF1	-0.0148123	5.5118	0.834774
ENSG00000207561	MIR635	0.0609627	-0.87888	0.834774
ENSG00000211688	TRGJP2	-0.0516951	0.389106	0.834774
ENSG00000224546	EIF4BP3	0.0551777	1.09825	0.834774
ENSG00000228097	RP11-39K24.12	-0.0467105	1.46311	0.834774
ENSG00000229119	CTB-63M22.1	0.0714603	-1.04078	0.834774
ENSG00000242553	AP001432.14	-0.0662377	-1.31621	0.834774
ENSG00000258345	RP11-603J24.6	-0.0684947	-1.96545	0.834774
ENSG00000266604	RP11-856M7.6	0.0748634	-1.7719	0.834774
ENSG00000272650	RP11-571I18.4	-0.0316993	1.75146	0.834774
ENSG00000277765	AL353644.11	-0.0628477	0.398886	0.834894
ENSG00000164086	DUSP7	0.0164994	4.35223	0.835065
ENSG00000111261	MANSC1	-0.0301046	5.03888	0.835139
ENSG00000149499	EML3	0.0187672	4.69041	0.835139
ENSG00000157181	C1orf27	-0.0172149	4.74684	0.835139
ENSG00000163993	S100P	0.075508	4.38042	0.835139
ENSG00000164081	TEX264	0.0152743	5.21283	0.835139
ENSG00000178988	MRFAP1L1	0.0218998	5.91181	0.835139
ENSG00000182747	SLC35D3	0.0798322	-1.92053	0.835139
ENSG00000196876	SCN8A	-0.0566323	0.792949	0.835139
ENSG00000214975	PPIAP29	0.0396373	1.30046	0.835139
ENSG00000272156	RP11-477N3.1	-0.0472914	-0.123828	0.835139
ENSG00000265904	AC005288.1	0.0616139	-1.16366	0.835334
ENSG00000221555	AC068669.1	-0.0641787	-1.37104	0.835443
ENSG00000121743	GJA3	-0.0776769	-1.76427	0.835573
ENSG00000130948	HSD17B3	0.0710686	-1.6311	0.835573
ENSG00000143256	PFDN2	0.0258395	2.40372	0.835573
ENSG00000150637	CD226	0.017582	7.25892	0.835573
ENSG00000167565	SERTAD3	0.0169948	3.79396	0.835573
ENSG00000201343	Y_RNA	-0.0574457	-0.339339	0.835573
ENSG00000213189	BTF3L4P2	0.0680849	-1.93077	0.835573
ENSG00000213699	SLC35F6	0.0155057	4.3028	0.835573
ENSG00000232533	AC093673.5	0.0242061	2.79953	0.835573
ENSG00000236194	AC003104.1	-0.0233188	4.97798	0.835573
ENSG00000236778	INTS6-AS1	0.0175644	4.05464	0.835573
ENSG00000279859	AC093323.1	0.0665411	-1.65782	0.835573
ENSG00000067167	TRAM1	0.019383	7.2432	0.835627
ENSG00000166557	TMED3	-0.0134348	4.90526	0.83579
ENSG00000143179	UCK2	0.0190231	3.52793	0.835907
ENSG00000150455	TIRAP	-0.0222769	3.25667	0.835907
ENSG00000184497	TMEM255B	-0.0373332	0.910838	0.835907
ENSG00000216035	MIR938	-0.0728171	-1.04115	0.835907
ENSG00000227934	RP11-423F24.3	0.0578239	-2.25153	0.835907
ENSG00000263584	MIR4480	-0.0760448	-1.02054	0.835907
ENSG00000277342	RP11-843B15.4	-0.0659275	-1.05925	0.835907
ENSG00000151690	MFSD6	-0.0119723	5.85009	0.836097
ENSG00000215193	PEX26	-0.0112533	5.5578	0.836099
ENSG00000065548	ZC3H15	0.0242243	5.32988	0.836112
ENSG00000101230	ISM1	-0.0599607	0.930364	0.836112
ENSG00000122335	SERAC1	0.0191583	3.56964	0.836112
ENSG00000166477	LEO1	-0.0148142	4.47584	0.836112
ENSG00000182463	TSHZ2	-0.0432505	4.1629	0.836112
ENSG00000218418	RP11-296E7.1	0.0613407	-2.08782	0.836112
ENSG00000237021	RP3-486I3.7	-0.0601873	-0.6005	0.836112
ENSG00000274736	CCL23	-0.072274	-1.91636	0.836112
ENSG00000197927	C2orf27A	-0.0993099	0.55378	0.836235
ENSG00000280721	AC133644.2	-0.0552448	-0.309889	0.836235
ENSG00000261542	RP11-16E18.3	-0.0365736	1.28512	0.836392
ENSG00000270542	RP11-311H10.7	0.0657703	-1.21441	0.836392
ENSG00000272734	ADIRF-AS1	0.0351314	1.62689	0.836392
ENSG00000124743	KLHL31	-0.0660801	-0.966153	0.836486
ENSG00000050165	DKK3	-0.0823996	-0.524941	0.836516
ENSG00000114520	SNX4	0.0303937	4.02799	0.836516
ENSG00000132463	GRSF1	0.0126561	6.10813	0.836516
ENSG00000146828	SLC12A9	0.0190979	6.68072	0.836516
ENSG00000162736	NCSTN	-0.0237604	5.31906	0.836516
ENSG00000179593	ALOX15B	-0.0752159	-0.859686	0.836516
ENSG00000180867	PDIA3P1	0.0303771	2.7504	0.836516
ENSG00000213757	CTC-451P13.1	0.0805656	-2.20699	0.836516
ENSG00000233967	RP11-250B2.3	-0.0592998	-0.659465	0.836516
ENSG00000272991	AF129408.17	-0.0628333	-0.631972	0.836516
ENSG00000138768	USO1	0.0142236	6.47275	0.836944
ENSG00000273366	CTA-989H11.1	0.0653932	-1.32256	0.836944
ENSG00000102241	HTATSF1	0.0190561	5.29609	0.836953
ENSG00000164283	ESM1	-0.0764493	-0.895646	0.836953
ENSG00000236287	ZBED5	0.0221333	6.13135	0.836953
ENSG00000244361	RPL30P7	-0.0633776	-1.16316	0.836953
ENSG00000001630	CYP51A1	0.0473766	-0.192693	0.836956
ENSG00000174606	ANGEL2	0.0139113	6.35482	0.837011
ENSG00000264730	AC017028.4	0.0707116	-2.13184	0.837011
ENSG00000130177	CDC16	0.0152184	5.80581	0.837208
ENSG00000141837	CACNA1A	0.0725888	-1.93901	0.837208
ENSG00000217027	TPT1P4	0.07727	-1.6546	0.837208
ENSG00000260267	RP11-452L6.5	0.019489	3.49818	0.837208
ENSG00000140479	PCSK6	0.0582086	2.71747	0.837251
ENSG00000062822	POLD1	0.0231934	3.15191	0.837252
ENSG00000129450	SIGLEC9	-0.0210068	5.90505	0.837252
ENSG00000222162	RN7SKP151	-0.0349168	0.99707	0.837252
ENSG00000223612	RP11-289I10.2	0.0561432	-0.525273	0.837252
ENSG00000113070	HBEGF	-0.0492059	0.328456	0.83737
ENSG00000207208	RNU6-790P	-0.0697072	-1.77751	0.83737
ENSG00000213080	RP11-312J18.5	0.0714125	-1.46038	0.83737
ENSG00000270956	RP11-65L3.4	0.0270284	2.41984	0.83737
ENSG00000204837	RP11-204M4.2	-0.0755924	-2.0538	0.837498
ENSG00000107937	GTPBP4	-0.0125998	5.07189	0.837553
ENSG00000071051	NCK2	0.0134676	6.06358	0.837624
ENSG00000104324	CPQ	-0.0164807	7.06013	0.837624
ENSG00000149527	PLCH2	-0.0360772	2.6639	0.837624
ENSG00000183022	TPM3P8	0.0622673	-1.30185	0.837624
ENSG00000184384	MAML2	-0.0177031	6.25702	0.837624
ENSG00000186792	HYAL3	0.0391901	1.2486	0.837624
ENSG00000200597	RNU1-87P	-0.0757908	-0.864912	0.837624
ENSG00000236514	RP11-162G10.5	-0.0539379	-0.474122	0.837624
ENSG00000270823	RP11-2E11.6	-0.0693483	-1.9597	0.837624
ENSG00000218537	MIF-AS1	-0.113393	-0.24295	0.83778
ENSG00000089053	ANAPC5	-0.00921468	7.23496	0.837817
ENSG00000102781	KATNAL1	0.0206661	3.96826	0.837817
ENSG00000130595	TNNT3	0.0441728	0.823564	0.837817
ENSG00000145439	CBR4	0.0149745	5.08107	0.837817
ENSG00000215915	ATAD3C	-0.0741691	-1.74468	0.837817
ENSG00000164087	POC1A	0.0340615	0.847906	0.837942
ENSG00000129007	CALML4	0.0179411	4.11037	0.837948
ENSG00000271257	CTD-2117L12.3	0.0453913	0.530836	0.837948
ENSG00000083828	ZNF586	0.0115629	6.02087	0.837966
ENSG00000158717	RNF166	0.0208915	5.54138	0.837966
ENSG00000176945	MUC20	-0.0696806	-0.617426	0.837966
ENSG00000242622	RP11-18H7.1	0.0250279	2.24504	0.837966
ENSG00000258539	RP11-12J10.3	0.0377357	0.991736	0.838082
ENSG00000104447	TRPS1	0.0144352	6.47707	0.838311
ENSG00000117054	ACADM	0.0199819	4.54852	0.838311
ENSG00000125755	SYMPK	0.0198028	4.92384	0.838311
ENSG00000139926	FRMD6	0.0560076	-0.0193483	0.838311
ENSG00000154134	ROBO3	-0.0454182	0.721426	0.838311
ENSG00000229140	CCDC26	-0.0697714	-1.82559	0.838311
ENSG00000230629	RPS23P8	0.0758085	1.10922	0.838311
ENSG00000265321	MIR4263	-0.0609381	-1.00076	0.838311
ENSG00000144591	GMPPA	0.0160617	3.30998	0.83835
ENSG00000186529	CYP4F3	-0.028924	7.25852	0.838352
ENSG00000271270	TMCC1-AS1	0.0277691	1.74763	0.838416
ENSG00000278989	RP11-762L8.6	0.0710026	-1.70845	0.838416
ENSG00000102174	PHEX	-0.0468061	1.20533	0.838462
ENSG00000266296	ARIH2P1	0.0475847	-2.8031	0.838462
ENSG00000274364	RP3-324O17.7	0.063372	-1.33553	0.838462
ENSG00000108039	XPNPEP1	0.0109677	6.00977	0.838466
ENSG00000186204	CYP4F12	-0.0372778	2.4351	0.838466
ENSG00000235558	RP11-1198D22.1	-0.0771902	-2.35604	0.838466
ENSG00000236017	ASMTL-AS1	-0.0596657	-0.178964	0.838466
ENSG00000044459	CNTLN	-0.0226266	3.72552	0.838641
ENSG00000100804	PSMB5	0.016679	3.8546	0.838641
ENSG00000104331	IMPAD1	-0.0117817	5.89441	0.838641
ENSG00000144115	THNSL2	0.0954515	0.459685	0.838641
ENSG00000147224	PRPS1	-0.0134682	4.92299	0.838641
ENSG00000224965	KCNC4-AS1	0.0691868	-2.12244	0.838641
ENSG00000254352	RP11-578O24.2	-0.0715543	-2.03701	0.83865
ENSG00000244038	DDOST	0.0155351	6.60032	0.838896
ENSG00000277873	RP11-33N14.3	0.0665164	-1.65925	0.839081
ENSG00000090661	CERS4	0.0237379	3.81615	0.839124
ENSG00000114859	CLCN2	-0.0514048	-0.408658	0.839124
ENSG00000236255	AC009404.2	0.0235727	2.43414	0.839124
ENSG00000047056	WDR37	-0.0110507	6.32678	0.839345
ENSG00000253293	HOXA10	0.0733254	-1.57908	0.839345
ENSG00000221598	MIR1249	0.0644866	-1.57037	0.839582
ENSG00000019582	CD74	0.0229741	7.82766	0.839609
ENSG00000055950	MRPL43	0.015035	4.14593	0.839609
ENSG00000070785	EIF2B3	-0.0156377	3.55423	0.839609
ENSG00000139620	KANSL2	0.0123874	5.47229	0.839609
ENSG00000143507	DUSP10	0.016705	3.47518	0.839609
ENSG00000154079	C6orf57	0.0248943	2.23985	0.839609
ENSG00000156853	ZNF689	-0.0140704	3.96188	0.839609
ENSG00000158089	GALNT14	-0.0519641	2.28789	0.839609
ENSG00000168026	TTC21A	-0.0350823	2.60697	0.839609
ENSG00000172780	RAB43	-0.0297839	1.43153	0.839609
ENSG00000205560	CPT1B	0.0456195	0.34945	0.839609
ENSG00000212195	U3	0.0808902	-2.42165	0.839609
ENSG00000221949	LINC01465	-0.062375	-1.21177	0.839609
ENSG00000162639	HENMT1	0.0205622	4.06306	0.839662
ENSG00000178971	CTC1	-0.0212611	6.12494	0.839668
ENSG00000126767	ELK1	-0.0161645	3.34734	0.839747
ENSG00000133703	KRAS	0.0142648	6.50833	0.839747
ENSG00000206957	Y_RNA	0.0670396	-2.04008	0.839747
ENSG00000196208	GREB1	0.0721458	-1.87306	0.839945
ENSG00000226117	AC079199.2	-0.0655034	-1.268	0.840201
ENSG00000148672	GLUD1	0.013387	6.86775	0.840261
ENSG00000085832	EPS15	0.00883025	7.66707	0.840451
ENSG00000206603	SNORA22	-0.0673256	-1.62146	0.840644
ENSG00000116691	MIIP	0.0279379	4.64514	0.840693
ENSG00000207475	SNORA80E	0.0633165	-1.18394	0.840693
ENSG00000211813	TRAV34	0.0738269	-1.5752	0.840693
ENSG00000264229	RNU4ATAC	0.0693559	-0.0999393	0.840693
ENSG00000005448	WDR54	0.0241984	2.43859	0.841016
ENSG00000171159	C9orf16	0.0239144	3.62705	0.841016
ENSG00000124193	SRSF6	-0.0128259	7.16083	0.841042
ENSG00000138430	OLA1	0.0182254	4.08405	0.841042
ENSG00000159588	CCDC17	0.0252784	2.95534	0.841042
ENSG00000207737	MIR181B2	-0.0692515	-2.32528	0.841042
ENSG00000232065	LINC01063	0.0677376	-1.67806	0.841042
ENSG00000272993	RP11-196G18.24	-0.0261065	2.31763	0.841054
ENSG00000047617	ANO2	0.076175	-1.74019	0.841316
ENSG00000077420	APBB1IP	-0.017358	7.15777	0.841316
ENSG00000099804	CDC34	-0.0509928	7.03732	0.841316
ENSG00000101493	ZNF516	-0.0198633	7.0105	0.841316
ENSG00000107537	PHYH	0.0264496	2.03216	0.841316
ENSG00000110442	COMMD9	0.0118539	5.10274	0.841316
ENSG00000118777	ABCG2	0.0567189	2.4206	0.841316
ENSG00000124256	ZBP1	0.0295475	5.83136	0.841316
ENSG00000124383	MPHOSPH10	-0.0192415	4.58611	0.841316
ENSG00000124688	MAD2L1BP	0.0159265	4.13463	0.841316
ENSG00000132780	NASP	-0.0119142	5.82897	0.841316
ENSG00000133316	WDR74	-0.0149734	4.02846	0.841316
ENSG00000137878	GCOM1	-0.0816831	-0.883516	0.841316
ENSG00000138798	EGF	0.0530667	2.74354	0.841316
ENSG00000154330	PGM5	-0.0815704	2.36091	0.841316
ENSG00000162407	PPAP2B	-0.0595956	-0.452005	0.841316
ENSG00000163016	ALMS1P	0.0719321	-0.79483	0.841316
ENSG00000164124	TMEM144	-0.0400475	3.23977	0.841316
ENSG00000166224	SGPL1	-0.0125652	5.9017	0.841316
ENSG00000168936	TMEM129	0.0189221	3.88859	0.841316
ENSG00000171823	FBXL14	-0.019214	3.47515	0.841316
ENSG00000177731	FLII	0.0186983	7.43208	0.841316
ENSG00000187690	CXorf67	-0.0689499	-2.20018	0.841316
ENSG00000200792	SNORA80A	0.0477488	1.65597	0.841316
ENSG00000204257	HLA-DMA	0.0175874	5.89617	0.841316
ENSG00000204852	TCTN1	0.0274073	3.54752	0.841316
ENSG00000214189	ZNF788	0.03921	1.48535	0.841316
ENSG00000215483	LINC00598	-0.0377814	0.960801	0.841316
ENSG00000221319	AL441988.1	-0.0665956	-2.38186	0.841316
ENSG00000242737	RP11-562A8.1	-0.0419492	0.281122	0.841316
ENSG00000244346	RP11-531F16.3	0.039666	0.342351	0.841316
ENSG00000248546	ANP32C	0.0596292	-2.27131	0.841316
ENSG00000250474	WBP1LP2	-0.0642055	-1.4727	0.841316
ENSG00000253919	PRKRIRP7	-0.0468142	1.05619	0.841316
ENSG00000261101	RP4-545K15.5	-0.0420613	0.101531	0.841316
ENSG00000273669	RP11-405M12.4	0.0287672	1.9263	0.841316
ENSG00000261114	RP11-325K4.2	-0.0335266	0.899834	0.841377
ENSG00000000971	CFH	-0.0561149	3.31632	0.841462
ENSG00000184076	UQCR10	0.0194875	4.31808	0.841774
ENSG00000117906	RCN2	0.0230641	3.98919	0.841914
ENSG00000225880	LINC00115	-0.0365459	0.722554	0.841935
ENSG00000005844	ITGAL	0.0201142	7.6183	0.841968
ENSG00000106789	CORO2A	0.0208866	3.97013	0.841968
ENSG00000133773	CCDC59	0.0256512	4.24662	0.841968
ENSG00000163866	SMIM12	0.00986699	5.3899	0.841968
ENSG00000164050	PLXNB1	-0.0536889	-0.368951	0.841968
ENSG00000164066	INTU	0.0593715	-0.659843	0.841968
ENSG00000238826	AL359253.1	-0.0699439	-2.26431	0.841968
ENSG00000138792	ENPEP	0.0845912	-2.321	0.841983
ENSG00000259257	RP11-616M17.1	0.0592869	-0.85612	0.842168
ENSG00000114648	KLHL18	-0.0120911	5.49663	0.842195
ENSG00000266371	RP11-142O6.1	-0.0690069	-0.943175	0.842195
ENSG00000243532	RN7SL19P	-0.0665977	-1.74472	0.842271
ENSG00000090971	NAT14	0.0537215	-0.837127	0.842446
ENSG00000157227	MMP14	0.0448856	0.31304	0.842446
ENSG00000213341	CHUK	0.0141263	5.94596	0.842576
ENSG00000090263	MRPS33	-0.0299901	3.15093	0.842657
ENSG00000213553	RPLP0P6	0.0789088	2.64844	0.84285
ENSG00000089486	CDIP1	-0.0235802	3.08566	0.842857
ENSG00000111110	PPM1H	-0.0298197	2.32235	0.842857
ENSG00000189068	VSTM1	0.0420899	2.75443	0.842857
ENSG00000279693	RP11-71L14.3	-0.0498053	0.195344	0.842857
ENSG00000199691	RN7SKP173	-0.045392	-0.149373	0.842989
ENSG00000278195	SSTR3	-0.0432258	2.14209	0.842989
ENSG00000186687	LYRM7	-0.0182707	4.56181	0.84311
ENSG00000272417	CTD-2199O4.6	0.0657902	-1.93694	0.84311
ENSG00000182196	ARL6IP4	0.0448497	-0.0946773	0.843552
ENSG00000106052	TAX1BP1	0.0208978	7.43645	0.843626
ENSG00000108523	RNF167	0.0141398	4.85349	0.843626
ENSG00000118113	MMP8	-0.088064	2.6768	0.843626
ENSG00000129295	LRRC6	-0.0435914	3.36682	0.843626
ENSG00000143420	ENSA	-0.00939785	5.81938	0.843626
ENSG00000157191	NECAP2	0.0111741	6.62418	0.843626
ENSG00000180739	S1PR5	0.0403919	4.85896	0.843626
ENSG00000185917	SETD4	-0.0148411	4.20002	0.843626
ENSG00000196335	STK31	-0.0583258	-0.789964	0.843626
ENSG00000198301	SDAD1	-0.0156483	5.55408	0.843626
ENSG00000203663	OR2L2	-0.0770146	-2.26429	0.843626
ENSG00000231966	RP11-12M5.4	0.0674413	-2.15056	0.843626
ENSG00000234911	TEX21P	-0.0582262	-0.825305	0.843626
ENSG00000248508	SRP14-AS1	-0.0267245	2.03717	0.843626
ENSG00000220981	AL391384.1	-0.0655562	-2.25432	0.843891
ENSG00000163092	XIRP2	0.077699	-2.02489	0.843961
ENSG00000273203	AC006946.16	-0.0745494	-1.41948	0.843961
ENSG00000213846	AC098614.2	0.0582652	0.119802	0.843986
ENSG00000127399	LRRC61	-0.0286288	1.4773	0.84411
ENSG00000076770	MBNL3	-0.0451963	8.68422	0.844114
ENSG00000198786	MT-ND5	0.0393847	4.70553	0.844114
ENSG00000273580	RP11-609L3.2	-0.0695245	-2.17625	0.844114
ENSG00000105223	PLD3	0.021864	4.85628	0.844143
ENSG00000123095	BHLHE41	-0.0712479	-0.636101	0.844143
ENSG00000168386	FILIP1L	0.052075	0.229687	0.844304
ENSG00000216775	RP1-152L7.5	0.0740754	-1.43121	0.844316
ENSG00000075407	ZNF37A	0.0192253	5.73042	0.844466
ENSG00000131652	THOC6	0.0206076	3.38885	0.844466
ENSG00000158286	RNF207	-0.047671	0.613282	0.844466
ENSG00000167925	GHDC	0.0197708	3.01207	0.844466
ENSG00000171241	SHCBP1	0.040594	0.849513	0.844466
ENSG00000173611	SCAI	-0.0178718	4.43887	0.844466
ENSG00000211650	IGLV5-45	0.0803623	-0.857448	0.844466
ENSG00000250132	RP11-359B12.2	0.0516995	-0.465458	0.844466
ENSG00000267416	CTD-2319I12.2	0.0553275	-0.570686	0.844466
ENSG00000145365	TIFA	0.0221695	4.7843	0.844552
ENSG00000279741	RP11-44F14.9	-0.0480506	1.60972	0.844665
ENSG00000157538	DSCR3	0.00703072	6.33955	0.845018
ENSG00000270133	CTC-303L1.2	-0.0302019	1.25931	0.845018
ENSG00000272288	RP11-140K17.3	0.0425996	0.198579	0.845018
ENSG00000139734	DIAPH3	0.0543502	0.38203	0.845121
ENSG00000268565	AC005339.2	0.0641148	-1.60192	0.845162
ENSG00000018510	AGPS	0.0137203	5.98493	0.845286
ENSG00000182397	DNM1P46	0.0530544	-0.222264	0.845286
ENSG00000233435	AGGF1P2	0.0774694	0.499666	0.845286
ENSG00000115761	NOL10	-0.0115022	4.60099	0.845367
ENSG00000224356	RP11-151A6.4	-0.0282363	1.94974	0.845368
ENSG00000204560	DHX16	0.0128237	5.98582	0.84546
ENSG00000070476	ZXDC	-0.0151711	6.63683	0.845552
ENSG00000107175	CREB3	0.0151396	3.69685	0.845552
ENSG00000111276	CDKN1B	0.0139729	7.34919	0.845552
ENSG00000111732	AICDA	0.0719251	-2.19781	0.845552
ENSG00000112033	PPARD	-0.024202	3.25184	0.845552
ENSG00000112561	TFEB	-0.0184682	5.24144	0.845552
ENSG00000119403	PHF19	0.0143565	5.11277	0.845552
ENSG00000120594	PLXDC2	-0.0168147	7.87188	0.845552
ENSG00000121851	POLR3GL	0.0237942	3.65776	0.845552
ENSG00000149115	TNKS1BP1	0.026721	1.76126	0.845552
ENSG00000158062	UBXN11	0.021058	4.99536	0.845552
ENSG00000164237	CMBL	-0.0942112	-0.428016	0.845552
ENSG00000179051	RCC2	-0.0130624	6.12055	0.845552
ENSG00000185015	CA13	-0.0226524	2.67138	0.845552
ENSG00000214357	NEURL1B	-0.0639437	-1.1228	0.845552
ENSG00000223529	EEF1A1P8	0.0723537	-1.54764	0.845552
ENSG00000228423	RP4-633I8.4	0.0627954	-1.0464	0.845552
ENSG00000242732	RGAG4	-0.0492222	0.129514	0.845552
ENSG00000272037	KB-431C1.5	0.0300743	1.69512	0.845552
ENSG00000278732	Metazoa_SRP	-0.069548	-2.25143	0.845552
ENSG00000278745	RP1-229K20.9	0.0905467	-2.48961	0.845552
ENSG00000279108	CTC-490E21.11	0.0607711	-0.784941	0.845552
ENSG00000062650	WAPAL	-0.010417	7.58018	0.845774
ENSG00000072121	ZFYVE26	-0.015598	6.22287	0.845774
ENSG00000090612	ZNF268	0.029822	4.91573	0.845774
ENSG00000110092	CCND1	-0.0519758	-0.220228	0.845774
ENSG00000114331	ACAP2	-0.0120448	8.79814	0.845774
ENSG00000140199	SLC12A6	-0.0169595	8.53151	0.845774
ENSG00000141446	ESCO1	0.0242432	5.73439	0.845774
ENSG00000156510	HKDC1	-0.0481262	2.31995	0.845774
ENSG00000160539	PPAPDC3	-0.0628981	-0.938933	0.845774
ENSG00000163606	CD200R1	-0.0221503	4.43101	0.845774
ENSG00000165092	ALDH1A1	-0.0291098	4.79353	0.845774
ENSG00000173068	BNC2	0.0508472	2.18296	0.845774
ENSG00000174780	SRP72	0.0182365	6.10751	0.845774
ENSG00000183340	JRKL	0.0249522	3.80944	0.845774
ENSG00000185090	MANEAL	-0.0394749	0.683677	0.845774
ENSG00000196655	TRAPPC4	0.0137014	4.92101	0.845774
ENSG00000214184	AC012487.2	0.0657339	-2.3004	0.845774
ENSG00000223865	HLA-DPB1	0.0227896	7.60997	0.845774
ENSG00000249896	RP11-586D19.1	0.0667265	-2.34733	0.845774
ENSG00000261468	RP11-1024P17.1	-0.0185829	4.61284	0.845774
ENSG00000267337	LINC01478	-0.0722526	-2.1153	0.845774
ENSG00000270379	HEATR9	-0.0604679	0.015403	0.845774
ENSG00000205758	CRYZL1	0.0142097	4.73308	0.845881
ENSG00000033050	ABCF2	-0.0125858	4.39493	0.846124
ENSG00000230068	CDC42-IT1	0.0279074	2.04289	0.846162
ENSG00000173264	GPR137	0.0235992	2.40334	0.846242
ENSG00000173153	ESRRA	0.0167991	4.93947	0.846289
ENSG00000261684	RP11-265N6.1	0.05581	-0.874947	0.846334
ENSG00000229992	HMGB3P9	-0.0501302	0.126534	0.846425
ENSG00000104957	CCDC130	0.0156434	4.08927	0.84647
ENSG00000159239	C2orf81	0.0528223	-0.769081	0.846519
ENSG00000169203	RP11-231C14.4	-0.055518	0.417367	0.846519
ENSG00000258411	RP11-804M7.2	-0.0652573	-2.23841	0.846519
ENSG00000272807	RP11-260M2.1	-0.0321007	1.84766	0.846519
ENSG00000274828	RP11-567M16.6	0.0255134	2.31387	0.846519
ENSG00000277170	RP11-295D4.4	0.0553329	-0.706341	0.846519
ENSG00000113595	TRIM23	0.0161926	5.76754	0.846839
ENSG00000120253	NUP43	-0.0130922	5.41568	0.846839
ENSG00000123130	ACOT9	0.0150982	5.647	0.846839
ENSG00000132661	NXT1	0.0242383	2.51078	0.846839
ENSG00000135297	MTO1	0.0133467	5.62155	0.846839
ENSG00000243678	NME1-NME2	-0.0446222	0.0218055	0.846839
ENSG00000265942	RN7SL577P	-0.0409615	0.20594	0.846868
ENSG00000278135	U2	0.0662253	-2.13953	0.846868
ENSG00000100139	MICALL1	0.0217656	3.09028	0.847128
ENSG00000115457	IGFBP2	0.0899005	-1.10306	0.847128
ENSG00000129562	DAD1	0.0143555	5.71274	0.847128
ENSG00000130561	SAG	0.0660879	-1.90758	0.847128
ENSG00000167861	HID1	0.0515047	-0.353904	0.847128
ENSG00000177350	RPL13AP3	-0.0669108	-1.84462	0.847128
ENSG00000178150	ZNF114	0.0659715	-1.98543	0.847128
ENSG00000187997	C17orf99	-0.0768565	-0.917701	0.847128
ENSG00000201564	RN7SKP50	-0.0653531	-1.06159	0.847128
ENSG00000211965	IGHV3-49	0.0764182	-0.15616	0.847128
ENSG00000213463	SYNJ2BP	-0.01608	5.01651	0.847128
ENSG00000217258	AC007249.3	0.0669145	-2.05703	0.847128
ENSG00000240003	RPL7P24	0.0531388	-0.606427	0.847128
ENSG00000258366	RTEL1	0.0351292	0.456145	0.847128
ENSG00000086717	PPEF1	-0.0543217	-0.420428	0.847284
ENSG00000107020	PLGRKT	0.0191049	3.15509	0.847284
ENSG00000108829	LRRC59	0.0125362	5.7925	0.847284
ENSG00000182872	RBM10	-0.0163605	5.40449	0.847284
ENSG00000203737	GPR52	-0.039853	2.25238	0.847284
ENSG00000205927	OLIG2	0.0472969	1.25238	0.847284
ENSG00000233327	USP32P2	0.0904217	-1.65992	0.847284
ENSG00000249249	AC010226.4	-0.0616479	-1.1537	0.847284
ENSG00000249993	BFSP2-AS1	0.0651529	-1.25024	0.847284
ENSG00000261879	RP11-333E1.1	-0.0307193	1.06937	0.847284
ENSG00000265137	AL121893.2	0.059991	-1.1609	0.847284
ENSG00000272588	RP11-440L14.4	-0.0369175	0.874905	0.847284
ENSG00000272839	RP11-452C13.1	-0.0664084	-1.487	0.847284
ENSG00000265871	MIR3174	-0.0413394	1.16447	0.847285
ENSG00000099901	RANBP1	-0.0169385	3.53258	0.847416
ENSG00000134001	EIF2S1	0.0164318	5.53655	0.847416
ENSG00000211687	TRGJ2	-0.0757296	-1.50769	0.847416
ENSG00000235706	DICER1-AS1	0.0317128	0.917051	0.847416
ENSG00000122008	POLK	0.0169639	5.73226	0.847519
ENSG00000180447	GAS1	0.0703621	-1.46239	0.847519
ENSG00000199035	MIR103A1	0.0650149	-1.44545	0.847519
ENSG00000207110	RNU1-106P	-0.0691306	-2.20497	0.847519
ENSG00000234782	TPT1P9	0.0790691	-0.997126	0.847519
ENSG00000253154	CTA-392E5.1	0.0742364	-2.3852	0.847519
ENSG00000278017	RP11-120K19.4	0.068561	-2.10664	0.847519
ENSG00000131626	PPFIA1	-0.0178743	5.78039	0.847552
ENSG00000125686	MED1	-0.00878294	6.27091	0.84758
ENSG00000281912	LINC01144	0.0569638	-0.88088	0.84758
ENSG00000137547	MRPL15	0.0269253	2.99371	0.847623
ENSG00000073712	FERMT2	-0.0711316	-2.15476	0.847971
ENSG00000198712	MT-CO2	0.0248852	8.37716	0.847971
ENSG00000199072	MIRLET7F1	0.0516137	-0.359267	0.848
ENSG00000246203	RP11-29H23.5	0.0382757	0.547436	0.84812
ENSG00000115129	TP53I3	0.0306409	1.93435	0.848176
ENSG00000187260	WDR86	0.0572142	0.245247	0.848176
ENSG00000233974	RP11-823P9.3	-0.0708522	-2.55651	0.848176
ENSG00000270025	BMS1P7	0.0769099	-1.58357	0.848176
ENSG00000176853	FAM91A1	-0.0107286	7.15459	0.848264
ENSG00000233476	EEF1A1P6	0.0602892	1.78506	0.848264
ENSG00000100479	POLE2	0.0495833	2.29322	0.848282
ENSG00000113645	WWC1	-0.0660712	-0.687462	0.848282
ENSG00000119280	C1orf198	0.0411484	2.93714	0.848282
ENSG00000139116	KIF21A	-0.0252353	4.37743	0.848282
ENSG00000142606	MMEL1	0.0651088	-1.50157	0.848282
ENSG00000144214	LYG1	0.0380579	0.519706	0.848282
ENSG00000156110	ADK	0.019227	4.79009	0.848282
ENSG00000171680	PLEKHG5	0.0509924	0.526616	0.848282
ENSG00000182308	DCAF4L1	-0.0316543	1.29593	0.848282
ENSG00000204623	ZNRD1-AS1	-0.0189762	5.37595	0.848282
ENSG00000219902	RPL35P3	-0.0389643	0.225058	0.848282
ENSG00000256325	RP11-611O2.1	0.03694	0.61809	0.848282
ENSG00000261512	RP11-46D6.1	0.0446941	0.508527	0.848282
ENSG00000270988	RP11-439C15.5	-0.0708235	-2.00037	0.848282
ENSG00000271254	AC240274.1	-0.0330016	2.58923	0.848282
ENSG00000207001	SNORD116-2	0.0666529	-2.20386	0.848338
ENSG00000226025	LGALS17A	-0.0656621	-0.13993	0.848343
ENSG00000146463	ZMYM4	-0.0119074	5.71856	0.848493
ENSG00000036565	SLC18A1	-0.0738219	-1.21162	0.84862
ENSG00000118193	KIF14	0.042908	2.20267	0.84862
ENSG00000228335	AC073063.10	0.0617802	-1.34244	0.848665
ENSG00000280028	RP11-118E18.1	-0.0394495	0.624067	0.848665
ENSG00000261732	LA16c-431H6.6	-0.0377505	0.365073	0.848893
ENSG00000217930	PAM16	0.0354271	1.46738	0.84896
ENSG00000042088	TDP1	-0.0106836	5.1816	0.848964
ENSG00000071462	WBSCR22	-0.0140721	3.95346	0.848964
ENSG00000111642	CHD4	-0.0163206	7.53648	0.848964
ENSG00000137337	MDC1	-0.0226166	3.59774	0.848964
ENSG00000163694	RBM47	-0.0205289	6.88886	0.848964
ENSG00000165169	DYNLT3	0.0329329	3.54892	0.848964
ENSG00000166140	ZFYVE19	0.0169492	3.95157	0.848964
ENSG00000178078	STAP2	-0.0645511	-1.53077	0.848964
ENSG00000224025	RP11-274B18.3	-0.0639957	-0.562865	0.848964
ENSG00000267731	RP11-147L13.8	-0.0344689	3.06101	0.848964
ENSG00000271734	RP1-111B22.3	0.0412789	0.110369	0.848964
ENSG00000175868	CALCB	-0.052705	-0.334702	0.849059
ENSG00000256751	PLBD1-AS1	0.0297949	2.17768	0.849059
ENSG00000270504	RP11-420L9.5	-0.0683293	-2.36774	0.849059
ENSG00000203288	RP11-98D18.9	-0.0515455	-0.519038	0.84914
ENSG00000139112	GABARAPL1	-0.0157253	6.36328	0.849227
ENSG00000162650	ATXN7L2	0.0307498	1.20017	0.849227
ENSG00000179101	RP11-349N19.2	-0.0614788	-1.22058	0.849227
ENSG00000269834	ZNF528-AS1	-0.0439188	0.429256	0.849227
ENSG00000141522	ARHGDIA	0.0222276	3.8212	0.849292
ENSG00000164733	CTSB	-0.0260893	8.79624	0.849292
ENSG00000056972	TRAF3IP2	-0.0204243	2.58635	0.849305
ENSG00000111729	CLEC4A	-0.0201164	5.09174	0.849305
ENSG00000258689	LINC01269	0.068942	-2.14136	0.849305
ENSG00000089818	NECAP1	-0.00884077	5.93567	0.849434
ENSG00000090565	RAB11FIP3	-0.0196882	3.69462	0.849434
ENSG00000100938	GMPR2	0.0108432	6.39012	0.849434
ENSG00000105699	LSR	-0.0326388	1.72904	0.849434
ENSG00000106415	GLCCI1	-0.0172757	5.19349	0.849434
ENSG00000116761	CTH	-0.0434772	0.475218	0.849434
ENSG00000136449	MYCBPAP	-0.0642694	-0.324445	0.849434
ENSG00000137672	TRPC6	0.0524639	1.20888	0.849434
ENSG00000164168	TMEM184C	0.0116004	5.50586	0.849434
ENSG00000168067	MAP4K2	-0.0170442	4.96277	0.849434
ENSG00000170027	YWHAG	0.0116897	6.48587	0.849434
ENSG00000170234	PWWP2A	-0.00850491	5.87055	0.849434
ENSG00000172460	PRSS30P	0.0592268	0.476762	0.849434
ENSG00000172888	ZNF621	-0.0138442	4.98939	0.849434
ENSG00000174326	SLC16A11	-0.0620071	-1.71727	0.849434
ENSG00000182095	TNRC18	0.0264122	5.33306	0.849434
ENSG00000196741	LINC01560	0.0325851	0.822769	0.849434
ENSG00000198856	OSTC	0.0235604	4.57156	0.849434
ENSG00000226666	HSPA9P1	0.0603584	-2.15536	0.849434
ENSG00000240888	RP13-635I23.3	-0.0469077	0.326551	0.849434
ENSG00000265206	RP5-1171I10.5	0.0220794	4.57334	0.849434
ENSG00000268392	AC003682.16	0.0634833	-1.47314	0.849434
ENSG00000270083	RP1-257I20.14	0.0563586	-0.964756	0.849434
ENSG00000212044	AL360091.1	0.059708	-1.55361	0.849521
ENSG00000253190	AC084082.3	0.0683343	0.505092	0.849563
ENSG00000253463	HMGB1P19	-0.0454268	0.0140892	0.849563
ENSG00000006837	CDKL3	0.0510543	-0.50089	0.849611
ENSG00000072657	TRHDE	0.0765797	-1.40745	0.849611
ENSG00000079313	REXO1	0.028123	2.57432	0.849611
ENSG00000101104	PABPC1L	-0.0325172	3.2745	0.849611
ENSG00000101189	MRGBP	0.0183153	3.44759	0.849611
ENSG00000101417	PXMP4	0.0128241	3.77544	0.849611
ENSG00000101911	PRPS2	0.0162811	3.98959	0.849611
ENSG00000103351	CLUAP1	-0.0205192	3.62585	0.849611
ENSG00000125910	S1PR4	0.0261402	6.49899	0.849611
ENSG00000131401	NAPSB	-0.0386353	5.14577	0.849611
ENSG00000137338	PGBD1	-0.0304632	1.10219	0.849611
ENSG00000141219	C17orf80	0.0152635	4.54908	0.849611
ENSG00000149923	PPP4C	0.0184732	6.05527	0.849611
ENSG00000160058	BSDC1	0.0106612	6.59198	0.849611
ENSG00000165675	ENOX2	-0.0121891	4.15899	0.849611
ENSG00000187116	LILRA5	-0.0310202	7.04186	0.849611
ENSG00000199122	MIR148B	0.0645081	-2.34771	0.849611
ENSG00000207320	Y_RNA	-0.0657273	-2.37553	0.849611
ENSG00000211599	IGKV5-2	-0.0748738	-1.58752	0.849611
ENSG00000222894	AL662800.1	0.0226586	3.07974	0.849611
ENSG00000224165	DNAJC27-AS1	0.0344453	0.600235	0.849611
ENSG00000226981	ABHD17AP6	-0.0601577	-1.77698	0.849611
ENSG00000228107	AP000692.9	0.0236841	1.87704	0.849611
ENSG00000231259	AC125232.1	-0.0164156	3.67995	0.849611
ENSG00000237429	RP1-159A19.4	-0.0600996	-1.10742	0.849611
ENSG00000258445	RP11-307P22.1	0.0636913	-1.31785	0.849611
ENSG00000259318	RP11-454L9.2	0.038853	0.264256	0.849611
ENSG00000266643	MIR3677	-0.0526756	-1.30409	0.849611
ENSG00000266805	RP11-61L19.1	-0.0474289	1.70662	0.849611
ENSG00000266876	RP11-1148O4.1	0.0598369	-1.78597	0.849611
ENSG00000267179	CTD-2006C1.13	-0.0494098	-0.495021	0.849611
ENSG00000270030	RP11-326C3.13	0.0798043	-0.430144	0.849611
ENSG00000279361	RP11-360N9.3	-0.0250935	2.12533	0.849611
ENSG00000280789	PAGR1	-0.0316601	0.926463	0.849611
ENSG00000066427	ATXN3	0.0110659	5.906	0.84985
ENSG00000134452	FBXO18	0.0103426	6.25717	0.84985
ENSG00000213625	LEPROT	0.0170744	5.55213	0.849942
ENSG00000111684	LPCAT3	-0.0168519	4.67782	0.850012
ENSG00000125148	MT2A	0.0432648	3.38397	0.850091
ENSG00000068400	GRIPAP1	0.013302	5.38956	0.850146
ENSG00000113615	SEC24A	-0.0136172	4.90071	0.850146
ENSG00000229036	VDAC1P8	-0.0222944	2.34913	0.850146
ENSG00000214558	RP11-74E24.2	0.0590838	-0.809828	0.850165
ENSG00000215251	FASTKD5	-0.0100604	5.18765	0.850165
ENSG00000091947	TMEM101	0.0164554	4.27829	0.850277
ENSG00000268987	CTC-435M10.10	0.0655316	-1.92699	0.850315
ENSG00000095397	DFNB31	-0.0515177	0.597947	0.850916
ENSG00000107951	MTPAP	-0.0111785	4.64397	0.850916
ENSG00000120860	CCDC53	0.0141938	4.62115	0.850916
ENSG00000122783	C7orf49	0.00985124	4.91477	0.850916
ENSG00000141622	RNF165	0.0483721	1.76563	0.850916
ENSG00000143995	MEIS1	0.0401817	2.64156	0.850916
ENSG00000169429	CXCL8	0.0531868	3.43809	0.850916
ENSG00000196071	OR2L13	0.0727623	-1.59006	0.850916
ENSG00000198218	QRICH1	-0.00871926	6.46998	0.850916
ENSG00000213347	MXD3	-0.0214751	4.72627	0.850916
ENSG00000231233	CCDC147-AS1	0.043574	1.06742	0.850916
ENSG00000243845	RN7SL30P	-0.0624437	-1.52016	0.850916
ENSG00000266998	RP11-936I5.1	0.0361034	1.02567	0.850916
ENSG00000143569	UBAP2L	-0.0182778	5.72988	0.85109
ENSG00000198162	MAN1A2	-0.0126941	6.98363	0.85126
ENSG00000066557	LRRC40	0.0221007	4.15502	0.851354
ENSG00000240618	RP11-206L10.5	0.0662653	-2.04145	0.851516
ENSG00000112624	GLTSCR1L	-0.019652	6.14223	0.851561
ENSG00000144554	FANCD2	0.0137204	4.82521	0.851561
ENSG00000167377	ZNF23	-0.0214569	2.42858	0.851561
ENSG00000266139	MIR4435-2	-0.0702793	-1.60706	0.851561
ENSG00000270882	HIST2H4A	0.060534	-1.67549	0.851561
ENSG00000198169	ZNF251	-0.0137803	3.86336	0.851562
ENSG00000275302	CCL4	0.0350494	4.06756	0.851562
ENSG00000163806	SPDYA	0.0274478	2.01081	0.851824
ENSG00000116649	SRM	-0.0223792	2.66371	0.851864
ENSG00000211491	MIR320D1	-0.0654226	-1.79404	0.851864
ENSG00000225079	FTH1P22	0.0515642	0.734071	0.851864
ENSG00000239941	RP11-246A10.1	-0.0429634	0.218623	0.851864
ENSG00000113643	RARS	-0.0186694	5.40269	0.852183
ENSG00000164609	SLU7	0.0168349	6.28074	0.852183
ENSG00000252835	SCARNA21	0.0453808	7.3817	0.852183
ENSG00000152700	SAR1B	-0.0120975	5.51424	0.852271
ENSG00000179899	PHC1P1	-0.0578211	-0.455646	0.852271
ENSG00000183018	SPNS2	0.0442359	0.243374	0.852271
ENSG00000225300	RP11-1086F11.1	-0.0337809	1.49274	0.852271
ENSG00000242798	RP11-506M12.1	0.0564632	-0.995605	0.852271
ENSG00000177542	SLC25A22	0.0271949	1.75818	0.852275
ENSG00000275227	uc_338	-0.0296012	1.26186	0.852294
ENSG00000164741	DLC1	0.0591802	0.0892137	0.852388
ENSG00000006607	FARP2	0.0164452	4.74854	0.85244
ENSG00000013392	RWDD2A	-0.0285346	1.82403	0.852567
ENSG00000053328	METTL24	-0.0703086	-1.9201	0.852567
ENSG00000069345	DNAJA2	0.0144986	6.31913	0.852567
ENSG00000085719	CPNE3	-0.011999	6.82659	0.852567
ENSG00000101052	IFT52	-0.0210463	4.16063	0.852567
ENSG00000103266	STUB1	0.0187689	4.18691	0.852567
ENSG00000105245	NUMBL	0.0347509	0.727061	0.852567
ENSG00000111237	VPS29	0.017048	5.65355	0.852567
ENSG00000117010	ZNF684	0.0285359	1.8576	0.852567
ENSG00000123191	ATP7B	0.0320641	1.87227	0.852567
ENSG00000130204	TOMM40	0.0179378	3.4741	0.852567
ENSG00000149100	EIF3M	0.0172266	6.60677	0.852567
ENSG00000152760	TCTEX1D1	0.0756695	-1.43934	0.852567
ENSG00000154229	PRKCA	-0.0233938	5.99873	0.852567
ENSG00000156709	AIFM1	-0.0130826	4.21225	0.852567
ENSG00000163918	RFC4	-0.0219689	2.75085	0.852567
ENSG00000172322	CLEC12A	-0.0541467	6.97038	0.852567
ENSG00000179085	DPM3	0.0356246	0.853479	0.852567
ENSG00000180481	GLIPR1L2	0.0699505	-0.786419	0.852567
ENSG00000181690	PLAG1	-0.0290688	3.51793	0.852567
ENSG00000181847	TIGIT	-0.0262916	5.59453	0.852567
ENSG00000198106	SNX29P2	0.0369291	1.05657	0.852567
ENSG00000211836	TRAJ54	0.0630973	-2.27924	0.852567
ENSG00000213077	FAM106A	0.102366	-0.649531	0.852567
ENSG00000215817	ZC3H11B	0.0590044	-0.825964	0.852567
ENSG00000218713	RP1-34L19.1	-0.0611005	-0.566089	0.852567
ENSG00000224114	RP11-343H5.4	0.14586	0.222061	0.852567
ENSG00000230105	RP11-431N15.2	-0.0622984	-0.780866	0.852567
ENSG00000230769	RP3-408N23.4	-0.0626326	-1.32592	0.852567
ENSG00000234745	HLA-B	0.0202355	11.4961	0.852567
ENSG00000238578	SNORD4A	0.0506023	-0.402483	0.852567
ENSG00000240375	VPS26AP1	0.0652201	-1.40126	0.852567
ENSG00000240731	RP5-890O3.9	-0.0550293	-0.538653	0.852567
ENSG00000255115	RP11-91P24.3	-0.0494853	-0.445468	0.852567
ENSG00000264188	RP11-13N13.5	0.0440881	0.150931	0.852567
ENSG00000264773	MIR4420	-0.0554412	-0.78015	0.852567
ENSG00000267745	RP11-686D22.8	-0.0359146	1.34095	0.852567
ENSG00000270240	AC015849.2	0.0683655	-1.97681	0.852567
ENSG00000272369	RP11-446N19.1	0.0494665	0.161227	0.852567
ENSG00000273355	RP11-672L10.6	-0.0682265	-1.88678	0.852567
ENSG00000274034	MIR6813	0.0491405	-0.758799	0.852567
ENSG00000277413	uc_338	-0.066529	-2.14503	0.852567
ENSG00000278979	RP11-165M1.1	-0.0658696	-0.554808	0.852567
ENSG00000279174	RP11-1099M24.9	-0.065517	-2.25544	0.852567
ENSG00000279928	FO538757.3	-0.0749042	-2.2574	0.852567
ENSG00000280260	AC017028.10	0.0459038	-0.352667	0.852567
ENSG00000240767	RN7SL288P	-0.0297155	2.097	0.852621
ENSG00000213621	RPSAP54	-0.0593481	-2.24992	0.852661
ENSG00000267526	RP11-178C3.6	-0.0427587	0.159256	0.852661
ENSG00000104833	TUBB4A	0.0658053	-1.93133	0.852688
ENSG00000161640	SIGLEC11	0.0782825	-0.807615	0.852877
ENSG00000207697	MIR573	-0.0383916	0.292455	0.852877
ENSG00000232166	RP4-799P18.5	-0.0733787	-2.27444	0.852877
ENSG00000263642	MIR4802	-0.0676925	-0.88832	0.852877
ENSG00000095015	MAP3K1	-0.0120013	9.01336	0.853031
ENSG00000231043	AC007238.1	0.0725348	0.0274489	0.853183
ENSG00000102934	PLLP	-0.0645418	-0.803229	0.853296
ENSG00000175455	CCDC14	-0.0131443	6.16255	0.853406
ENSG00000228624	RP3-399L15.3	0.0526154	-0.744217	0.85345
ENSG00000243365	RN7SL278P	0.0562057	-0.378968	0.85345
ENSG00000116584	ARHGEF2	0.0127696	7.71067	0.853566
ENSG00000279673	RP11-185E8.2	0.0378042	0.521077	0.853566
ENSG00000181074	OR52N4	0.0573531	-0.448217	0.853596
ENSG00000230006	ANKRD36BP2	-0.0577684	5.06535	0.853596
ENSG00000243366	RN7SL60P	-0.0638197	-1.81427	0.853596
ENSG00000261428	RP11-16P6.1	-0.0273636	1.82133	0.853596
ENSG00000279908	RP11-325I22.3	0.0444044	-0.0165718	0.853596
ENSG00000139428	MMAB	0.018879	2.91849	0.853789
ENSG00000049247	UTS2	-0.0844675	-0.0809896	0.854009
ENSG00000136731	UGGT1	-0.0107818	7.48511	0.854009
ENSG00000140443	IGF1R	-0.0275829	6.80898	0.854009
ENSG00000165996	PTPLA	-0.0505624	0.0883884	0.854009
ENSG00000166260	COX11	-0.0140096	4.87313	0.854009
ENSG00000177556	ATOX1	0.013841	4.41376	0.854009
ENSG00000226137	BAIAP2-AS1	0.0241324	4.07388	0.854009
ENSG00000243033	GAPDHP47	-0.0520528	-0.414786	0.854009
ENSG00000246379	RP11-461O7.1	-0.0704231	-1.9807	0.854009
ENSG00000273987	RP11-585P4.6	-0.0610436	-1.09712	0.854009
ENSG00000185386	MAPK11	0.0380163	0.792936	0.854259
ENSG00000226853	AC010894.3	0.0637562	-1.91083	0.854259
ENSG00000270246	RP11-701H24.8	0.0552512	-0.667685	0.854259
ENSG00000119421	NDUFA8	0.0195285	2.98373	0.85426
ENSG00000131203	IDO1	0.0438044	2.79133	0.85426
ENSG00000143033	MTF2	-0.0125558	5.79015	0.85426
ENSG00000177169	ULK1	0.0253363	4.48403	0.85426
ENSG00000186517	ARHGAP30	0.012512	9.05144	0.85426
ENSG00000255670	RP11-253I19.3	-0.0669878	-1.76861	0.85426
ENSG00000108509	CAMTA2	0.0348128	3.01531	0.854309
ENSG00000108622	ICAM2	0.0162813	5.6201	0.854309
ENSG00000118579	MED28	-0.00933333	7.37587	0.854309
ENSG00000166411	IDH3A	-0.0117927	4.58785	0.854309
ENSG00000183690	EFHC2	0.0271668	2.91085	0.854309
ENSG00000203780	FANK1	0.0515079	0.155204	0.854309
ENSG00000135677	GNS	-0.0145674	8.17343	0.85448
ENSG00000168137	SETD5	-0.0212168	6.96334	0.854599
ENSG00000273007	RP11-170N16.3	0.0642076	-1.72021	0.854599
ENSG00000161179	YDJC	-0.0217448	2.88637	0.854716
ENSG00000278978	RP11-164P12.5	-0.0656549	-2.23926	0.854923
ENSG00000126705	AHDC1	0.0349483	1.16135	0.855138
ENSG00000166126	AMN	-0.0510523	-0.300794	0.855138
ENSG00000188070	C11orf95	-0.023701	1.87119	0.855138
ENSG00000109971	HSPA8	0.0218275	9.78781	0.855296
ENSG00000186638	KIF24	0.0331997	1.19919	0.855296
ENSG00000196878	LAMB3	0.0506808	-0.452126	0.8554
ENSG00000074696	PTPLAD1	-0.0138958	4.72898	0.855446
ENSG00000091428	RAPGEF4	-0.0638349	-1.17788	0.855446
ENSG00000092051	JPH4	0.0628792	-2.31677	0.855446
ENSG00000109103	UNC119	0.0144211	6.31216	0.855446
ENSG00000118816	CCNI	-0.0267319	7.88079	0.855446
ENSG00000125787	GNRH2	0.0627143	-1.77889	0.855446
ENSG00000127603	MACF1	-0.0179051	10.4131	0.855446
ENSG00000130429	ARPC1B	0.014314	7.88421	0.855446
ENSG00000133216	EPHB2	-0.0485133	0.64844	0.855446
ENSG00000136682	CBWD2	0.0170811	4.39881	0.855446
ENSG00000155506	LARP1	-0.0191195	6.50591	0.855446
ENSG00000156171	DRAM2	0.0158251	5.74892	0.855446
ENSG00000160318	CLDND2	0.0424168	1.51686	0.855446
ENSG00000167258	CDK12	-0.0115502	7.01719	0.855446
ENSG00000170631	ZNF16	0.0176259	2.89929	0.855446
ENSG00000172292	CERS6	-0.0138677	5.80619	0.855446
ENSG00000183647	ZNF530	0.0171964	3.35274	0.855446
ENSG00000186481	ANKRD20A5P	-0.0323221	2.9007	0.855446
ENSG00000199627	RNU6-1010P	-0.0675764	-1.56876	0.855446
ENSG00000202415	RN7SKP269	-0.0505388	-0.61521	0.855446
ENSG00000204673	AKT1S1	0.0209989	3.92358	0.855446
ENSG00000229014	RPL30P13	-0.0657469	-1.95662	0.855446
ENSG00000243175	RP11-58H15.1	-0.0362108	1.66912	0.855446
ENSG00000254910	RP11-326C3.7	0.0440834	0.123947	0.855446
ENSG00000259932	CTD-2651B20.7	-0.0678619	-1.03943	0.855446
ENSG00000259952	AC009133.15	-0.0597639	-1.85608	0.855446
ENSG00000260197	RP11-424G14.1	-0.0361161	-1.00841	0.855446
ENSG00000261173	RP11-169E6.1	-0.0427145	0.121294	0.855446
ENSG00000261302	RP11-343H19.1	-0.0647079	-2.0135	0.855446
ENSG00000263563	UBBP4	-0.0631638	1.03779	0.855446
ENSG00000267058	RP11-15A1.3	-0.0493857	-0.277473	0.855446
ENSG00000278970	HEIH	0.0189185	4.19431	0.855446
ENSG00000280207	RP11-423H2.4	-0.0717888	-1.68111	0.855446
ENSG00000128973	CLN6	0.0233953	3.68894	0.855861
ENSG00000133106	EPSTI1	0.0513546	5.76718	0.855932
ENSG00000156140	ADAMTS3	0.0710569	-1.82479	0.855954
ENSG00000058804	NDC1	-0.0131527	4.69248	0.85597
ENSG00000111490	TBC1D30	-0.0273688	2.61706	0.85597
ENSG00000122417	ODF2L	-0.0181132	6.03556	0.85597
ENSG00000144040	SFXN5	0.0152331	4.81851	0.85597
ENSG00000154153	FAM134B	-0.0245733	4.14337	0.85597
ENSG00000175634	RPS6KB2	0.0157834	5.03969	0.85597
ENSG00000178826	TMEM139	-0.0663435	-2.10411	0.85597
ENSG00000182179	UBA7	0.017046	6.22712	0.85597
ENSG00000197978	GOLGA6L9	-0.042292	1.1759	0.85597
ENSG00000204778	RP11-15J10.1	0.0610314	-0.183544	0.85597
ENSG00000227388	RP11-112J3.16	-0.0400975	0.283368	0.85597
ENSG00000254319	RP11-134O21.1	0.0778703	-1.8005	0.85597
ENSG00000261799	RP11-283I3.6	-0.0201794	4.17431	0.85597
ENSG00000281319	AL136115.1	0.0615882	-1.52247	0.85597
ENSG00000182446	NPLOC4	0.0116093	6.73261	0.856114
ENSG00000270990	RP11-632K21.6	-0.0589239	0.65001	0.856214
ENSG00000007264	MATK	0.0349617	4.2349	0.856421
ENSG00000026036	RTEL1-TNFRSF6B	-0.042635	0.0994406	0.856421
ENSG00000035928	RFC1	0.0112166	6.27491	0.856421
ENSG00000042062	FAM65C	0.0545977	1.49561	0.856421
ENSG00000047849	MAP4	-0.0238379	5.41893	0.856421
ENSG00000056050	C4orf27	0.0247629	2.65446	0.856421
ENSG00000057608	GDI2	0.0151807	7.73961	0.856421
ENSG00000085871	MGST2	0.0208891	2.81605	0.856421
ENSG00000100350	FOXRED2	0.0562328	-0.605316	0.856421
ENSG00000100714	MTHFD1	-0.0132301	4.41425	0.856421
ENSG00000102854	MSLN	-0.0708903	-2.5661	0.856421
ENSG00000106244	PDAP1	0.0129264	4.84308	0.856421
ENSG00000106443	PHF14	-0.0139987	5.87239	0.856421
ENSG00000108262	GIT1	0.0191899	3.82826	0.856421
ENSG00000110719	TCIRG1	0.0224486	7.17839	0.856421
ENSG00000110721	CHKA	-0.0206746	2.72616	0.856421
ENSG00000111880	RNGTT	-0.011595	5.67838	0.856421
ENSG00000111913	FAM65B	0.0139844	10.178	0.856421
ENSG00000115993	TRAK2	-0.0317567	7.89361	0.856421
ENSG00000119523	ALG2	-0.0114379	4.75526	0.856421
ENSG00000120725	SIL1	0.0130326	4.04057	0.856421
ENSG00000122390	NAA60	0.0130737	4.23274	0.856421
ENSG00000122484	RPAP2	-0.0155357	5.75373	0.856421
ENSG00000129354	AP1M2	0.064399	-0.20474	0.856421
ENSG00000130856	ZNF236	-0.0113376	5.81173	0.856421
ENSG00000131242	RAB11FIP4	-0.0153971	7.06121	0.856421
ENSG00000134853	PDGFRA	0.0706174	-1.60784	0.856421
ENSG00000138303	ASCC1	-0.0146447	3.41515	0.856421
ENSG00000139684	ESD	0.0143884	5.61374	0.856421
ENSG00000141564	RPTOR	-0.01965	4.87278	0.856421
ENSG00000147082	CCNB3	-0.0540494	-0.532584	0.856421
ENSG00000147454	SLC25A37	-0.0301179	11.2946	0.856421
ENSG00000148832	PAOX	0.0229359	2.25106	0.856421
ENSG00000151640	DPYSL4	-0.0906047	-1.1339	0.856421
ENSG00000152785	BMP3	0.0800352	-1.7476	0.856421
ENSG00000159216	RUNX1	-0.018404	6.25575	0.856421
ENSG00000160007	ARHGAP35	-0.0128328	6.15458	0.856421
ENSG00000160867	FGFR4	-0.0636305	-2.1769	0.856421
ENSG00000163798	SLC4A1AP	0.0109984	5.18304	0.856421
ENSG00000163946	FAM208A	-0.0125878	7.48918	0.856421
ENSG00000164615	CAMLG	0.0181296	4.31384	0.856421
ENSG00000165949	IFI27	0.117345	1.95935	0.856421
ENSG00000167196	FBXO22	0.0169703	5.51767	0.856421
ENSG00000167769	ACER1	-0.0643858	-1.88369	0.856421
ENSG00000168116	KIAA1586	-0.0303531	3.89303	0.856421
ENSG00000171051	FPR1	-0.022525	9.54497	0.856421
ENSG00000172578	KLHL6	-0.0118707	6.63931	0.856421
ENSG00000172725	CORO1B	0.0187295	5.01093	0.856421
ENSG00000172927	MYEOV	0.0723569	-1.02179	0.856421
ENSG00000173862	RP11-89N17.1	-0.0656542	-1.25297	0.856421
ENSG00000180263	FGD6	0.0224148	3.80762	0.856421
ENSG00000180712	RP11-290F5.2	0.0441243	0.71987	0.856421
ENSG00000184106	TREML3P	0.0460441	0.836362	0.856421
ENSG00000186283	TOR3A	0.0141485	4.48327	0.856421
ENSG00000186704	DTX2P1	0.0402198	0.678348	0.856421
ENSG00000188002	RP11-43F13.1	0.0211899	2.72555	0.856421
ENSG00000188186	LAMTOR4	0.0179929	5.89538	0.856421
ENSG00000189241	TSPYL1	-0.012484	6.5856	0.856421
ENSG00000196233	LCOR	-0.0102352	6.89092	0.856421
ENSG00000196338	NLGN3	0.0416938	0.928629	0.856421
ENSG00000196531	NACA	0.0183444	8.56088	0.856421
ENSG00000196968	FUT11	0.0155463	5.42771	0.856421
ENSG00000197021	CXorf40B	-0.0146204	3.27208	0.856421
ENSG00000197362	ZNF786	0.0144434	3.64078	0.856421
ENSG00000200795	RNU4-1	0.0587259	5.06975	0.856421
ENSG00000204946	ZNF783	-0.0135509	4.62489	0.856421
ENSG00000205794	RP11-333E13.4	0.0566058	-2.28316	0.856421
ENSG00000207631	MIR641	0.0599336	-1.34383	0.856421
ENSG00000214309	MBLAC1	0.0469944	-0.220042	0.856421
ENSG00000215068	AC025171.1	0.0140454	4.29432	0.856421
ENSG00000224020	MIR181A2HG	0.0537335	0.0936679	0.856421
ENSG00000224281	SLC25A5-AS1	-0.0348916	0.518533	0.856421
ENSG00000224324	THAP5P1	0.0653798	-2.1774	0.856421
ENSG00000225377	NRSN2-AS1	-0.0552051	-0.967442	0.856421
ENSG00000230583	GTF2IRD1P1	-0.0625433	-1.61011	0.856421
ENSG00000231680	AP003774.6	-0.0394672	1.00684	0.856421
ENSG00000232176	RP11-146N23.1	0.0636409	-2.10155	0.856421
ENSG00000232282	MTND1P32	-0.0675157	-1.99451	0.856421
ENSG00000233836	RP11-255H23.2	-0.0314378	2.27033	0.856421
ENSG00000238201	AC114752.3	0.0652083	-0.0253174	0.856421
ENSG00000238243	OR2W3	-0.0675509	4.80804	0.856421
ENSG00000239763	AC009120.3	-0.0282108	1.59507	0.856421
ENSG00000241839	PLEKHO2	-0.0191	6.53055	0.856421
ENSG00000241973	PI4KA	-0.019187	6.41825	0.856421
ENSG00000242880	RP11-190P13.2	-0.0590188	-1.26593	0.856421
ENSG00000245648	RP11-277P12.20	0.0662481	-1.51661	0.856421
ENSG00000248079	DPH6-AS1	-0.0614262	-1.73664	0.856421
ENSG00000250565	ATP6V1E2	0.0187086	2.98569	0.856421
ENSG00000251411	RP11-397E7.4	0.0628087	-1.98135	0.856421
ENSG00000253175	RP11-267M23.6	-0.064268	-1.92853	0.856421
ENSG00000258376	RP4-647C14.2	-0.0566354	-0.807508	0.856421
ENSG00000260198	RP11-441F2.2	-0.0686969	-2.36112	0.856421
ENSG00000260260	SNHG19	-0.0394487	0.496379	0.856421
ENSG00000261449	RP11-589C21.5	0.0529709	-0.545106	0.856421
ENSG00000261526	CTB-31O20.2	0.0207028	2.38557	0.856421
ENSG00000261643	RP11-529E10.6	-0.037538	0.405889	0.856421
ENSG00000261736	AC002551.1	0.0593981	-1.34691	0.856421
ENSG00000262265	RP5-867C24.4	-0.0394964	0.23205	0.856421
ENSG00000265253	MIR4446	-0.0613738	-1.3551	0.856421
ENSG00000266258	RP11-41O4.1	0.0623714	-2.04235	0.856421
ENSG00000266913	CTC-548K16.2	0.0483915	-0.501868	0.856421
ENSG00000267169	CTB-55O6.12	0.0187493	2.71468	0.856421
ENSG00000268225	CTD-2331H12.5	-0.0658048	-1.54139	0.856421
ENSG00000272631	RP11-359E3.4	-0.065002	-2.27689	0.856421
ENSG00000272841	RP3-428L16.2	-0.0632582	-1.47338	0.856421
ENSG00000272931	RP5-943J3.2	-0.0495172	-0.30707	0.856421
ENSG00000273297	RP11-38M8.1	-0.0646826	-2.33466	0.856421
ENSG00000274105	RP11-278C7.3	-0.0459649	-0.070999	0.856421
ENSG00000275318	RP11-526D8.11	-0.0290132	1.62424	0.856421
ENSG00000278383	RP4-694B14.8	-0.0508295	-0.388584	0.856421
ENSG00000278390	RP11-74J13.8	-0.041757	0.118283	0.856421
ENSG00000281358	RASSF1-AS1	0.043066	-0.127948	0.856421
ENSG00000185722	ANKFY1	-0.0141763	6.94598	0.856523
ENSG00000272744	RP11-367N14.3	-0.0633	-2.33708	0.856523
ENSG00000167608	TMC4	0.0519672	-0.28978	0.856562
ENSG00000108854	SMURF2	-0.0103527	5.8034	0.856742
ENSG00000225022	UBE2D3P1	0.0760942	-0.284074	0.856742
ENSG00000239219	RP11-379K17.4	-0.0603502	-0.381725	0.856975
ENSG00000256706	RP5-1096D14.3	0.0340484	0.780745	0.856975
ENSG00000087206	UIMC1	-0.0110272	6.50202	0.857131
ENSG00000127922	SHFM1	-0.0160398	4.23521	0.857131
ENSG00000197808	ZNF461	0.0208154	2.9398	0.85718
ENSG00000268154	Metazoa_SRP	0.0402465	0.218021	0.857246
ENSG00000252124	AL031594.1	-0.0642088	-1.54108	0.857366
ENSG00000275793	RIMBP3	-0.0397749	0.400527	0.857366
ENSG00000099330	OCEL1	0.0265746	1.59416	0.857418
ENSG00000100393	EP300	-0.0214291	7.14297	0.857418
ENSG00000113811	SELK	-0.030431	5.07437	0.857418
ENSG00000125656	CLPP	0.0210681	3.13268	0.857418
ENSG00000125844	RRBP1	0.0163214	5.71705	0.857418
ENSG00000134056	MRPS36	0.021898	2.87398	0.857418
ENSG00000154723	ATP5J	0.0252282	3.28922	0.857418
ENSG00000180448	HMHA1	0.0204369	8.30436	0.857418
ENSG00000197150	ABCB8	0.0183234	3.44653	0.857418
ENSG00000214176	PLEKHM1P	0.0175089	6.43531	0.857418
ENSG00000221164	SNORA11	-0.0398304	0.107171	0.857418
ENSG00000235081	AC010492.2	0.0597274	-0.7782	0.857418
ENSG00000240087	RP11-254B13.1	0.0624711	-1.963	0.857418
ENSG00000242256	RN7SL57P	-0.0499837	-0.102415	0.857418
ENSG00000244219	GS1-259H13.2	0.0613967	-1.85859	0.857418
ENSG00000273149	RP11-290D2.6	0.0626012	-0.8729	0.857418
ENSG00000111639	MRPL51	0.0218688	4.04822	0.857439
ENSG00000116213	WRAP73	0.0132304	4.55204	0.857439
ENSG00000183060	LYSMD4	-0.01764	3.77047	0.857439
ENSG00000207484	Y_RNA	0.048099	-0.379002	0.857439
ENSG00000228886	RP11-290D2.3	0.0485168	-0.475437	0.857439
ENSG00000230082	PRRT3-AS1	-0.0606414	-1.15398	0.857439
ENSG00000260361	CTD-2313J17.5	0.0454835	0.0452647	0.857439
ENSG00000100605	ITPK1	0.0213378	6.62257	0.857454
ENSG00000105887	MTPN	-0.0147048	8.20565	0.857454
ENSG00000130724	CHMP2A	0.0184758	5.83622	0.857454
ENSG00000151687	ANKAR	-0.0174003	4.03607	0.857454
ENSG00000155621	C9orf85	-0.0155632	3.1203	0.857454
ENSG00000168385	2021-09-02	0.0101937	7.76771	0.857454
ENSG00000184492	FOXD4L1	0.0583933	-1.61721	0.857454
ENSG00000235683	AC018442.1	-0.0323137	1.75883	0.857454
ENSG00000249988	RP11-669M16.1	0.0778454	-1.70841	0.857454
ENSG00000277147	LINC00869	0.0205081	4.82456	0.857454
ENSG00000238829	RNU7-45P	0.0287313	1.90775	0.857864
ENSG00000280206	CTB-193M12.5	0.018123	3.45912	0.857864
ENSG00000105370	LIM2	0.067038	-2.07705	0.8579
ENSG00000143401	ANP32E	0.0214952	5.42077	0.8579
ENSG00000173145	NOC3L	-0.0200294	4.71744	0.8579
ENSG00000179152	TCAIM	0.0128118	4.54803	0.8579
ENSG00000182544	MFSD5	0.0150847	4.36867	0.8579
ENSG00000197568	HHLA3	-0.0550941	-0.916909	0.8579
ENSG00000257210	NACAP3	-0.0628328	-1.9575	0.857975
ENSG00000213672	NCKIPSD	-0.0216963	2.34109	0.858046
ENSG00000070018	LRP6	-0.0384524	2.39932	0.858082
ENSG00000075391	RASAL2	-0.0385656	0.742371	0.858082
ENSG00000106477	CEP41	-0.0176035	3.09674	0.858082
ENSG00000133116	KL	-0.0483619	0.358173	0.858082
ENSG00000137055	PLAA	0.0102271	4.99304	0.858082
ENSG00000156042	CFAP70	0.0243452	2.59061	0.858082
ENSG00000167523	SPATA33	-0.0216737	1.83266	0.858082
ENSG00000170989	S1PR1	-0.0151334	7.23753	0.858082
ENSG00000184967	NOC4L	0.0275016	1.45275	0.858082
ENSG00000187189	TSPYL4	-0.011904	4.06671	0.858082
ENSG00000188811	NHLRC3	-0.0133054	5.18989	0.858082
ENSG00000229961	RP11-71G12.1	-0.0664433	-2.20017	0.858082
ENSG00000233108	AC006042.7	0.0624904	-1.97767	0.858082
ENSG00000124875	CXCL6	-0.0592843	-0.777006	0.858205
ENSG00000172339	ALG14	-0.0243249	1.62621	0.858205
ENSG00000167562	ZNF701	0.0158834	5.12669	0.858282
ENSG00000177590	GIMAP3P	0.0857715	-0.268953	0.858282
ENSG00000224420	ADM5	0.0587851	-1.81687	0.858282
ENSG00000276968	RP11-90M2.5	0.0555119	-0.944642	0.858282
ENSG00000134539	KLRD1	0.0342252	7.05297	0.858352
ENSG00000223476	VN1R42P	-0.0466104	-0.297347	0.858376
ENSG00000177842	ZNF620	0.0241487	1.66503	0.858471
ENSG00000232254	CSF2RBP1	0.0522679	-0.165286	0.858471
ENSG00000276704	RP11-128N14.4	0.0470685	-0.305597	0.858471
ENSG00000107798	LIPA	-0.0196694	6.28885	0.858802
ENSG00000108384	RAD51C	-0.0225823	3.0749	0.858802
ENSG00000125629	INSIG2	-0.0151219	4.48757	0.858802
ENSG00000163029	SMC6	0.0179062	5.76126	0.858802
ENSG00000230793	SMARCE1P5	0.0569432	-1.94696	0.858802
ENSG00000241484	ARHGAP8	0.0678398	-1.83739	0.858802
ENSG00000144034	TPRKB	-0.0221067	2.64841	0.858932
ENSG00000092621	PHGDH	-0.045613	0.689066	0.858999
ENSG00000104419	NDRG1	0.0124125	6.51408	0.858999
ENSG00000164687	FABP5	-0.0558367	-0.737712	0.858999
ENSG00000168056	LTBP3	-0.0305854	3.25375	0.858999
ENSG00000181856	SLC2A4	0.0742333	-1.32661	0.859045
ENSG00000100911	PSME2	0.0188333	5.45995	0.859191
ENSG00000237646	HLCS-IT1	-0.0502528	-0.1835	0.859191
ENSG00000241770	RP11-555M1.3	0.0568018	-1.23671	0.859191
ENSG00000261079	RP11-252A24.3	-0.0651837	-1.73304	0.859191
ENSG00000275367	RP11-266K4.14	-0.0423019	0.552989	0.859191
ENSG00000132432	SEC61G	0.0197727	3.48626	0.859281
ENSG00000156261	CCT8	0.0161	6.66374	0.859281
ENSG00000213658	LAT	0.0357907	0.653973	0.859357
ENSG00000260841	CTC-205M6.5	0.0158456	4.14363	0.859357
ENSG00000160190	SLC37A1	-0.0149196	4.38213	0.859433
ENSG00000005513	SOX8	-0.0537023	-0.347263	0.85975
ENSG00000010404	IDS	-0.0221307	6.70861	0.85975
ENSG00000011566	MAP4K3	0.0156858	4.2441	0.85975
ENSG00000029993	HMGB3	0.0394612	0.650919	0.85975
ENSG00000047932	GOPC	0.0154788	5.72728	0.85975
ENSG00000073614	KDM5A	-0.00892515	8.87648	0.85975
ENSG00000086062	B4GALT1	-0.0207069	5.85267	0.85975
ENSG00000087088	BAX	0.0161299	4.21985	0.85975
ENSG00000101888	NXT2	0.0286989	3.18027	0.85975
ENSG00000102172	SMS	0.0151509	4.83528	0.85975
ENSG00000102181	CD99L2	0.0128879	4.48249	0.85975
ENSG00000104969	SGTA	0.0240054	2.06624	0.85975
ENSG00000107560	RAB11FIP2	0.0126775	5.7595	0.85975
ENSG00000117751	PPP1R8	0.01214	5.42819	0.85975
ENSG00000119632	IFI27L2	-0.0310713	2.40768	0.85975
ENSG00000119865	CNRIP1	0.0633343	-1.72158	0.85975
ENSG00000122378	FAM213A	-0.0312328	1.83209	0.85975
ENSG00000127831	VIL1	0.0600529	1.3435	0.85975
ENSG00000130939	UBE4B	-0.0170215	5.93558	0.85975
ENSG00000131941	RHPN2	-0.0640618	-1.49597	0.85975
ENSG00000136908	DPM2	-0.0453226	5.34415	0.85975
ENSG00000139053	PDE6H	0.0649008	-1.80549	0.85975
ENSG00000139351	SYCP3	0.048728	-0.233605	0.85975
ENSG00000139625	MAP3K12	0.0165636	3.54733	0.85975
ENSG00000143127	ITGA10	-0.0301466	1.18525	0.85975
ENSG00000144560	VGLL4	-0.010978	4.60257	0.85975
ENSG00000147065	MSN	-0.0193873	8.55944	0.85975
ENSG00000156395	SORCS3	0.060154	1.72047	0.85975
ENSG00000165006	UBAP1	-0.0218554	6.33581	0.85975
ENSG00000166341	DCHS1	-0.0431614	1.94812	0.85975
ENSG00000166444	ST5	0.0660325	-1.37089	0.85975
ENSG00000168256	NKIRAS2	0.0131703	4.51641	0.85975
ENSG00000176083	ZNF683	0.0854951	0.141384	0.85975
ENSG00000185129	PURA	-0.0144517	6.47396	0.85975
ENSG00000186765	FSCN2	-0.0579398	-1.36007	0.85975
ENSG00000205784	ARRDC5	0.0214678	2.81017	0.85975
ENSG00000212124	TAS2R19	-0.0237133	3.19265	0.85975
ENSG00000213190	MLLT11	-0.0218493	1.98945	0.85975
ENSG00000221926	TRIM16	0.0204977	2.61068	0.85975
ENSG00000228485	GRK5-IT1	-0.0336048	0.950717	0.85975
ENSG00000232828	AF196970.3	0.057516	-1.08339	0.85975
ENSG00000239932	RN7SL606P	0.0648819	-1.61378	0.85975
ENSG00000240376	RP11-36C20.1	0.0728893	-0.146702	0.85975
ENSG00000249459	ZNF286B	-0.0280771	1.71671	0.85975
ENSG00000253421	ZNHIT1P1	-0.0678796	-1.98801	0.85975
ENSG00000258337	RP11-115H15.2	-0.0463112	1.48056	0.85975
ENSG00000259305	ZHX1-C8orf76	0.0565053	-1.16215	0.85975
ENSG00000261533	RP11-15N24.4	-0.0556485	-1.03595	0.85975
ENSG00000267595	RP11-242D8.2	0.0573602	-1.38423	0.85975
ENSG00000267654	RP11-973H7.4	0.0652014	-1.32587	0.85975
ENSG00000272031	ANKRD34A	0.035946	0.458145	0.85975
ENSG00000272277	RP1-40E16.12	0.0512504	-0.450024	0.85975
ENSG00000272916	RP11-574K11.31	-0.0413099	0.317935	0.85975
ENSG00000277039	Metazoa_SRP	-0.0622935	-1.79513	0.85975
ENSG00000277214	RP11-70D24.3	0.0607935	-2.24799	0.85975
ENSG00000278023	RDM1	0.0643106	-1.79697	0.85975
ENSG00000279684	RP11-755E23.2	-0.0693427	-1.95596	0.85975
ENSG00000211695	TRGV9	0.0519965	-0.188909	0.860109
ENSG00000214922	HLA-F-AS1	-0.0272414	2.60053	0.860109
ENSG00000006638	TBXA2R	-0.0517913	-0.162648	0.860123
ENSG00000067798	NAV3	0.0583105	1.2871	0.860123
ENSG00000079435	LIPE	-0.0303899	1.21568	0.860123
ENSG00000105875	WDR91	-0.0143181	4.89553	0.860123
ENSG00000109654	TRIM2	-0.0321347	2.86498	0.860123
ENSG00000115966	ATF2	0.00962076	6.72303	0.860123
ENSG00000116698	SMG7	-0.0186963	6.20516	0.860123
ENSG00000121481	RNF2	0.0148633	4.76111	0.860123
ENSG00000123610	TNFAIP6	-0.0442112	4.38235	0.860123
ENSG00000134899	ERCC5	-0.00989422	5.41741	0.860123
ENSG00000141040	ZNF287	-0.0219769	3.23156	0.860123
ENSG00000147162	OGT	-0.0153332	9.63078	0.860123
ENSG00000151151	IPMK	-0.0188107	6.43777	0.860123
ENSG00000151353	TMEM18	-0.012674	3.96825	0.860123
ENSG00000162144	CYB561A3	-0.0157975	5.4241	0.860123
ENSG00000168781	PPIP5K1	-0.0181809	2.63962	0.860123
ENSG00000182578	CSF1R	-0.0233142	6.24223	0.860123
ENSG00000183439	TRIM61	-0.0668705	-1.53462	0.860123
ENSG00000197813	CTC-301O7.4	-0.0315151	0.910253	0.860123
ENSG00000214832	UPF3AP2	0.0490932	-2.50052	0.860123
ENSG00000223723	BX842568.2	0.0633724	-2.04608	0.860123
ENSG00000232716	AC016831.6	0.0651141	-2.07774	0.860123
ENSG00000232891	RP11-136K14.1	-0.0679907	-2.13908	0.860123
ENSG00000253047	SNORA40	0.0585629	-1.79911	0.860123
ENSG00000253549	RP11-317J10.2	-0.0655688	0.0181365	0.860123
ENSG00000254999	BRK1	0.015839	5.86954	0.860123
ENSG00000257307	RP11-317N8.4	0.0551712	-1.82912	0.860123
ENSG00000261404	AC009120.4	-0.0624589	-2.26554	0.860123
ENSG00000272103	CTD-2653M23.3	0.0612195	-2.24111	0.860123
ENSG00000273729	RP11-7F17.8	0.0253086	1.77834	0.860123
ENSG00000261094	RP11-355O1.11	0.0262884	1.55981	0.860232
ENSG00000077147	TM9SF3	0.0166581	7.17315	0.860494
ENSG00000114993	RTKN	0.0530146	-0.653939	0.860494
ENSG00000140678	ITGAX	-0.0265561	7.9606	0.860494
ENSG00000158296	SLC13A3	-0.0554009	-0.910288	0.860494
ENSG00000159592	GPBP1L1	-0.00928391	6.86627	0.860494
ENSG00000167700	MFSD3	0.0283535	1.35889	0.860494
ENSG00000205559	CHKB-AS1	0.0479769	-0.484713	0.860494
ENSG00000237135	DDX10P1	-0.0297433	2.80503	0.860494
ENSG00000255398	HCAR3	0.028078	5.66666	0.860494
ENSG00000066117	SMARCD1	-0.015802	4.41121	0.860741
ENSG00000100311	PDGFB	-0.0368165	1.60511	0.860741
ENSG00000172116	CD8B	0.0417677	4.76722	0.860741
ENSG00000185482	STAC3	0.0229995	1.8895	0.860741
ENSG00000234353	AP000347.4	0.0457706	-0.433692	0.860741
ENSG00000240015	RP11-90P5.5	0.0591503	-1.50962	0.860741
ENSG00000266066	POLRMTP1	0.0648534	-1.2835	0.860741
ENSG00000279611	CTD-2619J13.5	0.0474704	-0.764881	0.860741
ENSG00000214629	RPSAP6	-0.0324325	1.58791	0.860818
ENSG00000135900	MRPL44	0.0132704	4.84717	0.86092
ENSG00000108953	YWHAE	-0.0110623	4.97587	0.860955
ENSG00000149483	TMEM138	0.0136501	4.60925	0.860955
ENSG00000226648	PLCG1-AS1	-0.0608393	-1.65946	0.861348
ENSG00000118689	FOXO3	-0.0326891	7.95972	0.861359
ENSG00000185837	CECR5-AS1	0.0607227	-1.99997	0.861359
ENSG00000198646	NCOA6	-0.0214224	5.49053	0.861359
ENSG00000262902	RP11-750B16.1	0.0667999	-1.90448	0.861359
ENSG00000263528	IKBKE	-0.01561	5.52534	0.861359
ENSG00000230795	HLA-K	0.0512947	1.36586	0.861675
ENSG00000000419	DPM1	0.0235181	4.00812	0.861738
ENSG00000067836	ROGDI	-0.0320803	4.12291	0.861738
ENSG00000089220	PEBP1	-0.0157463	5.53515	0.861738
ENSG00000139218	SCAF11	-0.00986596	8.65063	0.861738
ENSG00000171530	TBCA	-0.0222765	2.98731	0.861738
ENSG00000180385	EMC3-AS1	-0.0260201	2.12177	0.861738
ENSG00000183963	SMTN	-0.0395498	0.111429	0.861738
ENSG00000259162	RP11-203M5.6	-0.0605978	-1.13218	0.861738
ENSG00000265216	AL592310.1	-0.0614966	-2.2622	0.861738
ENSG00000270681	RP11-372K14.2	0.0621561	-1.54293	0.861738
ENSG00000281005	LINC00921	0.0167806	4.28747	0.861738
ENSG00000143222	UFC1	0.0164777	5.21178	0.86179
ENSG00000137960	GIPC2	0.0651106	-2.12224	0.86194
ENSG00000171443	ZNF524	0.0205409	3.30379	0.86194
ENSG00000216895	AC009403.2	0.0218961	2.28131	0.861994
ENSG00000239250	RN7SL271P	-0.0690674	-2.17483	0.861994
ENSG00000074054	CLASP1	-0.0138541	6.96165	0.862054
ENSG00000131845	ZNF304	0.0155228	4.4023	0.862054
ENSG00000139641	ESYT1	-0.0144586	7.32842	0.862054
ENSG00000162430	SEPN1	-0.0263833	2.38504	0.862054
ENSG00000175387	SMAD2	-0.00946335	8.13257	0.862054
ENSG00000182484	WASH6P	0.0389215	1.69309	0.862054
ENSG00000185122	HSF1	0.0169495	3.85468	0.862054
ENSG00000187796	CARD9	0.0232742	3.857	0.862054
ENSG00000236086	HMGN2P28	-0.0404342	0.646724	0.862054
ENSG00000211721	TRBV6-5	-0.0374263	1.77678	0.862056
ENSG00000106635	BCL7B	0.012747	3.94538	0.862194
ENSG00000102100	SLC35A2	-0.0166788	3.18055	0.862638
ENSG00000107954	NEURL1	-0.0318152	2.24137	0.862638
ENSG00000108798	ABI3	0.0205942	4.16728	0.862638
ENSG00000133612	AGAP3	0.0186442	3.3451	0.862638
ENSG00000182310	SPACA6P	0.0297001	2.2349	0.862638
ENSG00000197256	KANK2	-0.0636746	2.83128	0.862638
ENSG00000228486	LINC01125	-0.0260913	1.82335	0.862638
ENSG00000243176	RP11-550I24.2	0.0304766	1.03417	0.862638
ENSG00000261668	RP11-50D9.3	-0.0521566	-0.192584	0.862638
ENSG00000100784	RPS6KA5	-0.0167274	7.06701	0.862727
ENSG00000198563	DDX39B	-0.0205022	5.72961	0.862771
ENSG00000256591	RP11-286N22.8	-0.0199155	3.09682	0.862878
ENSG00000105771	SMG9	-0.0169566	3.69677	0.862967
ENSG00000120256	LRP11	0.0384296	0.665103	0.862967
ENSG00000153250	RBMS1	0.0098057	7.28776	0.862967
ENSG00000049239	H6PD	-0.0202934	5.34582	0.862967
ENSG00000115816	CEBPZ	0.0245154	5.57998	0.862967
ENSG00000163607	GTPBP8	-0.0183338	3.65585	0.862967
ENSG00000197299	BLM	0.0164572	3.79104	0.862967
ENSG00000236018	RP4-814D15.1	0.0503469	-2.35098	0.862967
ENSG00000241061	RPL5P1	0.0677124	-1.58583	0.862967
ENSG00000136715	SAP130	-0.0171741	4.72981	0.863114
ENSG00000148218	ALAD	-0.015347	4.97454	0.863124
ENSG00000119514	GALNT12	-0.0206001	2.60738	0.86316
ENSG00000236772	RP5-1184F4.5	0.0431485	-0.223674	0.863163
ENSG00000267254	ZNF790-AS1	-0.034173	0.787179	0.86317
ENSG00000160766	GBAP1	0.0376398	0.846558	0.863191
ENSG00000042493	CAPG	0.0230371	5.27108	0.863197
ENSG00000139505	MTMR6	0.0131302	6.74914	0.863197
ENSG00000148426	PROSER2	-0.0453407	0.571166	0.863197
ENSG00000273064	RP11-474G23.3	0.0266051	1.36323	0.863197
ENSG00000088538	DOCK3	-0.0297569	1.97829	0.863268
ENSG00000215022	RP1-257A7.4	0.0274611	2.09375	0.863268
ENSG00000177692	DNAJC28	-0.0556878	-0.608396	0.863304
ENSG00000205937	RNPS1	0.00944237	5.78492	0.863344
ENSG00000105676	ARMC6	0.017607	3.76329	0.863621
ENSG00000136867	SLC31A2	0.0192757	6.90097	0.863621
ENSG00000214773	RP11-717D12.1	-0.0434735	0.327183	0.863621
ENSG00000136159	NUDT15	-0.029087	1.71852	0.863672
ENSG00000280401	RP11-104F15.9	0.0563219	-1.20936	0.863672
ENSG00000078399	HOXA9	-0.0646243	-2.21208	0.864148
ENSG00000086666	ZFAND6	0.0124965	6.44547	0.864148
ENSG00000104907	TRMT1	-0.0190322	3.89697	0.864148
ENSG00000105711	SCN1B	-0.0417306	0.607323	0.864148
ENSG00000105866	SP4	0.00950367	6.30534	0.864148
ENSG00000124151	NCOA3	-0.0118645	7.90285	0.864148
ENSG00000129235	TXNDC17	0.0191113	3.50314	0.864148
ENSG00000135249	RINT1	-0.0127241	4.2233	0.864148
ENSG00000143375	CGN	-0.0614895	-2.13941	0.864148
ENSG00000151465	CDC123	0.0117186	5.90155	0.864148
ENSG00000156298	TSPAN7	-0.0744406	-1.19193	0.864148
ENSG00000175376	EIF1AD	-0.0119405	4.3504	0.864148
ENSG00000182165	TP53TG1	0.0240404	2.04127	0.864148
ENSG00000185418	TARSL2	-0.0119824	4.9207	0.864148
ENSG00000188976	NOC2L	-0.0144778	4.34545	0.864148
ENSG00000198019	FCGR1B	0.0364496	4.33412	0.864148
ENSG00000225973	PIGBOS1	0.019809	2.20068	0.864148
ENSG00000235989	MORC2-AS1	0.049874	0.112124	0.864148
ENSG00000238363	SNORA13	-0.0544602	-0.600013	0.864148
ENSG00000240371	RPS4XP13	0.0632206	-1.94318	0.864148
ENSG00000245910	SNHG6	-0.0226983	4.27063	0.864148
ENSG00000253910	PCDHGB2	0.0469036	0.410522	0.864148
ENSG00000268520	CTD-2616J11.10	0.0596416	-1.445	0.864148
ENSG00000268804	RP11-542M13.3	-0.0616892	-2.30046	0.864148
ENSG00000272843	RP11-313P13.5	0.0616873	-2.08682	0.864148
ENSG00000279357	RP11-475D10.4	-0.0611615	-2.02695	0.864148
ENSG00000018408	WWTR1	0.042376	-0.0428203	0.864224
ENSG00000115163	CENPA	0.0645691	-1.72492	0.864224
ENSG00000132912	DCTN4	-0.00945693	6.29329	0.864224
ENSG00000175197	DDIT3	0.0175862	4.03151	0.864224
ENSG00000204882	GPR20	0.0612811	-1.24169	0.864224
ENSG00000270264	NDUFB8P2	0.0622416	-1.94097	0.864224
ENSG00000229754	CXCR2P1	-0.0452934	4.36671	0.864422
ENSG00000272831	RP11-792A8.4	0.0213941	2.45043	0.864422
ENSG00000267751	AC009005.2	0.0524347	-0.419737	0.864652
ENSG00000267288	RP13-890H12.2	-0.0525764	-0.806494	0.864655
ENSG00000264364	DYNLL2	-0.0103494	6.37704	0.864656
ENSG00000114026	OGG1	0.0138048	4.27809	0.864666
ENSG00000146070	PLA2G7	0.0327966	3.21593	0.864666
ENSG00000181982	CCDC149	-0.0225862	3.35724	0.864666
ENSG00000197976	AKAP17A	-0.0134759	6.27431	0.864796
ENSG00000143183	TMCO1	0.0232036	5.32474	0.865064
ENSG00000233010	RPEP4	-0.0424597	-0.173347	0.865064
ENSG00000228300	C19orf24	0.0253494	2.23478	0.865087
ENSG00000248568	KRT8P48	-0.0587739	-0.381933	0.865087
ENSG00000104219	ZDHHC2	0.0196055	6.67056	0.865139
ENSG00000122861	PLAU	-0.0455113	0.0238176	0.865571
ENSG00000234219	CDCA4P4	-0.0249015	1.67376	0.865644
ENSG00000253525	CTD-2114J12.1	-0.0602399	-1.16127	0.865644
ENSG00000215492	HNRNPA1P7	0.0698369	0.215239	0.865647
ENSG00000235437	LINC01278	-0.0255548	2.27375	0.865647
ENSG00000104980	TIMM44	0.0156691	3.41086	0.865882
ENSG00000214954	LRRC69	-0.0243114	2.1248	0.865882
ENSG00000140983	RHOT2	0.0184825	5.18018	0.86604
ENSG00000109390	NDUFC1	0.0150227	3.602	0.866144
ENSG00000201882	snoU2-30	-0.0567692	-1.02898	0.866264
ENSG00000008513	ST3GAL1	-0.0153508	7.48029	0.866276
ENSG00000011114	BTBD7	-0.0118559	5.65163	0.866276
ENSG00000038274	MAT2B	0.0113386	7.45627	0.866276
ENSG00000076382	SPAG5	-0.0219487	2.18736	0.866276
ENSG00000100612	DHRS7	0.0137956	6.6895	0.866276
ENSG00000103035	PSMD7	0.0105932	5.86544	0.866276
ENSG00000106086	PLEKHA8	-0.0130422	4.77572	0.866276
ENSG00000106105	GARS	0.00972757	5.31888	0.866276
ENSG00000107862	GBF1	-0.0159385	5.98124	0.866276
ENSG00000109685	WHSC1	-0.0132158	5.88863	0.866276
ENSG00000110492	MDK	0.0545498	-1.42367	0.866276
ENSG00000112679	DUSP22	0.011016	6.46399	0.866276
ENSG00000116199	FAM20B	0.0178869	5.83116	0.866276
ENSG00000121406	ZNF549	-0.012682	4.5997	0.866276
ENSG00000121864	ZNF639	-0.0153852	4.68043	0.866276
ENSG00000122687	FTSJ2	-0.0138654	3.98978	0.866276
ENSG00000125482	TTF1	0.010851	4.75579	0.866276
ENSG00000137871	ZNF280D	-0.014807	5.9945	0.866276
ENSG00000138050	THUMPD2	-0.0170496	3.50082	0.866276
ENSG00000139908	TSSK4	0.0497141	-0.796629	0.866276
ENSG00000141503	MINK1	0.0272962	4.30176	0.866276
ENSG00000143367	TUFT1	-0.0252734	2.28875	0.866276
ENSG00000154518	ATP5G3	0.0135899	5.32505	0.866276
ENSG00000157212	PAXIP1	-0.0108436	4.61936	0.866276
ENSG00000159873	CCDC117	0.0102631	5.37634	0.866276
ENSG00000163006	CCDC138	-0.023475	2.44521	0.866276
ENSG00000163156	SCNM1	-0.0150654	3.4127	0.866276
ENSG00000165695	AK8	0.0661755	-2.06412	0.866276
ENSG00000165832	TRUB1	0.0173372	4.05365	0.866276
ENSG00000166145	SPINT1	0.0247622	3.32296	0.866276
ENSG00000167904	TMEM68	-0.0158699	3.51744	0.866276
ENSG00000170627	GTSF1	0.041747	1.0137	0.866276
ENSG00000173801	JUP	-0.0575519	1.86217	0.866276
ENSG00000173868	PHOSPHO1	-0.037526	6.454	0.866276
ENSG00000182919	C11orf54	0.0133167	5.16896	0.866276
ENSG00000187954	CYHR1	0.0154236	5.18289	0.866276
ENSG00000196453	ZNF777	-0.0280895	1.19146	0.866276
ENSG00000197785	ATAD3A	-0.0255941	1.81063	0.866276
ENSG00000198690	FAN1	-0.0184111	5.22012	0.866276
ENSG00000204822	MRPL53	0.0189579	2.24713	0.866276
ENSG00000207701	MIR597	0.0601597	-2.06816	0.866276
ENSG00000211459	MT-RNR1	0.0461117	7.59647	0.866276
ENSG00000211834	TRAJ57	-0.0491352	-0.257562	0.866276
ENSG00000214401	KANSL1-AS1	-0.0483721	1.74858	0.866276
ENSG00000215032	GNL3LP1	-0.0603324	-1.85119	0.866276
ENSG00000222032	AC112721.2	-0.0616332	-1.90252	0.866276
ENSG00000224707	E2F3-IT1	-0.0390327	1.26521	0.866276
ENSG00000225486	RP11-301G21.1	0.0487341	-2.71434	0.866276
ENSG00000227161	AC092755.4	-0.0504632	-0.813358	0.866276
ENSG00000228439	TSTD3	0.0515213	-0.045212	0.866276
ENSG00000229427	ANKRD26P4	0.0509638	-0.693212	0.866276
ENSG00000229692	SOS1-IT1	-0.0203721	3.09437	0.866276
ENSG00000229766	RP5-971N18.3	0.0611327	-1.46084	0.866276
ENSG00000229785	SLC25A38P1	-0.0500857	-2.63743	0.866276
ENSG00000230658	KLHL7-AS1	0.0637281	-0.857423	0.866276
ENSG00000231290	APCDD1L-AS1	-0.0636641	-1.78775	0.866276
ENSG00000233594	BTF3P5	0.0492595	-2.55283	0.866276
ENSG00000235106	LINC00094	-0.019912	2.15125	0.866276
ENSG00000237036	ZEB1-AS1	-0.0230919	2.02006	0.866276
ENSG00000238082	AC009948.7	0.0580657	-2.04581	0.866276
ENSG00000238723	Y_RNA	-0.0606876	-2.2919	0.866276
ENSG00000239779	WBP1	0.0169996	2.99328	0.866276
ENSG00000240219	RP11-430C7.5	-0.032464	1.43359	0.866276
ENSG00000240445	FOXO3B	0.0330568	1.44315	0.866276
ENSG00000240695	RP11-102M11.1	-0.0269881	1.70527	0.866276
ENSG00000241032	RN7SL709P	0.047924	0.475419	0.866276
ENSG00000242498	ARPIN	-0.0503827	2.8294	0.866276
ENSG00000253336	RP11-468O2.1	0.052909	-0.994028	0.866276
ENSG00000254402	LRRC24	0.0425329	-0.826195	0.866276
ENSG00000260799	KRT8P50	0.0608791	-2.09231	0.866276
ENSG00000260949	KB-1836B5.1	0.0417419	-0.105211	0.866276
ENSG00000262380	CTB-193M12.3	0.0340206	0.671256	0.866276
ENSG00000264572	MIR4296	-0.0563125	-0.79773	0.866276
ENSG00000265195	MIR4312	-0.0457375	0.475228	0.866276
ENSG00000266420	RN7SL118P	0.0482525	-0.166509	0.866276
ENSG00000267127	RP11-795F19.5	-0.0630108	-2.20035	0.866276
ENSG00000270135	RP11-362K14.7	-0.0466238	-0.507989	0.866276
ENSG00000270190	RP11-803D5.4	0.0544856	-0.406617	0.866276
ENSG00000275092	LA16c-329F2.2	-0.052395	-0.843257	0.866276
ENSG00000275371	RP11-455F5.6	-0.0398776	0.763051	0.866276
ENSG00000275426	CH17-262A2.1	-0.0610971	-1.00533	0.866276
ENSG00000276116	FUT8-AS1	-0.0375449	0.362774	0.866276
ENSG00000279349	RP11-147G7.3	-0.0284233	2.45886	0.866276
ENSG00000204406	MBD5	-0.0167008	5.59474	0.866366
ENSG00000266680	RP5-1148A21.3	0.0602624	-1.75226	0.86637
ENSG00000225358	MIPEPP1	-0.0606873	-1.28102	0.866383
ENSG00000064547	LPAR2	-0.0231891	4.51889	0.86641
ENSG00000224424	PRKAR2A-AS1	0.028426	0.787273	0.86641
ENSG00000267544	AC007229.3	0.0500866	-2.525	0.86641
ENSG00000136261	BZW2	-0.0129504	4.58169	0.866423
ENSG00000167094	TTC16	0.0357003	3.4681	0.866423
ENSG00000114013	CD86	0.0158199	5.8684	0.866476
ENSG00000114923	SLC4A3	-0.0571073	-1.23769	0.866476
ENSG00000173320	STOX2	0.0692681	-1.68154	0.866476
ENSG00000235703	LINC00894	-0.0289032	3.85458	0.866476
ENSG00000102384	CENPI	0.034396	1.69316	0.866666
ENSG00000088826	SMOX	-0.0492041	3.85183	0.866856
ENSG00000100241	SBF1	0.0192256	6.26362	0.866856
ENSG00000243304	CTC-428G20.1	0.0554853	-1.36805	0.866879
ENSG00000170509	HSD17B13	0.0385696	0.5672	0.867056
ENSG00000185897	FFAR3	0.0666823	-1.96985	0.867218
ENSG00000120051	CFAP58	0.0289028	2.33267	0.867289
ENSG00000121289	CEP89	-0.0161756	2.89824	0.867289
ENSG00000137824	RMDN3	0.0137323	4.12694	0.867289
ENSG00000198785	GRIN3A	-0.0526875	-0.202143	0.867289
ENSG00000221326	AL121652.1	-0.0593903	-2.11092	0.867289
ENSG00000273240	RP11-455J20.3	-0.0573784	-1.36786	0.867289
ENSG00000053254	FOXN3	-0.0127011	7.49767	0.867402
ENSG00000131669	NINJ1	-0.0232901	5.8242	0.867404
ENSG00000112077	RHAG	-0.0515554	1.79985	0.86754
ENSG00000119333	WDR34	-0.0347793	1.03659	0.867555
ENSG00000127948	POR	-0.0189363	5.07184	0.867555
ENSG00000166313	APBB1	-0.02068	4.54967	0.867555
ENSG00000182087	TMEM259	0.0188244	5.74919	0.867555
ENSG00000198108	CHSY3	0.0786524	-1.79884	0.867564
ENSG00000264878	Z85986.1	-0.0339863	0.860792	0.867574
ENSG00000124160	NCOA5	-0.0128427	4.33316	0.867686
ENSG00000183401	CCDC159	0.0168469	3.11259	0.867686
ENSG00000187122	SLIT1	0.0424816	0.518209	0.867736
ENSG00000243280	RP11-477G18.2	-0.051292	-0.525054	0.867806
ENSG00000279159	RP3-394A18.1	-0.0647709	-1.67817	0.867806
ENSG00000274765	RP11-139H15.7	-0.0304462	1.17916	0.867999
ENSG00000165244	ZNF367	0.0231839	2.47715	0.868079
ENSG00000169189	NSMCE1	0.0139216	4.51858	0.868192
ENSG00000111863	ADTRP	-0.0436406	3.36698	0.868246
ENSG00000135093	USP30	-0.0140334	3.35566	0.868246
ENSG00000135632	SMYD5	-0.0211059	2.29863	0.868246
ENSG00000136870	ZNF189	0.0144541	5.28072	0.868246
ENSG00000142961	MOB3C	0.0131188	5.86859	0.868246
ENSG00000143434	SEMA6C	0.0411497	0.00663592	0.868246
ENSG00000169992	NLGN2	-0.0637379	-1.88226	0.868246
ENSG00000170956	CEACAM3	-0.020476	5.59534	0.868246
ENSG00000203999	LINC01270	0.0422735	2.71226	0.868246
ENSG00000221916	C19orf73	0.0584937	-2.0975	0.868246
ENSG00000224805	LINC00853	0.066668	-1.07435	0.868246
ENSG00000246214	RP11-260E18.1	-0.0632111	-2.17551	0.868246
ENSG00000256806	C17orf100	0.0404235	0.268621	0.868246
ENSG00000004059	ARF5	-0.0136565	4.84475	0.868316
ENSG00000155659	VSIG4	0.0493237	1.31547	0.868316
ENSG00000167525	PROCA1	0.0222127	1.96151	0.868316
ENSG00000206659	Y_RNA	0.0619035	-1.72714	0.868316
ENSG00000272525	RP11-79P5.9	-0.0598885	-1.16756	0.868316
ENSG00000066697	MSANTD3	-0.0196993	2.79861	0.868386
ENSG00000088766	CRLS1	0.0144748	4.43193	0.868386
ENSG00000131504	DIAPH1	-0.0252418	6.87593	0.868386
ENSG00000273340	MICE	-0.0371184	1.11963	0.868386
ENSG00000279294	RP11-274A11.3	-0.0268426	2.09722	0.868386
ENSG00000266320	MIR3909	0.0597223	-2.25561	0.868644
ENSG00000117153	KLHL12	0.00892889	5.97514	0.86867
ENSG00000052749	RRP12	0.0239627	5.31919	0.86877
ENSG00000100678	SLC8A3	0.0591034	-0.0691295	0.86877
ENSG00000119684	MLH3	-0.0128727	5.62413	0.86877
ENSG00000196187	TMEM63A	-0.0246552	6.44824	0.86877
ENSG00000011451	WIZ	0.024433	2.47598	0.868868
ENSG00000083642	PDS5B	-0.0114658	6.70844	0.868868
ENSG00000086065	CHMP5	0.0282708	4.64298	0.868868
ENSG00000105404	RABAC1	0.0187125	4.39866	0.868868
ENSG00000110987	BCL7A	-0.0344642	2.37839	0.868868
ENSG00000114353	GNAI2	0.0143428	8.15192	0.868868
ENSG00000140497	SCAMP2	0.0147582	5.36863	0.868868
ENSG00000141543	EIF4A3	-0.0128903	5.47458	0.868868
ENSG00000145555	MYO10	-0.0458152	0.920146	0.868868
ENSG00000147862	NFIB	-0.070258	-0.697261	0.868868
ENSG00000166947	EPB42	-0.0555811	7.22015	0.868868
ENSG00000181896	ZNF101	-0.0140092	6.53854	0.868868
ENSG00000182732	RGS6	-0.0465473	2.64737	0.868868
ENSG00000189077	TMEM120A	0.0183903	4.51184	0.868868
ENSG00000197969	VPS13A	-0.0143952	7.32099	0.868868
ENSG00000225948	RP11-554I8.1	-0.035754	2.0081	0.868868
ENSG00000229422	RP11-262H14.5	-0.04496	-0.548032	0.868868
ENSG00000232742	RHOQP2	0.0524582	-1.80095	0.868868
ENSG00000234771	SLC25A25-AS1	-0.0292987	1.95213	0.868868
ENSG00000239224	RN7SL546P	0.0634503	0.723821	0.868868
ENSG00000239823	Y_RNA	0.0449615	-0.143526	0.868868
ENSG00000248727	CTC-236F12.4	-0.0287751	1.57751	0.868868
ENSG00000257315	ZBED6	-0.0123488	6.03361	0.868868
ENSG00000263849	MIR4744	0.0619905	-2.17005	0.868868
ENSG00000274029	RP11-340F14.6	0.0586574	-2.13014	0.868868
ENSG00000278206	RP1-20N2.8	-0.0479644	-0.561309	0.868868
ENSG00000281227	AC011380.1	-0.0609169	-2.10242	0.868868
ENSG00000007168	PAFAH1B1	-0.00937051	7.14621	0.868916
ENSG00000008853	RHOBTB2	0.0229784	2.88527	0.868916
ENSG00000072133	RPS6KA6	-0.0678575	-1.6813	0.868916
ENSG00000090054	SPTLC1	0.00852134	5.89954	0.868916
ENSG00000106603	COA1	0.0153988	6.21925	0.868916
ENSG00000134597	RBMX2	0.014369	3.91692	0.868916
ENSG00000137393	RNF144B	0.0145872	6.92793	0.868916
ENSG00000140525	FANCI	0.0152735	3.95719	0.868916
ENSG00000141580	WDR45B	0.00835331	5.55206	0.868916
ENSG00000143067	ZNF697	-0.0222134	3.27938	0.868916
ENSG00000145337	PYURF	0.0231479	4.30627	0.868916
ENSG00000152422	XRCC4	-0.0234945	3.18961	0.868916
ENSG00000163083	INHBB	-0.0541744	-0.381439	0.868916
ENSG00000163527	STT3B	0.0154716	7.59019	0.868916
ENSG00000163704	PRRT3	0.027298	1.24095	0.868916
ENSG00000164252	AGGF1	0.0132894	5.792	0.868916
ENSG00000171222	SCAND1	0.0250096	2.79209	0.868916
ENSG00000172731	LRRC20	0.0317729	0.918031	0.868916
ENSG00000179222	MAGED1	-0.0180288	3.00898	0.868916
ENSG00000181027	FKRP	-0.0177275	3.01448	0.868916
ENSG00000197579	TOPORS	0.0180026	6.87379	0.868916
ENSG00000203872	C6orf163	-0.02229	3.38063	0.868916
ENSG00000204839	MROH6	0.0408916	0.551289	0.868916
ENSG00000207217	SNORA42	0.0564304	0.188378	0.868916
ENSG00000224292	AF196972.9	0.0612026	-1.97111	0.868916
ENSG00000227775	RP1-283E3.4	0.0615889	-1.5805	0.868916
ENSG00000228283	KATNBL1P6	0.0614349	-1.8874	0.868916
ENSG00000229236	TTTY10	-0.0279734	-0.712867	0.868916
ENSG00000239282	GATSL3	0.0375484	0.153163	0.868916
ENSG00000244313	RP11-425L10.1	0.0700457	1.72515	0.868916
ENSG00000255624	RP11-564D11.3	-0.0338247	1.34536	0.868916
ENSG00000265280	AC018804.1	0.0583782	-2.0416	0.868916
ENSG00000265972	TXNIP	-0.0191401	11.9931	0.868916
ENSG00000267692	TAF9P3	-0.057064	-1.28955	0.868916
ENSG00000273035	RP11-449G16.1	-0.0567535	-1.6074	0.868916
ENSG00000279616	RP1-102H19.7	-0.0336853	0.89537	0.868916
ENSG00000115109	EPB41L5	-0.0165179	3.64016	0.869082
ENSG00000118705	RPN2	0.0111106	6.94038	0.869082
ENSG00000128789	PSMG2	0.0110894	5.05372	0.869082
ENSG00000131828	PDHA1	0.00819418	4.85629	0.869082
ENSG00000167193	CRK	-0.00822259	6.31408	0.869082
ENSG00000265666	RARA-AS1	-0.0229674	2.61271	0.869082
ENSG00000221883	ARIH2OS	0.0301815	1.1459	0.869193
ENSG00000102978	POLR2C	-0.0104571	5.60612	0.869231
ENSG00000125510	OPRL1	0.0216354	2.86933	0.869231
ENSG00000207627	MIR581	-0.0626637	-1.37102	0.869231
ENSG00000143157	POGK	-0.00754303	6.23103	0.869302
ENSG00000105928	DFNA5	-0.0628442	-0.256721	0.869332
ENSG00000128524	ATP6V1F	0.0167512	3.52974	0.869332
ENSG00000241127	YAE1D1	-0.0248775	2.40594	0.869332
ENSG00000144827	ABHD10	0.0191143	4.70419	0.869418
ENSG00000163710	PCOLCE2	0.0743327	-2.13012	0.869418
ENSG00000168724	DNAJC21	0.0122231	5.50471	0.869418
ENSG00000279315	RP11-57H14.5	-0.0627771	-0.460924	0.869418
ENSG00000162923	WDR26	-0.0179219	8.24417	0.869552
ENSG00000187866	FAM122A	-0.00987077	5.05975	0.869552
ENSG00000196267	ZNF836	0.0191004	4.33828	0.869552
ENSG00000223284	RNU6-195P	-0.0553496	-1.87155	0.869552
ENSG00000276809	RP11-10E18.7	-0.0396063	1.62169	0.869552
ENSG00000242970	AC068522.4	-0.0445996	-0.382681	0.869744
ENSG00000102103	PQBP1	-0.0163115	3.97853	0.869791
ENSG00000120645	IQSEC3	-0.0785677	-2.00848	0.869791
ENSG00000167182	SP2	0.0340095	1.21425	0.869791
ENSG00000259488	RP11-154J22.1	-0.0556155	2.35966	0.869827
ENSG00000188732	FAM221A	-0.0231974	1.87045	0.869842
ENSG00000220515	PGAM1P10	-0.0558724	-1.36546	0.869842
ENSG00000139668	WDFY2	0.0138943	7.21487	0.869956
ENSG00000146576	C7orf26	-0.0116084	4.51712	0.869956
ENSG00000183255	PTTG1IP	0.00998937	7.5007	0.869956
ENSG00000223086	RNA5SP155	0.0396627	-0.186744	0.869956
ENSG00000275383	RP11-615I2.6	0.0604844	-2.17057	0.869956
ENSG00000100034	PPM1F	-0.0180087	7.41368	0.869974
ENSG00000144130	NT5DC4	0.0470638	-0.10826	0.869974
ENSG00000144909	OSBPL11	0.00921574	6.66889	0.869974
ENSG00000161016	RPL8	0.0242653	7.9782	0.869974
ENSG00000165898	ISCA2	0.0150056	4.20088	0.869974
ENSG00000222767	Y_RNA	-0.0601854	-2.08622	0.869974
ENSG00000099381	SETD1A	0.0273406	1.94848	0.870113
ENSG00000138685	FGF2	-0.0713355	-1.29437	0.870113
ENSG00000142453	CARM1	0.0458428	5.07723	0.870113
ENSG00000143036	SLC44A3	0.0619077	-1.56856	0.870113
ENSG00000163867	ZMYM6	-0.0137934	4.56505	0.870113
ENSG00000174516	PELI3	0.0186512	3.23032	0.870113
ENSG00000230063	RP11-384C4.6	-0.0297379	1.73994	0.870113
ENSG00000278540	ACACA	-0.0173363	4.88045	0.870113
ENSG00000109917	ZPR1	-0.00993415	5.30343	0.870335
ENSG00000151806	GUF1	-0.0142211	4.99222	0.870335
ENSG00000236936	RP3-329E20.2	0.0660143	-1.90124	0.870335
ENSG00000167380	ZNF226	0.0185873	5.66036	0.870367
ENSG00000229894	RP11-668G10.2	0.0566691	-1.4695	0.87051
ENSG00000087258	GNAO1	-0.0468944	0.469512	0.870638
ENSG00000100526	CDKN3	0.0587399	-0.474469	0.870638
ENSG00000112992	NNT	-0.00878431	6.43336	0.870638
ENSG00000128915	ICE2	-0.012964	6.14396	0.870638
ENSG00000143742	SRP9	0.0254198	5.32411	0.870638
ENSG00000144395	CCDC150	-0.0493907	-0.565117	0.870638
ENSG00000166278	C2	-0.0378909	0.43878	0.870638
ENSG00000170017	ALCAM	0.0189216	5.23905	0.870638
ENSG00000266840	RP11-543H23.2	0.0641138	-2.14597	0.870638
ENSG00000269388	AC018755.16	0.0592418	-1.72071	0.870638
ENSG00000100099	HPS4	-0.0103716	5.22155	0.870701
ENSG00000123329	ARHGAP9	-0.0139678	7.29398	0.870701
ENSG00000177951	BET1L	0.0184214	4.02667	0.870701
ENSG00000188234	AGAP4	-0.0214394	2.47105	0.870701
ENSG00000234835	PHBP13	-0.0610545	-1.7298	0.870701
ENSG00000110852	CLEC2B	0.0247879	5.69508	0.870734
ENSG00000130598	TNNI2	-0.0317339	1.08651	0.870734
ENSG00000143368	SF3B4	0.0186333	2.71024	0.870734
ENSG00000157933	SKI	-0.0270301	4.57119	0.870734
ENSG00000186094	AGBL4	0.0638292	-2.40778	0.870734
ENSG00000271414	RP11-751K21.1	-0.0592776	-2.26502	0.870734
ENSG00000073536	NLE1	-0.0180791	3.46799	0.87074
ENSG00000110200	ANAPC15	0.0210924	2.33583	0.87074
ENSG00000116209	TMEM59	0.0124679	7.101	0.87074
ENSG00000137310	TCF19	0.0217834	2.75488	0.87074
ENSG00000143363	PRUNE	0.0138081	5.09036	0.87074
ENSG00000146067	FAM193B	0.0179339	4.93039	0.87074
ENSG00000157111	TMEM171	-0.0721805	-1.69699	0.87074
ENSG00000169583	CLIC3	-0.0454796	0.310717	0.87074
ENSG00000201358	RN7SKP193	0.0579493	-2.07375	0.87074
ENSG00000232372	RP11-504P24.2	0.0475211	-0.647697	0.87074
ENSG00000253559	OSGEPL1-AS1	0.0429774	-0.386692	0.87074
ENSG00000255284	AP006621.5	0.0239525	1.46497	0.87074
ENSG00000225978	HAR1A	-0.0488247	-0.0547349	0.870853
ENSG00000253223	RP11-409C19.2	-0.0433284	-2.65674	0.870853
ENSG00000272894	RP5-1159O4.1	0.0452488	-0.5982	0.870853
ENSG00000280035	RP11-10J21.2	-0.0300407	2.99243	0.871024
ENSG00000100036	SLC35E4	0.0345458	0.359891	0.871147
ENSG00000267793	RP11-576C2.1	-0.0374688	-1.47567	0.87165
ENSG00000011454	RABGAP1	-0.00944717	6.23115	0.872031
ENSG00000063241	ISOC2	0.0283608	1.36619	0.872031
ENSG00000090376	IRAK3	-0.0189987	7.77373	0.872031
ENSG00000110075	PPP6R3	-0.0066671	8.02286	0.872031
ENSG00000110851	PRDM4	-0.00818396	5.41405	0.872031
ENSG00000112893	MAN2A1	-0.00979062	7.33936	0.872031
ENSG00000124155	PIGT	0.0125527	5.07925	0.872031
ENSG00000125498	KIR2DL1	0.0697178	-0.719003	0.872031
ENSG00000141376	BCAS3	0.0136299	6.15626	0.872031
ENSG00000151247	EIF4E	-0.0132507	4.92342	0.872031
ENSG00000152217	SETBP1	-0.0233156	4.48573	0.872031
ENSG00000172795	DCP2	-0.0100067	8.60678	0.872031
ENSG00000175893	ZDHHC21	-0.0202622	5.48469	0.872031
ENSG00000179021	C3orf38	0.0156961	5.44086	0.872031
ENSG00000181610	MRPS23	0.0162641	3.76119	0.872031
ENSG00000204022	LIPJ	0.0597309	-1.65732	0.872031
ENSG00000206885	SNORA75	-0.0484064	-0.61456	0.872031
ENSG00000226055	PAICSP1	0.0579514	-1.81551	0.872031
ENSG00000227345	PARG	-0.00960614	5.38398	0.872031
ENSG00000235082	SUMO1P3	0.0608687	-1.83709	0.872031
ENSG00000243819	RN7SL832P	0.0569559	-1.30743	0.872031
ENSG00000260714	RP11-266L9.1	0.0613313	-1.74271	0.872031
ENSG00000276030	CTD-2027I19.3	-0.0557582	-1.48199	0.872031
ENSG00000259891	CTA-204B4.2	0.022242	2.07958	0.872199
ENSG00000186019	AC084219.4	-0.0578526	-1.63118	0.872219
ENSG00000039123	SKIV2L2	0.0152629	6.39495	0.872253
ENSG00000116774	OLFML3	-0.0474283	-0.67461	0.872253
ENSG00000159885	ZNF222	0.024763	2.19497	0.872253
ENSG00000196455	PIK3R4	-0.00777236	6.30409	0.872253
ENSG00000205726	ITSN1	-0.0230783	3.94451	0.872253
ENSG00000225200	AB019441.29	0.0703935	-0.90058	0.872253
ENSG00000228506	RP11-98I9.4	-0.0172835	2.74239	0.872253
ENSG00000230124	LHX4-AS1	-0.01231	5.24763	0.872253
ENSG00000230291	RP11-244J10.1	0.0674746	-2.43532	0.872253
ENSG00000265102	MIR3942	0.0589187	-1.75404	0.872253
ENSG00000272195	RP11-156E8.1	-0.037563	0.185524	0.872253
ENSG00000165801	ARHGEF40	-0.0230361	6.12969	0.872271
ENSG00000106012	IQCE	0.0184653	4.46234	0.87235
ENSG00000177173	NAP1L4P1	-0.0164874	3.89585	0.87235
ENSG00000259431	THTPA	0.0204714	1.93275	0.872603
ENSG00000207185	RNU6-1157P	0.0538868	-1.27853	0.872795
ENSG00000235449	RP11-480I12.2	0.0437957	-0.311048	0.872795
ENSG00000099203	TMED1	-0.0232121	2.91346	0.872806
ENSG00000187742	SECISBP2	-0.01051	7.36669	0.872806
ENSG00000231113	RP3-475N16.1	0.0170811	3.18343	0.872806
ENSG00000241429	EEF1A1P25	-0.0588528	-2.30696	0.872806
ENSG00000117984	CTSD	0.0214928	6.73295	0.872843
ENSG00000271991	RP11-79O8.1	0.0586141	-1.333	0.872843
ENSG00000092529	CAPN3	-0.0255721	1.89221	0.873101
ENSG00000162607	USP1	0.0221201	5.92058	0.87315
ENSG00000007923	DNAJC11	-0.011327	4.43061	0.873288
ENSG00000100321	SYNGR1	-0.0366663	1.02777	0.873288
ENSG00000125944	HNRNPR	-0.011148	7.25976	0.873288
ENSG00000126524	SBDS	0.019339	4.15554	0.873288
ENSG00000130684	ZNF337	-0.0113798	5.38043	0.873288
ENSG00000150556	LYPD6B	-0.0732386	-1.39831	0.873288
ENSG00000151065	DCP1B	-0.0122687	3.95221	0.873288
ENSG00000153093	ACOXL	-0.0471129	-0.199527	0.873288
ENSG00000153395	LPCAT1	-0.01353	6.79819	0.873288
ENSG00000156642	NPTN	0.00954163	6.33641	0.873288
ENSG00000158480	SPATA2	-0.0230047	2.56501	0.873288
ENSG00000163666	HESX1	0.0599557	-2.4157	0.873288
ENSG00000164296	TIGD6	0.0208065	2.36946	0.873288
ENSG00000165861	ZFYVE1	0.0141745	4.72054	0.873288
ENSG00000166821	PEX11A	0.0281779	1.27977	0.873288
ENSG00000166886	NAB2	-0.0193885	2.90405	0.873288
ENSG00000169499	PLEKHA2	-0.0097043	7.26053	0.873288
ENSG00000176438	SYNE3	0.0150733	7.19104	0.873288
ENSG00000179526	SHARPIN	0.0345877	4.71102	0.873288
ENSG00000185198	PRSS57	-0.0591238	-1.26022	0.873288
ENSG00000196275	GTF2IRD2	0.0259832	1.43706	0.873288
ENSG00000201229	SNORA63	0.0652861	-1.43052	0.873288
ENSG00000203327	AC012358.7	-0.0613516	-1.54361	0.873288
ENSG00000204420	C6orf25	0.0584208	1.70785	0.873288
ENSG00000211728	TRBV5-6	0.042238	0.951226	0.873288
ENSG00000213976	CTD-2561J22.2	0.0465013	1.54354	0.873288
ENSG00000215305	VPS16	0.0129002	5.28558	0.873288
ENSG00000219607	PPP1R3G	-0.0592993	-0.814643	0.873288
ENSG00000222057	RNU4-62P	0.0245312	1.49528	0.873288
ENSG00000231346	LINC01160	-0.0575101	-2.06283	0.873288
ENSG00000232648	RP11-367N14.2	-0.0549057	-1.15604	0.873288
ENSG00000233647	NENFP1	0.0580886	-1.72175	0.873288
ENSG00000234323	RP11-308N19.1	-0.0658366	-0.876243	0.873288
ENSG00000236559	RP11-243J16.7	0.0455423	-0.220779	0.873288
ENSG00000242247	ARFGAP3	-0.00981872	5.9132	0.873288
ENSG00000253392	AC006277.2	0.0572145	-1.75196	0.873288
ENSG00000267128	RP11-449J21.5	-0.0497954	-0.22688	0.873288
ENSG00000267277	CTD-2342J14.6	0.0548023	-1.60011	0.873288
ENSG00000268355	AC006129.1	-0.0600708	-1.76674	0.873288
ENSG00000279394	RP11-81A1.4	-0.0359979	2.11775	0.873288
ENSG00000280173	RP11-447D11.3	-0.0193338	2.58659	0.873288
ENSG00000280232	RP11-321N4.4	-0.0261562	1.0145	0.873288
ENSG00000281398	SNHG4	-0.0291809	1.01437	0.873288
ENSG00000114544	SLC41A3	0.0141432	4.01696	0.873476
ENSG00000164136	IL15	-0.0207641	3.93728	0.873476
ENSG00000167644	C19orf33	-0.0646301	-1.8559	0.873803
ENSG00000272282	RP11-222K16.2	0.038193	1.59346	0.873869
ENSG00000187860	CCDC157	0.0273441	1.06569	0.874331
ENSG00000260698	RP11-439E19.9	-0.0377452	0.351756	0.874331
ENSG00000273117	AC144652.1	-0.0287857	1.23337	0.874331
ENSG00000023734	STRAP	-0.0155706	3.80729	0.874367
ENSG00000111832	RWDD1	-0.0214671	3.74597	0.874367
ENSG00000117016	RIMS3	0.0242833	1.75241	0.874367
ENSG00000134717	BTF3L4	0.0141692	4.96746	0.874367
ENSG00000136045	PWP1	0.0124521	5.06782	0.874367
ENSG00000164867	NOS3	-0.0379111	0.6241	0.874367
ENSG00000166189	HPS6	0.0166493	4.20699	0.874367
ENSG00000166822	TMEM170A	-0.0105071	5.34387	0.874367
ENSG00000170917	NUDT6	0.0258881	1.70102	0.874367
ENSG00000250673	RP11-6L6.2	-0.0638865	-1.78844	0.874367
ENSG00000253230	LINC00599	-0.0718061	-2.71759	0.874367
ENSG00000253341	RP11-730G20.2	0.0530684	0.202303	0.874367
ENSG00000011275	RNF216	-0.00972802	6.63081	0.874739
ENSG00000078674	PCM1	-0.0104782	8.24613	0.874739
ENSG00000079263	SP140	-0.015594	6.62803	0.874739
ENSG00000103245	NARFL	0.0162145	3.40937	0.874739
ENSG00000109790	KLHL5	-0.0143623	5.57365	0.874739
ENSG00000110218	PANX1	0.0155672	4.34364	0.874739
ENSG00000110400	PVRL1	-0.0303725	1.4296	0.874739
ENSG00000114302	PRKAR2A	0.00788764	6.11318	0.874739
ENSG00000128607	KLHDC10	-0.00776203	5.79482	0.874739
ENSG00000135521	LTV1	-0.0186819	3.26601	0.874739
ENSG00000140262	TCF12	-0.00783951	6.48195	0.874739
ENSG00000143199	ADCY10	0.0320433	0.47998	0.874739
ENSG00000162300	ZFPL1	0.012218	3.4333	0.874739
ENSG00000164430	MB21D1	0.0131683	4.51118	0.874739
ENSG00000169682	SPNS1	-0.0498618	-0.675096	0.874739
ENSG00000169955	ZNF747	-0.0139931	3.16969	0.874739
ENSG00000173898	SPTBN2	-0.060892	-1.98569	0.874739
ENSG00000174173	TRMT10C	0.0252451	3.4746	0.874739
ENSG00000183530	PRR14L	0.00792191	7.68677	0.874739
ENSG00000196756	SNHG17	-0.0190871	2.81067	0.874739
ENSG00000197258	EIF4BP6	0.0568877	1.49953	0.874739
ENSG00000198663	C6orf89	0.00773762	6.82468	0.874739
ENSG00000198805	PNP	0.0217478	6.21878	0.874739
ENSG00000198886	MT-ND4	0.0288517	6.56439	0.874739
ENSG00000204590	GNL1	0.0108069	4.93331	0.874739
ENSG00000223750	SIRPB3P	-0.0429756	0.28982	0.874739
ENSG00000227008	RP3-417G15.1	0.0702242	-1.86481	0.874739
ENSG00000229719	AP001187.9	-0.0588485	-2.08995	0.874739
ENSG00000241889	RP11-435F17.3	0.0502781	-0.525353	0.874739
ENSG00000243646	IL10RB	0.011495	6.07308	0.874739
ENSG00000253139	RP11-17A4.3	-0.0582074	-2.43487	0.874739
ENSG00000254016	ALG1L10P	-0.0641796	-2.06795	0.874739
ENSG00000261367	RP11-455F5.4	-0.0454264	-0.0859445	0.874739
ENSG00000273271	AP000254.8	-0.0432	-0.344123	0.874739
ENSG00000274466	MIR1273H	0.0560017	-1.40013	0.874739
ENSG00000278311	GGNBP2	0.00910577	6.77463	0.874739
ENSG00000125354	2021-09-06	-0.0125644	6.81337	0.87477
ENSG00000163807	KIAA1143	0.0132177	5.5321	0.87477
ENSG00000167397	VKORC1	0.0170168	3.16721	0.87477
ENSG00000167978	SRRM2	-0.028399	8.08426	0.87477
ENSG00000173825	TIGD3	0.0289753	3.0018	0.87477
ENSG00000181019	NQO1	0.0357202	0.643367	0.87477
ENSG00000196363	WDR5	0.0100939	4.11695	0.87477
ENSG00000205744	DENND1C	0.0189276	4.15422	0.87477
ENSG00000235192	AC009495.2	0.0257363	2.06976	0.87477
ENSG00000061938	TNK2	0.0181949	5.58956	0.874802
ENSG00000211706	TRBV6-1	-0.0392429	1.01116	0.874802
ENSG00000264781	MIR4537	0.0579681	-1.93409	0.874802
ENSG00000092978	GPATCH2	-0.0128153	4.80596	0.874894
ENSG00000128699	ORMDL1	-0.014526	6.1951	0.874894
ENSG00000100346	CACNA1I	-0.0330785	3.11862	0.874911
ENSG00000154642	C21orf91	0.0181452	6.0666	0.874911
ENSG00000227372	TP73-AS1	-0.0170638	3.28575	0.874911
ENSG00000234292	RP11-213H15.1	-0.0404785	2.31052	0.874911
ENSG00000104529	EEF1D	0.0221104	7.57971	0.874946
ENSG00000092931	MFSD11	-0.00900465	4.67433	0.874991
ENSG00000162433	AK4	0.0466356	-0.332175	0.875025
ENSG00000182580	EPHB3	0.055623	-1.12545	0.875025
ENSG00000232559	GS1-124K5.12	-0.016157	2.60709	0.875025
ENSG00000188765	TMSB4XP2	0.0554569	-1.29298	0.87509
ENSG00000188610	FAM72B	-0.0585152	-1.55404	0.875114
ENSG00000251131	CTD-2035E11.3	0.0427758	-0.296949	0.875352
ENSG00000103591	AAGAB	-0.00880791	5.302	0.875594
ENSG00000163126	ANKRD23	-0.0240888	1.38193	0.875594
ENSG00000035115	SH3YL1	-0.0170612	5.4775	0.875711
ENSG00000071246	VASH1	-0.0324779	3.67391	0.875711
ENSG00000107566	ERLIN1	0.0136872	4.98591	0.875711
ENSG00000121671	CRY2	-0.0106015	5.29029	0.875711
ENSG00000133112	TPT1	0.042026	9.26392	0.875711
ENSG00000134419	RPS15A	0.041912	6.43401	0.875711
ENSG00000155906	RMND1	0.0157589	3.25328	0.875711
ENSG00000161813	LARP4	-0.0122999	5.36999	0.875711
ENSG00000179104	TMTC2	0.0167968	4.53565	0.875711
ENSG00000180353	HCLS1	-0.0103795	9.24919	0.875711
ENSG00000182257	PRR34	-0.0423587	-0.274446	0.875711
ENSG00000196301	HLA-DRB9	0.067123	-1.81396	0.875711
ENSG00000218175	AC016739.2	0.0647961	0.641828	0.875711
ENSG00000227195	MIR663AHG	0.0603297	-0.707524	0.875711
ENSG00000248477	RP11-848G14.2	0.0570342	-1.92798	0.875711
ENSG00000275580	RP11-295H24.4	-0.0350139	0.662455	0.875711
ENSG00000280392	RP11-357N13.6	-0.0368971	2.20327	0.875711
ENSG00000100591	AHSA1	-0.0108024	5.53342	0.875943
ENSG00000108797	CNTNAP1	0.041675	0.873349	0.875943
ENSG00000116574	RHOU	-0.0196608	4.77473	0.875943
ENSG00000165355	FBXO33	-0.00985218	5.93105	0.875943
ENSG00000206964	Y_RNA	-0.0564102	-2.17514	0.875943
ENSG00000233830	EIF4HP1	0.0622562	-0.27849	0.875943
ENSG00000241527	CA15P1	-0.0323103	1.37034	0.875943
ENSG00000249992	TMEM158	-0.0731344	0.273544	0.875943
ENSG00000252118	RNU6ATAC39P	-0.0613789	-1.60404	0.875943
ENSG00000256028	RP11-197N18.2	0.0476877	-0.906457	0.875943
ENSG00000257122	RRN3P3	-0.0174754	2.74667	0.875943
ENSG00000259940	CTD-3203P2.1	-0.0532241	-0.882849	0.875943
ENSG00000271746	RP1-202O8.3	0.0550169	-1.34565	0.875943
ENSG00000278434	RP11-709D24.8	-0.0282826	0.992207	0.875943
ENSG00000099795	NDUFB7	0.0245167	2.99603	0.875961
ENSG00000134109	EDEM1	-0.0120869	7.20725	0.875961
ENSG00000169994	MYO7B	0.0344536	2.24457	0.875961
ENSG00000183891	TTC32	0.0164633	4.29253	0.876149
ENSG00000223482	NUTM2A-AS1	-0.0281931	4.81552	0.876149
ENSG00000136108	CKAP2	-0.0165233	4.37391	0.876261
ENSG00000188820	FAM26F	-0.0384629	3.18084	0.876261
ENSG00000004455	AK2	-0.00753104	6.62547	0.876287
ENSG00000070761	CFAP20	-0.0125767	3.81975	0.876287
ENSG00000089335	ZNF302	0.0225982	5.09603	0.876287
ENSG00000101654	RNMT	-0.0114653	5.37727	0.876287
ENSG00000105819	PMPCB	0.011597	5.85113	0.876287
ENSG00000137812	CASC5	0.0277729	3.35018	0.876287
ENSG00000142396	ERVK3-1	-0.0122601	5.2658	0.876287
ENSG00000146066	HIGD2A	0.01577	5.10202	0.876287
ENSG00000164403	SHROOM1	-0.0431743	0.861722	0.876287
ENSG00000166266	CUL5	-0.0148863	5.7527	0.876287
ENSG00000185730	ZNF696	-0.0182656	2.63692	0.876287
ENSG00000186625	KATNA1	0.0125246	4.16893	0.876287
ENSG00000213754	RP11-284B18.3	-0.0317616	0.73599	0.876287
ENSG00000220305	HNRNPH1P1	-0.0400974	0.193631	0.876287
ENSG00000224091	AC104389.16	-0.0737084	-1.53037	0.876287
ENSG00000227189	AC092535.3	-0.0585795	0.139446	0.876287
ENSG00000228305	AC016734.2	0.0629172	-0.699429	0.876287
ENSG00000235159	RP6-109B7.4	0.0539137	-1.36421	0.876287
ENSG00000237852	RP4-630A11.3	0.057971	-1.6355	0.876287
ENSG00000239794	RN7SL653P	0.0496877	-0.0688604	0.876287
ENSG00000243607	RPL35AP26	-0.0567326	-1.31443	0.876287
ENSG00000249173	LINC01093	-0.062379	-2.37433	0.876287
ENSG00000250602	RP11-517I3.1	0.0584783	-2.13283	0.876287
ENSG00000261286	RP11-517C16.2	-0.0413804	0.265892	0.876287
ENSG00000271461	RP4-673D20.6	-0.0339421	2.28965	0.876287
ENSG00000273306	RP11-527J8.1	-0.0352319	0.238445	0.876287
ENSG00000274471	HERC2P2	-0.0501156	0.349823	0.876287
ENSG00000237190	CDKN2AIPNL	0.0206814	2.55395	0.876327
ENSG00000107949	BCCIP	-0.0128266	4.46525	0.876415
ENSG00000272667	RP11-395A13.2	0.0291411	0.969156	0.876415
ENSG00000280003	RP11-330H6.6	0.0356052	0.230695	0.876415
ENSG00000103479	RBL2	-0.0108073	8.94818	0.876526
ENSG00000105136	ZNF419	0.0143431	3.84123	0.876526
ENSG00000106049	HIBADH	-0.0138354	3.80156	0.876526
ENSG00000121690	DEPDC7	0.0457651	-0.0999659	0.876526
ENSG00000123684	LPGAT1	0.00967288	8.12022	0.876526
ENSG00000125520	SLC2A4RG	-0.0200694	2.99165	0.876526
ENSG00000127564	PKMYT1	0.0523284	-1.509	0.876526
ENSG00000130347	RTN4IP1	-0.0162973	2.74038	0.876526
ENSG00000132470	ITGB4	-0.0620653	-0.499767	0.876526
ENSG00000132603	NIP7	0.0126774	4.29901	0.876526
ENSG00000137947	GTF2B	0.0157539	5.18205	0.876526
ENSG00000143870	PDIA6	0.0132429	6.48288	0.876526
ENSG00000145348	TBCK	-0.0118604	6.13718	0.876526
ENSG00000146409	SLC18B1	-0.018618	4.42808	0.876526
ENSG00000149823	VPS51	0.0176073	6.14198	0.876526
ENSG00000153485	TMEM251	0.0205585	2.37028	0.876526
ENSG00000157240	FZD1	0.0214809	2.63852	0.876526
ENSG00000166135	HIF1AN	-0.00922077	6.86768	0.876526
ENSG00000171757	LRRC34	-0.0516154	-0.504001	0.876526
ENSG00000173327	MAP3K11	0.0152476	5.96485	0.876526
ENSG00000178162	FAR2P2	0.069215	-1.59746	0.876526
ENSG00000178982	EIF3K	0.0154356	6.6594	0.876526
ENSG00000188649	CC2D2B	-0.0533478	-1.06956	0.876526
ENSG00000189227	C15orf61	-0.0218024	2.61426	0.876526
ENSG00000199731	RNU6-1079P	0.0557955	-2.1361	0.876526
ENSG00000213888	LINC01521	-0.0287383	0.996046	0.876526
ENSG00000214253	FIS1	0.0294136	5.62041	0.876526
ENSG00000224914	LINC00863	-0.0292606	1.78897	0.876526
ENSG00000232907	DLGAP4-AS1	-0.0407943	-0.398997	0.876526
ENSG00000233060	AC016700.2	-0.047034	-0.694984	0.876526
ENSG00000233622	CYP2T1P	-0.0465125	0.241185	0.876526
ENSG00000233690	EBAG9P1	0.045616	-0.187291	0.876526
ENSG00000234699	RP11-225H22.4	-0.0576718	-2.19881	0.876526
ENSG00000236056	GAPDHP14	-0.0798037	0.0673886	0.876526
ENSG00000240399	RP1-228P16.1	-0.0245732	1.27116	0.876526
ENSG00000254273	RP11-181D18.4	-0.0372615	0.170229	0.876526
ENSG00000257715	RP11-256L6.2	0.0479688	-0.321018	0.876526
ENSG00000260630	SNAI3-AS1	0.0229304	2.11149	0.876526
ENSG00000265416	AC017028.6	-0.0522374	-0.831303	0.876526
ENSG00000267264	CTC-459F4.6	-0.0370454	0.148503	0.876526
ENSG00000268521	VN1R83P	-0.0232862	2.2606	0.876526
ENSG00000277161	PIGW	-0.0206759	2.11179	0.876526
ENSG00000279499	RP11-490N5.3	0.056388	-2.13872	0.876526
ENSG00000279617	AC005796.2	-0.0587908	-2.00457	0.876526
ENSG00000279979	CTD-2154B17.3	-0.0556492	-2.14432	0.876526
ENSG00000280441	CH507-528H12.1	-0.0683065	-2.21286	0.876526
ENSG00000060069	CTDP1	-0.0120022	5.93282	0.876621
ENSG00000101265	RASSF2	-0.0131791	10.0854	0.876621
ENSG00000105649	RAB3A	-0.0489293	-0.970184	0.876621
ENSG00000112855	HARS2	0.00811423	5.30155	0.876621
ENSG00000132972	RNF17	0.09254	-2.68863	0.876621
ENSG00000166582	CENPV	-0.0270704	1.35318	0.876621
ENSG00000170390	DCLK2	-0.0701159	-0.893299	0.876621
ENSG00000177045	SIX5	0.0544775	-2.36156	0.876621
ENSG00000197930	ERO1L	-0.015546	6.80773	0.876621
ENSG00000210082	MT-RNR2	0.0372276	10.2668	0.876621
ENSG00000213261	EEF1B2P6	-0.0662841	-1.38634	0.876621
ENSG00000219529	AP000580.1	-0.0540105	-2.26404	0.876621
ENSG00000219626	FAM228B	0.011685	4.13013	0.876621
ENSG00000223013	RNA5SP344	0.053493	-1.23999	0.876621
ENSG00000229832	RP11-384C4.2	0.0264424	1.06215	0.876621
ENSG00000237149	ZNF503-AS2	-0.0546883	-1.89964	0.876621
ENSG00000256271	CACNA1C-AS2	0.0457767	-0.676567	0.876621
ENSG00000272983	RP11-508N22.12	0.0479806	-0.644177	0.876621
ENSG00000052126	PLEKHA5	-0.0301587	3.04517	0.876743
ENSG00000225177	RP11-390P2.4	0.0438471	-0.61134	0.876743
ENSG00000258427	RBM8B	0.0574108	-1.29785	0.876743
ENSG00000120333	MRPS14	-0.0128302	4.43172	0.876815
ENSG00000027847	B4GALT7	-0.0162013	3.17823	0.876853
ENSG00000069399	BCL3	-0.0240363	3.24658	0.877026
ENSG00000078814	MYH7B	-0.0559532	-2.26243	0.877026
ENSG00000109321	AREG	-0.0718941	-1.70523	0.877026
ENSG00000136770	DNAJC1	0.0144224	4.37729	0.877026
ENSG00000146109	ABT1	0.0114775	5.04569	0.877026
ENSG00000152377	SPOCK1	0.0381945	0.0669882	0.877026
ENSG00000153975	ZUFSP	-0.0181817	3.65583	0.877026
ENSG00000167895	TMC8	-0.0201811	6.32682	0.877026
ENSG00000187790	FANCM	-0.0154084	4.19625	0.877026
ENSG00000202374	SNORA62	-0.0607423	-1.60131	0.877026
ENSG00000269693	CTD-2192J16.20	0.0333068	0.279666	0.877026
ENSG00000276644	DACH1	0.0221571	2.49066	0.877026
ENSG00000164440	TXLNB	0.0275006	1.47543	0.877128
ENSG00000105127	AKAP8	0.00791504	5.31619	0.877232
ENSG00000113356	POLR3G	-0.0399208	-0.0796182	0.877232
ENSG00000145016	KIAA0226	-0.0205864	5.32118	0.877232
ENSG00000259066	RP11-371E8.4	0.0504986	-1.01585	0.877232
ENSG00000042429	MED17	-0.0075231	6.04676	0.877318
ENSG00000076242	MLH1	-0.00861732	5.26895	0.877318
ENSG00000104951	IL4I1	-0.0520532	-0.727017	0.877318
ENSG00000112357	PEX7	-0.0194064	1.94092	0.877318
ENSG00000130475	FCHO1	0.015365	5.25461	0.877318
ENSG00000130702	LAMA5	-0.0532411	-0.358397	0.877318
ENSG00000142657	PGD	-0.0169839	7.81286	0.877318
ENSG00000178177	LCORL	0.0150907	5.14447	0.877318
ENSG00000211593	IGKJ5	-0.0504591	0.882806	0.877318
ENSG00000219027	RPS3AP2	0.0569894	-1.33125	0.877318
ENSG00000276376	U7	0.0477746	-0.913488	0.877318
ENSG00000105879	CBLL1	-0.0118182	5.06388	0.877401
ENSG00000187762	HSPE1P11	-0.0470498	-0.175587	0.877401
ENSG00000250574	CTD-2275D10.2	0.0540705	-0.369832	0.877401
ENSG00000274515	CTD-2026K11.5	0.0501406	-1.10973	0.877401
ENSG00000076706	MCAM	0.0590817	-2.19893	0.877404
ENSG00000109118	PHF12	-0.0182617	6.13406	0.877404
ENSG00000126453	BCL2L12	0.026308	1.09097	0.877404
ENSG00000141232	TOB1	0.0126356	4.40072	0.877404
ENSG00000141279	NPEPPS	-0.0137682	6.61909	0.877404
ENSG00000145020	AMT	-0.0222152	2.21273	0.877404
ENSG00000155330	C16orf87	-0.0161016	2.87144	0.877404
ENSG00000160791	CCR5	-0.0293772	4.78802	0.877404
ENSG00000163320	CGGBP1	0.0120185	7.47355	0.877404
ENSG00000185504	C17orf70	0.0181728	3.53864	0.877404
ENSG00000204531	POU5F1	-0.0580493	-1.82972	0.877404
ENSG00000206585	RNVU1-7	0.0582952	0.00792151	0.877404
ENSG00000219682	RP3-425P12.4	0.0538679	-1.005	0.877404
ENSG00000229419	RALGAPA1P	0.0331085	2.88769	0.877404
ENSG00000271382	RP11-1060G2.2	-0.0587972	-2.31948	0.877404
ENSG00000272143	FGF14-AS2	-0.0590283	-1.7596	0.877404
ENSG00000156973	PDE6D	-0.0100191	4.05563	0.877553
ENSG00000162461	SLC25A34	0.042396	-0.44339	0.877553
ENSG00000198920	KIAA0753	-0.0118533	5.00682	0.877553
ENSG00000211797	TRAV17	-0.0301061	2.16577	0.877553
ENSG00000234066	TAS2R62P	-0.0677829	-0.727703	0.877553
ENSG00000249763	RP11-618I10.1	0.0594796	-0.440764	0.877553
ENSG00000264672	SEPT4-AS1	0.0563631	-2.08666	0.877553
ENSG00000255836	RP11-157G21.2	0.0521689	-1.67284	0.877578
ENSG00000276248	RP11-230F18.5	0.0237593	2.75732	0.877578
ENSG00000158023	WDR66	0.0359034	0.465295	0.877676
ENSG00000211946	IGHV3-20	0.0686439	-1.75548	0.877676
ENSG00000085741	WNT11	0.056829	-1.80984	0.877725
ENSG00000065809	FAM107B	-0.0097841	7.81982	0.877923
ENSG00000185359	HGS	0.0140053	5.49882	0.877938
ENSG00000222267	RNU6-892P	-0.0430838	-0.448029	0.877938
ENSG00000273742	MIR6075	-0.0466064	-1.32704	0.877938
ENSG00000262636	CTD-3088G3.4	-0.0512235	-0.588724	0.878224
ENSG00000196507	TCEAL3	-0.0241994	1.61842	0.878442
ENSG00000100764	PSMC1	-0.0143917	4.68985	0.878468
ENSG00000197265	GTF2E2	-0.00998493	4.82021	0.878468
ENSG00000203710	CR1	-0.0217724	7.72544	0.878668
ENSG00000116254	CHD5	0.0612953	-1.76125	0.878728
ENSG00000165929	TC2N	-0.0171099	7.6229	0.878728
ENSG00000225675	RP4-784A16.5	0.0577021	-1.61974	0.878728
ENSG00000241943	RN7SL188P	-0.052457	-2.24839	0.878728
ENSG00000258461	RP11-164J13.1	0.0239695	1.82884	0.878754
ENSG00000259287	RP11-3D4.2	-0.0449966	-0.623355	0.87896
ENSG00000099256	PRTFDC1	0.0474261	0.0279754	0.879035
ENSG00000151176	PLBD2	0.026476	2.45831	0.879035
ENSG00000081154	PCNP	0.0168029	5.97406	0.879118
ENSG00000084070	SMAP2	0.0199929	7.95996	0.879177
ENSG00000248559	RP11-215P8.3	0.0258063	1.188	0.879177
ENSG00000274268	AC024084.2	-0.0586916	-1.3124	0.879233
ENSG00000060339	CCAR1	-0.00807115	6.45743	0.879287
ENSG00000067334	DNTTIP2	0.0212846	5.36652	0.879287
ENSG00000102900	NUP93	-0.0102051	5.44967	0.879287
ENSG00000113583	C5orf15	0.0119417	5.17737	0.879287
ENSG00000125347	IRF1	0.0146722	9.42295	0.879287
ENSG00000132676	DAP3	0.0107684	5.98408	0.879287
ENSG00000134250	NOTCH2	-0.0213063	8.6761	0.879287
ENSG00000156804	FBXO32	0.015282	4.41467	0.879287
ENSG00000177103	DSCAML1	0.0593729	-2.14842	0.879287
ENSG00000178149	DALRD3	0.0143968	3.8435	0.879287
ENSG00000179912	R3HDM2	-0.0229611	4.28376	0.879287
ENSG00000211950	IGHV1-24	0.0658121	-1.33089	0.879287
ENSG00000213977	TAX1BP3	0.0275954	1.4632	0.879287
ENSG00000232215	OR2L6P	0.0664978	-1.93986	0.879287
ENSG00000232320	AC009299.5	0.0492069	-2.75945	0.879287
ENSG00000234332	BCAS2P2	0.0555058	-0.824055	0.879287
ENSG00000234518	PTGES3P1	-0.0252724	1.97075	0.879287
ENSG00000256116	RP11-783K16.14	0.0547157	-1.73789	0.879287
ENSG00000257094	RP11-50I19.1	0.0373553	0.0847808	0.879287
ENSG00000134897	BIVM	-0.0234507	2.37129	0.879479
ENSG00000188522	FAM83G	-0.0226541	2.28388	0.879479
ENSG00000197892	KIF13B	-0.0140044	5.80538	0.879479
ENSG00000216866	RPS2P55	0.0585305	-0.2277	0.879479
ENSG00000228989	AC133528.2	-0.0263157	1.18171	0.879479
ENSG00000263707	RP11-597M12.1	-0.0439181	-0.504404	0.879479
ENSG00000140299	BNIP2	0.0110463	7.79706	0.879672
ENSG00000160633	SAFB	-0.00788659	6.66092	0.879672
ENSG00000164897	TMUB1	0.019793	2.71958	0.879672
ENSG00000166035	LIPC	0.0500582	0.635931	0.879672
ENSG00000170873	MTSS1	0.0190228	5.77563	0.879672
ENSG00000213397	HAUS7	-0.0285425	0.69011	0.879672
ENSG00000236320	SLFN14	-0.0455716	3.14198	0.879672
ENSG00000242861	RP11-285F7.2	-0.0357655	0.428454	0.879672
ENSG00000149657	LSM14B	0.0102738	5.01382	0.879772
ENSG00000170468	C14orf169	0.0125825	4.2315	0.879772
ENSG00000270878	CTD-2302E22.5	-0.0243864	1.80152	0.879772
ENSG00000072062	PRKACA	0.0213274	4.22146	0.87998
ENSG00000100348	TXN2	0.0154363	3.3653	0.87998
ENSG00000138642	HERC6	-0.0251913	5.04739	0.87998
ENSG00000176490	DIRAS1	-0.0602307	-2.1551	0.87998
ENSG00000181350	LRRC75A	-0.0286426	3.41391	0.87998
ENSG00000226049	TLK2P1	0.055669	0.145719	0.87998
ENSG00000281918	Metazoa_SRP	0.0499118	-1.11348	0.87998
ENSG00000138640	FAM13A	0.025305	5.46873	0.880039
ENSG00000168566	SNRNP48	0.0136837	4.89884	0.880039
ENSG00000181201	HIST3H2BA	0.0563878	-2.38594	0.880039
ENSG00000207308	RNU6-878P	-0.0474694	-0.599202	0.880039
ENSG00000233966	UBE2SP1	0.0519821	-2.23956	0.880039
ENSG00000258891	RP5-1021I20.5	-0.0560738	-2.17545	0.880039
ENSG00000272764	RP11-318E3.9	0.0379182	0.292565	0.880039
ENSG00000115942	ORC2	-0.0105889	5.35708	0.880163
ENSG00000152207	CYSLTR2	-0.0176146	4.8374	0.880163
ENSG00000168890	TMEM150A	-0.0245706	1.12211	0.880163
ENSG00000103021	CCDC113	-0.0564367	-2.16701	0.880348
ENSG00000176102	CSTF3	-0.0123236	4.54087	0.880348
ENSG00000253409	TRBV7-4	-0.0474882	-0.189079	0.880348
ENSG00000267270	PARD6G-AS1	0.0270445	1.02996	0.880485
ENSG00000009694	TENM1	0.0327134	4.42358	0.8806
ENSG00000150630	VEGFC	0.0603119	-2.19315	0.8806
ENSG00000278818	Metazoa_SRP	-0.0424768	-0.421602	0.8806
ENSG00000023318	ERP44	-0.00995896	6.24705	0.880621
ENSG00000215481	BCRP3	-0.0553828	-1.88968	0.880621
ENSG00000266338	NBPF15	-0.0211924	5.06891	0.880783
ENSG00000272661	RP4-548D19.3	0.0262543	0.803641	0.880789
ENSG00000007944	MYLIP	0.0143558	6.69751	0.880798
ENSG00000079385	CEACAM1	-0.0266738	4.31872	0.880798
ENSG00000087470	DNM1L	-0.0100455	5.9178	0.880798
ENSG00000092199	HNRNPC	0.00925324	8.82547	0.880798
ENSG00000101194	SLC17A9	-0.0269257	1.78388	0.880798
ENSG00000105854	PON2	-0.0182089	3.01444	0.880798
ENSG00000110696	C11orf58	0.0138071	6.9817	0.880798
ENSG00000111335	OAS2	-0.0307471	6.90316	0.880798
ENSG00000114805	PLCH1	-0.0535683	0.0194333	0.880798
ENSG00000115866	DARS	0.0135725	5.79652	0.880798
ENSG00000119616	FCF1	0.0135978	4.7713	0.880798
ENSG00000132199	ENOSF1	-0.0207724	4.69707	0.880798
ENSG00000133393	FOPNL	0.0176125	4.36039	0.880798
ENSG00000134594	RAB33A	0.0258449	1.51021	0.880798
ENSG00000135211	TMEM60	0.0161343	3.31685	0.880798
ENSG00000141665	FBXO15	-0.0418817	-0.115268	0.880798
ENSG00000147606	SLC26A7	0.056945	-1.38886	0.880798
ENSG00000164669	INTS4P1	0.0691002	-2.2969	0.880798
ENSG00000165502	RPL36AL	0.0204619	6.43791	0.880798
ENSG00000166164	BRD7	0.00878155	6.23549	0.880798
ENSG00000166441	RPL27A	0.024529	8.09826	0.880798
ENSG00000174791	RIN1	0.0296582	1.68689	0.880798
ENSG00000181789	COPG1	0.0103544	6.79911	0.880798
ENSG00000187775	DNAH17	0.0667264	-1.02318	0.880798
ENSG00000188206	HNRNPU-AS1	-0.0140919	6.70923	0.880798
ENSG00000197782	ZNF780A	0.0146376	6.25275	0.880798
ENSG00000211669	IGLV3-10	0.0717564	-1.3542	0.880798
ENSG00000213654	GPSM3	0.015052	5.52683	0.880798
ENSG00000214203	RPS4XP1	-0.0402144	-0.102333	0.880798
ENSG00000215533	LINC00189	-0.0706284	0.88568	0.880798
ENSG00000221990	EXOC3-AS1	-0.0372478	0.0853676	0.880798
ENSG00000239494	RN7SL333P	-0.0549727	-1.66988	0.880798
ENSG00000243056	EIF4EBP3	0.0458125	-1.38561	0.880798
ENSG00000253239	IGLVI-70	0.0669456	-2.58589	0.880798
ENSG00000255299	RP11-655C2.3	-0.0383111	0.215697	0.880798
ENSG00000265421	MIR4459	-0.0457552	-0.0654073	0.880798
ENSG00000266618	MIR4742	0.0505653	-1.35665	0.880798
ENSG00000272148	RP11-195B17.1	0.0289316	0.793271	0.880798
ENSG00000273033	RP11-67L2.2	-0.0207807	4.52625	0.880798
ENSG00000275111	ZNF2	-0.0122308	3.09612	0.880798
ENSG00000279500	RP11-21K12.2	0.0179989	4.18153	0.880798
ENSG00000168924	LETM1	-0.0116543	4.72816	0.880987
ENSG00000115604	IL18R1	-0.0213085	5.60212	0.881132
ENSG00000170315	UBB	-0.0364932	10.502	0.881173
ENSG00000224729	PCOLCE-AS1	-0.0507158	-1.23976	0.881173
ENSG00000235453	TOPORS-AS1	-0.0219302	2.10411	0.881173
ENSG00000236770	AC079325.5	-0.068261	-2.52742	0.881173
ENSG00000277481	PKD1L3	0.0605059	0.524649	0.881173
ENSG00000179456	ZBTB18	-0.00918538	6.84667	0.881412
ENSG00000199024	MIR103A2	0.0378623	-0.158303	0.881412
ENSG00000238015	RP4-641G12.3	-0.0673883	-0.874478	0.881474
ENSG00000040933	INPP4A	-0.0123051	7.96563	0.881496
ENSG00000258311	RP11-644F5.10	0.0323701	0.43612	0.881776
ENSG00000033100	CHPF2	-0.0118034	5.57129	0.881783
ENSG00000101000	PROCR	0.0415915	-0.0400331	0.881783
ENSG00000152253	SPC25	0.0607292	-2.19886	0.881783
ENSG00000165434	PGM2L1	-0.0199312	4.62979	0.881783
ENSG00000220412	RP11-95M15.2	0.045673	-2.51981	0.881783
ENSG00000244649	CTD-2377D24.6	-0.0717023	-2.05834	0.881783
ENSG00000259225	RP11-1008C21.1	-0.0543956	-0.631058	0.881783
ENSG00000138594	TMOD3	-0.00831358	7.11487	0.881857
ENSG00000279095	AC092066.1	0.0306246	0.879983	0.881889
ENSG00000111727	HCFC2	0.0124896	4.95635	0.881914
ENSG00000204219	TCEA3	0.0317608	2.49414	0.881954
ENSG00000034533	ASTE1	0.0113369	5.00993	0.882131
ENSG00000077235	GTF3C1	-0.0118862	6.0064	0.882131
ENSG00000087303	NID2	0.0578751	-1.71703	0.882131
ENSG00000100401	RANGAP1	-0.0135099	4.87412	0.882131
ENSG00000130052	STARD8	0.0241284	2.40307	0.882131
ENSG00000142405	NLRP12	0.0170592	7.27855	0.882131
ENSG00000147570	DNAJC5B	-0.0608335	-1.90733	0.882131
ENSG00000151116	UEVLD	0.0127607	4.50908	0.882131
ENSG00000161298	ZNF382	-0.0173287	3.38558	0.882131
ENSG00000185986	SDHAP3	0.0179547	2.64764	0.882131
ENSG00000201592	snoU2_19	0.0428084	-0.130979	0.882131
ENSG00000208892	SNORA49	0.0453658	2.71116	0.882131
ENSG00000232811	RP11-96K19.2	0.052774	-1.17922	0.882131
ENSG00000241886	RP11-242C19.2	-0.0256782	2.53473	0.882131
ENSG00000268858	RP4-591C20.9	0.0157521	3.22657	0.882131
ENSG00000208883	SNORD96B	0.0551161	-2.36783	0.882252
ENSG00000013810	TACC3	-0.0154143	5.96922	0.88233
ENSG00000048649	RSF1	-0.00815244	6.99288	0.88233
ENSG00000049769	PPP1R3F	-0.0169659	2.82971	0.88233
ENSG00000074356	C17orf85	-0.0116372	6.01474	0.88233
ENSG00000092201	SUPT16H	-0.00966213	6.78503	0.88233
ENSG00000096433	ITPR3	0.0179662	5.42376	0.88233
ENSG00000099968	BCL2L13	0.0168004	5.95511	0.88233
ENSG00000104660	LEPROTL1	0.012442	6.78355	0.88233
ENSG00000104897	SF3A2	0.0191504	2.57447	0.88233
ENSG00000105963	ADAP1	0.0212467	3.11051	0.88233
ENSG00000111615	KRR1	-0.0169681	5.51796	0.88233
ENSG00000112212	TSPO2	-0.0612385	0.076387	0.88233
ENSG00000113391	FAM172A	-0.0105544	5.60744	0.88233
ENSG00000116266	STXBP3	0.0121653	6.62648	0.88233
ENSG00000122515	ZMIZ2	-0.0243604	4.18109	0.88233
ENSG00000122644	ARL4A	-0.0336189	4.66761	0.88233
ENSG00000132522	GPS2	-0.0186677	1.89399	0.88233
ENSG00000136052	SLC41A2	-0.0277335	1.33943	0.88233
ENSG00000136866	ZFP37	-0.0321829	1.89591	0.88233
ENSG00000139410	SDSL	-0.0449669	0.000830406	0.88233
ENSG00000141101	NOB1	0.012527	3.61115	0.88233
ENSG00000144320	KIAA1715	-0.01451	5.66096	0.88233
ENSG00000152359	POC5	-0.013003	4.07552	0.88233
ENSG00000155744	FAM126B	-0.0149728	8.0571	0.88233
ENSG00000156875	HIAT1	0.00814159	6.43076	0.88233
ENSG00000157388	CACNA1D	-0.0278774	1.86966	0.88233
ENSG00000163399	ATP1A1	-0.0112541	7.24191	0.88233
ENSG00000164011	ZNF691	-0.0113336	3.41699	0.88233
ENSG00000164597	COG5	-0.0124161	6.64265	0.88233
ENSG00000165060	FXN	-0.0140235	3.00129	0.88233
ENSG00000165097	KDM1B	-0.0182306	5.50227	0.88233
ENSG00000165923	AGBL2	-0.0242005	1.32038	0.88233
ENSG00000168028	RPSA	0.026709	7.93111	0.88233
ENSG00000169814	BTD	-0.0105507	4.17431	0.88233
ENSG00000169967	MAP3K2	-0.0103484	8.72464	0.88233
ENSG00000171206	TRIM8	0.0162991	4.51963	0.88233
ENSG00000174059	CD34	-0.0565846	-2.33186	0.88233
ENSG00000175471	MCTP1	0.011989	6.72314	0.88233
ENSG00000176049	JAKMIP2	0.0294671	3.99035	0.88233
ENSG00000177483	RBM44	0.0266611	2.29699	0.88233
ENSG00000179859	AC025335.1	0.0207591	1.64011	0.88233
ENSG00000184014	DENND5A	-0.0114653	8.15717	0.88233
ENSG00000184368	MAP7D2	0.0374938	-1.17994	0.88233
ENSG00000184860	SDR42E1	-0.0201651	3.69673	0.88233
ENSG00000185100	ADSSL1	0.0379625	-0.126519	0.88233
ENSG00000186409	CCDC30	-0.0165429	3.63155	0.88233
ENSG00000188822	CNR2	-0.0217249	3.91215	0.88233
ENSG00000189164	ZNF527	0.0174033	3.42061	0.88233
ENSG00000196420	S100A5	0.0524006	-1.48465	0.88233
ENSG00000197530	MIB2	0.0170557	3.6536	0.88233
ENSG00000198643	FAM3D	0.0577665	-2.11963	0.88233
ENSG00000200522	RNU6-957P	0.0568999	-1.88264	0.88233
ENSG00000211698	TRGV4	-0.0880322	0.21588	0.88233
ENSG00000213600	XXcos-LUCA16.1	0.0234907	2.35565	0.88233
ENSG00000214425	LRRC37A4P	0.0470342	4.40665	0.88233
ENSG00000214612	RPS19P1	0.0503882	-2.12373	0.88233
ENSG00000216316	RP3-354N19.3	-0.0284013	1.2892	0.88233
ENSG00000226982	CENPCP1	0.0486153	-0.721407	0.88233
ENSG00000227200	RP11-121A14.3	0.0256321	1.71024	0.88233
ENSG00000231027	AC079325.6	0.049432	2.61381	0.88233
ENSG00000234629	WDR82P1	0.0483656	-2.08587	0.88233
ENSG00000235095	RP11-1217F2.1	0.0536784	-1.61526	0.88233
ENSG00000235576	AC092580.4	-0.0379293	1.9067	0.88233
ENSG00000238078	LINC01352	-0.0577153	-1.29374	0.88233
ENSG00000248049	UBA6-AS1	-0.0121742	3.88342	0.88233
ENSG00000260400	RP11-119F7.5	-0.0411148	-0.326769	0.88233
ENSG00000260920	RP1-228H13.5	0.0335045	0.465026	0.88233
ENSG00000263691	AL355885.1	0.0538232	-1.79899	0.88233
ENSG00000266421	AC097108.1	-0.0433475	0.178477	0.88233
ENSG00000266526	AL445523.1	-0.0575059	-1.97895	0.88233
ENSG00000269887	RP11-477H21.2	-0.0599981	-0.623857	0.88233
ENSG00000269906	RP11-248J18.2	-0.0523405	-1.19764	0.88233
ENSG00000274943	RP11-351C21.2	-0.0365508	0.164207	0.88233
ENSG00000277851	RP11-756G20.1	-0.0413319	-0.0435155	0.88233
ENSG00000278963	RP11-294J22.7	0.0172271	2.72463	0.88233
ENSG00000281404	LINC01176	-0.0272379	2.21507	0.88233
ENSG00000281446	AL139333.1	-0.0454773	-0.745184	0.88233
ENSG00000175395	ZNF25	0.0133599	4.42236	0.882375
ENSG00000196381	ZNF781	-0.0349999	1.36721	0.882375
ENSG00000228887	EEF1DP1	0.0572224	-1.51697	0.882375
ENSG00000166971	AKTIP	0.0129872	5.58552	0.882423
ENSG00000132341	RAN	0.0155497	6.33637	0.882516
ENSG00000134882	UBAC2	-0.00784879	5.77987	0.882516
ENSG00000143155	TIPRL	0.0134577	5.2006	0.882516
ENSG00000147905	ZCCHC7	-0.0128365	5.76016	0.882516
ENSG00000185896	LAMP1	0.0136212	6.68654	0.882516
ENSG00000187583	PLEKHN1	-0.0527315	-1.89948	0.882516
ENSG00000189269	DRICH1	0.0405595	0.421038	0.882516
ENSG00000254396	RP11-56F10.3	-0.0669023	-1.26668	0.882516
ENSG00000256826	AC138744.2	0.0563953	-1.63058	0.882516
ENSG00000269867	CTD-2583A14.8	0.0505552	-1.14536	0.882516
ENSG00000279528	RP11-1148L6.8	-0.0322367	0.295492	0.882516
ENSG00000092847	AGO1	-0.0147307	6.36916	0.882649
ENSG00000111906	HDDC2	0.0155445	4.20982	0.882649
ENSG00000147813	NAPRT	0.0258324	4.13564	0.882649
ENSG00000259548	RP11-38G5.2	-0.0359337	0.961319	0.882649
ENSG00000260796	RP11-1348G14.5	-0.0385615	-0.148163	0.882649
ENSG00000106261	ZKSCAN1	-0.00683732	6.83111	0.882903
ENSG00000166523	CLEC4E	0.0219847	6.30041	0.882903
ENSG00000272918	CTB-152G17.6	0.0199231	3.3927	0.882903
ENSG00000100504	PYGL	-0.0172262	8.51084	0.882989
ENSG00000119900	OGFRL1	0.01533	9.09657	0.882989
ENSG00000201388	SNORA68	0.0550803	-2.36544	0.882989
ENSG00000023572	GLRX2	0.0212657	2.20324	0.883047
ENSG00000228801	RP11-110G21.1	0.0257912	0.974549	0.883143
ENSG00000104408	EIF3E	0.0251758	7.13915	0.883321
ENSG00000225640	RP5-1022P6.4	0.0553135	-2.40087	0.883321
ENSG00000221823	PPP3R1	-0.0240646	6.21082	0.883408
ENSG00000114270	COL7A1	0.0351306	0.293528	0.883694
ENSG00000160785	SLC25A44	-0.0163161	5.76327	0.883694
ENSG00000180764	PIPSL	0.0513213	-0.53684	0.883694
ENSG00000147576	ADHFE1	-0.0185669	2.95168	0.883755
ENSG00000258102	MAP1LC3B2	0.0377005	0.95066	0.883755
ENSG00000023191	RNH1	0.0171758	5.88881	0.883811
ENSG00000059122	FLYWCH1	0.0191201	3.8533	0.883811
ENSG00000062485	CS	-0.0157208	5.11238	0.883811
ENSG00000130511	SSBP4	0.0194329	3.56179	0.883811
ENSG00000140319	SRP14	0.0194024	5.2924	0.883811
ENSG00000141542	RAB40B	-0.0357766	-0.08937	0.883811
ENSG00000143786	CNIH3	-0.0297391	1.64008	0.883811
ENSG00000152904	GGPS1	-0.0119362	4.97071	0.883811
ENSG00000170759	KIF5B	0.0109191	7.47821	0.883811
ENSG00000175213	ZNF408	0.0156527	3.15142	0.883811
ENSG00000183208	GDPGP1	-0.0185551	2.18242	0.883811
ENSG00000197417	SHPK	-0.0265214	0.862741	0.883811
ENSG00000228679	RP4-676J13.2	-0.0440799	-0.441506	0.883811
ENSG00000229589	ACVR2B-AS1	0.0584408	-1.78223	0.883811
ENSG00000230530	LIMD1-AS1	0.0262495	1.00285	0.883811
ENSG00000236829	Z97634.3	0.0293941	0.780253	0.883811
ENSG00000240230	COX19	0.0102322	5.2685	0.883811
ENSG00000255517	CTD-3074O7.5	-0.0263748	1.08511	0.883811
ENSG00000138395	CDK15	-0.0529065	-0.857889	0.883865
ENSG00000160972	PPP1R16A	0.0251859	1.4607	0.883865
ENSG00000185250	PPIL6	-0.0557165	-2.18288	0.883865
ENSG00000188612	SUMO2	0.013364	5.87637	0.883865
ENSG00000205078	SYCE1L	-0.0477502	-1.36361	0.883865
ENSG00000213366	GSTM2	-0.0332495	2.45707	0.883865
ENSG00000245680	ZNF585B	-0.0134261	3.91107	0.883865
ENSG00000154217	PITPNC1	0.00835807	6.14018	0.883929
ENSG00000179071	CCDC89	0.038721	0.424953	0.883929
ENSG00000234231	AC093616.4	0.0370636	1.40101	0.883929
ENSG00000107815	C10orf2	-0.015131	3.00492	0.884053
ENSG00000134532	SOX5	-0.0654373	-0.139147	0.884053
ENSG00000185278	ZBTB37	0.0106125	8.0594	0.884053
ENSG00000101350	KIF3B	0.00989786	5.37956	0.884111
ENSG00000162148	PPP1R32	0.0352741	0.0531204	0.884147
ENSG00000204070	SYS1	-0.00881141	5.11879	0.88422
ENSG00000105204	DYRK1B	0.0179094	3.15963	0.884289
ENSG00000266946	MRPL37P1	0.0349724	0.13615	0.884312
ENSG00000126709	IFI6	0.0503028	5.17478	0.884314
ENSG00000006740	ARHGAP44	-0.0587666	-2.75808	0.884455
ENSG00000028137	TNFRSF1B	-0.0150768	8.35583	0.884455
ENSG00000089472	HEPH	0.0394103	-1.04735	0.884455
ENSG00000105397	TYK2	0.0135548	7.53188	0.884455
ENSG00000110811	P3H3	-0.0452061	-0.265335	0.884455
ENSG00000115525	ST3GAL5	-0.0118251	5.01931	0.884455
ENSG00000123739	PLA2G12A	0.014879	4.60358	0.884455
ENSG00000138660	AP1AR	0.0197793	3.93705	0.884455
ENSG00000152932	RAB3C	-0.0477754	-0.726014	0.884455
ENSG00000155868	MED7	0.0174403	4.29736	0.884455
ENSG00000167461	RAB8A	0.0105486	6.11822	0.884455
ENSG00000177575	CD163	0.0222594	5.68914	0.884455
ENSG00000188277	C15orf62	-0.0448634	-0.785904	0.884455
ENSG00000196419	XRCC6	-0.0114599	7.5892	0.884455
ENSG00000201457	SNORA55	0.0506703	-0.830252	0.884455
ENSG00000229325	ACAP2-IT1	-0.0287298	2.05185	0.884455
ENSG00000262576	PCDHGA4	-0.0572948	-1.0749	0.884455
ENSG00000263155	MYZAP	-0.0645918	-0.644054	0.884455
ENSG00000265429	AC017074.3	0.0519678	-1.78384	0.884455
ENSG00000270562	RP11-154H23.3	0.0187716	3.6316	0.884455
ENSG00000280239	CTB-50L17.8	-0.0345136	-0.00842648	0.884455
ENSG00000281097	LINC01395	-0.0578897	-0.436429	0.884455
ENSG00000023892	DEF6	0.012009	7.01572	0.884542
ENSG00000069956	MAPK6	0.0130918	4.81673	0.884542
ENSG00000101882	NKAP	0.011566	4.29315	0.884542
ENSG00000125877	ITPA	0.0126114	3.88027	0.884542
ENSG00000132196	HSD17B7	-0.0112356	3.74423	0.884542
ENSG00000140386	SCAPER	0.0113953	6.08573	0.884542
ENSG00000143429	AC027612.6	-0.056654	-2.166	0.884542
ENSG00000171714	ANO5	0.0377913	1.21158	0.884542
ENSG00000176293	ZNF135	0.0376404	1.44176	0.884542
ENSG00000186480	INSIG1	0.01296	5.88335	0.884542
ENSG00000204475	NCR3	0.0270032	2.59363	0.884542
ENSG00000206559	ZCWPW2	0.036184	0.150165	0.884542
ENSG00000213047	DENND1B	0.0131974	6.08281	0.884542
ENSG00000257403	CTD-2547E10.3	0.0526806	-2.26193	0.884542
ENSG00000257681	RP11-341G23.4	0.0538865	-1.23668	0.884542
ENSG00000259146	RP1-261D10.2	0.0532691	-2.17776	0.884542
ENSG00000005812	FBXL3	0.0102952	7.08652	0.88469
ENSG00000058272	PPP1R12A	0.00965883	8.22975	0.88469
ENSG00000087365	SF3B2	-0.0104927	6.32415	0.88469
ENSG00000100865	CINP	0.00978603	4.3482	0.88469
ENSG00000118454	ANKRD13C	0.011778	4.8505	0.88469
ENSG00000118564	FBXL5	0.012986	9.28049	0.88469
ENSG00000119725	ZNF410	-0.0138394	3.0378	0.88469
ENSG00000126768	TIMM17B	0.0163927	3.94825	0.88469
ENSG00000129084	PSMA1	-0.0119368	4.51875	0.88469
ENSG00000138002	IFT172	-0.0149271	3.60112	0.88469
ENSG00000141582	CBX4	-0.0124278	4.17259	0.88469
ENSG00000168661	ZNF30	-0.0223812	2.1852	0.88469
ENSG00000175305	CCNE2	0.0375089	0.820257	0.88469
ENSG00000175756	AURKAIP1	0.0181729	4.48329	0.88469
ENSG00000179743	FLJ37453	0.0181187	2.59489	0.88469
ENSG00000183011	NAA38	0.0192933	3.1758	0.88469
ENSG00000185721	DRG1	0.00972355	4.56645	0.88469
ENSG00000204252	HLA-DOA	-0.0251892	5.29886	0.88469
ENSG00000214788	OOSP1	0.0560371	-2.11178	0.88469
ENSG00000224003	YES1P1	-0.0237166	2.84282	0.88469
ENSG00000230131	RP11-282I1.1	0.05447	-1.26503	0.88469
ENSG00000234509	AP000253.1	0.0531674	-2.25622	0.88469
ENSG00000249637	CTC-329D1.2	-0.0430707	-0.815782	0.88469
ENSG00000254233	RP11-242J7.1	0.0492477	-1.08697	0.88469
ENSG00000254777	AC022182.1	-0.0335184	0.827685	0.88469
ENSG00000256043	CTSO	0.0127162	4.85382	0.88469
ENSG00000266844	RP11-862L9.3	-0.0283231	0.685118	0.88469
ENSG00000170271	FAXDC2	-0.0490442	6.43807	0.884773
ENSG00000104983	CCDC61	-0.0193215	2.00052	0.884789
ENSG00000223804	CH17-472G23.2	0.0256034	1.43277	0.884789
ENSG00000233261	LINC00264	-0.039475	-0.287773	0.884789
ENSG00000244491	RP3-508I15.18	0.052723	-1.92979	0.884789
ENSG00000183666	GUSBP1	-0.0192314	3.72002	0.884818
ENSG00000260190	RP11-229P13.25	0.0445571	-1.02182	0.884818
ENSG00000072042	RDH11	0.00941315	5.56699	0.884973
ENSG00000171100	MTM1	-0.00923066	5.60707	0.884973
ENSG00000153574	RPIA	-0.0334516	5.86275	0.885052
ENSG00000271155	RP11-435O5.5	0.0438588	-0.582777	0.885052
ENSG00000214274	ANG	0.0385235	0.191745	0.885134
ENSG00000255038	RP11-1167A19.2	0.0522098	-1.99105	0.885134
ENSG00000100577	GSTZ1	0.0146331	3.23348	0.885582
ENSG00000160908	ZNF394	0.00956266	6.28918	0.885617
ENSG00000181467	RAP2B	0.0117255	6.80774	0.885617
ENSG00000197061	HIST1H4C	0.0304431	5.4026	0.885617
ENSG00000223685	LINC00571	0.0544117	-2.24771	0.885617
ENSG00000269889	RP11-816J6.3	-0.0603095	-1.60975	0.885617
ENSG00000270557	RP11-546J1.1	-0.0250828	1.56678	0.885617
ENSG00000238072	RP11-305M3.2	0.0531323	-1.36296	0.885709
ENSG00000261202	RP3-496C20.1	-0.0561982	-2.01888	0.885709
ENSG00000273402	RP5-855D21.2	-0.0486281	-0.764065	0.885709
ENSG00000163069	SGCB	-0.0210942	2.36842	0.885886
ENSG00000164576	SAP30L	-0.00782288	5.96632	0.885886
ENSG00000261549	RP11-320A16.1	0.0480009	-2.24975	0.885886
ENSG00000116014	KISS1R	0.0507733	-1.69777	0.885888
ENSG00000113303	BTNL8	-0.0270261	4.6604	0.886106
ENSG00000113389	NPR3	-0.0552911	-0.830132	0.886106
ENSG00000123901	GPR83	-0.0533526	-2.32636	0.886106
ENSG00000241666	RP3-455J7.4	0.0265404	1.24896	0.886106
ENSG00000186891	TNFRSF18	0.0402506	0.597594	0.886318
ENSG00000204842	ATXN2	-0.0176358	5.15193	0.886342
ENSG00000253923	KB-1980E6.2	-0.0548855	-2.27816	0.886342
ENSG00000055332	EIF2AK2	-0.0296385	6.71533	0.886358
ENSG00000196715	VKORC1L1	0.00995462	4.61457	0.886358
ENSG00000224046	AC005076.5	0.0510929	-1.54891	0.886358
ENSG00000250539	KRT8P33	-0.0247706	2.51029	0.886382
ENSG00000092929	UNC13D	0.0172122	6.53445	0.88652
ENSG00000109943	CRTAM	-0.0310946	2.98856	0.88652
ENSG00000111775	COX6A1	0.0160318	3.92276	0.88652
ENSG00000113369	ARRDC3	0.0199332	8.63629	0.88652
ENSG00000131116	ZNF428	-0.0197145	2.81397	0.88652
ENSG00000132305	IMMT	-0.00904462	6.03435	0.88652
ENSG00000154719	MRPL39	-0.017589	3.22054	0.88652
ENSG00000178229	ZNF543	0.0134889	3.89766	0.88652
ENSG00000231826	AC016735.2	0.048809	-0.649177	0.88652
ENSG00000263276	RP11-96D1.10	0.0223374	2.09803	0.88652
ENSG00000273599	RP11-59C5.3	-0.0322655	0.323591	0.88652
ENSG00000277566	RP11-545P7.9	0.0473979	-0.60532	0.886569
ENSG00000110011	DNAJC4	-0.0164925	3.27153	0.886748
ENSG00000231699	AC020550.7	-0.0489974	-1.45258	0.886844
ENSG00000106733	NMRK1	0.018084	4.94322	0.886904
ENSG00000118515	SGK1	0.0159784	7.05587	0.886904
ENSG00000158560	DYNC1I1	0.0597107	-1.75246	0.886904
ENSG00000175564	UCP3	-0.0195843	1.83878	0.886904
ENSG00000177119	ANO6	0.0143315	7.05683	0.886904
ENSG00000207231	Y_RNA	0.0531625	-2.04096	0.886904
ENSG00000255487	RP11-513D5.5	0.0530543	-1.86037	0.886904
ENSG00000259319	RP11-293M10.6	0.0343052	0.0446297	0.886904
ENSG00000272567	RP11-73K9.3	0.0512112	-1.38981	0.886904
ENSG00000115641	FHL2	0.0431679	1.25342	0.88691
ENSG00000131495	NDUFA2	0.0157837	4.15144	0.88691
ENSG00000104812	GYS1	0.0145211	3.67585	0.886951
ENSG00000106327	TFR2	0.0416885	1.66737	0.886951
ENSG00000115282	TTC31	-0.0108676	4.30259	0.886951
ENSG00000137312	FLOT1	-0.0159337	6.62396	0.886951
ENSG00000147394	ZNF185	-0.0267144	5.29923	0.886951
ENSG00000147854	UHRF2	0.0102202	6.89651	0.886951
ENSG00000197429	IPP	-0.0125251	3.56831	0.886951
ENSG00000205611	RP4-610C12.4	0.0579906	-2.04656	0.886951
ENSG00000255449	RP11-91P24.6	0.0384555	0.00504162	0.886951
ENSG00000071054	MAP4K4	-0.0104304	8.05441	0.886988
ENSG00000083223	ZCCHC6	0.00999299	8.93082	0.886988
ENSG00000123091	RNF11	-0.0326684	7.11239	0.886988
ENSG00000136960	ENPP2	0.0286232	1.58157	0.886988
ENSG00000141576	RNF157	0.0223077	4.17539	0.886988
ENSG00000198728	LDB1	0.0100676	5.93845	0.886988
ENSG00000233483	CTD-2020K17.4	0.0517464	-2.04365	0.886988
ENSG00000272979	RP11-647K16.1	-0.0513006	-1.07278	0.886988
ENSG00000278030	TRBV7-9	-0.0324481	2.43141	0.886988
ENSG00000162852	CNST	-0.0096588	6.70565	0.887046
ENSG00000145391	SETD7	-0.0126193	5.40493	0.887056
ENSG00000270147	RP11-646I6.6	0.051364	-1.42294	0.887067
ENSG00000233178	RP11-88I18.2	-0.0361485	0.215312	0.887252
ENSG00000266187	RN7SL480P	-0.0459193	-0.122225	0.887252
ENSG00000169398	PTK2	0.0192868	3.857	0.887531
ENSG00000004939	SLC4A1	-0.0503798	8.98311	0.887531
ENSG00000079257	LXN	0.020028	2.88222	0.887531
ENSG00000123810	B9D2	0.0172202	3.097	0.887531
ENSG00000135473	PAN2	-0.0109747	5.54303	0.887531
ENSG00000184162	NR2C2AP	-0.0166482	2.84659	0.887531
ENSG00000213380	COG8	0.00937676	4.69992	0.887531
ENSG00000229956	ZRANB2-AS2	-0.0474497	-0.987795	0.887531
ENSG00000230366	DSCR9	0.0523685	-1.74798	0.887531
ENSG00000267114	CTB-129P6.11	0.0483934	-1.25606	0.887531
ENSG00000059915	PSD	0.0419087	-0.149432	0.887537
ENSG00000185787	MORF4L1	-0.010776	6.80221	0.887537
ENSG00000126858	RHOT1	-0.0108723	6.3418	0.887582
ENSG00000109189	USP46	0.0183751	4.0771	0.887644
ENSG00000068308	OTUD5	-0.0124213	5.25575	0.887649
ENSG00000116030	SUMO1	0.0146053	5.17612	0.887649
ENSG00000127993	RBM48	0.0108637	4.71451	0.887649
ENSG00000135596	MICAL1	0.0157614	5.72693	0.887649
ENSG00000138600	SPPL2A	0.00931229	6.29385	0.887649
ENSG00000140323	DISP2	0.0548598	-1.7383	0.887649
ENSG00000163702	IL17RC	0.0317341	0.39675	0.887649
ENSG00000253440	IGHV3-33-2	0.0583089	-1.90257	0.887649
ENSG00000153495	TEX29	-0.0513101	-1.37215	0.887743
ENSG00000176076	KCNE5	0.049878	-1.50714	0.887743
ENSG00000227252	AC105760.2	-0.0373639	-0.225182	0.887743
ENSG00000211699	TRGV3	-0.0591415	0.41451	0.887878
ENSG00000068878	PSME4	-0.015339	7.39468	0.887881
ENSG00000104427	ZC2HC1A	0.0272996	2.65998	0.887881
ENSG00000109062	SLC9A3R1	0.0146974	6.01344	0.887881
ENSG00000122566	HNRNPA2B1	-0.0100024	8.64899	0.887881
ENSG00000123411	IKZF4	0.0354697	0.730923	0.887881
ENSG00000141295	SCRN2	0.0153731	3.43437	0.887881
ENSG00000168246	UBTD2	-0.0148998	3.08795	0.887881
ENSG00000197965	MPZL1	-0.0253949	6.5892	0.887881
ENSG00000200651	Y_RNA	-0.0516002	-0.923326	0.887881
ENSG00000256039	RP11-291B21.2	0.0496495	2.50648	0.887881
ENSG00000274799	Metazoa_SRP	-0.0303078	0.444317	0.887881
ENSG00000137486	ARRB1	0.012397	6.29693	0.887896
ENSG00000121236	TRIM6	0.0556742	-0.685685	0.887897
ENSG00000278757	U6	0.066755	-2.5772	0.88802
ENSG00000179361	ARID3B	0.0163476	4.28292	0.888023
ENSG00000003402	CFLAR	0.0112774	10.1988	0.888348
ENSG00000013306	SLC25A39	-0.0423595	9.81789	0.888348
ENSG00000015171	ZMYND11	-0.00973929	5.79599	0.888348
ENSG00000023228	NDUFS1	0.00561744	6.5809	0.888348
ENSG00000026297	RNASET2	-0.0180223	7.6737	0.888348
ENSG00000049541	RFC2	0.0116561	4.09291	0.888348
ENSG00000101460	MAP1LC3A	-0.0329843	1.1547	0.888348
ENSG00000107518	ATRNL1	-0.0611037	-2.01638	0.888348
ENSG00000107833	NPM3	-0.022464	1.79	0.888348
ENSG00000108639	SYNGR2	0.0149448	6.00194	0.888348
ENSG00000110768	GTF2H1	-0.00969384	5.75898	0.888348
ENSG00000112773	FAM46A	0.0126817	6.28497	0.888348
ENSG00000115484	CCT4	0.0138249	6.41331	0.888348
ENSG00000122674	CCZ1	0.0180664	3.68376	0.888348
ENSG00000122692	SMU1	-0.00683034	6.57721	0.888348
ENSG00000124469	CEACAM8	0.0582788	2.2108	0.888348
ENSG00000124507	PACSIN1	-0.0513947	-1.01763	0.888348
ENSG00000126005	MMP24-AS1	0.0148403	3.63572	0.888348
ENSG00000128274	A4GALT	0.0771016	-2.35552	0.888348
ENSG00000128513	POT1	-0.0171793	4.67693	0.888348
ENSG00000128683	GAD1	0.0600511	-2.5671	0.888348
ENSG00000133985	TTC9	-0.0228642	3.7537	0.888348
ENSG00000134262	AP4B1	0.00804107	5.49872	0.888348
ENSG00000135114	OASL	0.0410668	5.13649	0.888348
ENSG00000137266	SLC22A23	-0.0282386	2.54245	0.888348
ENSG00000140350	ANP32A	0.00688021	7.51346	0.888348
ENSG00000140368	PSTPIP1	0.0155351	6.74101	0.888348
ENSG00000141551	CSNK1D	-0.0140135	6.24017	0.888348
ENSG00000142534	RPS11	0.0216541	9.14654	0.888348
ENSG00000143952	VPS54	0.0105089	5.54027	0.888348
ENSG00000144681	STAC	-0.0571888	-1.95768	0.888348
ENSG00000146232	NFKBIE	0.013682	4.45195	0.888348
ENSG00000149231	CCDC82	0.0200931	5.16481	0.888348
ENSG00000150712	MTMR12	0.0112987	5.56359	0.888348
ENSG00000152242	C18orf25	0.00872675	6.83687	0.888348
ENSG00000153936	HS2ST1	0.0131315	4.73103	0.888348
ENSG00000155530	LRGUK	0.0543043	-0.537656	0.888348
ENSG00000158545	ZC3H18	-0.0148307	4.1192	0.888348
ENSG00000160218	TRAPPC10	-0.00924407	6.95307	0.888348
ENSG00000160305	DIP2A	0.0182425	6.5175	0.888348
ENSG00000162244	RPL29	0.0209899	7.44925	0.888348
ENSG00000162368	CMPK1	0.0171904	6.37346	0.888348
ENSG00000162869	PPP1R21	0.00801864	6.21904	0.888348
ENSG00000165417	GTF2A1	-0.0108703	6.00067	0.888348
ENSG00000165714	LOH12CR1	-0.0192719	4.16795	0.888348
ENSG00000166548	TK2	0.0130891	5.14319	0.888348
ENSG00000167703	SLC43A2	-0.0174187	6.75932	0.888348
ENSG00000169896	ITGAM	0.0163211	7.28464	0.888348
ENSG00000170779	CDCA4	-0.0155159	2.96757	0.888348
ENSG00000172244	C5orf34	0.0263846	1.2113	0.888348
ENSG00000173218	VANGL1	-0.0199857	3.01427	0.888348
ENSG00000174165	ZDHHC24	0.0133059	3.58829	0.888348
ENSG00000175390	EIF3F	0.0136173	6.93694	0.888348
ENSG00000176597	B3GNT5	0.0207665	4.41667	0.888348
ENSG00000179950	PUF60	0.014819	5.65615	0.888348
ENSG00000183648	NDUFB1	0.0151163	3.8788	0.888348
ENSG00000184792	OSBP2	-0.0538024	6.01449	0.888348
ENSG00000188167	TMPPE	-0.0181953	4.60225	0.888348
ENSG00000196295	AC005154.6	-0.0134855	7.77992	0.888348
ENSG00000197582	GPX1P1	-0.10421	1.26749	0.888348
ENSG00000213430	HSPD1P1	0.0479871	-2.04051	0.888348
ENSG00000213639	PPP1CB	0.017072	7.65467	0.888348
ENSG00000215041	NEURL4	-0.0131677	4.11051	0.888348
ENSG00000215790	SLC35E2	0.021941	2.779	0.888348
ENSG00000221988	PPT2	-0.0329958	0.22261	0.888348
ENSG00000222020	AC062017.1	0.0381062	-0.0518544	0.888348
ENSG00000224183	SDHDP6	-0.0666195	-1.04128	0.888348
ENSG00000224903	AC005534.8	-0.0483924	-0.913351	0.888348
ENSG00000227805	RP11-248J23.5	-0.055075	-2.0967	0.888348
ENSG00000228079	AC012368.1	-0.0285376	1.26643	0.888348
ENSG00000228981	RP11-364L4.1	-0.0489224	-0.00955019	0.888348
ENSG00000230532	AC091133.1	-0.0291808	0.455072	0.888348
ENSG00000230897	RPS18P12	0.0663243	-0.736651	0.888348
ENSG00000232381	OR52U1P	0.035254	0.141461	0.888348
ENSG00000233547	RP11-57H14.2	-0.0534921	-1.76531	0.888348
ENSG00000240233	RN7SL587P	-0.0455006	-0.78587	0.888348
ENSG00000240563	L1TD1	0.0641811	-0.391374	0.888348
ENSG00000241404	EGFL8	0.051654	-2.17765	0.888348
ENSG00000243317	C7orf73	0.0241412	5.52854	0.888348
ENSG00000249601	LINC01187	0.0579139	-1.02074	0.888348
ENSG00000250608	RP11-933H2.4	0.0218731	2.04548	0.888348
ENSG00000254295	CTC-308K20.2	0.0482364	-1.16432	0.888348
ENSG00000257298	RP3-405J10.3	-0.036628	0.167629	0.888348
ENSG00000259706	HSP90B2P	0.0313671	1.46407	0.888348
ENSG00000261096	RP11-690I21.2	-0.0273204	1.33055	0.888348
ENSG00000266473	RP11-401F2.3	0.0493742	-2.38549	0.888348
ENSG00000266865	RP11-848P1.9	-0.0255875	0.829519	0.888348
ENSG00000267102	RP11-686D22.7	-0.022109	2.19261	0.888348
ENSG00000268615	RP11-65J3.15	0.0526423	-1.83131	0.888348
ENSG00000270277	RP11-65L3.2	0.019473	4.29588	0.888348
ENSG00000272625	RP11-737O24.5	0.0233638	1.66112	0.888348
ENSG00000272754	AL133245.2	0.0218924	1.44687	0.888348
ENSG00000274256	RP1-229K20.8	0.0737467	-2.4712	0.888348
ENSG00000275601	AC011330.13	-0.0546818	-2.10613	0.888348
ENSG00000275638	RP11-16E23.5	-0.0224237	1.63936	0.888348
ENSG00000276087	RP11-507M3.1	-0.0526549	-2.21017	0.888348
ENSG00000276698	RP11-468E2.10	-0.0323719	0.0988131	0.888348
ENSG00000279522	CTC-487M23.6	0.0317597	0.52986	0.888348
ENSG00000279570	CTD-2357A8.2	-0.0181843	3.47337	0.888348
ENSG00000158042	MRPL17	-0.0139116	3.69928	0.888598
ENSG00000163349	HIPK1	-0.0139162	8.26127	0.888638
ENSG00000168522	FNTA	0.0121947	6.67627	0.888783
ENSG00000115446	UNC50	0.00817655	4.90033	0.888822
ENSG00000144043	TEX261	0.0132429	4.15935	0.888822
ENSG00000223519	KIF28P	-0.054205	0.289686	0.888822
ENSG00000160113	NR2F6	-0.0392928	0.0201638	0.888905
ENSG00000232208	RP3-477M7.5	0.05767	-0.437834	0.888905
ENSG00000235917	RP11-39K24.14	-0.0378543	1.47688	0.888905
ENSG00000272449	RP3-395M20.12	0.0267298	1.41991	0.88892
ENSG00000156463	SH3RF2	-0.0724839	-1.73047	0.88892
ENSG00000115325	DOK1	0.0140498	5.05574	0.888926
ENSG00000166012	TAF1D	0.0181139	6.81906	0.889008
ENSG00000277602	AC005363.11	0.0526954	-2.03144	0.889225
ENSG00000114391	RPL24	0.0268339	6.62256	0.889303
ENSG00000075151	EIF4G3	-0.0141929	6.37858	0.889357
ENSG00000102265	TIMP1	0.0208759	5.03913	0.889357
ENSG00000133313	CNDP2	0.0108298	6.25312	0.889357
ENSG00000167900	TK1	0.047099	-0.625497	0.889357
ENSG00000223754	AC008073.9	-0.0492476	-1.39849	0.889357
ENSG00000249806	RP11-223C24.1	-0.0294839	2.38466	0.889357
ENSG00000276070	CCL4L1	0.0529214	1.94711	0.889357
ENSG00000184992	BRI3BP	-0.0114132	5.31769	0.889376
ENSG00000063438	AHRR	0.0561964	-0.246724	0.889417
ENSG00000076944	STXBP2	0.0158038	4.70489	0.889417
ENSG00000089737	DDX24	-0.00899659	7.26318	0.889417
ENSG00000091651	ORC6	-0.0347166	0.139035	0.889417
ENSG00000099139	PCSK5	-0.0169705	4.50062	0.889417
ENSG00000116685	KIAA2013	0.0129429	5.39996	0.889417
ENSG00000123159	GIPC1	-0.0193686	2.75179	0.889417
ENSG00000135045	C9orf40	0.0251165	2.53414	0.889417
ENSG00000135838	NPL	-0.0146751	7.01055	0.889417
ENSG00000138463	DIRC2	-0.0144669	5.34744	0.889417
ENSG00000143226	FCGR2A	-0.0138779	9.795	0.889417
ENSG00000143437	ARNT	0.00920877	6.37549	0.889417
ENSG00000153201	RANBP2	-0.0108191	8.06635	0.889417
ENSG00000160087	UBE2J2	0.0087042	5.1512	0.889417
ENSG00000162946	DISC1	-0.019758	5.5495	0.889417
ENSG00000166912	MTMR10	-0.0101681	7.44119	0.889417
ENSG00000167962	ZNF598	0.0157379	3.16087	0.889417
ENSG00000168434	COG7	-0.0108437	3.90132	0.889417
ENSG00000183207	RUVBL2	-0.0152353	3.96848	0.889417
ENSG00000184743	ATL3	-0.00900865	6.34092	0.889417
ENSG00000250654	RP11-834C11.7	-0.0369902	-0.10088	0.889588
ENSG00000221963	APOL6	0.018743	8.47039	0.88969
ENSG00000008282	SYPL1	-0.0144256	4.49357	0.88978
ENSG00000075415	SLC25A3	0.00742795	7.32549	0.88978
ENSG00000108883	EFTUD2	-0.00980007	6.34982	0.88978
ENSG00000109736	MFSD10	0.0164776	4.09129	0.88978
ENSG00000110660	SLC35F2	0.0195412	2.34079	0.88978
ENSG00000138496	PARP9	0.0209511	7.65944	0.88978
ENSG00000142039	CCDC97	-0.017104	3.32874	0.88978
ENSG00000143409	FAM63A	0.0170993	6.05899	0.88978
ENSG00000143727	ACP1	0.0171173	6.07288	0.88978
ENSG00000153767	GTF2E1	0.0111233	4.54831	0.88978
ENSG00000159231	CBR3	0.0415996	0.585423	0.88978
ENSG00000170889	RPS9	0.0241812	7.8137	0.88978
ENSG00000174013	FBXO45	0.0144057	3.8873	0.88978
ENSG00000196470	SIAH1	-0.01105	4.84634	0.88978
ENSG00000198695	MT-ND6	0.0606188	0.518562	0.88978
ENSG00000204681	GABBR1	-0.0255428	4.15285	0.88978
ENSG00000211664	IGLV2-18	0.0617361	-2.21478	0.88978
ENSG00000228544	CCDC183-AS1	0.0331418	0.29882	0.88978
ENSG00000233903	Z83851.4	0.0419	-0.815938	0.88978
ENSG00000235822	LINC01073	-0.0544497	-0.924577	0.88978
ENSG00000238741	SCARNA7	0.0452336	6.3127	0.88978
ENSG00000246465	RP11-57A19.2	0.0528449	-1.96871	0.88978
ENSG00000251896	SNORD116-27	0.0533185	-2.12836	0.88978
ENSG00000256667	KLRAP1	-0.0321516	3.18252	0.88978
ENSG00000264814	MIR1273C	0.0519956	-1.44228	0.88978
ENSG00000267364	RP11-47L3.1	0.025353	1.68573	0.88978
ENSG00000277053	GTF2IP1	-0.026105	1.109	0.88978
ENSG00000278535	DHRS11	0.0257115	0.692692	0.88978
ENSG00000143761	ARF1	0.0153488	7.62798	0.889847
ENSG00000235100	RP11-80H5.9	-0.0526548	-1.6066	0.889847
ENSG00000270195	RP11-572O17.1	-0.0315466	0.106211	0.889847
ENSG00000279430	RP11-190A12.9	0.030749	0.911471	0.889847
ENSG00000228446	AC073052.1	-0.016969	2.98151	0.889884
ENSG00000261183	RP11-532F12.5	-0.0528528	-2.09258	0.889979
ENSG00000136643	RPS6KC1	-0.0088211	5.47251	0.889992
ENSG00000112812	PRSS16	-0.0557257	-2.04072	0.890032
ENSG00000144567	FAM134A	0.016403	6.96742	0.890032
ENSG00000149564	ESAM	0.036778	2.5182	0.890032
ENSG00000161203	AP2M1	0.0213874	7.29313	0.890032
ENSG00000149260	CAPN5	0.0378979	1.87196	0.890079
ENSG00000092098	RNF31	0.0138477	4.7347	0.890136
ENSG00000146007	ZMAT2	-0.0221106	6.55486	0.890136
ENSG00000185215	TNFAIP2	0.0175737	8.07872	0.890136
ENSG00000185522	LMNTD2	-0.0358895	-0.0410427	0.890136
ENSG00000250462	LRRC37BP1	0.0178792	2.03232	0.890136
ENSG00000250492	INTS6P1	0.0500443	-1.47669	0.890136
ENSG00000253767	PCDHGA8	-0.0487409	-0.182656	0.890136
ENSG00000273951	RP4-620E11.8	-0.0435905	-0.794929	0.890136
ENSG00000136044	APPL2	0.0113134	5.86782	0.890317
ENSG00000181038	METTL23	0.0133106	3.95329	0.890317
ENSG00000182749	PAQR7	0.0193157	2.9744	0.890317
ENSG00000110619	CARS	0.00788798	6.11762	0.890426
ENSG00000120942	UBIAD1	-0.0106265	4.38931	0.890426
ENSG00000163161	ERCC3	0.0071268	5.65789	0.890426
ENSG00000174130	TLR6	0.0135448	7.74777	0.890426
ENSG00000179913	B3GNT3	-0.0569573	-2.32849	0.890426
ENSG00000185710	SMG1P4	-0.0651349	0.989875	0.890426
ENSG00000228168	HNRNPA1P21	0.0422363	1.01396	0.890426
ENSG00000235408	SNORA71B	0.0366864	0.822903	0.890426
ENSG00000101266	CSNK2A1	-0.00665963	6.21173	0.890473
ENSG00000140990	NDUFB10	-0.0136698	4.2844	0.890473
ENSG00000207507	RNU6-9	0.0524091	-1.51734	0.890473
ENSG00000276471	RP11-398A8.5	-0.0352841	0.563789	0.890473
ENSG00000187553	CYP26C1	0.0288938	0.465825	0.890502
ENSG00000251304	RP11-321E2.5	0.0335849	0.979497	0.890502
ENSG00000261734	RP11-669C19.1	-0.0490213	0.243893	0.890502
ENSG00000090621	PABPC4	-0.00904216	5.97482	0.890528
ENSG00000172216	CEBPB	-0.0156347	6.22602	0.890528
ENSG00000229196	RP11-775D22.2	0.0504292	-1.60321	0.890528
ENSG00000251535	RP11-478C6.1	-0.0501001	-1.78052	0.890528
ENSG00000106771	TMEM245	-0.0113162	6.21982	0.890848
ENSG00000232388	LINC00493	0.0200604	2.85144	0.890848
ENSG00000111850	SMIM8	-0.0149547	4.20823	0.890929
ENSG00000183091	NEB	0.0301214	3.47056	0.891023
ENSG00000153253	SCN3A	-0.0503806	2.59563	0.891121
ENSG00000250130	RP11-616K22.1	-0.0170182	2.70708	0.891192
ENSG00000103202	NME4	-0.0274384	3.30866	0.891326
ENSG00000113758	DBN1	0.0242251	2.51569	0.891326
ENSG00000198863	RUNDC1	-0.00981447	4.44054	0.891326
ENSG00000033327	GAB2	-0.0172265	6.77029	0.89134
ENSG00000148950	IMMP1L	-0.0175471	2.76671	0.89134
ENSG00000207370	Y_RNA	0.0329275	0.549865	0.89134
ENSG00000083099	LYRM2	0.0192713	4.61015	0.891344
ENSG00000111837	MAK	-0.0268144	4.34711	0.891344
ENSG00000163352	LENEP	-0.0504597	-2.18318	0.891344
ENSG00000226970	RP11-82H13.2	0.0490556	-1.6161	0.891344
ENSG00000144824	PHLDB2	-0.0209666	3.78929	0.891575
ENSG00000066294	CD84	-0.0125459	7.12083	0.891625
ENSG00000279410	RP11-1102P22.3	-0.0280096	1.29114	0.891625
ENSG00000126947	ARMCX1	0.0296448	0.512072	0.891792
ENSG00000131378	RFTN1	0.00928216	5.80223	0.891792
ENSG00000162664	ZNF326	-0.0118772	5.11232	0.891792
ENSG00000230076	AC016708.2	0.128772	-0.618552	0.891792
ENSG00000231307	RPS3P2	-0.0219449	1.74633	0.891792
ENSG00000233276	GPX1	-0.0329726	7.43294	0.891792
ENSG00000235056	AC010983.1	-0.0576624	-1.64204	0.891792
ENSG00000243410	RP11-245J9.4	0.0251183	0.653489	0.891792
ENSG00000277423	RP11-173P15.9	0.0497726	-1.76792	0.891801
ENSG00000108405	P2RX1	-0.0242305	5.15195	0.891897
ENSG00000184979	USP18	-0.049141	1.40662	0.891897
ENSG00000267248	CTD-2319I12.4	0.035848	-0.100078	0.891897
ENSG00000236928	RP11-792A8.1	-0.0523672	-2.16093	0.892043
ENSG00000146530	VWDE	0.0640343	2.2084	0.892054
ENSG00000149428	HYOU1	0.0141247	5.10679	0.892054
ENSG00000161847	RAVER1	0.0212961	2.52208	0.892054
ENSG00000275090	Metazoa_SRP	0.0402823	0.605722	0.892054
ENSG00000184985	SORCS2	0.0506396	-1.32518	0.892108
ENSG00000137038	TMEM261	-0.0195342	3.92781	0.89216
ENSG00000069509	FUNDC1	0.0191075	2.40074	0.892214
ENSG00000101928	MOSPD1	0.0212441	3.42318	0.892214
ENSG00000118946	PCDH17	0.058601	-2.28173	0.892214
ENSG00000120885	CLU	0.0413136	4.3195	0.892214
ENSG00000254281	KB-1507C5.4	0.0291389	0.73815	0.892214
ENSG00000120688	WBP4	0.0137327	3.73809	0.892348
ENSG00000134779	TPGS2	-0.0185558	6.22312	0.892348
ENSG00000207653	MIR558	0.0489877	-1.32935	0.892348
ENSG00000213090	AC007256.5	-0.020978	3.21605	0.892348
ENSG00000085224	ATRX	-0.0103438	7.92511	0.892384
ENSG00000150867	PIP4K2A	-0.0245512	9.19682	0.892384
ENSG00000153989	NUS1	-0.0144598	4.54083	0.892384
ENSG00000154127	UBASH3B	-0.0141976	5.29036	0.892384
ENSG00000154305	MIA3	-0.00706628	6.86463	0.892384
ENSG00000166598	HSP90B1	0.0135453	7.3573	0.892384
ENSG00000169704	GP9	0.043865	2.8659	0.892384
ENSG00000181097	RP11-429J17.2	0.03282	-0.0412715	0.892384
ENSG00000203801	LINC00222	0.0454751	-0.540283	0.892384
ENSG00000273487	RP4-621B10.8	0.0517165	-2.19097	0.892384
ENSG00000077721	UBE2A	0.00980162	5.01712	0.892404
ENSG00000164414	SLC35A1	0.0264378	2.92771	0.892433
ENSG00000101213	PTK6	0.0384634	-0.457415	0.892664
ENSG00000102144	PGK1	0.00884042	8.77732	0.892664
ENSG00000111786	SRSF9	0.00692179	6.5342	0.892664
ENSG00000141447	OSBPL1A	0.017657	3.69	0.892664
ENSG00000142002	DPP9	0.0128934	4.88561	0.892664
ENSG00000150782	IL18	0.0189538	2.60288	0.892664
ENSG00000160221	C21orf33	0.101513	-1.1953	0.892664
ENSG00000168303	MPLKIP	-0.0112765	4.2658	0.892664
ENSG00000175826	CTDNEP1	0.0170571	3.75514	0.892664
ENSG00000196569	LAMA2	-0.0317821	1.65796	0.892664
ENSG00000217083	RP1-245M18.2	-0.0402343	0.106723	0.892664
ENSG00000232810	TNF	0.0202218	2.17624	0.892664
ENSG00000276103	U4	-0.0463339	-1.27457	0.892664
ENSG00000277233	Metazoa_SRP	0.0336583	0.727019	0.892664
ENSG00000054179	ENTPD2	0.0548372	-2.35249	0.89267
ENSG00000187961	KLHL17	-0.0215219	1.69753	0.89267
ENSG00000095059	DHPS	0.010207	4.52371	0.892777
ENSG00000107242	PIP5K1B	-0.0222843	4.20726	0.892777
ENSG00000130037	KCNA5	-0.0540529	-2.21733	0.892777
ENSG00000139645	ANKRD52	-0.0206148	4.13938	0.892777
ENSG00000164902	PHAX	-0.0141049	4.59616	0.892777
ENSG00000187736	NHEJ1	-0.0313403	0.203618	0.892777
ENSG00000189233	NUGGC	0.0316594	3.02209	0.892777
ENSG00000196911	KPNA5	-0.0196715	4.86335	0.892777
ENSG00000233072	RPS15AP6	-0.0487456	-1.07085	0.892777
ENSG00000244493	SLC9A9-AS2	-0.055321	-2.1913	0.892777
ENSG00000254367	RP11-211C9.1	0.0503247	-1.90664	0.892777
ENSG00000257556	RP11-44N21.1	0.048347	-1.62151	0.892777
ENSG00000184939	ZFP90	-0.0126122	5.77131	0.892835
ENSG00000003249	DBNDD1	0.049711	-0.851139	0.892848
ENSG00000030582	GRN	0.0196055	6.87408	0.892848
ENSG00000044446	PHKA2	-0.0104317	5.77396	0.892848
ENSG00000076201	PTPN23	0.021735	3.09215	0.892848
ENSG00000085231	TAF9	0.0299132	1.24057	0.892848
ENSG00000102575	ACP5	0.0285228	4.08179	0.892848
ENSG00000103932	RPAP1	0.0166556	2.97438	0.892848
ENSG00000108506	INTS2	-0.00913122	4.88239	0.892848
ENSG00000125863	MKKS	0.0127255	4.67066	0.892848
ENSG00000131437	KIF3A	-0.0140527	4.07928	0.892848
ENSG00000133816	MICAL2	-0.0253662	8.15409	0.892848
ENSG00000136868	SLC31A1	0.0136224	5.01183	0.892848
ENSG00000182362	YBEY	0.0192117	2.62604	0.892848
ENSG00000207770	MIR568	-0.0415215	-0.635362	0.892848
ENSG00000214367	HAUS3	0.0137495	4.92845	0.892848
ENSG00000223922	ASS1P2	-0.0305041	0.331301	0.892848
ENSG00000259363	CTD-2054N24.2	-0.0242705	1.5747	0.892848
ENSG00000265558	MIR3918	-0.0479627	-1.18353	0.892848
ENSG00000271862	RP11-343L5.2	0.0165257	2.67568	0.892848
ENSG00000275673	RP11-876N24.7	0.0407969	-0.729542	0.892848
ENSG00000087085	ACHE	0.0637262	-0.590996	0.893012
ENSG00000160948	VPS28	0.0184177	5.53235	0.893012
ENSG00000184349	EFNA5	-0.0563234	-0.338959	0.893012
ENSG00000225031	EIF4BP7	0.0518344	1.20016	0.893012
ENSG00000225339	RP11-513I15.6	0.0242211	0.989047	0.893012
ENSG00000232934	RP11-324O2.3	-0.0444501	-0.864589	0.893052
ENSG00000268798	CTB-25B13.5	0.0321858	0.166345	0.893052
ENSG00000187984	ANKRD19P	0.0549931	-2.27593	0.893206
ENSG00000006704	GTF2IRD1	0.0511437	-2.28479	0.893351
ENSG00000087116	ADAMTS2	-0.0673647	-2.62057	0.893351
ENSG00000110429	FBXO3	-0.00976721	6.56197	0.893351
ENSG00000113648	H2AFY	0.00993511	8.80975	0.893351
ENSG00000133265	HSPBP1	0.0225706	1.52133	0.893351
ENSG00000135932	CAB39	0.0082931	7.94367	0.893351
ENSG00000140521	POLG	0.00958823	6.66614	0.893351
ENSG00000149761	NUDT22	0.0134786	3.90141	0.893351
ENSG00000164008	C1orf50	-0.0111629	3.24979	0.893351
ENSG00000166595	FAM96B	0.0153988	4.06611	0.893351
ENSG00000166743	ACSM1	-0.0429845	-0.541595	0.893351
ENSG00000167664	TMIGD2	0.0318304	2.10173	0.893351
ENSG00000169139	UBE2V2	0.0146977	3.97119	0.893351
ENSG00000172113	NME6	0.00810147	4.83813	0.893351
ENSG00000196510	ANAPC7	0.00680656	5.03103	0.893351
ENSG00000203896	LIME1	-0.0207703	1.89325	0.893351
ENSG00000227374	RP11-109A6.3	-0.036613	-0.493151	0.893351
ENSG00000228857	AC104653.1	0.0365371	0.196203	0.893351
ENSG00000229833	PET100	0.0207755	1.93152	0.893351
ENSG00000247828	TMEM161B-AS1	-0.0124822	4.74281	0.893351
ENSG00000267452	RP11-1018N14.5	0.0700104	-0.70667	0.893351
ENSG00000178074	C2orf69	-0.0149297	3.60677	0.893407
ENSG00000199266	SNORA60	0.0511625	-1.48455	0.893461
ENSG00000104904	OAZ1	-0.0216553	9.8326	0.893495
ENSG00000117481	NSUN4	-0.0105142	4.18426	0.893495
ENSG00000132718	SYT11	0.015046	5.0269	0.893495
ENSG00000238164	RP3-395M20.8	0.0174678	3.19912	0.893495
ENSG00000259612	EEF1A1P22	-0.0544403	-1.51116	0.893495
ENSG00000272054	RP11-423P10.2	0.0277596	2.18755	0.893495
ENSG00000111321	LTBR	0.014259	4.80041	0.893499
ENSG00000181444	ZNF467	-0.01881	3.78575	0.893499
ENSG00000229932	YWHAZP3	0.0485184	0.786197	0.893499
ENSG00000234072	AC074117.10	-0.0202949	1.44299	0.893629
ENSG00000146085	MUT	0.0127411	4.52495	0.893844
ENSG00000164604	GPR85	-0.0589974	-2.14307	0.893844
ENSG00000054965	FAM168A	-0.0124678	5.48183	0.893885
ENSG00000082269	FAM135A	-0.0136473	4.70965	0.893885
ENSG00000094804	CDC6	0.0347702	0.42941	0.893885
ENSG00000100083	GGA1	0.0126623	4.63832	0.893885
ENSG00000105393	BABAM1	-0.0216546	4.4988	0.893885
ENSG00000113966	ARL6	-0.0216609	2.40096	0.893885
ENSG00000116353	MECR	-0.015567	2.20772	0.893885
ENSG00000117298	ECE1	-0.0160673	7.25896	0.893885
ENSG00000123179	EBPL	-0.0220848	2.22007	0.893885
ENSG00000133195	SLC39A11	0.0121461	4.19223	0.893885
ENSG00000136783	NIPSNAP3A	0.0203179	3.5216	0.893885
ENSG00000137207	YIPF3	0.0132079	5.29215	0.893885
ENSG00000138115	CYP2C8	-0.0529144	-2.17621	0.893885
ENSG00000138785	INTS12	0.010747	3.81275	0.893885
ENSG00000139117	CPNE8	0.0133643	4.3209	0.893885
ENSG00000141570	CBX8	0.0203857	1.94486	0.893885
ENSG00000148814	LRRC27	0.015287	2.68922	0.893885
ENSG00000160284	SPATC1L	0.0479276	-0.98569	0.893885
ENSG00000165028	NIPSNAP3B	0.0313812	0.820233	0.893885
ENSG00000165233	C9orf89	0.0151168	4.36951	0.893885
ENSG00000168092	PAFAH1B2	0.00678844	6.33107	0.893885
ENSG00000168291	PDHB	-0.00884353	5.51319	0.893885
ENSG00000171155	C1GALT1C1	0.0162367	4.06505	0.893885
ENSG00000172260	NEGR1	-0.042715	0.100151	0.893885
ENSG00000181523	SGSH	0.0201331	4.04411	0.893885
ENSG00000182247	UBE2E2	-0.0171744	2.78681	0.893885
ENSG00000196353	CPNE4	-0.0579864	-1.74436	0.893885
ENSG00000198353	HOXC4	0.0539841	-2.10074	0.893885
ENSG00000198625	MDM4	-0.0121144	8.16347	0.893885
ENSG00000207023	RNU6-975P	-0.0497254	-1.85781	0.893885
ENSG00000224606	TGFA-IT1	0.0520771	-1.27296	0.893885
ENSG00000227045	RP11-98D18.1	-0.0489976	-1.55581	0.893885
ENSG00000227347	HNRNPKP2	0.0488146	-0.360295	0.893885
ENSG00000245888	FLJ21408	-0.0278832	0.902274	0.893885
ENSG00000247903	RP11-421F16.3	0.0485097	-1.50443	0.893885
ENSG00000249115	HAUS5	-0.0158151	2.53745	0.893885
ENSG00000254028	AC083843.2	0.052487	-1.9448	0.893885
ENSG00000255154	RPP14	-0.0444272	-1.09986	0.893885
ENSG00000260793	RP5-882C2.2	0.027887	0.526097	0.893885
ENSG00000266228	MIR3611	-0.049831	-2.24761	0.893885
ENSG00000273090	RP11-78I14.1	0.0443643	-0.333239	0.893885
ENSG00000278842	RP3-405J10.5	0.0432158	-0.982293	0.893885
ENSG00000182224	CYB5D1	0.0331712	-0.162224	0.893905
ENSG00000185477	GPRIN3	-0.0137692	7.62253	0.893905
ENSG00000106952	TNFSF8	0.0121502	5.67571	0.893917
ENSG00000273226	RP11-513M16.8	-0.0310539	0.27739	0.893917
ENSG00000034693	PEX3	-0.0143017	3.78275	0.894017
ENSG00000100330	MTMR3	-0.013635	7.87574	0.894017
ENSG00000109519	GRPEL1	-0.00910495	4.8536	0.894017
ENSG00000132109	TRIM21	0.013556	6.25822	0.894017
ENSG00000138669	PRKG2	-0.0431199	0.624328	0.894017
ENSG00000144485	HES6	0.0382739	-0.0723976	0.894017
ENSG00000198246	SLC29A3	-0.0197002	1.66689	0.894017
ENSG00000213551	DNAJC9	-0.00977507	4.896	0.894017
ENSG00000223727	AC026188.1	-0.0530209	-2.20772	0.894017
ENSG00000230189	GS1-124K5.2	0.0196626	2.18753	0.894017
ENSG00000266967	AARSD1	-0.0283298	0.581028	0.894017
ENSG00000278864	RP11-45M22.2	-0.0216704	3.26215	0.894017
ENSG00000279432	RP11-135N5.3	-0.0189803	2.99561	0.894017
ENSG00000136631	VPS45	-0.00918927	5.18336	0.894084
ENSG00000156313	RPGR	-0.0150284	5.14911	0.894084
ENSG00000166046	TCP11L2	0.0151313	8.31492	0.894084
ENSG00000166295	ANAPC16	0.0110328	6.5986	0.894084
ENSG00000166900	STX3	-0.0131439	7.58354	0.894084
ENSG00000198399	ITSN2	0.00722954	8.32813	0.894101
ENSG00000060237	WNK1	-0.0245277	8.79279	0.894143
ENSG00000075240	GRAMD4	0.0139056	4.93169	0.894143
ENSG00000100373	UPK3A	0.0416782	-0.0956737	0.894143
ENSG00000163159	VPS72	-0.00941653	4.31363	0.894143
ENSG00000186432	KPNA4	-0.00633727	7.2445	0.894143
ENSG00000280248	CTD-2047H16.3	-0.0336514	1.31098	0.894143
ENSG00000124659	TBCC	0.0119624	5.56885	0.894252
ENSG00000153071	DAB2	0.0224331	4.05054	0.894252
ENSG00000227905	MED6P1	-0.056195	-1.38586	0.894252
ENSG00000281183	NPTN-IT1	-0.0172144	3.60417	0.894252
ENSG00000138315	OIT3	-0.0501688	-1.96299	0.89429
ENSG00000170128	GPR25	0.0467571	-2.24545	0.89429
ENSG00000174917	C19orf70	-0.0209668	2.4293	0.89429
ENSG00000254978	ALG1L9P	-0.0492797	-2.27239	0.89429
ENSG00000105877	DNAH11	0.0510828	-1.81509	0.894556
ENSG00000132635	PCED1A	0.0145049	3.77773	0.894556
ENSG00000138663	COPS4	0.0188276	4.23584	0.894556
ENSG00000153551	CMTM7	-0.00960955	5.61742	0.894556
ENSG00000214485	RPL7P1	0.0716068	-0.516844	0.894556
ENSG00000246082	NUDT16P1	-0.0217995	2.94982	0.894556
ENSG00000108852	MPP2	-0.0484304	-1.03101	0.894684
ENSG00000116668	SWT1	-0.0214862	5.01457	0.894799
ENSG00000119041	GTF3C3	0.0112194	5.46696	0.894799
ENSG00000196236	XPNPEP3	-0.0104811	4.30606	0.894799
ENSG00000198642	KLHL9	0.0146724	6.54518	0.894799
ENSG00000215210	RBMXP2	0.0447108	-1.34283	0.894799
ENSG00000253558	CTD-2179L22.1	-0.0234322	2.25734	0.894799
ENSG00000279900	RP11-113K21.6	-0.0211057	1.45777	0.894799
ENSG00000279957	RP11-141B14.2	-0.0254236	1.41443	0.894799
ENSG00000159784	FAM131B	0.0352818	0.887903	0.894827
ENSG00000133422	MORC2	-0.00937603	5.40344	0.894932
ENSG00000261019	RP11-111K18.2	-0.0285631	0.721093	0.894932
ENSG00000004478	FKBP4	-0.011963	4.47174	0.895019
ENSG00000042753	AP2S1	0.017335	5.16033	0.895019
ENSG00000096401	CDC5L	0.00936117	6.57412	0.895019
ENSG00000099992	TBC1D10A	-0.012939	3.8122	0.895019
ENSG00000103227	LMF1	0.0175823	3.35735	0.895019
ENSG00000104267	CA2	0.0354396	4.09593	0.895019
ENSG00000116044	NFE2L2	0.0066633	6.94708	0.895019
ENSG00000117650	NEK2	0.0568006	-1.20659	0.895019
ENSG00000120063	GNA13	0.00821433	8.18354	0.895019
ENSG00000122012	SV2C	0.0522345	-2.07014	0.895019
ENSG00000124831	LRRFIP1	0.00947333	9.0105	0.895019
ENSG00000130731	C16orf13	-0.0203526	2.14921	0.895019
ENSG00000131381	RBSN	-0.00696777	5.51925	0.895019
ENSG00000132313	MRPL35	-0.0128686	4.37591	0.895019
ENSG00000142864	SERBP1	-0.00946082	7.50126	0.895019
ENSG00000143641	GALNT2	-0.0111021	4.96705	0.895019
ENSG00000148291	SURF2	0.0175096	2.4364	0.895019
ENSG00000164053	ATRIP	0.0116236	2.95397	0.895019
ENSG00000165775	FUNDC2	-0.0184308	5.10943	0.895019
ENSG00000169857	AVEN	-0.0147738	2.47237	0.895019
ENSG00000169895	SYAP1	0.00970569	5.50119	0.895019
ENSG00000171970	ZNF57	-0.02122	1.66766	0.895019
ENSG00000172889	EGFL7	-0.0419734	-0.324315	0.895019
ENSG00000173113	TRMT112	0.0130781	4.94042	0.895019
ENSG00000184209	SNRNP35	0.00868124	4.39341	0.895019
ENSG00000196118	C16orf93	0.021069	1.50705	0.895019
ENSG00000198369	SPRED2	-0.0286048	0.870583	0.895019
ENSG00000224083	RP11-39K24.4	-0.0366212	2.19561	0.895019
ENSG00000228775	WEE2-AS1	0.0313409	0.849623	0.895019
ENSG00000230989	HSBP1	0.013382	5.3112	0.895019
ENSG00000232680	AC002511.3	-0.0325123	0.662569	0.895019
ENSG00000233930	KRTAP5-AS1	-0.0469334	-0.952571	0.895019
ENSG00000235962	RP11-462L8.2	0.0443927	-0.415199	0.895019
ENSG00000248008	DYNLL1-AS1	0.0265592	0.62185	0.895019
ENSG00000248489	CTD-2007H13.3	-0.0263325	0.838545	0.895019
ENSG00000249978	TRGV7	0.0327788	1.4003	0.895019
ENSG00000250170	RASA2-IT1	-0.0304943	0.639357	0.895019
ENSG00000258653	RP5-1021I20.4	0.0496963	-1.6547	0.895019
ENSG00000261377	PDCD6IPP2	0.0461706	0.00452456	0.895019
ENSG00000262333	HNRNPA1P16	0.0387314	-0.416282	0.895019
ENSG00000263006	ROCK1P1	-0.0637196	-1.40943	0.895019
ENSG00000263316	RP11-530N7.3	-0.0515548	-0.861268	0.895019
ENSG00000269386	RAB11B-AS1	0.0308095	0.120169	0.895019
ENSG00000272760	RP11-5C23.1	0.0188812	2.05983	0.895019
ENSG00000277595	RP11-946P6.6	0.0237744	1.32772	0.895019
ENSG00000184887	BTBD6	0.0129709	4.30711	0.895069
ENSG00000197608	ZNF841	0.010817	5.21776	0.895069
ENSG00000227945	RP11-103C16.2	0.0563265	-0.815084	0.895069
ENSG00000240303	ACAD11	-0.0172276	2.18694	0.895069
ENSG00000252496	RNA5SP33	-0.0438686	-0.716557	0.895069
ENSG00000254827	SLC22A18AS	-0.0517478	-1.61685	0.895069
ENSG00000259939	RP11-77H9.5	-0.051711	-1.03388	0.895204
ENSG00000138835	RGS3	0.0134434	5.73187	0.895247
ENSG00000170638	TRABD	0.0158481	4.27817	0.89525
ENSG00000087995	METTL2A	-0.01177	3.3086	0.895342
ENSG00000163682	RPL9	0.0463283	6.37315	0.895342
ENSG00000165246	NLGN4Y	-0.0301296	-1.6259	0.895342
ENSG00000170906	NDUFA3	-0.0180488	3.92261	0.895342
ENSG00000200170	Y_RNA	0.0245624	0.934961	0.895342
ENSG00000261067	RP11-264B17.3	-0.0495529	-1.69677	0.895342
ENSG00000116017	ARID3A	-0.0149681	5.38226	0.895608
ENSG00000146707	POMZP3	-0.0270336	1.11097	0.895608
ENSG00000168216	LMBRD1	-0.0126444	5.98746	0.895608
ENSG00000230649	AC024084.1	0.0356603	0.470174	0.895608
ENSG00000230956	RP3-452M16.1	0.0463851	-2.35499	0.895677
ENSG00000274023	RP11-732M18.4	-0.0499345	-1.56576	0.895677
ENSG00000179528	LBX2	0.0449886	-1.25588	0.895703
ENSG00000264763	MIR4295	0.0541423	-1.71343	0.895703
ENSG00000114853	ZBTB47	-0.0178412	3.29011	0.896065
ENSG00000157881	PANK4	0.0104949	4.98343	0.896065
ENSG00000170909	OSCAR	0.0162099	4.24355	0.896065
ENSG00000220987	AC084368.1	0.0501132	-1.68751	0.896065
ENSG00000272447	RP11-182L21.6	0.0285388	1.03271	0.896065
ENSG00000204472	AIF1	-0.0190579	6.3323	0.896136
ENSG00000258727	RP11-66N24.3	-0.0155698	3.26704	0.896136
ENSG00000092036	HAUS4	-0.0177749	4.86522	0.896181
ENSG00000160445	ZER1	0.0316475	6.44195	0.896181
ENSG00000175544	CABP4	-0.0383583	-0.039181	0.896181
ENSG00000269893	SNHG8	-0.0288627	2.86579	0.896181
ENSG00000129810	SGOL1	-0.0373798	0.0202562	0.896353
ENSG00000159899	NPR2	-0.0223761	1.52139	0.896353
ENSG00000137507	LRRC32	0.0492973	-2.35544	0.896397
ENSG00000153006	SREK1IP1	-0.0127604	4.94722	0.896397
ENSG00000237373	BRWD1-IT1	0.0413043	-0.502809	0.896397
ENSG00000247315	ZCCHC3	0.00899084	4.69798	0.896397
ENSG00000083544	TDRD3	-0.0115347	4.61118	0.896568
ENSG00000105323	HNRNPUL1	0.0108893	6.51213	0.896568
ENSG00000197217	ENTPD4	-0.0077315	7.26301	0.896569
ENSG00000132600	PRMT7	-0.0099446	4.67005	0.8966
ENSG00000180964	TCEAL8	-0.0217216	3.16756	0.8966
ENSG00000004809	SLC22A16	-0.0346912	1.72926	0.89669
ENSG00000047578	KIAA0556	0.0140189	5.00484	0.89669
ENSG00000100445	SDR39U1	-0.0108585	4.44404	0.89669
ENSG00000108671	PSMD11	-0.00777792	5.10533	0.89669
ENSG00000132837	DMGDH	-0.0475576	-1.35057	0.89669
ENSG00000133275	CSNK1G2	0.0130951	6.08577	0.89669
ENSG00000137726	FXYD6	-0.0306038	0.448646	0.89669
ENSG00000149201	CCDC81	-0.0406278	-0.576133	0.89669
ENSG00000149489	ROM1	-0.0383535	-0.597814	0.89669
ENSG00000153815	CMIP	-0.0232855	5.32664	0.89669
ENSG00000155252	PI4K2A	0.0137222	3.46511	0.89669
ENSG00000158234	FAIM	-0.0225683	1.35956	0.89669
ENSG00000159579	RSPRY1	-0.00650988	5.58086	0.89669
ENSG00000162434	JAK1	-0.0104129	9.50615	0.89669
ENSG00000163468	CCT3	0.0105454	6.55878	0.89669
ENSG00000163781	TOPBP1	-0.006851	6.59267	0.89669
ENSG00000166532	RIMKLB	-0.0137078	4.25896	0.89669
ENSG00000167634	NLRP7	0.054457	-1.47826	0.89669
ENSG00000171817	ZNF540	-0.0182456	3.65513	0.89669
ENSG00000180992	MRPL14	0.0150907	3.03047	0.89669
ENSG00000181827	RFX7	-0.0111083	5.51678	0.89669
ENSG00000184898	RBM43	0.0158733	3.99862	0.89669
ENSG00000188993	LRRC66	-0.0465821	-1.20083	0.89669
ENSG00000203326	ZNF525	0.0261476	4.48252	0.89669
ENSG00000229083	PSMA6P2	-0.0476754	-2.33412	0.89669
ENSG00000232859	LYRM9	0.0149752	2.74349	0.89669
ENSG00000237217	AC008074.5	0.0438706	0.202184	0.89669
ENSG00000243370	RN7SL775P	0.047143	-1.62202	0.89669
ENSG00000254061	RP11-359B20.1	-0.0540704	-1.95514	0.89669
ENSG00000254783	RP11-320L11.2	0.0175242	1.6505	0.89669
ENSG00000254985	RSF1-IT2	-0.024663	0.969764	0.89669
ENSG00000256084	RP11-134N1.2	-0.0541192	-1.96719	0.89669
ENSG00000259092	TRAV30	0.0378099	0.207228	0.89669
ENSG00000259962	RP11-44F14.4	0.0252905	2.33284	0.89669
ENSG00000261560	RP11-166B2.3	-0.0311814	0.111361	0.89669
ENSG00000263813	MIR3679	-0.0392747	0.0136258	0.89669
ENSG00000266852	MIR4482	0.0329857	0.218859	0.89669
ENSG00000272338	RP11-722E23.2	-0.0510146	-0.789054	0.89669
ENSG00000272787	KB-226F1.2	0.0805404	-1.20879	0.89669
ENSG00000276547	PCDHGB5	0.0414125	0.0577028	0.89669
ENSG00000144635	DYNC1LI1	0.011211	6.21907	0.896977
ENSG00000164300	SERINC5	-0.0149653	6.74495	0.896977
ENSG00000172765	TMCC1	-0.0137112	6.5551	0.896977
ENSG00000232801	SDCBPP3	0.0452328	-1.21896	0.896977
ENSG00000273294	C1QTNF3-AMACR	0.0477556	-1.4814	0.896977
ENSG00000258111	RP11-43D4.2	-0.0326696	2.88197	0.897007
ENSG00000266934	RP11-332H18.3	0.0444368	-0.702359	0.897007
ENSG00000276282	RP11-210K20.5	-0.0318528	0.347729	0.897007
ENSG00000170142	UBE2E1	0.0112575	5.16684	0.897119
ENSG00000127720	METTL25	-0.0126215	4.24792	0.897188
ENSG00000169564	PCBP1	0.012723	6.52572	0.897188
ENSG00000228451	SDAD1P1	0.0278139	1.40934	0.897188
ENSG00000280407	RP13-516M14.8	0.0287913	1.05901	0.897188
ENSG00000120699	EXOSC8	-0.0138469	4.21775	0.89728
ENSG00000100490	CDKL1	-0.0212567	4.02422	0.897395
ENSG00000129460	NGDN	-0.0131248	4.23118	0.897395
ENSG00000137563	GGH	0.0334514	0.664891	0.897395
ENSG00000152332	UHMK1	-0.00948711	8.12292	0.897395
ENSG00000160310	PRMT2	0.0102972	7.56224	0.897395
ENSG00000165533	TTC8	-0.0193954	1.67087	0.897395
ENSG00000211746	TRBV19	-0.0243323	2.83299	0.897395
ENSG00000213024	NUP62	-0.0121747	4.61606	0.897395
ENSG00000224043	CCNT2-AS1	0.0270079	0.49313	0.897395
ENSG00000254859	RP11-661A12.5	0.0561396	0.33693	0.897395
ENSG00000273415	RP11-702B10.2	0.0517351	-2.03042	0.897395
ENSG00000276045	ORAI1	0.0137378	4.35483	0.897395
ENSG00000004846	ABCB5	-0.0558484	-2.25239	0.897398
ENSG00000025708	TYMP	0.0200356	6.97562	0.897398
ENSG00000144867	SRPRB	-0.0109266	4.91709	0.897398
ENSG00000154328	NEIL2	0.0210049	3.3185	0.897398
ENSG00000175029	CTBP2	0.0104252	6.22505	0.897398
ENSG00000206755	SNORA30	-0.0463581	-1.28525	0.897398
ENSG00000259826	RP11-467D6.1	-0.0260376	0.989233	0.897398
ENSG00000261824	LINC00662	-0.0125933	4.35919	0.897398
ENSG00000272516	RP11-573G6.9	-0.0490173	-1.92363	0.897398
ENSG00000276085	CCL3L3	0.0786511	-0.842818	0.897398
ENSG00000279491	RP11-810P12.7	-0.0162507	2.22846	0.897398
ENSG00000112339	HBS1L	0.0103486	6.06776	0.897445
ENSG00000120438	TCP1	0.00798558	6.71184	0.897445
ENSG00000212458	SNORA48	0.0539919	-2.2189	0.897445
ENSG00000149806	FAU	0.0234167	6.81737	0.897633
ENSG00000187017	ESPN	-0.0673475	0.77462	0.897655
ENSG00000126773	PCNXL4	-0.00906497	6.69418	0.898018
ENSG00000225611	RP11-70C1.1	-0.0280259	1.56756	0.898264
ENSG00000140553	UNC45A	0.0126239	5.11419	0.898318
ENSG00000225643	RP11-70P17.1	-0.0438465	-0.960082	0.898318
ENSG00000226056	MTND4P32	-0.0518134	-2.27049	0.898318
ENSG00000243449	C4orf48	-0.0299588	-0.333536	0.898318
ENSG00000227051	C14orf132	0.0410757	2.12527	0.898416
ENSG00000119139	TJP2	-0.0206487	4.2946	0.898418
ENSG00000226986	RP11-543B16.2	0.0476375	-1.81585	0.898432
ENSG00000120158	RCL1	-0.0174904	4.45581	0.898466
ENSG00000138678	AGPAT9	-0.0161563	5.78969	0.898466
ENSG00000083290	ULK2	-0.00969921	4.84901	0.898468
ENSG00000165156	ZHX1	0.0134702	5.18954	0.898468
ENSG00000175741	RWDD4P2	0.0343959	-0.0532622	0.898468
ENSG00000183918	SH2D1A	-0.0217775	5.04088	0.898468
ENSG00000233264	AC006042.8	-0.0185248	2.51225	0.898468
ENSG00000091009	RBM27	-0.0126078	4.85723	0.898627
ENSG00000128011	LRFN1	0.0227126	1.46305	0.898627
ENSG00000147274	RBMX	-0.0101259	7.49758	0.898627
ENSG00000185065	AC000068.5	-0.0377451	-0.360085	0.898627
ENSG00000132003	ZSWIM4	0.0239874	1.03551	0.898725
ENSG00000153790	C7orf31	-0.0187559	1.75385	0.898725
ENSG00000159079	C21orf59	-0.0126153	2.94858	0.898725
ENSG00000203965	EFCAB7	-0.017936	2.81308	0.898725
ENSG00000254454	RCC2P6	0.034778	-0.103798	0.898725
ENSG00000264801	ERVFRD-3	0.0466624	-1.53686	0.898725
ENSG00000110931	CAMKK2	0.0112276	6.7723	0.89878
ENSG00000157800	SLC37A3	-0.0145845	5.50138	0.89879
ENSG00000136897	MRPL50	-0.0212198	4.28934	0.898801
ENSG00000177733	HNRNPA0	-0.0108211	6.07547	0.898801
ENSG00000229689	AC009237.8	0.0262275	1.33453	0.898801
ENSG00000243953	RP11-439C8.2	0.047795	-1.28799	0.898816
ENSG00000087253	LPCAT2	-0.0124605	7.22833	0.898834
ENSG00000171861	RNMTL1	-0.0122665	3.21567	0.898837
ENSG00000102904	TSNAXIP1	-0.049578	-0.838315	0.898858
ENSG00000145901	TNIP1	0.0140493	6.94472	0.898888
ENSG00000265442	MIR3941	-0.0479808	-1.62918	0.898888
ENSG00000280237	MIR4697HG	-0.0299157	2.79992	0.898888
ENSG00000268912	CTD-2619J13.17	0.0252622	1.97309	0.898916
ENSG00000278845	MRPL45	0.015226	3.22039	0.898916
ENSG00000138621	PPCDC	-0.0156753	4.98683	0.898996
ENSG00000149273	RPS3	0.0212777	8.7187	0.898996
ENSG00000151893	CACUL1	-0.00836876	7.56471	0.898996
ENSG00000176208	ATAD5	-0.0154618	3.61533	0.898996
ENSG00000223768	LINC00205	-0.0184133	1.81085	0.898996
ENSG00000250548	RP11-47I22.2	-0.0265623	1.40271	0.899042
ENSG00000160211	G6PD	0.0181428	5.71756	0.899283
ENSG00000199357	Y_RNA	0.0470032	-2.31416	0.899295
ENSG00000188404	SELL	0.013234	10.13	0.899307
ENSG00000228477	RP3-342P20.2	0.0444565	-1.40302	0.899307
ENSG00000181788	SIAH2	0.0357418	7.1248	0.899448
ENSG00000177418	RP4-756H11.4	-0.0431356	-2.03994	0.899591
ENSG00000249738	AC008697.1	-0.0500611	-1.64945	0.899591
ENSG00000277232	GTSE1-AS1	0.0350153	-0.197971	0.899591
ENSG00000134108	ARL8B	0.00958711	6.21681	0.899656
ENSG00000228701	TNKS2-AS1	-0.0512322	-2.02653	0.899713
ENSG00000100216	TOMM22	0.0122449	4.80224	0.899754
ENSG00000249212	ATP1B1P1	-0.0206312	1.7829	0.899754
ENSG00000260924	LINC01311	0.0313716	0.14362	0.899754
ENSG00000070367	EXOC5	0.0118108	6.2922	0.899777
ENSG00000234882	EIF3EP1	-0.0332006	0.557	0.899777
ENSG00000005075	POLR2J	0.0141982	3.98168	0.899944
ENSG00000171813	PWWP2B	0.01672	2.90758	0.899957
ENSG00000201544	SNORA16B	-0.0291918	0.324632	0.899957
ENSG00000271938	RP11-589C21.6	0.0477393	-2.26358	0.899957
ENSG00000139890	REM2	0.0204224	2.89432	0.900239
ENSG00000064313	TAF2	-0.00718725	6.09535	0.900382
ENSG00000065491	TBC1D22B	-0.0259932	5.02197	0.900382
ENSG00000107938	EDRF1	-0.00741384	6.03586	0.900382
ENSG00000145012	LPP	-0.0133676	7.60217	0.900382
ENSG00000167995	BEST1	0.0146322	5.82247	0.900382
ENSG00000196659	TTC30B	0.0201536	2.62632	0.900382
ENSG00000219023	RP3-340B19.2	0.0617612	-1.04602	0.900382
ENSG00000235369	RPL36AP15	0.0318597	-0.0216888	0.900382
ENSG00000236552	RPL13AP5	0.0596782	2.99914	0.900382
ENSG00000237738	RNF216-IT1	-0.0498632	-1.15427	0.900382
ENSG00000250274	CTB-114C7.4	-0.0283715	0.696804	0.900382
ENSG00000137492	PRKRIR	0.0160776	6.18048	0.900529
ENSG00000172366	FAM195A	-0.0204065	1.86879	0.900629
ENSG00000144852	NR1I2	0.0481538	-1.76099	0.900774
ENSG00000197599	CCDC154	0.0381486	-0.644351	0.900774
ENSG00000224614	TNK2-AS1	-0.0473474	-0.60529	0.900774
ENSG00000118804	FAM47E-STBD1	-0.0438915	-1.05693	0.900852
ENSG00000188511	C22orf34	-0.0243739	3.91593	0.900852
ENSG00000059804	SLC2A3	-0.0148824	8.63109	0.900911
ENSG00000083123	BCKDHB	-0.0113403	3.66678	0.900911
ENSG00000166736	HTR3A	-0.051722	-2.36215	0.900911
ENSG00000183171	RP11-49C9.2	-0.0447875	-1.63906	0.900911
ENSG00000231120	BTF3P10	0.0496262	-2.05312	0.900911
ENSG00000165724	ZMYND19	0.0150735	2.61217	0.900993
ENSG00000082074	FYB	-0.010013	9.19412	0.901069
ENSG00000000457	SCYL3	0.00728354	5.95328	0.901271
ENSG00000003436	TFPI	0.0339796	1.98196	0.901271
ENSG00000005243	COPZ2	0.0343287	0.098666	0.901271
ENSG00000005339	CREBBP	-0.017815	7.10071	0.901271
ENSG00000067221	STOML1	0.0163767	2.44868	0.901271
ENSG00000072163	LIMS2	0.03877	-0.0655397	0.901271
ENSG00000079246	XRCC5	0.00856122	8.76028	0.901271
ENSG00000079785	DDX1	0.0108206	5.36785	0.901271
ENSG00000082146	STRADB	-0.0363111	9.27776	0.901271
ENSG00000091640	SPAG7	-0.0153867	3.68291	0.901271
ENSG00000091844	RGS17	0.0590184	-1.04755	0.901271
ENSG00000099974	DDTL	0.0825629	-0.754274	0.901271
ENSG00000102383	ZDHHC15	-0.0464003	-0.856562	0.901271
ENSG00000105856	HBP1	0.00852174	7.84295	0.901271
ENSG00000108448	TRIM16L	-0.0268493	0.661233	0.901271
ENSG00000110921	MVK	-0.013935	2.53971	0.901271
ENSG00000112697	TMEM30A	0.00966924	7.7871	0.901271
ENSG00000115524	SF3B1	0.0127	10.0151	0.901271
ENSG00000115944	COX7A2L	0.0124787	5.54368	0.901271
ENSG00000116560	SFPQ	-0.00944162	8.47819	0.901271
ENSG00000117408	IPO13	-0.0127895	3.45767	0.901271
ENSG00000119314	PTBP3	-0.00995745	8.36534	0.901271
ENSG00000119457	SLC46A2	0.01833	3.34909	0.901271
ENSG00000122733	KIAA1045	0.0520522	-0.572636	0.901271
ENSG00000125827	TMX4	0.00964576	7.86575	0.901271
ENSG00000126749	EMG1	-0.0093105	4.47346	0.901271
ENSG00000128989	ARPP19	0.00818151	7.29126	0.901271
ENSG00000130175	PRKCSH	0.0119203	5.47409	0.901271
ENSG00000134013	LOXL2	-0.0212434	1.77141	0.901271
ENSG00000136247	ZDHHC4	-0.0104149	3.77112	0.901271
ENSG00000136856	SLC2A8	0.0230617	1.12815	0.901271
ENSG00000137177	KIF13A	-0.0127992	7.02309	0.901271
ENSG00000137817	PARP6	-0.0104328	5.12616	0.901271
ENSG00000139350	NEDD1	-0.0121453	5.23303	0.901271
ENSG00000139793	MBNL2	-0.00926891	5.92564	0.901271
ENSG00000141956	PRDM15	-0.0119826	4.11105	0.901271
ENSG00000143119	CD53	0.00579397	9.14246	0.901271
ENSG00000143669	LYST	-0.0131775	10.5442	0.901271
ENSG00000145945	FAM50B	-0.0203161	1.99638	0.901271
ENSG00000146433	TMEM181	0.0103051	6.11673	0.901271
ENSG00000148483	TMEM236	-0.042148	-0.90296	0.901271
ENSG00000151498	ACAD8	-0.0078878	4.84228	0.901271
ENSG00000159692	CTBP1	0.010752	6.81271	0.901271
ENSG00000161265	U2AF1L4	0.0228911	0.989714	0.901271
ENSG00000161533	ACOX1	-0.0133101	7.73386	0.901271
ENSG00000161921	CXCL16	-0.0220196	4.11836	0.901271
ENSG00000163584	RPL22L1	-0.0300164	2.50477	0.901271
ENSG00000163788	SNRK	-0.00722045	8.40708	0.901271
ENSG00000163882	POLR2H	-0.0115592	3.48906	0.901271
ENSG00000163958	ZDHHC19	0.048784	-2.38504	0.901271
ENSG00000164603	C7orf60	0.012172	5.16362	0.901271
ENSG00000167595	PROSER3	0.0241778	1.21561	0.901271
ENSG00000173011	TADA2B	0.00747126	6.19401	0.901271
ENSG00000174353	STAG3L3	0.0201067	1.63181	0.901271
ENSG00000175470	PPP2R2D	-0.00683335	5.91656	0.901271
ENSG00000175538	KCNE3	0.0107302	7.40632	0.901271
ENSG00000176155	CCDC57	-0.0141968	4.78538	0.901271
ENSG00000177683	THAP5	0.0177902	5.38194	0.901271
ENSG00000178096	BOLA1	-0.0171086	2.29684	0.901271
ENSG00000178966	RMI1	0.0141191	3.78824	0.901271
ENSG00000179397	C1orf101	-0.0296463	0.404423	0.901271
ENSG00000180098	TRNAU1AP	0.00885297	4.39679	0.901271
ENSG00000182158	CREB3L2	-0.0188294	4.75694	0.901271
ENSG00000182993	C12orf60	-0.0434731	-0.731485	0.901271
ENSG00000185088	RPS27L	-0.0168733	4.27281	0.901271
ENSG00000186230	ZNF749	-0.0191825	2.76583	0.901271
ENSG00000186469	GNG2	-0.0104909	6.86098	0.901271
ENSG00000187080	OR2AK2	0.0600992	-1.35033	0.901271
ENSG00000188037	CLCN1	-0.056111	-1.95284	0.901271
ENSG00000189283	FHIT	-0.0287564	3.90163	0.901271
ENSG00000196345	ZKSCAN7	-0.0152424	2.87561	0.901271
ENSG00000196743	GM2A	0.0194659	5.93027	0.901271
ENSG00000196967	ZNF585A	0.0107726	3.92729	0.901271
ENSG00000197057	DTHD1	0.02819	4.70261	0.901271
ENSG00000197498	RPF2	0.0167587	3.07322	0.901271
ENSG00000197858	GPAA1	0.0144755	3.77866	0.901271
ENSG00000197982	C1orf122	0.0177636	2.39609	0.901271
ENSG00000199562	RNU6-37P	0.0465487	-2.26109	0.901271
ENSG00000200506	Y_RNA	0.0566415	-1.99041	0.901271
ENSG00000202347	RNU1-16P	-0.0336778	-0.114538	0.901271
ENSG00000204304	PBX2	0.0114802	6.59819	0.901271
ENSG00000206140	TMEM191C	-0.0462067	-2.12746	0.901271
ENSG00000206838	SNORA5A	0.0289868	1.61609	0.901271
ENSG00000211553	AC253576.2	-0.0365328	1.18109	0.901271
ENSG00000212588	SNORA26	0.0314277	0.861764	0.901271
ENSG00000213214	ARHGEF35	0.0518901	-2.00045	0.901271
ENSG00000213860	RPL21P75	0.0527941	-2.39868	0.901271
ENSG00000215086	NPM1P24	0.0446399	-2.20836	0.901271
ENSG00000215319	EIF5P1	0.0415061	-2.39219	0.901271
ENSG00000217716	RPS10P3	0.0510339	-2.02016	0.901271
ENSG00000219665	CTD-2006C1.2	-0.0142418	3.54017	0.901271
ENSG00000221869	CEBPD	0.0174409	5.95006	0.901271
ENSG00000225067	RPL23AP2	0.0477336	-0.468705	0.901271
ENSG00000225137	DYNC1I2P1	0.047666	-1.23853	0.901271
ENSG00000225470	JPX	0.0112939	4.70871	0.901271
ENSG00000225761	RP11-417O11.5	-0.0460423	-1.35993	0.901271
ENSG00000227678	RP11-73O6.3	-0.0244071	2.05841	0.901271
ENSG00000230071	RPL4P6	-0.0227973	1.75216	0.901271
ENSG00000230333	AC004538.3	-0.0492363	-2.07496	0.901271
ENSG00000230833	RPEP3	0.0387074	-0.625529	0.901271
ENSG00000231105	RP5-1071N3.1	-0.026786	0.502623	0.901271
ENSG00000231500	RPS18	0.0323011	7.91677	0.901271
ENSG00000231551	RP11-495P10.1	-0.0237249	1.21811	0.901271
ENSG00000234142	RP11-276E17.2	-0.0463971	-1.42178	0.901271
ENSG00000234423	LINC01250	0.0542281	-2.27603	0.901271
ENSG00000234737	KRT18P15	-0.0442542	0.360605	0.901271
ENSG00000235262	KDM5C-IT1	0.0341322	-0.393841	0.901271
ENSG00000237037	NDUFA6-AS1	-0.0186902	1.8255	0.901271
ENSG00000237950	RP11-7O11.3	-0.0363806	-0.477385	0.901271
ENSG00000239291	RP5-867C24.1	0.0241395	1.02473	0.901271
ENSG00000241959	RN7SL76P	0.0475468	-2.24026	0.901271
ENSG00000244754	N4BP2L2	-0.011562	8.34233	0.901271
ENSG00000245685	AF146191.4	-0.0331742	0.545089	0.901271
ENSG00000248367	CTB-129O4.1	-0.0326053	-0.154254	0.901271
ENSG00000248476	BACH1-IT1	-0.0215772	3.08615	0.901271
ENSG00000249209	AP000304.12	-0.049209	-1.92681	0.901271
ENSG00000250948	RP11-1079K10.2	0.0471655	-1.67525	0.901271
ENSG00000252629	AL050316.1	-0.0517972	-0.618617	0.901271
ENSG00000252817	AL590431.1	-0.0404057	-0.652082	0.901271
ENSG00000253540	FAM86HP	-0.0401839	-0.559501	0.901271
ENSG00000254595	CTD-2010I16.1	-0.0487295	-2.22374	0.901271
ENSG00000256682	TAS2R12	-0.0357352	0.775701	0.901271
ENSG00000258946	RP11-58E21.4	-0.0506619	-1.77658	0.901271
ENSG00000259529	RP11-468E2.4	0.0274794	1.35699	0.901271
ENSG00000260360	RP11-533E19.5	0.0490407	-1.96115	0.901271
ENSG00000260657	RP11-315D16.4	0.0489161	-2.10561	0.901271
ENSG00000260672	RP11-1006G14.1	-0.0404018	-0.467673	0.901271
ENSG00000260807	RP11-161M6.2	-0.0358953	0.909534	0.901271
ENSG00000264931	MIR3138	0.0386148	-1.22311	0.901271
ENSG00000266533	MIR3619	0.0468486	-1.77478	0.901271
ENSG00000267383	CTC-260E6.6	0.0394664	-0.410632	0.901271
ENSG00000267587	RP11-687F6.4	-0.0273239	0.525056	0.901271
ENSG00000267801	RP11-552F3.9	-0.0391099	-0.161965	0.901271
ENSG00000267904	CTC-429P9.5	-0.0195431	1.58477	0.901271
ENSG00000268201	CTD-3138B18.6	0.0366439	-0.667271	0.901271
ENSG00000268581	SIGLEC18P	0.0447267	-1.37405	0.901271
ENSG00000269545	CTD-3138B18.4	0.0406999	-0.924275	0.901271
ENSG00000270441	RP11-694I15.7	0.0195149	1.42757	0.901271
ENSG00000270972	RP11-326C3.15	-0.0565758	0.261657	0.901271
ENSG00000271551	RP11-230C9.2	-0.0246301	0.773058	0.901271
ENSG00000271959	CTD-3064M3.7	-0.0347725	-0.134649	0.901271
ENSG00000272172	RP13-582O9.7	0.046429	-2.28368	0.901271
ENSG00000272337	U6	0.044664	-1.28804	0.901271
ENSG00000272910	RP11-15L13.4	-0.0423333	-0.968522	0.901271
ENSG00000273644	ABC7-481722F1.1	0.0493105	-1.49738	0.901271
ENSG00000276058	STMN1P1	-0.0208892	1.73124	0.901271
ENSG00000276633	AJ011931.1	0.0496239	-2.09588	0.901271
ENSG00000278034	MIR6731	0.03623	-0.365855	0.901271
ENSG00000278740	RP11-147L13.14	-0.0316274	1.07016	0.901271
ENSG00000278770	Metazoa_SRP	0.049794	-1.99101	0.901271
ENSG00000279232	DKFZp434P228	0.0456226	-0.975063	0.901271
ENSG00000279536	RP11-445N20.2	-0.0403943	-0.754888	0.901271
ENSG00000281357	ARRDC3-AS1	0.015825	2.27638	0.901271
ENSG00000084110	HAL	-0.0145278	6.77029	0.901354
ENSG00000119711	ALDH6A1	-0.0116658	4.06615	0.901453
ENSG00000205537	RP11-89H19.1	0.043366	-1.05456	0.90152
ENSG00000214870	AC004540.5	0.0461829	-1.95678	0.901553
ENSG00000074319	TSG101	0.00710344	5.90894	0.901715
ENSG00000146457	WTAP	0.00837832	7.1058	0.901746
ENSG00000224745	RP11-380G5.2	0.0260487	2.4504	0.901746
ENSG00000246334	PRR7-AS1	-0.0455329	-1.53805	0.901746
ENSG00000270060	RP11-390K5.6	0.0236214	0.636009	0.901746
ENSG00000163686	ABHD6	0.0120721	3.34219	0.901794
ENSG00000000938	FGR	-0.011804	8.66446	0.90203
ENSG00000054267	ARID4B	0.00878166	7.78456	0.90203
ENSG00000064115	TM7SF3	0.00604145	5.30763	0.90203
ENSG00000075651	PLD1	0.0150593	4.63573	0.90203
ENSG00000077713	SLC25A43	0.0168143	3.03336	0.90203
ENSG00000078142	PIK3C3	-0.0073545	7.10691	0.90203
ENSG00000084754	HADHA	0.00837393	7.33549	0.90203
ENSG00000090659	CD209	0.0497462	-2.12361	0.90203
ENSG00000092200	RPGRIP1	0.0210693	3.42489	0.90203
ENSG00000101181	MTG2	-0.0118557	4.33184	0.90203
ENSG00000104320	NBN	0.0124628	7.00166	0.90203
ENSG00000104824	HNRNPL	0.00737818	7.0304	0.90203
ENSG00000107263	RAPGEF1	0.014453	6.65848	0.90203
ENSG00000112796	ENPP5	0.0263341	2.34922	0.90203
ENSG00000115423	DNAH6	-0.0317973	1.83927	0.90203
ENSG00000118276	B4GALT6	-0.0273374	1.26386	0.90203
ENSG00000123358	NR4A1	-0.0351523	0.494697	0.90203
ENSG00000124201	ZNFX1	0.0110923	8.3369	0.90203
ENSG00000139826	ABHD13	-0.0150925	5.73992	0.90203
ENSG00000143149	ALDH9A1	-0.00967612	6.00413	0.90203
ENSG00000143416	SELENBP1	-0.0446671	7.30427	0.90203
ENSG00000150667	FSIP1	0.0333986	-0.0412397	0.90203
ENSG00000162545	CAMK2N1	-0.0479519	-1.53326	0.90203
ENSG00000163596	ICA1L	0.0210995	1.67384	0.90203
ENSG00000163877	SNIP1	-0.00788674	5.1474	0.90203
ENSG00000166446	CDYL2	-0.0162966	3.79993	0.90203
ENSG00000173039	RELA	-0.0116513	4.42977	0.90203
ENSG00000184281	TSSC4	0.0159498	4.3741	0.90203
ENSG00000186010	NDUFA13	0.018795	2.22817	0.90203
ENSG00000196670	ZFP62	-0.0132048	5.73945	0.90203
ENSG00000198093	ZNF649	0.0107732	4.57279	0.90203
ENSG00000198160	MIER1	0.0115868	7.16801	0.90203
ENSG00000223855	FLJ44511	-0.0409507	0.141867	0.90203
ENSG00000224796	RPL32P1	-0.0251532	1.18751	0.90203
ENSG00000235768	BRD7P5	0.034764	-2.72853	0.90203
ENSG00000236698	EIF1AXP1	0.0510212	-1.43769	0.90203
ENSG00000236796	RP11-462B18.3	0.0494796	-1.76524	0.90203
ENSG00000241420	RN7SL505P	0.0295039	0.251563	0.90203
ENSG00000247679	RP11-1277A3.1	-0.0238298	0.816856	0.90203
ENSG00000253483	CTC-756D1.1	-0.0533981	-2.15699	0.90203
ENSG00000260493	RP11-219B4.7	-0.0478026	-1.9195	0.90203
ENSG00000261131	RP11-93O14.2	-0.0417917	-1.08839	0.90203
ENSG00000262001	DLGAP1-AS2	-0.0172419	2.6615	0.90203
ENSG00000264204	AGAP7P	0.0355741	1.29508	0.90203
ENSG00000271730	RP11-787I22.3	-0.0465181	-1.89468	0.90203
ENSG00000274275	RP11-326K13.5	0.0292929	0.244144	0.90203
ENSG00000275479	RP11-334C17.6	0.0469409	-1.80241	0.90203
ENSG00000275939	uc_338	0.0419404	-1.15865	0.90203
ENSG00000279748	CTD-3222D19.9	0.0381479	-0.70098	0.90203
ENSG00000196172	ZNF681	-0.0227303	3.11218	0.902176
ENSG00000001631	KRIT1	-0.0089094	5.96709	0.902186
ENSG00000074755	ZZEF1	-0.0126999	7.71815	0.902186
ENSG00000085274	MYNN	0.0150643	5.17589	0.902186
ENSG00000100280	AP1B1	0.012697	5.28968	0.902186
ENSG00000101162	TUBB1	0.0332684	7.65943	0.902186
ENSG00000104872	PIH1D1	0.010554	4.76813	0.902186
ENSG00000106976	DNM1	0.0431652	-0.708709	0.902186
ENSG00000112367	FIG4	0.00867978	5.72095	0.902186
ENSG00000128185	DGCR6L	0.0182105	3.17113	0.902186
ENSG00000144671	SLC22A14	0.0466798	-2.3548	0.902186
ENSG00000165424	ZCCHC24	-0.0202427	1.79947	0.902186
ENSG00000198924	DCLRE1A	0.0158094	3.68738	0.902186
ENSG00000260209	RP11-680F20.10	-0.0491041	-2.2732	0.902186
ENSG00000126821	SGPP1	0.013179	4.64996	0.902294
ENSG00000213371	NAP1L1P3	-0.0383767	-2.46883	0.902536
ENSG00000175130	MARCKSL1	0.0159729	3.44314	0.902625
ENSG00000077254	USP33	0.00778964	7.07123	0.902722
ENSG00000108309	RUNDC3A	-0.0490637	4.71414	0.902722
ENSG00000252947	SCARNA1	0.0339056	0.704486	0.902722
ENSG00000132970	WASF3	0.0525584	-0.32766	0.902757
ENSG00000142544	CTU1	-0.0219398	1.27815	0.902757
ENSG00000166169	POLL	-0.0228069	5.07897	0.902757
ENSG00000167005	NUDT21	0.0121842	6.08225	0.902757
ENSG00000169084	DHRSX	-0.0139799	4.44994	0.902757
ENSG00000197744	PTMAP2	0.0523274	0.309872	0.902757
ENSG00000215012	C22orf29	-0.0109024	4.20457	0.902757
ENSG00000237840	FAM21FP	0.02986	0.390957	0.902757
ENSG00000241962	C2orf15	0.0408035	-1.05641	0.902757
ENSG00000260766	RP11-226L15.5	-0.0201815	1.53126	0.902757
ENSG00000262488	RP11-876N24.1	-0.0534569	-1.93129	0.902757
ENSG00000100060	MFNG	0.0112163	5.91612	0.903049
ENSG00000009780	FAM76A	0.0107837	3.88712	0.903113
ENSG00000066136	NFYC	-0.00983318	5.60643	0.903113
ENSG00000077348	EXOSC5	-0.0185773	2.13403	0.903113
ENSG00000091732	ZC3HC1	0.0108022	3.33625	0.903113
ENSG00000106682	EIF4H	0.0066448	7.11984	0.903113
ENSG00000112530	PACRG	-0.0475569	-1.88754	0.903113
ENSG00000112742	TTK	0.0374948	0.225121	0.903113
ENSG00000116863	ADPRHL2	0.0121181	4.63179	0.903113
ENSG00000153896	ZNF599	-0.0153342	2.25457	0.903113
ENSG00000163938	GNL3	-0.018098	4.86298	0.903113
ENSG00000165121	RP11-213G2.3	-0.0144648	3.07513	0.903113
ENSG00000166979	EVA1C	0.0164382	2.69074	0.903113
ENSG00000172046	USP19	0.0110182	6.4033	0.903113
ENSG00000176454	LPCAT4	-0.0122356	3.62618	0.903113
ENSG00000177602	GSG2	0.0437743	-1.03147	0.903113
ENSG00000182551	ADI1	0.00984729	4.94489	0.903113
ENSG00000188641	DPYD	0.00811451	8.72328	0.903113
ENSG00000207626	MIR562	-0.0484967	-2.03444	0.903113
ENSG00000259623	RP11-156E6.1	-0.0156124	3.45223	0.903113
ENSG00000022267	FHL1	0.0242784	4.03911	0.903318
ENSG00000071243	ING3	-0.00953225	4.86651	0.903318
ENSG00000071282	LMCD1	-0.0476714	-1.35774	0.903318
ENSG00000100104	SRRD	-0.0246678	5.79922	0.903318
ENSG00000111087	GLI1	0.0461432	-1.50444	0.903318
ENSG00000135272	MDFIC	-0.0124943	6.44547	0.903318
ENSG00000138629	UBL7	0.0185188	5.6193	0.903318
ENSG00000155100	OTUD6B	0.0126171	4.22273	0.903318
ENSG00000165802	NSMF	0.0158346	3.70429	0.903318
ENSG00000167635	ZNF146	0.013961	6.19142	0.903318
ENSG00000175582	RAB6A	0.0121234	6.80169	0.903318
ENSG00000178175	ZNF366	0.0304046	0.329728	0.903318
ENSG00000183161	FANCF	-0.0118614	4.09178	0.903318
ENSG00000183625	CCR3	-0.0269087	5.45538	0.903318
ENSG00000185305	ARL15	0.0119241	4.76842	0.903318
ENSG00000196976	LAGE3	0.0195595	2.10505	0.903318
ENSG00000213609	RP11-170M17.2	0.0483851	-1.46536	0.903318
ENSG00000220744	RPL5P18	0.0443293	-1.42238	0.903318
ENSG00000225418	AKR1C5P	-0.0503987	-1.78322	0.903318
ENSG00000236525	AC007278.2	-0.0322603	3.37129	0.903318
ENSG00000258284	POLR2KP1	-0.0471618	-2.00032	0.903318
ENSG00000267370	CTD-2623N2.3	-0.0302101	0.476435	0.903318
ENSG00000272345	RP1-30M3.5	-0.0203877	1.99081	0.903318
ENSG00000002919	SNX11	0.0106405	5.20941	0.903363
ENSG00000101084	C20orf24	-0.0122214	3.83316	0.903363
ENSG00000104332	SFRP1	0.051224	-2.72732	0.903363
ENSG00000105726	ATP13A1	-0.0147507	4.18581	0.903363
ENSG00000110917	MLEC	-0.00727813	6.35071	0.903363
ENSG00000115310	RTN4	-0.00733155	6.67052	0.903363
ENSG00000121417	ZNF211	0.00857004	5.1959	0.903363
ENSG00000125676	THOC2	-0.00867711	6.87141	0.903363
ENSG00000126803	HSPA2	0.0361868	-0.494101	0.903363
ENSG00000136237	RAPGEF5	-0.0480761	0.394645	0.903363
ENSG00000145569	FAM105A	0.0100003	5.88457	0.903363
ENSG00000148143	ZNF462	-0.0518184	-0.619179	0.903363
ENSG00000149480	MTA2	0.00951657	6.74822	0.903363
ENSG00000156299	TIAM1	-0.0145512	6.47331	0.903363
ENSG00000158887	MPZ	-0.0156396	2.61169	0.903363
ENSG00000162735	PEX19	-0.00609059	4.92711	0.903363
ENSG00000169255	B3GALNT1	-0.0368206	0.137556	0.903363
ENSG00000170545	SMAGP	-0.0210229	1.58625	0.903363
ENSG00000171045	TSNARE1	0.0171694	2.60226	0.903363
ENSG00000176273	SLC35G1	-0.020091	2.41827	0.903363
ENSG00000186111	PIP5K1C	0.019447	3.13638	0.903363
ENSG00000196549	MME	-0.0192155	8.97513	0.903363
ENSG00000204272	LINC01420	-0.0167524	2.1263	0.903363
ENSG00000205323	SARNP	-0.0147674	2.30361	0.903363
ENSG00000223138	RNA5SP450	0.044227	-2.24345	0.903363
ENSG00000226609	RP11-276E15.4	-0.0452045	-1.32441	0.903363
ENSG00000227124	ZNF717	0.0144626	3.9285	0.903363
ENSG00000227688	HNRNPA3P2	-0.0420755	-1.05863	0.903363
ENSG00000231466	CTA-246H3.11	0.0251649	0.787718	0.903363
ENSG00000234345	LL0XNC01-116E7.1	-0.0287479	0.398329	0.903363
ENSG00000234886	MTND5P26	-0.0515571	-1.9615	0.903363
ENSG00000237506	RPSAP15	0.0464277	-1.49697	0.903363
ENSG00000240098	RN7SL351P	0.0451985	-1.81916	0.903363
ENSG00000244378	RPS2P45	-0.0253194	0.496026	0.903363
ENSG00000252756	RNU6-577P	0.0444159	-1.81702	0.903363
ENSG00000253816	RP11-1415C14.3	-0.0238696	1.96876	0.903363
ENSG00000254554	RP11-351I24.1	-0.0275441	0.809653	0.903363
ENSG00000259415	RP11-7M10.2	-0.0240975	0.677693	0.903363
ENSG00000259641	PCAT29	0.0365122	0.25625	0.903363
ENSG00000264772	RP11-186B7.4	0.037161	-0.728003	0.903363
ENSG00000267419	CTC-559E9.6	0.0157936	2.2005	0.903363
ENSG00000272688	RP13-270P17.3	0.0193872	1.99153	0.903363
ENSG00000276073	RP5-1125A11.7	-0.0284396	0.413912	0.903363
ENSG00000277934	MIR29A	0.0417729	-0.751245	0.903363
ENSG00000125995	ROMO1	0.0201424	2.41405	0.903398
ENSG00000130338	TULP4	-0.0113698	5.42042	0.903398
ENSG00000136628	EPRS	0.0110024	6.90598	0.903398
ENSG00000156587	UBE2L6	0.0199497	6.12854	0.903398
ENSG00000167720	SRR	0.022715	1.49595	0.903398
ENSG00000171467	ZNF318	-0.0125554	5.87695	0.903398
ENSG00000172367	PDZD3	0.0475912	-1.92659	0.903398
ENSG00000173163	COMMD1	-0.0103935	3.33201	0.903398
ENSG00000184470	TXNRD2	-0.0172086	4.43084	0.903398
ENSG00000198189	HSD17B11	0.010392	7.68024	0.903398
ENSG00000226766	FABP7P1	0.0310087	0.170394	0.903398
ENSG00000244171	PBX2P1	0.0438584	-0.2182	0.903398
ENSG00000263531	RP13-753N3.1	0.0424391	-1.39596	0.903398
ENSG00000276819	TRBV15	0.0392473	0.406264	0.903398
ENSG00000226121	AC009487.6	0.044935	1.91433	0.903481
ENSG00000267457	RP5-837J1.4	-0.0302748	0.330949	0.903481
ENSG00000104047	DTWD1	-0.0110506	4.57589	0.903482
ENSG00000106070	GRB10	0.0247205	3.49688	0.903482
ENSG00000169249	ZRSR2	-0.00889978	4.41272	0.903482
ENSG00000170876	TMEM43	0.00875273	7.00937	0.903482
ENSG00000197935	ZNF311	0.0442965	-0.911831	0.903482
ENSG00000228315	GUSBP11	-0.0323274	-0.279202	0.903482
ENSG00000264548	RP13-516M14.2	-0.0385302	-0.740497	0.903482
ENSG00000268129	RP11-91G21.1	0.0486835	-1.8988	0.903482
ENSG00000127074	RGS13	0.0506392	-2.4728	0.903627
ENSG00000136379	ABHD17C	-0.027885	0.979143	0.903627
ENSG00000139572	GPR84	-0.0336449	0.370726	0.903627
ENSG00000167065	DUSP18	0.01204	4.258	0.903627
ENSG00000197506	SLC28A3	0.0500214	-1.19466	0.903627
ENSG00000242071	RPL7AP6	0.0580317	1.91572	0.903627
ENSG00000253325	IGHV7-34-1	-0.0502894	-1.79328	0.903627
ENSG00000259070	LINC00639	-0.0438086	-0.194482	0.903627
ENSG00000275952	MIR15A	-0.0363023	-0.484214	0.903627
ENSG00000134982	APC	0.00834334	7.69686	0.903734
ENSG00000068885	IFT80	0.0136758	3.70398	0.903793
ENSG00000104490	NCALD	-0.0185075	4.46876	0.903793
ENSG00000105829	BET1	-0.0136045	4.15092	0.903793
ENSG00000122971	ACADS	0.0173516	3.00607	0.903793
ENSG00000149922	TBX6	0.0414329	-1.47189	0.903793
ENSG00000150938	CRIM1	0.0175218	3.18448	0.903793
ENSG00000154721	JAM2	-0.0502088	-2.19617	0.903793
ENSG00000257704	INAFM1	-0.0230021	1.06845	0.903793
ENSG00000267764	RP11-484L8.1	0.0350044	0.549953	0.903793
ENSG00000273682	RP11-427P5.3	-0.029486	-0.0364365	0.903793
ENSG00000157470	FAM81A	-0.0433206	-0.624983	0.903851
ENSG00000198658	ABHD17AP1	0.0373037	-2.25997	0.903928
ENSG00000009844	VTA1	0.0106934	5.28406	0.903997
ENSG00000102984	ZNF821	0.0142038	2.32394	0.903997
ENSG00000121933	ADORA3	0.0397325	-0.0233899	0.903997
ENSG00000137955	RABGGTB	-0.0111014	5.77955	0.903997
ENSG00000171408	PDE7B	0.0275477	0.992776	0.903997
ENSG00000241431	RPL37P6	0.0444636	-2.43468	0.903997
ENSG00000258659	TRIM34	-0.0336362	-0.327479	0.903997
ENSG00000065600	TMEM206	0.00905997	3.89757	0.904028
ENSG00000143793	C1orf35	-0.0148929	2.61381	0.904028
ENSG00000174684	B4GAT1	-0.0225153	1.51311	0.904028
ENSG00000184056	VPS33B	-0.00822281	4.19125	0.904028
ENSG00000227018	IL6STP1	0.0400021	-2.41859	0.904028
ENSG00000237254	TRBV30	-0.0524967	0.741578	0.904028
ENSG00000255441	CTD-2616J11.2	0.0393478	-0.136956	0.904028
ENSG00000158019	BRE	0.00956408	5.01419	0.904061
ENSG00000235332	RP11-366O20.5	-0.047508	-2.28222	0.904061
ENSG00000254484	CTA-797E19.1	0.0495324	-1.18113	0.904061
ENSG00000269920	RP11-690P14.4	0.0427651	-0.970151	0.904061
ENSG00000113719	ERGIC1	0.0120818	7.75395	0.904118
ENSG00000270393	AC000095.9	-0.0474714	-1.93024	0.9043
ENSG00000073584	SMARCE1	-0.00950626	5.68738	0.904408
ENSG00000108786	HSD17B1	-0.0422018	-1.29169	0.904408
ENSG00000163913	IFT122	-0.0130709	3.63792	0.904408
ENSG00000185164	NOMO2	0.0176524	3.30451	0.904408
ENSG00000274804	AL353644.3	-0.0418123	-0.185686	0.904408
ENSG00000090006	LTBP4	0.0194269	2.62209	0.904542
ENSG00000241755	IGKV1-9	0.0561967	-0.235811	0.904542
ENSG00000274403	CTD-2036P10.6	-0.0478972	-2.07688	0.904542
ENSG00000121410	A1BG	0.0441654	-1.35145	0.904717
ENSG00000272509	RP11-347C18.5	0.0394784	-0.940734	0.904909
ENSG00000223496	EXOSC6	0.010725	4.89414	0.904979
ENSG00000101811	CSTF2	0.00958964	3.57416	0.905008
ENSG00000114473	IQCG	0.0120655	3.49203	0.905008
ENSG00000140030	GPR65	-0.0161747	6.33599	0.905008
ENSG00000242193	RP11-568K15.1	-0.0188621	1.58725	0.905008
ENSG00000112972	HMGCS1	0.00979886	4.69782	0.905084
ENSG00000125434	SLC25A35	0.0234499	0.902214	0.905084
ENSG00000235313	HM13-IT1	0.0267595	0.474271	0.905084
ENSG00000111788	RP11-22B23.1	-0.0443775	0.813872	0.905099
ENSG00000164587	RPS14	0.0222054	8.18513	0.905099
ENSG00000083312	TNPO1	-0.00828152	7.94354	0.905277
ENSG00000158865	SLC5A11	0.0574297	-2.06221	0.905277
ENSG00000166454	ATMIN	0.00753339	6.21735	0.905277
ENSG00000173210	ABLIM3	0.0427462	1.90457	0.905277
ENSG00000176473	WDR25	-0.0133286	2.91276	0.905277
ENSG00000259767	RP11-90B9.2	0.0284684	0.0813737	0.905277
ENSG00000218350	LYPLA1P3	0.044125	-1.59603	0.905368
ENSG00000253797	UTP14C	0.00743753	5.03317	0.905516
ENSG00000105447	GRWD1	-0.0127268	3.72596	0.905588
ENSG00000116750	UCHL5	0.0122555	5.17293	0.905588
ENSG00000266538	RP11-385D13.3	0.027477	0.532206	0.905588
ENSG00000207336	RNU6-658P	-0.0453916	-1.96193	0.905611
ENSG00000257135	RP11-320M2.1	0.0271976	0.238015	0.905747
ENSG00000137970	RPL7P9	0.0641121	0.644334	0.905828
ENSG00000174776	WDR49	0.0202525	2.70126	0.905828
ENSG00000274051	uc_338	-0.0425781	-1.33538	0.905828
ENSG00000122986	HVCN1	0.0124296	6.02991	0.906
ENSG00000130783	CCDC62	-0.024979	0.592316	0.906
ENSG00000138111	TMEM180	0.0191443	1.96275	0.906
ENSG00000157216	SSBP3	-0.0185245	4.81997	0.906
ENSG00000188375	H3F3C	0.0383437	-0.197757	0.906
ENSG00000213204	C6orf165	-0.022258	1.33586	0.906
ENSG00000239557	RP11-168J18.6	0.032911	0.498621	0.906
ENSG00000160888	IER2	-0.0112253	5.94921	0.906032
ENSG00000162999	DUSP19	0.0220125	1.36107	0.906032
ENSG00000171466	ZNF562	0.00723129	5.22483	0.906032
ENSG00000171791	BCL2	-0.0128449	6.98632	0.906032
ENSG00000260708	CTA-29F11.1	0.0353019	-0.315264	0.906032
ENSG00000156170	NDUFAF6	0.0118289	3.26438	0.906061
ENSG00000251287	ALG1L2	0.0440984	-0.286785	0.906061
ENSG00000270550	IGHV3-30	0.0479325	1.35332	0.906061
ENSG00000113971	NPHP3	-0.0145553	3.35293	0.906153
ENSG00000101871	MID1	0.0466313	-1.99168	0.906396
ENSG00000135365	PHF21A	-0.0136344	6.73304	0.906396
ENSG00000136143	SUCLA2	0.0119425	4.16785	0.906396
ENSG00000154898	CCDC144CP	-0.0226331	1.94666	0.906396
ENSG00000155959	VBP1	0.0208764	4.2442	0.906396
ENSG00000163191	S100A11	-0.0156113	6.69775	0.906396
ENSG00000165275	TRMT10B	0.0109769	3.23739	0.906396
ENSG00000166037	CEP57	0.0146068	5.85754	0.906396
ENSG00000171608	PIK3CD	-0.0122369	8.03529	0.906396
ENSG00000173456	RNF26	-0.0184643	1.98977	0.906396
ENSG00000174233	ADCY6	-0.0461956	-0.845019	0.906396
ENSG00000179476	C14orf28	0.016843	2.54287	0.906396
ENSG00000180549	FUT7	-0.0191906	3.98869	0.906396
ENSG00000185262	UBALD2	0.0168159	4.82925	0.906396
ENSG00000197928	ZNF677	-0.0243719	2.26385	0.906396
ENSG00000235217	TSPY26P	0.0192833	1.54698	0.906396
ENSG00000243587	C6orf183	-0.0392045	-0.681185	0.906396
ENSG00000267078	RP11-666A8.9	-0.0456112	-2.12791	0.906396
ENSG00000267283	AC005306.3	-0.0218845	1.59398	0.906396
ENSG00000272644	RP11-33O4.1	0.0429335	-1.30249	0.906396
ENSG00000275964	RP11-61K9.3	0.024941	0.819835	0.906396
ENSG00000276112	AL353644.6	-0.0647543	-1.90655	0.906396
ENSG00000276293	PIP4K2B	-0.00704776	6.07906	0.906396
ENSG00000118894	EEF2KMT	0.0147162	2.16844	0.906479
ENSG00000129993	CBFA2T3	0.0224649	2.68568	0.90649
ENSG00000170871	KIAA0232	-0.0074001	7.94473	0.906572
ENSG00000103995	CEP152	0.0108736	4.66803	0.906684
ENSG00000104885	DOT1L	0.0193807	3.17724	0.906684
ENSG00000115419	GLS	-0.0107894	7.65356	0.906693
ENSG00000130038	CRACR2A	-0.0130338	5.48782	0.906693
ENSG00000136279	DBNL	0.00995241	8.45407	0.906693
ENSG00000147853	AK3	-0.0102068	4.69246	0.906693
ENSG00000152683	SLC30A6	0.00845878	5.47007	0.906693
ENSG00000169855	ROBO1	-0.0544497	-1.21951	0.906693
ENSG00000170421	KRT8	-0.0464408	-2.03497	0.906693
ENSG00000171552	BCL2L1	-0.0351874	8.8946	0.906693
ENSG00000172059	KLF11	-0.0131905	4.4972	0.906693
ENSG00000176054	RPL23P2	0.0448839	-2.01128	0.906693
ENSG00000197323	TRIM33	-0.00673719	7.50309	0.906693
ENSG00000197454	OR2L5	0.0533372	-2.04723	0.906693
ENSG00000212710	CTAGE1	0.0348993	-2.50726	0.906693
ENSG00000229623	METTL21AP1	-0.0290978	0.373025	0.906693
ENSG00000232228	RP11-77O7.1	-0.0354883	0.0119174	0.906693
ENSG00000239419	RN7SL535P	0.0274853	0.270754	0.906693
ENSG00000255036	RP11-23J9.4	-0.043432	-1.51719	0.906693
ENSG00000277463	CTD-3035K23.6	-0.0418623	-1.3865	0.906696
ENSG00000069849	ATP1B3	0.0106715	5.1083	0.906804
ENSG00000080822	CLDND1	0.0123036	6.13136	0.906804
ENSG00000104343	UBE2W	-0.0119203	6.27119	0.906804
ENSG00000205423	CNEP1R1	0.0106547	5.34306	0.906804
ENSG00000221978	CCNL2	0.00824893	7.11309	0.906804
ENSG00000224886	RP11-119F19.4	0.0353884	0.208844	0.906804
ENSG00000179299	NSUN7	-0.0231333	3.29695	0.906861
ENSG00000199730	RN7SKP95	-0.033417	0.815204	0.906861
ENSG00000230320	BEND7P1	-0.0455076	-2.31308	0.906861
ENSG00000237883	DGUOK-AS1	-0.0430699	-1.43308	0.906885
ENSG00000099250	NRP1	0.0333315	1.71302	0.906996
ENSG00000136718	IMP4	-0.00854965	4.73662	0.907003
ENSG00000232838	PET117	-0.029315	0.199956	0.907003
ENSG00000103047	TANGO6	-0.00696884	5.58411	0.907026
ENSG00000136527	TRA2B	-0.00985529	7.9671	0.907026
ENSG00000147654	EBAG9	-0.0123009	3.94245	0.907026
ENSG00000159214	CCDC24	0.028373	0.544601	0.907026
ENSG00000164105	SAP30	0.0181192	2.71425	0.907026
ENSG00000178921	PFAS	-0.0146679	2.86503	0.907026
ENSG00000204315	FKBPL	0.0221884	0.986488	0.907026
ENSG00000205810	KLRC3	0.0423757	0.697306	0.907026
ENSG00000211625	IGKV3D-20	-0.0621535	-1.47467	0.907026
ENSG00000214772	RP11-174G6.1	-0.045434	-1.48452	0.907026
ENSG00000227533	SLC2A1-AS1	0.0333064	0.451547	0.907026
ENSG00000229656	RP11-462L8.1	-0.0455172	-2.12011	0.907026
ENSG00000277998	RP11-452N17.1	0.0535321	-1.41289	0.907026
ENSG00000279485	RP11-391A7.1	-0.0476468	-1.98669	0.907026
ENSG00000162676	GFI1	0.0206883	3.67802	0.907146
ENSG00000258999	RP11-114N19.3	0.033087	-0.448533	0.907146
ENSG00000083520	DIS3	0.00937408	6.47401	0.907239
ENSG00000168061	SAC3D1	-0.0261435	0.533593	0.907239
ENSG00000276337	RP11-106D4.2	0.0349816	0.415449	0.907239
ENSG00000277579	CTC-268N12.3	-0.040123	-0.920249	0.907239
ENSG00000011198	ABHD5	-0.0138017	6.91051	0.907283
ENSG00000115556	PLCD4	-0.0460409	-1.89185	0.907283
ENSG00000118096	IFT46	-0.0141041	2.74908	0.907283
ENSG00000144674	GOLGA4	0.0113084	7.44391	0.907283
ENSG00000229567	RP4-717I23.2	-0.0479043	-1.97	0.907283
ENSG00000064651	SLC12A2	-0.010752	4.40792	0.907676
ENSG00000125650	PSPN	0.0171177	1.62607	0.907676
ENSG00000166889	PATL1	-0.0141577	5.27726	0.907676
ENSG00000171735	CAMTA1	-0.0117452	3.79806	0.907676
ENSG00000261654	RP11-96K19.4	-0.0329453	0.0862419	0.907676
ENSG00000270154	RP11-419I17.1	0.046171	-2.35554	0.907676
ENSG00000270362	HMGN3-AS1	-0.0304703	0.202247	0.907676
ENSG00000273160	RP11-104L21.3	-0.0272775	1.96166	0.907676
ENSG00000279330	AJ003147.11	0.0150432	3.4009	0.907676
ENSG00000280605	AP001107.1	-0.0454018	-2.13093	0.907676
ENSG00000264757	MIR3198-1	0.0283579	0.401684	0.907721
ENSG00000196083	IL1RAP	0.0161896	7.22705	0.907754
ENSG00000222898	RN7SKP97	-0.0340169	0.0902094	0.907754
ENSG00000272084	RP5-1126H10.2	0.0188199	1.50706	0.907754
ENSG00000135740	SLC9A5	-0.0350695	-0.624294	0.907779
ENSG00000174748	RPL15	0.0179467	8.49092	0.907779
ENSG00000175600	SUGCT	-0.0287645	0.434948	0.907779
ENSG00000240589	RN7SL258P	0.0255659	0.547111	0.907779
ENSG00000259010	RP11-973N13.2	-0.038504	-2.2097	0.907779
ENSG00000264618	RN7SL732P	0.0401207	0.21609	0.907779
ENSG00000120948	TARDBP	-0.00738596	6.19245	0.907828
ENSG00000157045	NTAN1	0.0171914	4.28855	0.907828
ENSG00000178773	CPNE7	-0.0451598	-2.21614	0.907828
ENSG00000273464	RP11-313P22.1	-0.0412411	-0.834796	0.908027
ENSG00000182511	FES	0.0154347	6.29031	0.908178
ENSG00000125651	GTF2F1	0.0115397	5.36879	0.908198
ENSG00000134352	IL6ST	0.0157254	7.92113	0.908198
ENSG00000166340	TPP1	0.0183909	5.51397	0.908198
ENSG00000162873	KLHDC8A	-0.0521299	-0.473953	0.90821
ENSG00000121060	TRIM25	-0.0131554	8.07976	0.908262
ENSG00000164877	MICALL2	0.0359948	-0.195713	0.908262
ENSG00000225979	AC010746.3	-0.0438808	-1.51638	0.908262
ENSG00000244045	TMEM199	0.00681734	4.88315	0.908339
ENSG00000266305	MIR4518	0.0431029	-1.51081	0.908342
ENSG00000146282	RARS2	-0.00974545	5.04323	0.908732
ENSG00000168918	INPP5D	-0.0111476	7.825	0.908883
ENSG00000089006	SNX5	0.00712242	6.53772	0.908959
ENSG00000116898	MRPS15	0.0119075	3.71126	0.908959
ENSG00000127022	CANX	-0.00877946	8.4167	0.908959
ENSG00000142669	SH3BGRL3	0.0173636	5.82145	0.90899
ENSG00000150776	C11orf57	0.0128368	4.85519	0.90899
ENSG00000169410	PTPN9	-0.00876354	4.79631	0.90899
ENSG00000186889	TMEM17	-0.0447966	-2.27935	0.90899
ENSG00000224565	RP1-148H17.1	0.0505133	-2.32828	0.90899
ENSG00000231389	HLA-DPA1	0.0147907	8.32592	0.90899
ENSG00000235280	MCF2L-AS1	0.0434793	-2.27958	0.90899
ENSG00000236550	RP4-673D20.5	-0.043059	-1.09637	0.90899
ENSG00000238222	MKRN4P	-0.0654903	-1.00987	0.90899
ENSG00000261616	RP11-6O2.3	-0.0564059	-1.47237	0.90899
ENSG00000276957	RP11-29B2.6	0.0458983	-1.88821	0.90899
ENSG00000277462	ZNF670	-0.0269693	0.99521	0.90899
ENSG00000169026	MFSD7	0.018345	2.61876	0.909039
ENSG00000169991	IFFO2	-0.0107006	4.81507	0.909039
ENSG00000175643	RMI2	0.0327437	0.796157	0.909039
ENSG00000244245	RP11-120B7.1	0.0574109	-2.63218	0.909039
ENSG00000269815	CTD-2278I10.4	0.0386593	-1.1048	0.909076
ENSG00000264522	OTUD7B	-0.0104769	4.12789	0.909209
ENSG00000104763	ASAH1	0.0106441	8.40639	0.909255
ENSG00000141642	ELAC1	-0.0134089	2.98249	0.909255
ENSG00000225131	PSME2P2	0.0372462	-0.630635	0.909255
ENSG00000259877	RP11-46C24.7	0.0214786	1.86803	0.909255
ENSG00000136710	CCDC115	0.00867946	4.78954	0.909377
ENSG00000279519	RP11-288C18.1	-0.0129203	3.32206	0.909377
ENSG00000048052	HDAC9	-0.0156697	5.67408	0.909413
ENSG00000075420	FNDC3B	-0.0113773	7.7711	0.909413
ENSG00000078369	GNB1	0.00691069	7.88683	0.909413
ENSG00000090339	ICAM1	-0.0147521	5.05775	0.909413
ENSG00000104412	EMC2	-0.0132155	4.6264	0.909413
ENSG00000105939	ZC3HAV1	-0.00918798	8.34965	0.909413
ENSG00000105993	DNAJB6	-0.00928167	6.9482	0.909413
ENSG00000111885	MAN1A1	-0.0133313	6.97293	0.909413
ENSG00000117594	HSD11B1	0.0493553	-2.02022	0.909413
ENSG00000123094	RASSF8	-0.0436449	-1.2385	0.909413
ENSG00000125779	PANK2	0.00562778	6.4049	0.909413
ENSG00000130748	TMEM160	-0.026692	0.595541	0.909413
ENSG00000131148	EMC8	0.00839214	3.52724	0.909413
ENSG00000133114	GPALPP1	-0.00942246	4.78576	0.909413
ENSG00000135736	CCDC102A	0.02047	1.70815	0.909413
ENSG00000137331	IER3	0.0209764	2.65246	0.909413
ENSG00000154358	OBSCN	-0.0217719	5.16112	0.909413
ENSG00000162881	OXER1	-0.023395	1.55314	0.909413
ENSG00000164512	ANKRD55	0.0244273	2.59022	0.909413
ENSG00000166927	MS4A7	0.0153941	6.46314	0.909413
ENSG00000167633	KIR3DL1	-0.051015	0.423151	0.909413
ENSG00000169047	IRS1	-0.0243015	1.65179	0.909413
ENSG00000173988	LRRC63	-0.0346323	-0.161167	0.909413
ENSG00000175894	TSPEAR	-0.0506893	-0.814618	0.909413
ENSG00000177565	TBL1XR1	-0.00916017	7.8143	0.909413
ENSG00000182162	P2RY8	-0.0087962	6.25738	0.909413
ENSG00000183943	PRKX	-0.00796526	6.25862	0.909413
ENSG00000207233	SNORA37	-0.0236876	1.14251	0.909413
ENSG00000207234	RNU6-125P	0.0268285	0.60111	0.909413
ENSG00000207782	MIR150	-0.0415683	-1.92761	0.909413
ENSG00000211667	IGLV3-12	0.078377	-1.28157	0.909413
ENSG00000214027	ARPC3P5	0.0412691	-2.24909	0.909413
ENSG00000221716	SNORA11	-0.0467215	-1.75394	0.909413
ENSG00000233825	RP11-135A24.4	0.0431999	-2.14042	0.909413
ENSG00000235354	CTA-276O3.4	-0.04016	-1.12655	0.909413
ENSG00000235552	RPL6P27	0.0566634	1.22115	0.909413
ENSG00000236723	RP5-1024G6.2	0.0230885	0.60379	0.909413
ENSG00000246792	RP11-68L18.1	0.0458725	-1.98954	0.909413
ENSG00000254470	AP5B1	-0.0147997	6.51002	0.909413
ENSG00000265218	RP11-927P21.1	-0.0733026	-0.865551	0.909413
ENSG00000265694	MIR4774	0.0435916	-1.3057	0.909413
ENSG00000266777	SH3GL1P1	-0.0266458	1.41502	0.909413
ENSG00000269653	CTB-102L5.7	-0.0466677	-1.87328	0.909413
ENSG00000269896	RP4-740C4.5	-0.0300576	0.0205666	0.909413
ENSG00000280329	AC026449.1	-0.0430654	-1.56601	0.909413
ENSG00000138231	DBR1	0.00935046	4.31666	0.909767
ENSG00000125245	GPR18	-0.0180361	3.28997	0.909872
ENSG00000104131	EIF3J	-0.0116388	5.09588	0.909951
ENSG00000130764	LRRC47	0.0080616	4.82485	0.909951
ENSG00000138385	SSB	-0.0166417	4.7685	0.909951
ENSG00000154639	CXADR	-0.0470205	-1.55949	0.909951
ENSG00000154930	ACSS1	-0.009494	5.79248	0.909951
ENSG00000174501	ANKRD36C	-0.0118469	6.56131	0.909951
ENSG00000240682	ISY1	0.00980464	3.76306	0.909951
ENSG00000262039	RP11-81K2.1	-0.0403829	-1.08185	0.909951
ENSG00000271327	RP11-1109F11.3	0.0193073	1.7259	0.909951
ENSG00000278705	HIST1H4B	0.0226381	4.54683	0.910164
ENSG00000220867	HSPE1P26	-0.0447788	-1.34068	0.910289
ENSG00000065518	NDUFB4	-0.00894233	4.77955	0.910309
ENSG00000103187	COTL1	-0.0105109	8.03902	0.910309
ENSG00000111341	MGP	-0.0456245	-2.02558	0.910309
ENSG00000125845	BMP2	-0.0509693	-1.82947	0.910309
ENSG00000135940	COX5B	0.0109867	5.20968	0.910309
ENSG00000143740	SNAP47	-0.00804089	4.3925	0.910309
ENSG00000159625	DRC7	-0.0432177	-1.50721	0.910309
ENSG00000160767	FAM189B	0.0258665	0.399996	0.910309
ENSG00000162341	TPCN2	0.0149924	4.63988	0.910309
ENSG00000163864	NMNAT3	0.0218816	1.79427	0.910309
ENSG00000165102	HGSNAT	-0.0127722	4.98888	0.910309
ENSG00000168785	TSPAN5	-0.0329933	7.07747	0.910309
ENSG00000170006	TMEM154	-0.0112427	9.60702	0.910309
ENSG00000171502	COL24A1	0.027465	0.865655	0.910309
ENSG00000180801	ARSJ	-0.0491731	-1.92051	0.910309
ENSG00000182372	CLN8	0.00994121	4.86062	0.910309
ENSG00000186350	RXRA	-0.0129939	7.53133	0.910309
ENSG00000197912	SPG7	-0.00828822	6.08925	0.910309
ENSG00000236352	AC005220.3	0.0399835	-0.764371	0.910309
ENSG00000238754	snoU109	-0.0408239	-1.063	0.910309
ENSG00000273018	CTD-2303H24.2	0.0953699	1.43696	0.910309
ENSG00000276026	RP4-545L17.11	-0.0428377	-1.61442	0.910309
ENSG00000128159	TUBGCP6	0.012116	6.08824	0.910383
ENSG00000164808	SPIDR	0.00751863	6.02488	0.910383
ENSG00000198892	SHISA4	-0.0503764	1.94937	0.910383
ENSG00000233133	AC104451.2	0.0410435	-1.38733	0.910383
ENSG00000233225	AC004987.9	0.0414334	-0.643497	0.910383
ENSG00000120137	PANK3	-0.00828067	6.88851	0.910422
ENSG00000174444	RPL4	0.021835	9.54603	0.910489
ENSG00000165943	MOAP1	-0.00926077	4.9586	0.910582
ENSG00000279107	RP11-823P9.4	0.0490971	-1.32056	0.910582
ENSG00000073060	SCARB1	0.0193163	2.25799	0.910747
ENSG00000155099	TMEM55A	-0.0103345	5.95444	0.910747
ENSG00000163812	ZDHHC3	-0.00700178	6.39076	0.910747
ENSG00000166987	MBD6	-0.0265716	3.22643	0.910747
ENSG00000200091	RN7SKP163	0.044135	-0.864801	0.910747
ENSG00000256357	RP11-349I1.2	-0.0450296	-1.44845	0.910747
ENSG00000170035	UBE2E3	0.0125312	4.11019	0.910757
ENSG00000204308	RNF5	-0.0135063	4.21356	0.910903
ENSG00000108551	RASD1	-0.0438917	-2.08708	0.911034
ENSG00000134215	VAV3	-0.00851775	6.72988	0.911034
ENSG00000148335	NTMT1	0.0123586	2.92488	0.911094
ENSG00000266896	RP1-266L20.9	-0.0272658	0.0724205	0.911094
ENSG00000273419	RP4-751H13.7	0.0441316	-2.13735	0.911094
ENSG00000113716	HMGXB3	-0.00746236	5.5729	0.911198
ENSG00000128604	IRF5	0.0111307	5.06432	0.911198
ENSG00000228113	AC003991.3	0.0435883	-1.60617	0.911198
ENSG00000270704	RP11-701H24.5	-0.0262224	0.706772	0.911198
ENSG00000269680	CTD-3128G10.6	-0.0341381	-0.377028	0.911203
ENSG00000121310	ECHDC2	-0.0144795	4.69072	0.911219
ENSG00000122042	UBL3	-0.00918493	6.34009	0.911219
ENSG00000126457	PRMT1	0.011243	4.33565	0.911219
ENSG00000127947	PTPN12	-0.0121433	6.37332	0.911219
ENSG00000134247	PTGFRN	0.0284433	0.846533	0.911219
ENSG00000166925	TSC22D4	0.0147695	5.10292	0.911219
ENSG00000173120	KDM2A	-0.00994057	7.42603	0.911219
ENSG00000177239	MAN1B1	0.00969784	5.56181	0.911219
ENSG00000182944	EWSR1	-0.00539489	8.0083	0.911219
ENSG00000197442	MAP3K5	-0.00737762	7.86234	0.911219
ENSG00000221909	FAM200A	0.0158918	3.13103	0.911219
ENSG00000234009	RPL5P34	0.0399111	0.803217	0.911219
ENSG00000241525	AC108004.3	-0.0246809	0.901852	0.911219
ENSG00000261251	RP3-388M5.9	0.0260857	0.484251	0.911219
ENSG00000264176	MAGOH2P	-0.0454937	-2.2038	0.911219
ENSG00000270419	CAHM	0.0250162	0.58575	0.911219
ENSG00000277687	RP11-427L15.2	0.0175971	2.82131	0.911219
ENSG00000104899	AMH	0.0414731	-1.86982	0.911344
ENSG00000213714	FAM209B	-0.0346632	-0.731104	0.911344
ENSG00000226564	FTH1P20	0.0454449	-1.33998	0.911344
ENSG00000253537	PCDHGA7	-0.0386014	-0.138296	0.911344
ENSG00000273136	NBPF26	0.0263536	4.90778	0.911344
ENSG00000185883	ATP6V0C	-0.0336353	-0.224303	0.911414
ENSG00000188827	SLX4	0.0181416	2.5784	0.911414
ENSG00000198580	RP11-611L7.2	0.0401744	-1.06503	0.911414
ENSG00000255150	EID3	-0.0134749	2.69576	0.911414
ENSG00000100316	RPL3	0.0213964	9.22818	0.911497
ENSG00000125257	ABCC4	0.0221264	5.70965	0.911497
ENSG00000146281	PM20D2	-0.0112523	3.97694	0.911497
ENSG00000176410	DNAJC30	-0.0154032	1.88398	0.911497
ENSG00000183431	SF3A3	-0.00774954	6.1168	0.911497
ENSG00000250321	RP11-478C6.4	-0.0485645	-2.42171	0.911497
ENSG00000246705	H2AFJ	0.0169895	4.03855	0.911574
ENSG00000049768	FOXP3	0.0377545	-0.345624	0.911581
ENSG00000083817	ZNF416	0.0136258	3.42361	0.911581
ENSG00000143862	ARL8A	-0.0118012	3.82744	0.911581
ENSG00000151376	ME3	0.0272497	1.46171	0.911581
ENSG00000198155	ZNF876P	0.0275155	0.967446	0.911581
ENSG00000228008	CTD-2330K9.3	0.0415269	-1.43183	0.911581
ENSG00000237111	IGHJ3P	-0.0374261	1.10459	0.911581
ENSG00000244091	RN7SL483P	-0.0441509	-2.13274	0.911581
ENSG00000251595	ABCA11P	-0.027322	0.489098	0.911581
ENSG00000263503	RP11-707O23.5	-0.0903685	-2.2234	0.911581
ENSG00000106153	CHCHD2	0.0144253	5.86343	0.911593
ENSG00000138867	GUCD1	-0.0257256	8.33415	0.911593
ENSG00000162777	DENND2D	-0.00939043	7.35586	0.911593
ENSG00000165914	TTC7B	0.0207047	2.52416	0.911593
ENSG00000006451	RALA	0.0110857	3.98312	0.911614
ENSG00000185800	DMWD	0.0166096	2.46566	0.911683
ENSG00000248113	RP11-791G16.4	0.0330008	-2.67906	0.911713
ENSG00000167210	LOXHD1	0.0366998	2.97617	0.912119
ENSG00000087053	MTMR2	-0.00920332	4.27569	0.912189
ENSG00000132434	LANCL2	-0.00994289	3.4132	0.912189
ENSG00000174032	SLC25A30	0.00735737	4.54723	0.912189
ENSG00000089060	SLC8B1	-0.00993922	5.57116	0.912245
ENSG00000130158	DOCK6	0.0454693	-1.74189	0.912245
ENSG00000151239	TWF1	0.0159462	4.74603	0.912245
ENSG00000156515	HK1	0.0187412	7.06234	0.912245
ENSG00000231981	RPL7L1P12	-0.031086	-0.0113319	0.912245
ENSG00000116883	RP11-268J15.5	0.0441792	-1.88215	0.912391
ENSG00000268412	TRMT112P6	0.0373237	-2.37203	0.912391
ENSG00000196497	IPO4	0.0347164	-0.55929	0.912469
ENSG00000145425	RPS3A	0.0438109	6.55245	0.912633
ENSG00000130733	YIPF2	0.0156177	3.2109	0.91274
ENSG00000184924	PTRHD1	0.0211264	2.29644	0.91274
ENSG00000242086	LINC00969	0.0208471	5.37217	0.912833
ENSG00000108771	DHX58	-0.0199912	4.57406	0.912853
ENSG00000139182	CLSTN3	0.0175297	4.41002	0.912898
ENSG00000174851	YIF1A	0.0136536	3.25099	0.912898
ENSG00000065526	SPEN	-0.00848752	7.75572	0.912913
ENSG00000268117	VN1R84P	0.0730294	-0.929985	0.91293
ENSG00000281789	Y_RNA	0.0421501	-1.79161	0.91293
ENSG00000118363	SPCS2	-0.0102164	4.39596	0.912966
ENSG00000088179	PTPN4	-0.011157	7.74483	0.912979
ENSG00000225231	AC091814.2	-0.0837404	-0.817127	0.912979
ENSG00000236646	LAMTOR5P1	-0.0430829	-1.96167	0.912979
ENSG00000088986	DYNLL1	0.0120749	5.36227	0.913009
ENSG00000278875	CTC-439O9.1	-0.0409725	-1.13965	0.913009
ENSG00000279140	RP11-477I4.4	0.0393068	-2.1207	0.913009
ENSG00000158481	CD1C	0.0213197	3.18758	0.913243
ENSG00000215146	RP11-313J2.1	0.0600431	0.00442507	0.913243
ENSG00000230489	VAV3-AS1	-0.0395899	-0.430752	0.913243
ENSG00000135541	AHI1	-0.0220656	3.81022	0.91337
ENSG00000005238	FAM214B	-0.0181081	6.11133	0.913494
ENSG00000038358	EDC4	0.0105452	4.52747	0.913494
ENSG00000070526	ST6GALNAC1	-0.0430705	0.96632	0.913494
ENSG00000100505	TRIM9	0.0310082	1.36804	0.913494
ENSG00000100628	ASB2	0.01967	1.9139	0.913494
ENSG00000101745	ANKRD12	0.0131858	8.17693	0.913494
ENSG00000103489	XYLT1	-0.0136069	5.9127	0.913494
ENSG00000106686	SPATA6L	-0.0295266	0.880216	0.913494
ENSG00000107521	HPS1	0.0213296	6.76595	0.913494
ENSG00000108479	GALK1	0.0174836	3.06493	0.913494
ENSG00000113068	PFDN1	0.0114065	2.95355	0.913494
ENSG00000118508	RAB32	0.0115747	5.0051	0.913494
ENSG00000119042	SATB2	-0.041387	-0.525407	0.913494
ENSG00000122033	MTIF3	-0.00933233	4.60445	0.913494
ENSG00000122642	FKBP9	-0.0223668	1.7195	0.913494
ENSG00000124102	PI3	0.0386156	4.47534	0.913494
ENSG00000127511	SIN3B	-0.0154748	4.61297	0.913494
ENSG00000131051	RBM39	0.00981608	9.04161	0.913494
ENSG00000133561	GIMAP6	0.0103491	7.91841	0.913494
ENSG00000135362	PRR5L	0.0169033	6.27949	0.913494
ENSG00000163661	PTX3	-0.0276022	0.646066	0.913494
ENSG00000164949	GEM	-0.0480757	-2.28236	0.913494
ENSG00000171219	CDC42BPG	0.0201	1.25397	0.913494
ENSG00000172819	RARG	-0.014002	3.24523	0.913494
ENSG00000173041	ZNF680	0.0177971	3.83309	0.913494
ENSG00000173992	CCS	0.0160476	4.46101	0.913494
ENSG00000181585	TMIE	-0.0396729	-0.699488	0.913494
ENSG00000185829	ARL17A	-0.0370752	1.45704	0.913494
ENSG00000186812	ZNF397	0.00721142	6.28712	0.913494
ENSG00000187514	PTMA	0.0114662	7.98439	0.913494
ENSG00000187808	SOWAHD	0.0179925	2.70153	0.913494
ENSG00000197136	PCNXL3	0.0153768	4.60616	0.913494
ENSG00000200674	RN7SKP160	-0.0371145	-0.940966	0.913494
ENSG00000202172	RNU6-1327P	0.0463896	-2.20786	0.913494
ENSG00000231770	TMEM44-AS1	0.0183837	1.98485	0.913494
ENSG00000237152	DLEU7-AS1	-0.0397956	0.0184376	0.913494
ENSG00000240106	RN7SL146P	0.0419912	-1.53193	0.913494
ENSG00000241489	IDS	0.0189417	1.98716	0.913494
ENSG00000260128	ULK4P2	-0.0429706	-2.34116	0.913494
ENSG00000261366	MANEA-AS1	0.0214198	2.53987	0.913494
ENSG00000266389	CTB-41I6.1	0.0262457	0.367259	0.913494
ENSG00000267838	AC008746.12	0.0267202	0.622643	0.913494
ENSG00000269825	CTD-3099C6.9	-0.0135166	3.3295	0.913494
ENSG00000272077	RP11-348P10.2	0.0284501	0.168294	0.913494
ENSG00000277301	RP5-1184F4.7	-0.0342506	0.998699	0.913494
ENSG00000277692	RP11-358N2.2	0.0408343	-1.33372	0.913494
ENSG00000178691	SUZ12	0.0107975	5.69365	0.913557
ENSG00000185187	SIGIRR	0.0134916	4.83113	0.913557
ENSG00000264419	MIR548AC	0.0407742	-1.57639	0.913557
ENSG00000275700	AATF	-0.00725207	5.90703	0.913557
ENSG00000212246	RNU6-360P	-0.0405156	-1.59044	0.913558
ENSG00000241963	RN7SL655P	-0.0433799	-1.37579	0.913558
ENSG00000162076	FLYWCH2	0.018287	1.93847	0.913669
ENSG00000179630	LACC1	0.0186525	2.40652	0.913737
ENSG00000235795	RP11-421L21.2	0.0305724	-0.239925	0.913766
ENSG00000056097	ZFR	0.00614526	7.19092	0.913783
ENSG00000184857	TMEM186	-0.0119926	2.49361	0.913783
ENSG00000204584	RP11-304F15.3	0.019879	1.73296	0.913796
ENSG00000168404	MLKL	-0.00852269	6.49535	0.913882
ENSG00000101040	ZMYND8	-0.00869833	6.46446	0.91396
ENSG00000143624	INTS3	0.011918	5.94364	0.91396
ENSG00000159674	SPON2	0.0256208	4.26959	0.91396
ENSG00000227470	AC073415.2	0.0440378	-2.00002	0.91396
ENSG00000242616	GNG10	0.0242865	1.31022	0.91396
ENSG00000162129	CLPB	-0.0117995	3.76606	0.913965
ENSG00000170364	SETMAR	-0.0142776	2.4548	0.913965
ENSG00000204576	PRR3	-0.00940727	3.58896	0.913965
ENSG00000263766	RP11-580I16.2	0.0171451	1.83864	0.913965
ENSG00000187800	PEAR1	0.0443309	0.163031	0.914011
ENSG00000149187	CELF1	-0.00779098	7.78069	0.914086
ENSG00000164938	TP53INP1	0.00948304	7.69916	0.914086
ENSG00000158525	CPA5	-0.0649587	-1.51049	0.914154
ENSG00000197283	SYNGAP1	-0.024815	2.13536	0.914154
ENSG00000200888	Y_RNA	-0.0383636	-1.13551	0.914154
ENSG00000228929	RPS13P2	0.039937	0.35911	0.914154
ENSG00000269921	RP11-646I6.5	0.0312342	-0.182916	0.914154
ENSG00000102879	CORO1A	0.0142585	8.79685	0.914326
ENSG00000116729	WLS	-0.027348	6.07762	0.914326
ENSG00000240940	RN7SL591P	-0.0412808	-1.03781	0.914385
ENSG00000243811	APOBEC3D	-0.015009	2.63391	0.914385
ENSG00000272017	RP1-199J3.7	0.042873	-2.17072	0.914385
ENSG00000281103	TRG-AS1	0.0159569	5.20549	0.914456
ENSG00000252050	SNORA31	-0.0334474	-0.282446	0.914487
ENSG00000126432	PRDX5	0.0212939	6.0225	0.9145
ENSG00000142875	PRKACB	0.0165875	7.07263	0.9145
ENSG00000152944	MED21	-0.0102055	4.82774	0.9145
ENSG00000157600	TMEM164	-0.0203209	6.61283	0.9145
ENSG00000162600	OMA1	0.0102815	5.41029	0.9145
ENSG00000171302	CANT1	-0.0114961	5.91603	0.9145
ENSG00000178464	CTD-2192J16.15	0.047864	1.88597	0.9145
ENSG00000181638	ZFP41	-0.0171034	1.58699	0.9145
ENSG00000205572	SERF1B	0.0421985	-1.57945	0.9145
ENSG00000242375	RP11-498P14.3	0.0449028	-1.51343	0.9145
ENSG00000263464	PPIAL4C	-0.0451469	-0.592303	0.9145
ENSG00000267541	RP11-380M21.2	0.0425301	-0.935256	0.9145
ENSG00000273783	CTD-2506P8.6	0.0373467	-0.609644	0.9145
ENSG00000276649	RP5-858L17.1	0.0157039	3.55531	0.9145
ENSG00000078618	NRD1	-0.00521089	8.02644	0.914517
ENSG00000100225	FBXO7	-0.0260549	9.97776	0.914517
ENSG00000132153	DHX30	-0.0081171	5.21889	0.914517
ENSG00000139146	FAM60A	-0.0092459	5.5819	0.914517
ENSG00000162729	IGSF8	0.0139191	3.03876	0.914517
ENSG00000166855	CLPX	0.00706709	5.8065	0.914517
ENSG00000170004	CHD3	-0.00972851	7.6953	0.914517
ENSG00000172273	HINFP	0.00780675	4.07975	0.914517
ENSG00000175691	ZNF77	-0.0141838	2.31301	0.914517
ENSG00000178015	GPR150	-0.0432418	-1.42176	0.914517
ENSG00000189403	HMGB1	0.0162292	7.01772	0.914517
ENSG00000206052	DOK6	0.0557771	-1.57372	0.914517
ENSG00000213866	YBX1P10	0.05198	1.13771	0.914517
ENSG00000232380	ZDHHC20P4	0.0378529	-0.470201	0.914517
ENSG00000236859	NIFK-AS1	0.012307	3.06055	0.914517
ENSG00000256660	CLEC12B	-0.0354836	3.11699	0.914517
ENSG00000260077	RP11-254F7.2	0.020174	1.59009	0.914517
ENSG00000068354	TBC1D25	0.0150526	3.65323	0.914559
ENSG00000080166	DCT	-0.0423568	-1.06879	0.914559
ENSG00000085733	CTTN	0.0346611	4.17148	0.914559
ENSG00000103043	VAC14	0.0111994	4.71828	0.914559
ENSG00000115107	STEAP3	-0.025115	1.20436	0.914559
ENSG00000123338	NCKAP1L	-0.0067564	8.68274	0.914559
ENSG00000125868	DSTN	0.0112512	4.46651	0.914559
ENSG00000126261	UBA2	0.0110779	6.19166	0.914559
ENSG00000138592	USP8	-0.00559974	7.03015	0.914559
ENSG00000148303	RPL7A	0.016552	8.59345	0.914559
ENSG00000168229	PTGDR	0.0219482	4.93514	0.914559
ENSG00000174405	LIG4	0.014717	4.65752	0.914559
ENSG00000186132	C2orf76	-0.0174624	1.65748	0.914559
ENSG00000186868	MAPT	0.0436923	-1.62872	0.914559
ENSG00000211899	IGHM	-0.0318786	7.20951	0.914559
ENSG00000212526	RNU6-466P	0.033988	-0.431031	0.914559
ENSG00000240823	RN7SL23P	0.0327796	-0.430395	0.914559
ENSG00000243738	RN7SL181P	-0.0406629	-1.3991	0.914559
ENSG00000252021	Y_RNA	-0.034089	-0.297916	0.914559
ENSG00000255559	ZNF252P-AS1	0.0172521	1.88816	0.914559
ENSG00000266761	MIR3194	-0.0415075	-1.93639	0.914559
ENSG00000267655	CTD-2286N8.2	0.0275274	0.204428	0.914559
ENSG00000275857	AC009133.21	-0.0322084	-0.37015	0.914559
ENSG00000276603	RP11-425M5.7	-0.0154426	1.85957	0.914559
ENSG00000131375	CAPN7	0.00863465	6.37703	0.914638
ENSG00000175354	PTPN2	0.00899084	6.14018	0.914638
ENSG00000214413	BBIP1	-0.0111725	5.11957	0.914638
ENSG00000152219	ARL14EP	-0.0147852	5.17612	0.914647
ENSG00000275438	LA16c-360A4.1	-0.0420339	-2.25219	0.914906
ENSG00000105371	ICAM4	-0.0262593	2.08157	0.914977
ENSG00000103994	ZNF106	-0.00725655	8.72056	0.915109
ENSG00000234769	WASH4P	-0.0363777	-0.904499	0.915109
ENSG00000039319	ZFYVE16	-0.00909034	7.41438	0.915147
ENSG00000183250	LINC01547	-0.0371356	-0.846731	0.915147
ENSG00000183347	GBP6	0.037471	0.848192	0.915147
ENSG00000196705	ZNF431	0.0100987	5.95933	0.915147
ENSG00000224032	EPB41L4A-AS1	-0.0119906	3.88329	0.915147
ENSG00000240012	SLC9A9-AS1	-0.0486024	-1.8114	0.915147
ENSG00000267199	RP11-861E21.2	-0.0435961	-2.28811	0.915147
ENSG00000197020	ZNF100	0.0225097	4.73624	0.915214
ENSG00000129595	EPB41L4A	0.0265004	2.48615	0.915246
ENSG00000233347	ERP29P1	0.0378428	-2.53305	0.915254
ENSG00000275332	CTD-2017F17.1	-0.0429171	-2.20305	0.915254
ENSG00000092820	EZR	0.00969823	7.34048	0.915359
ENSG00000128833	MYO5C	-0.0264659	0.903142	0.915359
ENSG00000176170	SPHK1	0.0229709	1.48317	0.915359
ENSG00000034053	APBA2	-0.0156144	5.07015	0.915577
ENSG00000087460	GNAS	-0.0136843	8.81535	0.915577
ENSG00000113108	APBB3	-0.0108896	4.66472	0.915577
ENSG00000113300	CNOT6	-0.00864261	5.79766	0.915577
ENSG00000113522	RAD50	-0.00852112	5.65897	0.915577
ENSG00000134375	TIMM17A	-0.0124656	3.93973	0.915577
ENSG00000134970	TMED7	0.0158257	5.51398	0.915577
ENSG00000135862	LAMC1	-0.027815	2.67804	0.915577
ENSG00000138794	CASP6	-0.0123042	3.17514	0.915577
ENSG00000149311	ATM	-0.0121115	10.0374	0.915577
ENSG00000157827	FMNL2	-0.023099	2.25136	0.915577
ENSG00000165280	VCP	-0.00901981	7.9069	0.915577
ENSG00000200816	SNORA38	0.0403287	0.310663	0.915577
ENSG00000215912	TTC34	0.0257428	0.758482	0.915577
ENSG00000225900	HSPE1P13	-0.0293359	0.227201	0.915577
ENSG00000226233	RP1-151B14.9	0.0464987	-1.99871	0.915577
ENSG00000227908	FLJ31104	0.0395195	-1.30181	0.915577
ENSG00000232229	LINC00865	0.0256952	1.32365	0.915577
ENSG00000233837	EIF3LP2	0.0365113	-2.34073	0.915577
ENSG00000236493	EIF2S2P3	0.0320684	-0.130623	0.915577
ENSG00000240616	AD000092.3	0.0347738	0.0317642	0.915577
ENSG00000260452	TPRKBP2	-0.0174995	2.8505	0.915577
ENSG00000274987	RP11-295I5.3	0.0340733	-0.263372	0.915577
ENSG00000277610	RNVU1-20	-0.0330583	-0.312919	0.915577
ENSG00000279433	RP11-4B16.1	-0.0190145	5.00743	0.915577
ENSG00000206699	Y_RNA	0.0402939	-2.1175	0.915641
ENSG00000134440	NARS	0.00873795	6.72955	0.915683
ENSG00000165512	ZNF22	0.0198369	4.30996	0.915683
ENSG00000274220	RP11-77K12.9	0.0287191	0.30021	0.915683
ENSG00000262180	OCLM	-0.0359373	-0.56127	0.915687
ENSG00000012174	MBTPS2	-0.0120378	3.23531	0.915836
ENSG00000225921	NOL7	-0.00938378	4.55674	0.915865
ENSG00000100292	HMOX1	-0.0162318	4.9281	0.915876
ENSG00000178922	HYI	0.0180134	1.97644	0.915876
ENSG00000227057	WDR46	-0.00975267	4.63452	0.915876
ENSG00000244618	RN7SL334P	-0.0326142	0.0210398	0.915876
ENSG00000099337	KCNK6	0.00860915	4.62359	0.915893
ENSG00000101361	NOP56	-0.00827799	5.96504	0.915893
ENSG00000119772	DNMT3A	-0.0102154	5.65205	0.915893
ENSG00000122958	VPS26A	0.0102939	4.96735	0.915893
ENSG00000134291	TMEM106C	-0.0104737	3.8068	0.915893
ENSG00000142208	AKT1	0.0116435	7.03581	0.915893
ENSG00000168913	ENHO	-0.0381485	-0.396135	0.915893
ENSG00000179840	PIK3CD-AS1	0.0333378	-0.687037	0.915893
ENSG00000199051	MIR361	0.0398164	-1.48149	0.915893
ENSG00000242887	IGHJ3	0.0415997	-0.439347	0.915893
ENSG00000246016	LINC01513	-0.0239666	0.779529	0.915893
ENSG00000247324	RP11-510M2.2	0.0412944	-1.48402	0.915893
ENSG00000261335	RP11-318A15.2	0.0304687	0.332541	0.915893
ENSG00000140264	SERF2	-0.0187817	8.45549	0.915913
ENSG00000164574	GALNT10	0.00986691	6.49425	0.915913
ENSG00000278376	RP11-158I9.8	-0.020967	1.21235	0.915913
ENSG00000164074	C4orf29	0.00674573	5.31858	0.916022
ENSG00000273156	RP11-127B20.2	-0.0328469	-0.336166	0.916022
ENSG00000004897	CDC27	-0.010798	6.89618	0.916131
ENSG00000048828	FAM120A	0.00525636	7.62602	0.916131
ENSG00000064787	BCAS1	0.0492435	-0.789436	0.916131
ENSG00000072134	EPN2	0.0153302	3.18971	0.916131
ENSG00000072518	MARK2	-0.016239	5.08716	0.916131
ENSG00000072756	TRNT1	0.00911841	5.13286	0.916131
ENSG00000105708	ZNF14	0.0180979	4.62177	0.916131
ENSG00000107758	PPP3CB	-0.0095869	5.67422	0.916131
ENSG00000111696	NT5DC3	-0.0185255	2.93901	0.916131
ENSG00000115286	NDUFS7	0.0136036	3.36551	0.916131
ENSG00000123064	DDX54	-0.0103082	4.4387	0.916131
ENSG00000125449	ARMC7	0.0117529	3.24446	0.916131
ENSG00000128590	DNAJB9	0.0173622	4.20693	0.916131
ENSG00000131781	FMO5	-0.011934	3.5641	0.916131
ENSG00000132510	KDM6B	-0.020045	5.69479	0.916131
ENSG00000132541	HRSP12	0.0254889	1.01804	0.916131
ENSG00000133835	HSD17B4	0.00802191	6.43717	0.916131
ENSG00000135776	ABCB10	-0.0149298	5.60221	0.916131
ENSG00000138032	PPM1B	0.00674435	6.95779	0.916131
ENSG00000144233	AMMECR1L	-0.00739939	4.60329	0.916131
ENSG00000146830	GIGYF1	0.0120263	5.14475	0.916131
ENSG00000152475	ZNF837	-0.0278261	-0.32747	0.916131
ENSG00000157259	GATAD1	-0.0070843	4.84535	0.916131
ENSG00000162927	PUS10	-0.0109832	3.96995	0.916131
ENSG00000164654	MIOS	0.00983744	5.45412	0.916131
ENSG00000167799	NUDT8	-0.0355525	-1.14068	0.916131
ENSG00000173559	NABP1	0.011962	9.43385	0.916131
ENSG00000175087	PDIK1L	0.0149641	3.971	0.916131
ENSG00000177479	ARIH2	0.00574101	6.67633	0.916131
ENSG00000177721	ANXA2R	0.01241	3.77361	0.916131
ENSG00000180198	RCC1	0.0117473	3.60255	0.916131
ENSG00000182557	SPNS3	0.0184749	2.01918	0.916131
ENSG00000188846	RPL14	0.0146276	7.74458	0.916131
ENSG00000196998	WDR45	0.0174345	5.96915	0.916131
ENSG00000197162	ZNF785	-0.0112615	3.11761	0.916131
ENSG00000198001	IRAK4	0.00631345	6.71273	0.916131
ENSG00000201772	SNORA5C	0.023105	2.65559	0.916131
ENSG00000214273	AGGF1P1	0.0464189	-0.721674	0.916131
ENSG00000220749	RPL21P28	-0.0470544	-0.85487	0.916131
ENSG00000223779	RP11-403I13.4	-0.0714655	-2.34866	0.916131
ENSG00000229388	RP11-442N24__B.1	-0.0356974	-0.455338	0.916131
ENSG00000231925	TAPBP	-0.0160696	6.51386	0.916131
ENSG00000233716	AC074367.1	-0.0383627	-0.633737	0.916131
ENSG00000235314	LINC00957	0.0152612	2.53916	0.916131
ENSG00000236534	H3F3BP1	0.0387383	-1.28985	0.916131
ENSG00000239888	RN7SL792P	0.0386726	-0.502084	0.916131
ENSG00000241852	C8orf58	-0.0151811	1.6929	0.916131
ENSG00000242756	RHOT1P3	0.0374255	-2.34348	0.916131
ENSG00000244256	RN7SL130P	-0.0336707	-0.603099	0.916131
ENSG00000249662	RP11-321E2.4	0.020997	2.41568	0.916131
ENSG00000254694	RP11-50B3.4	-0.0300822	-0.298673	0.916131
ENSG00000254719	RP11-351I24.3	0.046824	-1.29263	0.916131
ENSG00000255587	RAB44	0.0180217	3.34672	0.916131
ENSG00000255655	RP11-256L11.3	-0.0340042	-0.646023	0.916131
ENSG00000261324	RP11-174G6.5	0.012473	4.59955	0.916131
ENSG00000266745	MIR3135A	0.0417884	-1.95487	0.916131
ENSG00000270072	RP11-750H9.7	0.038441	-1.14891	0.916131
ENSG00000270231	NBPF8P	-0.0176552	4.27433	0.916131
ENSG00000272168	CASC15	-0.0410049	-1.0118	0.916131
ENSG00000272462	U91328.19	-0.0178734	2.35694	0.916131
ENSG00000272799	RP11-474N24.6	0.0400932	-1.25088	0.916131
ENSG00000277348	AC122718.1	-0.038516	-0.583899	0.916131
ENSG00000278366	AL353763.1	-0.0356312	-0.352047	0.916131
ENSG00000279254	RP11-536C12.1	-0.0355702	-0.117374	0.916131
ENSG00000280798	LINC00294	-0.0151136	3.08609	0.916131
ENSG00000281325	AC016549.1	0.0269828	0.819882	0.916131
ENSG00000266904	CTC-559E9.1	-0.0196667	1.13341	0.916351
ENSG00000099942	CRKL	-0.00782875	7.34145	0.916418
ENSG00000234807	LINC01135	-0.0286684	-0.169985	0.916626
ENSG00000229585	RPL21P44	-0.0179	1.90035	0.916678
ENSG00000048342	CC2D2A	-0.0319082	-0.0841174	0.916698
ENSG00000109919	MTCH2	0.00738643	5.04358	0.916698
ENSG00000163485	ADORA1	0.0460118	-2.30924	0.916698
ENSG00000181458	TMEM45A	-0.0479139	-1.75549	0.916698
ENSG00000221994	ZNF630	-0.0219931	2.29166	0.916698
ENSG00000119844	AFTPH	0.00622993	7.28658	0.916729
ENSG00000129244	ATP1B2	0.0503261	-1.02476	0.916729
ENSG00000157500	APPL1	-0.00836728	6.1553	0.916729
ENSG00000239911	PRKAG2-AS1	-0.0378685	-1.11809	0.916729
ENSG00000250853	RNF138P1	0.030886	-0.14191	0.916729
ENSG00000081087	OSTM1	0.0099081	6.20449	0.916794
ENSG00000156531	PHF6	-0.0108539	5.18688	0.916794
ENSG00000168769	TET2	-0.00930679	9.04052	0.916794
ENSG00000183513	COA5	0.00911445	4.93845	0.916794
ENSG00000250067	YJEFN3	-0.0403111	-1.24848	0.916794
ENSG00000280642	Metazoa_SRP	0.0392058	-1.58696	0.916794
ENSG00000147419	CCDC25	-0.0101227	4.24688	0.916836
ENSG00000159314	ARHGAP27	0.0100895	7.196	0.916836
ENSG00000163293	NIPAL1	0.0460314	-0.510831	0.916836
ENSG00000280999	AC243836.1	0.035751	-0.816796	0.916836
ENSG00000130589	HELZ2	0.0207967	6.26557	0.91716
ENSG00000188886	ASTL	-0.0414103	-2.26633	0.91716
ENSG00000182405	PGBD4	0.0150121	3.36779	0.917202
ENSG00000135956	TMEM127	-0.0114111	6.4454	0.917303
ENSG00000275457	RP1-198K11.5	-0.0327007	-0.480921	0.917308
ENSG00000274184	RP11-158H5.8	-0.0294275	0.0589402	0.917437
ENSG00000086300	SNX10	0.0109625	6.86107	0.917648
ENSG00000165572	KBTBD6	0.0121503	4.00216	0.917648
ENSG00000165730	STOX1	-0.0597202	-0.913793	0.917648
ENSG00000214688	C10orf105	0.0241486	2.19772	0.917648
ENSG00000224769	AC069213.1	-0.0501591	-2.03294	0.917648
ENSG00000230359	TPI1P2	0.0416726	-1.97918	0.917648
ENSG00000246985	SOCS2-AS1	0.0247076	0.690816	0.917648
ENSG00000134480	CCNH	-0.00797887	6.76495	0.917738
ENSG00000269028	MTRNR2L12	-0.0486374	-1.50585	0.917738
ENSG00000002016	RAD52	-0.0107598	3.37371	0.917859
ENSG00000012223	LTF	-0.0477658	4.19241	0.917859
ENSG00000032389	TSSC1	-0.00805407	4.30834	0.917859
ENSG00000078902	TOLLIP	0.0131611	5.04647	0.917859
ENSG00000100478	AP4S1	-0.00850308	4.064	0.917859
ENSG00000109667	SLC2A9	-0.0143346	3.57475	0.917859
ENSG00000113558	SKP1	-0.00858271	7.08696	0.917859
ENSG00000123609	NMI	0.0111652	6.14279	0.917859
ENSG00000123836	PFKFB2	0.0143596	4.99395	0.917859
ENSG00000136560	TANK	0.00609291	7.45416	0.917859
ENSG00000138755	CXCL9	0.0461582	-1.72279	0.917859
ENSG00000141655	TNFRSF11A	-0.0335994	0.627589	0.917859
ENSG00000143093	STRIP1	-0.00726486	5.58744	0.917859
ENSG00000154640	BTG3	-0.0166182	2.21838	0.917859
ENSG00000156675	RAB11FIP1	-0.01166	8.71971	0.917859
ENSG00000161904	LEMD2	0.00644154	6.07752	0.917859
ENSG00000162522	KIAA1522	0.0382665	-0.89076	0.917859
ENSG00000162772	ATF3	-0.0348369	0.257214	0.917859
ENSG00000162775	RBM15	0.00635343	6.58157	0.917859
ENSG00000163464	CXCR1	-0.0157184	9.01133	0.917859
ENSG00000164169	PRMT9	0.00920766	4.09681	0.917859
ENSG00000165525	NEMF	-0.00817455	6.49171	0.917859
ENSG00000166833	NAV2	-0.0349976	-0.128913	0.917859
ENSG00000169313	P2RY12	0.02553	3.03793	0.917859
ENSG00000171202	TMEM126A	-0.0216342	1.87802	0.917859
ENSG00000181135	ZNF707	0.0114395	3.13868	0.917859
ENSG00000187187	ZNF546	-0.0132518	3.80708	0.917859
ENSG00000197329	PELI1	-0.00985499	8.03052	0.917859
ENSG00000197721	CR1L	-0.0318081	3.84945	0.917859
ENSG00000234287	RP11-761N21.2	-0.0615597	-0.457384	0.917859
ENSG00000235619	RPL36AP33	0.0407315	-2.29145	0.917859
ENSG00000235733	RP3-522P13.3	0.0421617	-2.30607	0.917859
ENSG00000241641	RPS23P6	-0.0357989	-0.72347	0.917859
ENSG00000257875	RP11-263K4.1	-0.0217758	0.93063	0.917859
ENSG00000259330	INAFM2	0.0133175	3.69325	0.917859
ENSG00000263272	CTC-524C5.2	-0.0313596	-0.488969	0.917859
ENSG00000270077	KB-1958F4.1	0.0290491	1.23154	0.917859
ENSG00000270558	CTD-2124B8.2	0.0375395	-1.14529	0.917859
ENSG00000272948	AP001412.1	0.0374207	-1.02988	0.917859
ENSG00000273192	CITF22-1A6.3	0.0217024	0.865007	0.917859
ENSG00000276651	AC007950.2	-0.0212161	0.637218	0.917859
ENSG00000280566	AC239868.1	0.0362791	-0.43709	0.917859
ENSG00000154102	C16orf74	-0.0218089	1.45999	0.917977
ENSG00000243335	KCTD7	0.00830291	5.59935	0.917977
ENSG00000119705	SLIRP	-0.0155879	2.58705	0.918019
ENSG00000157837	SPPL3	-0.011622	4.89881	0.918019
ENSG00000127418	FGFRL1	-0.0167833	2.40271	0.918063
ENSG00000233230	AC079807.2	0.0210591	0.749693	0.918078
ENSG00000204055	RP11-247A12.2	0.0430082	-2.35224	0.918247
ENSG00000224789	AC012363.4	-0.0383788	-0.328582	0.918247
ENSG00000147403	RPL10	0.0170312	8.73243	0.91833
ENSG00000105701	FKBP8	-0.0319114	9.20025	0.918421
ENSG00000070669	ASNS	-0.0115088	4.18417	0.918498
ENSG00000144744	UBA3	0.00936566	6.38933	0.918498
ENSG00000167487	KLHL26	0.0190514	1.0075	0.918498
ENSG00000187688	TRPV2	0.00947701	5.62905	0.918498
ENSG00000225314	AC018634.9	-0.0303732	0.887192	0.918498
ENSG00000273597	RP11-392A14.9	0.0393773	-0.777153	0.918498
ENSG00000085998	POMGNT1	0.00863525	4.17812	0.918527
[truncated: 3,748,674 more chars]
